# Global disparities in SARS-CoV-2 genomic surveillance

**DOI:** 10.1101/2021.08.21.21262393

**Authors:** Anderson F. Brito, Elizaveta Semenova, Gytis Dudas, Gabriel W. Hassler, Chaney C. Kalinich, Moritz U.G. Kraemer, Joses Ho, Houriiyah Tegally, George Githinji, Charles N. Agoti, Lucy E. Matkin, Charles Whittaker, Danish Covid-19 Genome Consortium, COVID-19 Impact Project, Network for Genomic Surveillance in South Africa (NGS-SA), GISAID core curation team, Benjamin P Howden, Vitali Sintchenko, Neta S. Zuckerman, Orna Mor, Heather M Blankenship, Tulio de Oliveira, Raymond T. P. Lin, Marilda Mendonça Siqueira, Paola Cristina Resende, Ana Tereza R. Vasconcelos, Fernando R. Spilki, Renato Santana Aguiar, Ivailo Alexiev, Ivan N. Ivanov, Ivva Philipova, Christine V. F. Carrington, Nikita S. D. Sahadeo, Céline Gurry, Sebastian Maurer-Stroh, Dhamari Naidoo, Karin J von Eije, Mark D. Perkins, Maria van Kerkhove, Sarah C. Hill, Ester C. Sabino, Oliver G. Pybus, Christopher Dye, Samir Bhatt, Seth Flaxman, Marc A. Suchard, Nathan D. Grubaugh, Guy Baele, Nuno R. Faria

## Abstract

Genomic sequencing provides critical information to track the evolution and spread of SARS-CoV-2, optimize molecular tests, treatments and vaccines, and guide public health responses. To investigate the spatiotemporal heterogeneity in the global SARS-CoV-2 genomic surveillance, we estimated the impact of sequencing intensity and turnaround times (TAT) on variant detection in 167 countries. Most countries submit genomes >21 days after sample collection, and 77% of low and middle income countries sequenced <0.5% of their cases. We found that sequencing at least 0.5% of the cases, with a TAT <21 days, could be a benchmark for SARS-CoV-2 genomic surveillance efforts. Socioeconomic inequalities substantially impact our ability to quickly detect SARS-CoV-2 variants, and undermine the global pandemic preparedness.

**One-Sentence Summary:** Socioeconomic inequalities impacted the SARS-CoV-2 genomic surveillance, and undermined the global pandemic preparedness.

## Supplementary material for "Global disparities in SARS-CoV-2 genomic surveillance": Table S1

### Sheet: Table S1
Table S1. Percentage of sequenced COVID-19 cases per country per epidemiological week (EW), between February 23rd, 2020 and March 27th, 2021 (based on metadata submitted to GISAID up to May 30th, 2021). The data shown here are the same used in Figure 1A to display weekly sequencing percentages. X = No cases; Code = ISO 3166-1 alpha-3; Income category = income category, according to the World Bank classification; Frequency of sampling = Proportion of weeks with at least one genome.
#	Country of exposure	Region of exposure	Code	Income category	Income code	2020_EW09	2020_EW10	2020_EW11	2020_EW12	2020_EW13	2020_EW14	2020_EW15	2020_EW16	2020_EW17	2020_EW18	2020_EW19	2020_EW20	2020_EW21	2020_EW22	2020_EW23	2020_EW24	2020_EW25	2020_EW26	2020_EW27	2020_EW28	2020_EW29	2020_EW30	2020_EW31	2020_EW32	2020_EW33	2020_EW34	2020_EW35	2020_EW36	2020_EW37	2020_EW38	2020_EW39	2020_EW40	2020_EW41	2020_EW42	2020_EW43	2020_EW44	2020_EW45	2020_EW46	2020_EW47	2020_EW48	2020_EW49	2020_EW50	2020_EW51	2020_EW52	2020_EW53	2021_EW01	2021_EW02	2021_EW03	2021_EW04	2021_EW05	2021_EW06	2021_EW07	2021_EW08	2021_EW09	2021_EW10	2021_EW11	2021_EW12	Cumulative percentage of sequenced cases	Frequency of sampling	Strategy	Frequency	Surveillance depth
1	Australia	Oceania	AUS	High income	HIC	0.9	1	0.860963	0.785627	0.432853	0.298953	0.456839	0.713208	0.460317	0.628571	0.457143	0.6	0.585714	0.910256	0.402985	0.967213	0.737589	1	0.626156	0.71418	0.794514	0.75125	0.550974	0.509878	0.506582	0.67979	0.821886	0.692434	0.718499	0.8583	0.640845	0.389474	0.328125	0.393701	0.536585	0.365854	0.31746	0.603774	0.263636	0.239437	0.410959	0.415385	0.717391	0.485714	0.681818	0.477477	0.504425	0.706897	0.511111	0.5	0.595745	0.642857	0.568182	0.578125	0.686747	0.632911	0.873016	0.593956	1	Very High, Very frequent	Very frequent	Very High
1	French Polynesia	Oceania	PYF	High income	HIC	X	X	0	0	0	0	0	0	0	0	0	X	X	X	X	X	X	X	0	X	X	X	X	0	0	0	0	0	0	0	0	0	0	0	0	0	0	0	0	0	0	0.00391389	0.00531915	0.00271739	0.00531915	0.00634921	0.00253807	0	0	0	0	0	0	0	0	0	0	0.000591175	0.136364	Low, Very sparse	Very sparse	Low
1	New Zealand	Oceania	NZL	High income	HIC	0	1	1	1	0.451128	0.258517	0.149171	0.163636	0.395833	0.277778	0.375	0	0.2	X	X	X	0.571429	0.133333	0.285714	0.181818	0.111111	0.333333	0.111111	0	0.566038	0.653846	0.8	0.418605	0.64	0.5	0.444444	0.333333	0.470588	0.4	0.530612	0.875	0.521739	0.578947	0.481481	0.590909	0.464286	0.5	0.5	0.285714	0.351351	0.157895	0.216216	0.444444	0.391304	0.5	0.7	0.35	0.576923	0.695652	0.625	0.433333	0.344828	0.382481	0.944444	Very High, Very frequent	Very frequent	Very High
1	Papua New Guinea	Oceania	PNG	Lower middle income	LMC	X	X	X	0	X	X	0	0	0	X	X	X	X	X	X	X	X	0	X	X	0	0.217391	0	0	0	0.0111111	0.0108696	0.0285714	0	0.25	0	0.125	0.222222	0	0	0	0	0	0	0	0.653846	0.204082	0.1	0.45	X	0.0967742	0	1	0.1875	0.15	1	0.375	0.111475	0.129032	0.0336391	0.000789889	0.00888889	0.0450085	0.536585	High, Frequent	Frequent	High
2	China	Eastern Asia	CHN	Upper middle income	UMC	0.0304852	0.041399	0.12	0.251282	0.044335	0.00823045	0.003003	0.00667557	0.0275229	0	0	0	0	0.111111	0.138889	0.0416667	0	0	0	0	0.0461538	0.0233918	0.0018018	0	0	0.00806452	0.0875	0	0	0.0210526	0.125	0.010101	0.00934579	0	0	0.00490196	0	0	0	0	0	0	0.0480769	0.015873	0.0185185	0.0411392	0.00251889	0.00261438	0	0	0	0	0	0	0	0.0363636	0	0.0225032	0.508772	High, Frequent	Frequent	High
2	Hong Kong	Eastern Asia	HKG	High income	HIC	0.615385	0.461538	0.375	0.315789	0.121528	0.0830565	0.00724638	0.0416667	0	0	0.2	0.125	0.0769231	0	0	0	0	0.188406	0.213115	0.508671	0.397163	0.131313	0.0841751	0.0589198	0.0952381	0.063745	0.255814	0.197183	0.160494	0.323944	0.34	0.469388	0.522388	0.16129	0.0961538	0.235294	0.439024	0.475	0.422414	0.248668	0.089838	0.060559	0.0648734	0.179654	0.156658	0.0138889	0.0103093	0.0315582	0.00512821	0	0.0440252	0.0123457	0.00740741	0	0.0601093	0.0175439	0.027027	0.122627	0.859649	Very High, Very frequent	Very frequent	Very High
2	Japan	Eastern Asia	JPN	High income	HIC	0.277778	0.334842	0.300912	0.367424	0.273543	0.297718	0.27554	0.210175	0.18044	0.168358	0.146532	0.161074	0.173077	0.104575	0.158451	0.286689	0.145833	0.224953	0.190555	0.135094	0.123436	0.125791	0.137931	0.121409	0.11078	0.110124	0.122862	0.109626	0.0799679	0.0694444	0.0762907	0.0620538	0.0702239	0.0701187	0.092899	0.0575296	0.0713351	0.0660533	0.0650531	0.0566296	0.0665023	0.0661993	0.0520412	0.0471088	0.0440965	0.0514026	0.0416064	0.0394744	0.049431	0.0537014	0.0573302	0.0598973	0.0712785	0.104724	0.0992164	0.118989	0.134614	0.0729012	1	High, Very frequent	Very frequent	High
2	Mongolia	Eastern Asia	MNG	Lower middle income	LMC	X	X	0	0.555556	0.5	0	0	0.0666667	0	0	0	0	0	0	0	0	0	0	0	0	0	0	0	X	0.2	X	0	0	0	0	0	X	0.5	0	0	0	0.181818	0	0.00555556	0.00568182	0	0.0172414	0	0.0125	0	0.0120482	0.0113636	0.00909091	0	0.00409836	0	0.010453	0.00743494	0	0.00409277	0	0	0.00433289	0.326923	Moderate, Sparse	Sparse	Moderate
2	South Korea	Eastern Asia	KOR	High income	HIC	0.0147221	0.00257003	0.0258373	0.0462833	0.0471281	0.020649	0.0123457	0.0115607	0	0.0153846	0.45679	0.164773	0.25	0.251799	0.275974	0.15534	0.16369	0.214286	0.183511	0.116564	0.10061	0.123457	0.106481	0.0517241	0.105556	0.0470927	0.0326087	0.0250338	0.018018	0.0250313	0.0377358	0.0270833	0.0601942	0.0320405	0.0549451	0.0525657	0.030303	0.0536193	0.044353	0.0223229	0.0188071	0.00938697	0.0124656	0.0102678	0.00721908	0.00645756	0.00353645	0.0196793	0.0166613	0.0234114	0.0330924	0.030574	0.0279434	0.039356	0.0489886	0.0339934	0.0355757	0.0279894	0.982456	High, Very frequent	Very frequent	High
2	Taiwan	Eastern Asia	TWN	High income	HIC	0.384615	0.166667	1	0.41	0.161538	0.138889	0.0333333	0.0769231	0.0645161	0.333333	0	X	0	0	0	X	0	0	0	0	X	0	0.0625	0	0	0	0	0	0.166667	0.125	0	0	0.1	0	0	0.2	0.111111	0.0740741	0	0.027027	0.0217391	0	0	0.1	0.16	0.1	0	0.0606061	0.24	0.0666667	0	0	0	0.0769231	0	0	0	0.120361	0.481481	Very High, Sparse	Sparse	Very High
3	Brunei	Southeastern Asia	BRN	High income	HIC	X	X	0.075	0.0465116	0	0	0	0	0	X	0	X	X	X	X	X	X	X	X	X	X	X	X	0	X	0	0	0	X	X	0	X	X	0	0	X	X	X	X	0	0	0	X	X	0.4	0	0	1	0.4	0	0	0	0	0	0	0	0	0.0485437	0.16129	High, Very sparse	Very sparse	High
3	Cambodia	Southeastern Asia	KHM	Lower middle income	LMC	X	X	0.833333	0.173913	0.0652174	0.133333	0	0	X	X	X	X	0	0	X	0	0	0	X	0	0	0	0	0	0	X	X	0	0	X	0	0	0	X	0	0.25	0.25	0.428571	0	0.777778	0.290323	0	0.333333	0	0.294118	0	0	0.105263	0	0.222222	0.2	0.203704	0.0330882	0.032967	0.0377358	0	0	0.0414725	0.4	High, Sparse	Sparse	High
3	Indonesia	Southeastern Asia	IDN	Lower middle income	LMC	X	0	0.0652174	0.0367232	0.0255319	0.00960512	0.00971429	0.00498753	0.00466299	0.00268336	0.00142755	0.00177515	0.00190678	0.000744786	0.00274204	0.00159282	0.00118281	0.00154182	0.000643087	0.000589424	0.00110457	0.00137053	0.000948617	0.000810791	0.000716076	0.00121169	0.00016952	0.000512343	0.000747477	0.000424039	0.000424116	0.000355025	0.000475447	0.000728914	0.000637891	0.00058072	0.000589523	0.00161119	0.000726049	0.000951255	0.00122279	0.000715581	0.000906794	0.00108409	0.00203347	0.00262047	0.00168677	0.00144745	0.000945531	0.00114007	0.000816416	0.001385	0.0016805	0.00174255	0.00171128	0.00216825	0.00110455	0.00125536	0.982143	Moderate, Very frequent	Very frequent	Moderate
3	Malaysia	Southeastern Asia	MYS	Upper middle income	UMC	1	0.132353	0.062069	0.0148148	0.0202287	0.0300946	0.0267431	0.0116129	0.0160183	0.00460829	0.00726392	0.00706714	0.0383387	0.00693241	0.00554529	0.0211268	0	0	0	0	0.0166667	0.0166667	0.049505	0	0.0380952	0.0609756	0	0.297297	0.00209644	0	0.00166113	0.0106141	0.00332447	0.00242772	0.00212592	0.00413365	0.00409784	0.0040864	0.000937082	0.000526482	0	0.000459263	0.00329117	0.000838153	0.00089067	0.00179167	0.00125371	0.00106467	0.000684791	0.000550585	0.00038988	0.000433205	0.001441	0.00111425	0.00112867	0.00128977	0.00145593	0.00183488	0.859649	Moderate, Very frequent	Very frequent	Moderate
3	Myanmar	Southeastern Asia	MMR	Lower middle income	LMC	X	X	X	X	0	0	0	0	0.0208333	0	0	0	0	0	0	0	0	0	0	0	0	0	0	0	0	0	0	0	0	0	0	0	0.000104592	0.000113494	0	0.000112133	0	0.000260994	0.000101657	0.000296179	0.000397219	0.000109075	0.000125439	0	0	0.00203023	0.00104712	0.000619387	0.000361533	0.00138889	0.00355872	0	0	0	0	0	0	0.000245826	0.301887	Low, Sparse	Sparse	Low
3	Philippines	Southeastern Asia	PHL	Lower middle income	LMC	X	1	0.0380952	0.0306122	0.0130208	0	0.000749625	0	0	0	0	0	0	0.000580215	0.000242954	0.000740375	0	0.00111049	0.000284616	0.00185604	0.000812128	0.00129692	0.00025227	0.000314103	0.000128895	0.000170468	0	0.000186576	0.000257588	0.000234402	0.000168577	0.000221312	5.68311e-05	0.000114863	7.41785e-05	0.00201394	0.00801088	0.00638332	0.00970043	0.00767474	0.0148949	0.0116936	0.0186348	0.0158745	0.00897485	0.0363698	0.0170622	0.0211734	0.0252598	0.0194086	0.0162775	0.0197789	0.00862357	0.0100053	0.0142111	0.00864495	0.00714716	0.00620261	0.839286	Moderate, Very frequent	Very frequent	Moderate
3	Singapore	Southeastern Asia	SGP	High income	HIC	0.235294	0.555556	0.472973	0.327273	0.140541	0.149871	0.124324	0.0392635	0.0135801	0.0125644	0.0114007	0.00939542	0.0102371	0.00515464	0.0139196	0.0093633	0.0146699	0.0304317	0.0218618	0.0312779	0.0154915	0.00671742	0.00266768	0.000413736	0.0191257	0.0231405	0.0133038	0.045283	0.008	0.00497512	0.015748	0.0521739	0.0757576	0.0526316	0.0327869	0.04	0.128205	0.145161	0.03125	0	0.04	0.0517241	0.0333333	0.0172414	0.0769231	0.0344828	0.0321101	0.079096	0.0121457	0.0654762	0.108108	0.111111	0.134328	0.0526316	0.0147059	0.0416667	0.0673077	0.0212614	0.982456	High, Very frequent	Very frequent	High
3	Thailand	Southeastern Asia	THA	Upper middle income	UMC	0.571429	0.625	1	0.361702	0.0647482	0.0425791	0.0177384	0.0325581	0.0114943	0	0	0	0	0	0	0	0	0	0	0	0	0.0789474	0.0666667	0	0	0	0	0	0	0.0294118	0.0434783	0	0.0980392	0.08	0.0350877	0.0416667	0	0.108108	0.0208333	0.0597015	0.0642202	0.0487805	0.0873926	0.0243112	0.00772698	0.0126728	0.00683371	0.0112179	0.000364964	0.00414034	0.0531915	0.0348584	0.0143312	0.019774	0.039823	0.0041841	0.00317797	0.0234519	0.649123	High, Frequent	Frequent	High
3	Timor-Leste	Southeastern Asia	TLS	Lower middle income	LMC	X	X	X	X	0	X	1	0.8125	0	X	X	X	X	X	X	X	X	X	X	X	X	X	X	0	X	0	0	X	X	X	X	0	X	0	X	0	X	X	X	X	0	X	X	0	0	0	0	0	0	0	0	0	0	0	0	0	0	0.0372671	0.08	High, Very sparse	Very sparse	High
3	Vietnam	Southeastern Asia	VNM	Lower middle income	LMC	X	1	0.371429	0.902439	0.425	0.121212	0.333333	0.1	0.5	X	0	0	0	0	0	0	0	0	X	0	0	0	0	0	0	0	0	0	0	0	0	0	0	0	0	0	0	0	0	0	0	0	0	0.0344828	0	0.0322581	0	0.0909091	0.00456621	0	0.0238095	0.00578035	0	0	0	0	0	0.045066	0.259259	High, Sparse	Sparse	High
4	Afghanistan	Southern Asia	AFG	Low income	LIC	0	0	0	0	0	0	0	0	0	0	0	0	0	0.000441794	0.000397931	0.000659051	0.000231374	0	0.000486381	0	0	0	0	0	0	0	0	0	0	0	0	0	0	0	0	0	0.00164474	0	0	0	0	0	0	0	0	0	0	0.0144928	0	0	0.00699301	0	0	0	0	0	0.00507614	0.000373068	0.157895	Low, Very sparse	Very sparse	Low
4	Bangladesh	Southern Asia	BGD	Lower middle income	LMC	X	X	0.666667	0.181818	0.217391	0.0454545	0.0242718	0.00481348	0.00175193	0.0200422	0.00321285	0.0033218	0.00360913	0.00183559	0.0020632	0.00154545	0.00356616	0.000991945	0.00447453	0.00293706	0.00281798	0.00319171	0.000695857	0.000196683	0.00056666	0.000220994	0.000797546	0.000409836	0.000641077	0.000353107	0.000285687	0.000103178	0.00157762	0.000684797	0.000391696	0.00117913	0.00117329	0.000767133	0.00101454	0.000782371	0.00257086	0.00149376	0.000866885	0.00398173	0.00268172	0.00322685	0.00228833	0.0107905	0.00842044	0.004	0.00480769	0.00797679	0.00356252	0.00128436	0.00230344	0.0112269	0.00238095	0.00227946	1	Moderate, Very frequent	Very frequent	Moderate
4	India	Southern Asia	IND	Lower middle income	LMC	X	0.16129	0.161765	0.162281	0.0547945	0.0677804	0.0154735	0.0147059	0.00994224	0.0159511	0.0101692	0.0095546	0.00865727	0.00807476	0.00344162	0.0041319	0.0047694	0.00106412	0.00111568	0.000595383	0.000736006	0.000383299	0.000501249	0.00051953	0.000592756	0.000138465	0.000279233	0.00026091	0.00027945	0.000332682	0.000263552	0.000337619	0.0003271	0.000174704	0.000348404	0.000400913	0.000268791	0.000211847	0.000220462	0.000656316	0.000951043	0.0010526	0.00180259	0.00180684	0.0012416	0.00104497	0.00195913	0.00227866	0.00133128	0.00371622	0.00288889	0.0045323	0.00464408	0.00564576	0.00381116	0.00222007	0.00258796	0.00102835	1	Moderate, Very frequent	Very frequent	Moderate
4	Iran	Southern Asia	IRN	Lower middle income	LMC	0.019469	0.00286807	0.00333044	0.000761325	0.000337883	4.91763e-05	0.000349993	9.22594e-05	0	0.000280899	0.000307	8.21558e-05	6.60982e-05	0	0	6.43915e-05	0.000170174	5.68311e-05	0.000113007	0.000116016	0.000121293	5.80282e-05	0	0	0	0.000381631	6.65602e-05	0	0	5.23478e-05	0.000207961	7.98945e-05	0	0	0	0	4.96048e-05	2.62209e-05	0	3.17491e-05	0	1.39214e-05	0	0	2.35233e-05	2.32753e-05	0	2.34538e-05	4.47437e-05	4.19824e-05	5.8249e-05	7.24533e-05	0	0	0	0	0	6.71397e-05	0.614035	Very low, Frequent	Frequent	Very low
4	Maldives	Southern Asia	MDV	Upper middle income	UMC	X	X	0	0	0	0	X	0	0	0	0	0	0	0	0	0	0	0	0	0	0	0	0	0	0	0	0	0	0	0	0	0	0	0	0	0	0	0	0	0	0	0	0	0	0	0	0.00277008	0	0	0	0	0	0	0	0	0	0	8.54591e-05	0.0185185	Very low, Very sparse	Very sparse	Very low
4	Nepal	Southern Asia	NPL	Lower middle income	LMC	X	X	X	X	0.25	0	X	0	0	0	0	0	0	0	0	0	0	0	0	0	0	0	0.00124766	0.00239425	0.0017508	0	0.000160694	0	0	0.000413351	0.000221631	0.000470625	0.00023681	0.000254022	0.000347102	6.44745e-05	0.000191452	0.000120026	0.000193424	8.27541e-05	0.000109146	0.000259471	0	0.00110717	0.000267523	0.000324359	0.000788955	0.00047081	0	0	0	0	0.00140056	0.00169492	0.00191205	0	0.00108578	0.000271003	0.519231	Low, Frequent	Frequent	Low
4	Pakistan	Southern Asia	PAK	Lower middle income	LMC	0	0	0.0212766	0.00276625	0.00121803	0.000641026	0	0	0	0	0.000195122	0.000611185	0.000207612	0.000537093	0.000916902	0.0003885	0.000203565	0	0.000223934	0.000254356	0.000136761	0.000103983	0	0.000192976	0.00197368	0	0	0	0.000868056	0.000238663	0	0.000460723	0.00185357	0.000244678	0	0.000164609	0.000108472	0.000218739	0.000463258	0.00104702	9.3835e-05	0.000775335	0.000477125	0.000142379	0.00052291	0.000443543	0.000474074	0.000152427	0	0.000103509	0.000584454	0.000736648	0.000227299	0.000189843	0.000136129	0.000277752	0.000575767	0.000369696	0.754386	Low, Very frequent	Very frequent	Low
4	Sri Lanka	Southern Asia	LKA	Lower middle income	LMC	X	X	0.111111	0.0298507	0.0277778	0.0377358	0	0	0.00485437	0.00408163	0	0	0	0	0	0	0.0151515	0	0	0	0	0.0447761	0	0	0	0	0	0	0	0	0	0.0217391	0.00162206	0.00236128	0.00439883	0	0.00290276	0.000316056	0	0.00155424	0.000235849	0.000203791	0	0.000269324	0.00225507	0.00115307	0.00402414	0.00682594	0.00665966	0.0041643	0.00270873	0.00734659	0.00498534	0	0.00612245	0.0107056	0.00457875	0.00310329	0.545455	Moderate, Frequent	Frequent	Moderate
5	Kazakhstan	Central Asia	KAZ	Upper middle income	UMC	X	X	0	0	0.0285714	0	0	0.00933333	0.00912779	0.0238854	0.00178891	0.00114286	0	0	0	0	0	0.000646412	0.000446894	0.000451182	0.000478469	0	0	5.10934e-05	0	0	0	0	0	0	0	0	0	0	0	0	0	0.000551978	0.000595948	0.000315607	0.000305857	0.000324202	0.00201613	0.000647983	0.000871384	0.00139958	0.000473859	0.000105619	0	0	0	0	0.000525855	0.00179727	0.00172058	0.00204106	0.000444741	0.000622438	0.490909	Low, Sparse	Sparse	Low
5	Kyrgyzstan	Central Asia	KGZ	Lower middle income	LMC	X	X	X	0	0	0	0.00512821	0	0	0	0	0	0	0	0	0	0	0.000652742	0	0	0	0	0	0	0	0	0	0	0	0	0	0.000914077	0.000574713	0	0	0	0	0	0	0	0	0	0	0	0	0	0	0	0	0	0	0	0	0	0	0	0	4.54825e-05	0.0740741	Very low, Very sparse	Very sparse	Very low
5	Tajikistan	Central Asia	TJK	Lower middle income	LMC	X	X	X	X	X	X	X	X	X	0	0	0	0	0	0	0	0	0	0	0	0	0	0	0	0	0	0	0	0	0	0	0	0	0.00363636	0	0	0	0	0	0	0	0	0	0	0	0	0	X	X	X	X	X	X	X	X	X	X	7.51428e-05	0.0263158	Very low, Very sparse	Very sparse	Very low
5	Uzbekistan	Central Asia	UZB	Lower middle income	LMC	X	X	X	0	0	0	0	0	0	0	0	0	0	0	0	0	0	0	0	0.000713012	0.000816771	0.00132767	0.000206996	0.0010269	0	0	0.000788955	0	0.000291715	0.000234137	0.00104521	0.000292483	0	0.00737826	0	0	0	0	0	0	0	0.00377358	0	0	0	0	0.00228311	0	0	0	0	0	0	0	0	0	0	0.000547805	0.240741	Low, Very sparse	Very sparse	Low
6	Armenia	Western Asia	ARM	Upper middle income	UMC	X	0	0	0	0	0	0	0	0	0	0	0	0	0	0	0	0	0	0	0	0	0	0.00596206	0.00372024	0.00229008	0.00713649	0.00594059	0.00782014	0.00389864	0	0	0	0	0	0	0	0	0	0	0	0	0	0	0	0	0	0	0.00716846	0.0120968	0	0	0	0	0	0	0.00229533	0	0.00042735	0.178571	Low, Very sparse	Very sparse	Low
6	Azerbaijan	Western Asia	AZE	Upper middle income	UMC	X	0	0	0	0	0	0	0	0	0	0	0	0	0	0	0	0	0	0	0	0	0	0	0	0	0	0	0	0	0	0	0	0	0	0	0	0	0	0	0	0	3.43643e-05	0	0	0.000318979	0.00130776	0	0.000575705	0	0.00209205	0.00102775	0	0	0.000476644	0	0	0	5.50379e-05	0.125	Very low, Very sparse	Very sparse	Very low
6	Bahrain	Western Asia	BHR	High income	HIC	0	0.0227273	0.032	0.0421053	0	0.0235849	0.0369318	0	0	0	0	0	0	0	0.000278552	0	0.000276396	0.00279472	0	0.000276778	0	0.000729129	0.000409333	0	0	0.000383436	0.000849979	0	0.000415369	0.000407083	0	0.000282885	0.000335909	0.0232049	0	0.0011976	0.00247066	0.0127085	0.0168539	0.00379507	0	0	0	0	0	0	0	0.000457038	0.000946372	0	0.000371126	0	0	0.000229991	0	0.000812678	0.000728332	0.00117173	0.508772	Moderate, Frequent	Frequent	Moderate
6	Cyprus	Western Asia	CYP	High income	HIC	X	X	0.0384615	0	0.0315789	0.00404858	0.00526316	0.00689655	0	0.0185185	0.0357143	0.0454545	0	0	0	0.05	0	0	0	0.0833333	0.0869565	0.0625	0.028169	0.0366972	0.040404	0.0588235	0.0240964	0.0833333	0	0.0447761	0.0425532	0.0551181	0.0285714	0.00504202	0.00579374	0.00542299	0.00398671	0.00508475	0.00142349	0	0	0	0	0	0.00715343	0	0	0.00743494	0.01812	0	0	0.00131062	0	0	0	0	0	0.00302333	0.581818	Moderate, Frequent	Frequent	Moderate
6	Georgia	Western Asia	GEO	Upper middle income	UMC	1	0.333333	0.230769	0.0526316	0.0243902	0.0277778	0	0.00684932	0.0147059	0.031746	0	0	0	0.0344828	0	0.0232558	0	0	0	0	0	0	0	0	0	0	0	0.00628931	0	0.000812348	0.000604595	0	0.00026976	0	0	0	6.28299e-05	4.58589e-05	0	0	0	0	0	7.3524e-05	0	0.000107135	0	0.000336304	0.000214592	0	0.000837989	0.00138074	0.00290095	0.000949217	0.00190114	0.000400481	0	0.000189328	0.473684	Low, Sparse	Sparse	Low
6	Iraq	Western Asia	IRQ	Upper middle income	UMC	0	0	0	0	0	0	0	0	0	0	0	0	0	0	0.000203293	0.00127356	0.00165498	0	0.000132521	0	0.000133103	0.000633896	0.000156814	0	3.9692e-05	0	0	0	0	3.46993e-05	0	6.67512e-05	0	0	0	0	0	0	0	0	0	0	0	0	0.000319795	0	0	0.000757146	0	0	0.000422178	0.00160021	0.000181878	0	9.63732e-05	0	0	0.000129359	0.280702	Low, Sparse	Sparse	Low
6	Israel	Western Asia	ISR	High income	HIC	0.4	0.365854	0.285714	0.0851064	0.0189666	0.0227914	0.0107335	0.0139265	0.0135977	0.00130378	0	0	0	0	0.0226064	0.000796178	0.00357995	0.00176429	0.00172236	0.000227687	0.000174963	0.00378629	0.000182765	9.87947e-05	0.000202819	0.000206228	0	0.000193386	0	3.06495e-05	0	0	0	7.818e-05	0	0	0	0	0.000196541	0	0.00100919	0.00234114	0.00122807	0.00612926	0.0278677	0.017636	0.0106088	0.0109587	0.0201437	0.0228021	0.0201307	0.0185291	0.0335508	0.04005	0.0147189	0.0592294	0.0797502	0.0120795	0.754386	High, Very frequent	Very frequent	High
6	Jordan	Western Asia	JOR	Upper middle income	UMC	X	0	X	0.142857	0.0372671	0.0779221	0.0689655	0	0	0	0	0	0	0	0.0327869	0	0	0.0208333	0.0512821	0	0	0	0	0	0.0107527	0.021097	0.022082	0.00869565	0.0267983	0.0135318	0	0.0308014	0.00951454	0.00547491	0.00278968	0.00022876	0.00133561	2.7395e-05	0	0	0	0	6.44247e-05	0.000295007	0.000484872	0.00430524	0	0.000167729	0.00146223	0	0.00100475	0.000133262	3.74742e-05	0	0.00012609	6.9365e-05	1.80287e-05	0.00107343	0.581818	Moderate, Frequent	Frequent	Moderate
6	Kuwait	Western Asia	KWT	High income	HIC	0	0.25	0	0	0	0	0	0	0	0	0	0	0.000150105	0.000349162	0	0	0	0.000190621	0	0	0	0	0	0	0	0	0	0	0.000190549	0	0	0	0	0	0	0	0	0	0	0	0	0	0	0.00358423	0.00553846	0	0	0.000285551	0	0	0	0	0	0	0	0	0.000108167	0.000114448	0.157895	Low, Very sparse	Very sparse	Low
6	Lebanon	Western Asia	LBN	Upper middle income	UMC	0	0	0.0140845	0.0638298	0	0	0	0	0	0	0	0	0	0	0.0232558	0	0	0	0.0147059	0	0	0	0.00348432	0	0.00135196	0	0	0.00267666	0	0	0	0.000363548	0	0	0	0	8.42531e-05	8.95255e-05	0	0	0.000232099	0	0	0.000310029	5.90458e-05	3.43112e-05	5.9515e-05	0	8.95817e-05	0	0	0	0	0	0	0	0	0.000100363	0.280702	Low, Sparse	Sparse	Low
6	Oman	Western Asia	OMN	High income	HIC	0.333333	0.1	0.333333	0.484848	0.12	0.056	0.0483271	0.0268139	0.0331034	0.0276817	0.0121457	0.00609418	0.0197487	0.00442198	0.00214554	0.00164989	0.000154107	0.000238464	0.000490617	0.000521322	0.00037013	0.000106906	0	0	0.00255265	0	0	0.00363636	0.000510986	0.00087822	0.000481464	0.000746826	0	0.000239981	0	0	0	0	0	0	0	0	0	0.00157356	0	0	0	0	0	0	0	0	0	0	0	0	0	0.00159908	0.526316	Moderate, Frequent	Frequent	Moderate
6	Palestine	Western Asia	PSE	Lower middle income	LMC	X	0.25	0.263158	0.384615	0.04	0.0504202	0	0	0	0	0	0	0	0	0	0	0	0.0126091	0.000990099	0.00381679	0.00351958	0	0.00107875	0	0.000449438	0.00602669	0	0	0	0	0	0	0	0	0	0	0.000966884	0	0	0	0.00154842	0	0	0	0.000477156	0.000467727	0	0	0	0.00432277	0	0	0	0	0	0	0	0.000502667	0.303571	Low, Sparse	Sparse	Low
6	Qatar	Western Asia	QAT	High income	HIC	0	0	0.0486322	0.284722	0.174312	0.0108844	0.0242338	0.0131579	0.0264368	0.0177729	0.0199721	0.00280054	0.0122765	0.0060541	0.00863153	0.00748596	0.00854807	0.00418118	0.0115942	0.0157161	0.00283019	0.00329912	0	0.0178263	0.0254748	0.0240286	0.00426309	0.0370625	0.00241109	0.000616143	0.00528169	0.0114171	0.0125087	0.010352	0.00345224	0.00502828	0.00549073	0.00385356	0.00737265	0.014841	0.00459418	0.000957854	0.000969932	0.0296651	0.0912491	0.00907821	0.0112915	0.00594177	0.00135624	0.0192166	0.0112396	0.0199178	0.0170279	0.0125076	0.0124544	0.0232626	0.0162891	0.0119457	0.947368	High, Very frequent	Very frequent	High
6	Saudi Arabia	Western Asia	SAU	High income	HIC	X	0.4	0.0816327	0.103806	0.0826141	0.0973361	0.0658037	0.016034	0.0133333	0.00425764	0.00119894	0.000537634	0	0.00476443	0.00187278	0.00302795	0.00200485	0.0028017	0.0013856	0	0.000686523	0	0.00119952	0.000817661	0.00069631	0.000110436	0.00185652	0	0	0	0	0	0	0	0	0	0	0	0	0	0	0	0	0	0	0	0	0	0	0	0	0	0	0	0	0	0	0.00246523	0.410714	Moderate, Sparse	Sparse	Moderate
6	Turkey	Western Asia	TUR	Upper middle income	UMC	X	X	0	0.0360902	0.00386215	0.000181466	0.000177098	0.000895166	0.00102185	0.00252982	0.00431711	0.00264792	0.00603754	0.00215721	0.00261652	0.000670331	0.00173187	0.00223642	0	0	0.000148456	0	0.00119474	0.000773894	0.000235433	0	0.00099681	0.000179147	0.000788989	0.000768377	0.000344293	9.95223e-05	0.000181538	8.5859e-05	0.000567135	0.000192517	0.00012216	0.000207082	0.00110924	7.27051e-06	1.36646e-05	0	0	0.000464799	0.000263526	0.000129286	0.000755346	0.00419119	0.00706418	0.000111348	0.0144438	0.00588688	0.0130531	0.00436463	0.00599285	0.000473627	0.000627612	0.00129627	0.872727	Moderate, Very frequent	Very frequent	Moderate
6	United Arab Emirates	Western Asia	ARE	High income	HIC	1	0	0.275	0.132353	0.015873	0.0154291	0.00224115	0.00545596	0.00655084	0.016112	0.0201676	0.0646833	0.0916571	0.00115562	0.00182983	0.0268673	0.0043256	0.0339583	0.0122963	0.00472747	0.00310009	0	0	0.000649351	0.00221976	0.00357853	0.0206566	0.0016896	0.00223131	0.00370851	0.00360728	0.00868104	0.00013563	0.00151286	0.00501226	0.00236887	0.000119005	0	0.00554913	0.00401514	0.000569866	0.000235877	0	0.00247408	0.00511676	0.00024905	0.000316656	0.000407034	0.000456534	0.000703575	0.000315273	0.00013292	0.00048974	0.000305468	0	0.000351296	0.000138591	0.0042842	0.894737	Moderate, Very frequent	Very frequent	Moderate
6	Yemen	Western Asia	YEM	Low income	LIC	X	X	X	X	X	X	0	X	X	0	0	0	0	0	0	0	0	0	0	0.0070922	0	0	0	0	0	0	0	0	0	0	0	0	0	0	0	0	X	0	0	0	0	0	0	0	0	0	0	0	0	0	0	0	0	0	0	0	0	0.000251889	0.0208333	Low, Very sparse	Very sparse	Low
7	Denmark	Northern Europe	DNK	High income	HIC	0.666667	1	0.523632	0.342685	0.318857	0.119936	0.0312663	0.0794543	0.124688	0.0873181	0.0833333	0.139147	0.136891	0.188953	0.195876	0.437209	0.297619	0.123239	0.159236	0.289474	0.295154	0.283019	0.219373	0.0551302	0.379443	0.406085	0.522222	0.739812	0.147721	0.268496	0.230606	0.142117	0.143165	0.403987	0.0894855	0.215418	0.199137	0.185748	0.215262	0.251864	0.269231	0.233651	0.20441	0.188487	0.239037	0.325774	0.550572	0.644981	0.608904	0.715302	0.682749	0.799934	0.732128	0.747913	0.52897	0.682353	0.877439	0.319343	1	Very High, Very frequent	Very frequent	Very High
7	Estonia	Northern Europe	EST	High income	HIC	0	0	0	0	0	0	0	0	0	0	0	0	0	0	0	0	0	0	0	0	0	0	0	0	0	0	0	0	0	0	0	0	0	0	0	0	0	0	0	0	0	0.000311236	0.000570451	0.000262605	0.000265816	0.000465116	0.000277624	0.00229029	0.00870053	0.00371846	0.0254897	0.0783497	0.00325821	0.00236941	0.019042	0.0192989	0.0244546	0.0119917	0.280702	High, Sparse	Sparse	High
7	Finland	Northern Europe	FIN	High income	HIC	0	0.5	0.214286	0.318792	0.114907	0.152448	0.0928641	0.103093	0.0743073	0.0670471	0.0909091	0.0591133	0.0957447	0.124031	0.0362319	0.0162602	0	0.0357143	0	0	0	0	0	0.008	0.0526316	0.0376344	0.041958	0.0330189	0.0574324	0.0383562	0.114504	0.142506	0.111797	0.0325485	0.0323767	0.0451745	0.000786164	0.00407688	0.0222327	0.0265286	0.0188939	0.0173267	0.00998752	0.00660569	0.0347729	0.0257271	0.107665	0.105687	0.121797	0.207445	0.245902	0.142465	0.0929121	0.0268889	0.100808	0.0240375	0.0316599	0.0698856	0.877193	High, Very frequent	Very frequent	High
7	Iceland	Northern Europe	ISL	High income	HIC	0	0.183673	0.443396	0.845426	0.844898	0.784141	0.393382	0.478873	0	0	0	0	0	0	X	0	0	0	0	0	0	0.8	0.78	0.5	0.5	0.440678	0.547619	0.555556	0.307692	1	0.809524	0.95941	0.945578	0.771375	0.772727	0.766454	0.742424	0.772358	0.771084	0.911765	0.847619	0.855263	1	1	0.647887	0.404762	0	0	0	0	0	0	0	0	0	0	0	0.726862	0.571429	Very High, Frequent	Frequent	Very High
7	Ireland	Northern Europe	IRL	High income	HIC	0	0.411765	0.0990991	0.169207	0.0361963	0.0598447	0.0344588	0.0274443	0.0120957	0.0305927	0.0265152	0.0178571	0.0449438	0.0172911	0.00393701	0.0267857	0	0	0.111111	0.284314	0.00719424	0.176471	0.158333	0.0523364	0.109689	0.0306834	0	0.0356265	0.0392977	0.0542035	0.00346192	0.00514801	0.0165596	0.00631821	0.00726783	0.0039267	0.0150044	0.0134781	0.0118456	0.057254	0.00947159	0.00829646	0.0261589	0.00619523	0.0146549	0.00223739	0.0098785	0.012436	0.0387104	0.0967564	0.153009	0.0976353	0.184702	0.19118	0.205794	0.263461	0.19508	0.0391601	0.929825	High, Very frequent	Very frequent	High
7	Latvia	Northern Europe	LVA	High income	HIC	X	0	0	0.0714286	0.0994475	0.0245098	0	0.0243902	0.0108696	0.164179	0.118644	0.0149254	0	0.0526316	0.0952381	0	0.357143	0.25	0.25	0.44	0.4375	0.352941	0.15625	0.34	0.037037	0.111111	0.375	0.181818	0.358974	0.352941	0.208633	0.542466	0.17331	0.0100503	0.00372093	0.00210231	0	0.000425351	0.000397931	0	0	0.000234797	0.00057132	0	0.000163666	0.000142389	0.00195281	0.0133358	0.0178434	0.027263	0.0469569	0.0399834	0.0584982	0.0452489	0.11223	0.157435	0.0723297	0.0295584	0.839286	High, Very frequent	Very frequent	High
7	Lithuania	Northern Europe	LTU	High income	HIC	0	X	0	0	0	0.0145349	0.148148	0.133333	0.0428571	0.0107527	0	0	0.171053	0.02	0.0263158	0	0	0	0	0	0	0.0348837	0.043956	0.0869565	0.038961	0.0478469	0.0163265	0.0497512	0.077821	0	0.00475436	0.00382166	0.00113895	0.00153257	0	0.000382482	0.00012747	0.000654756	0.000881213	0.00118413	0.0110862	0.00796702	0.00413751	0.00150565	0.00334841	0.0115029	0.011724	0.0124722	0.00189296	0.0381225	0.0567752	0.182776	0.171119	0.128366	0.0408875	0.314394	0.164895	0.0249711	0.75	High, Frequent	Frequent	High
7	Norway	Northern Europe	NOR	High income	HIC	0.266667	0.0530303	0.019088	0.016537	0.0115973	0.0117264	0.0197905	0.0255183	0.0367171	0.016129	0.0275862	0.0507246	0.0366972	0.021978	0	0.0103093	0.0701754	0.230769	0.425	0.313725	0.215686	0.192771	0.338028	0.277457	0.0464481	0.0299401	0.0512821	0.0540146	0.0319285	0.0269576	0.0871261	0.0993197	0.048913	0.0620155	0.0695652	0.0530596	0.0209611	0.0159866	0.0163349	0.0159674	0.0348239	0.043956	0.041022	0.0297158	0.0342809	0.0453471	0.0584231	0.160305	0.231658	0.197312	0.177113	0.228809	0.207089	0.158602	0.114389	0.093569	0.124939	0.0787832	0.982456	High, Very frequent	Very frequent	High
7	Sweden	Northern Europe	SWE	High income	HIC	0.384615	0.739394	0.165644	0.0480549	0.0278552	0.0183023	0.0118916	0.00574863	0.00862873	0.00646162	0.00580271	0.00667865	0.0102426	0.0113609	0.00686342	0.0019485	0.00208681	0.00244068	0.00500683	0.00706273	0.0144404	0.00144509	0.00641026	0.0126263	0.00872939	0.00826934	0.0331754	0.0185005	0.0125	0.0190531	0.00632911	0.00684524	0.00599808	0.00252685	0.00378685	0.0039968	0.00248801	0.00168317	0.00122818	0.00235402	0.00173267	0.00135969	0.00227553	0.00860758	0.00479059	0.00625816	0.0205204	0.0380068	0.0818049	0.120019	0.176962	0.186377	0.192977	0.163171	0.216898	0.173256	0.172831	0.0553629	1	High, Very frequent	Very frequent	High
7	United Kingdom	Northern Europe	GBR	High income	HIC	1	1	0.565395	0.356883	0.277262	0.197931	0.161904	0.137954	0.10666	0.0872879	0.0918846	0.0815893	0.0772834	0.0694341	0.101753	0.353722	0.342309	0.2355	0.471065	0.0542808	0.16859	0.140412	0.0942787	0.149802	0.194196	0.246746	0.245123	0.224325	0.155688	0.128772	0.139135	0.0944817	0.0568363	0.0604011	0.0580555	0.0375452	0.062279	0.0661018	0.0449516	0.0471066	0.0357841	0.0698404	0.0692531	0.0302241	0.028931	0.0288588	0.0431649	0.0554137	0.112518	0.0856094	0.14437	0.205654	0.255737	0.334299	0.423772	0.435983	0.455987	0.0831585	1	High, Very frequent	Very frequent	High
8	Austria	Western Europe	AUT	High income	HIC	0.777778	0.971429	0.237847	0.0773506	0.0300531	0.0336182	0.0281481	0.0462428	0.0566038	0.0487805	0.0545455	0.0652174	0.0491228	0.0150754	0.00469484	0	0.00408163	0	0.0034188	0	0.0101266	0.0130719	0.00228833	0.0141443	0.00873016	0.00796601	0.0104004	0.00666032	0.00443336	0.00313939	0.00485232	0.000958222	0.00257474	0.00493629	0.00268546	0.00182183	0.00309729	0.00225177	0.000435071	0.00246298	0.0018779	0.000418126	0.00178294	0.00354049	0.0159213	0.00886993	0.014881	0.00781747	0.0242368	0.0129912	0.0238217	0.0142437	0.00950584	0.0189019	0.0174783	0.0111411	0.0102032	0.00792265	0.947368	Moderate, Very frequent	Very frequent	Moderate
8	Belgium	Western Europe	BEL	High income	HIC	X	0.642857	0.0923077	0.0451552	0.041304	0.0226955	0.0222176	0.011784	0.00577254	0.0162214	0.0175382	0.0204764	0.0115321	0.00363372	0.00677201	0.00945626	0.0474684	0.016692	0.0429253	0.0301109	0.0145513	0.0306779	0.0217687	0.0257564	0.00716204	0.00833565	0.0073459	0.00960942	0.0116054	0.016445	0.00904189	0.00101215	0.00378736	0.00110352	0.00292543	0.00125182	0.000569765	0.00374542	0.00390259	0.00427497	0.00413063	0.00756601	0.0114072	0.00448493	0.0140946	0.0212939	0.0343093	0.0575623	0.0528061	0.0598765	0.0544356	0.0668894	0.0686821	0.062641	0.0639606	0.0536693	0.0341797	0.0170773	1	High, Very frequent	Very frequent	High
8	France	Western Europe	FRA	High income	HIC	0.409091	0.163484	0.0696686	0.0425966	0.0181381	0.016007	0.0220352	0.00154243	0.00721583	0.00673538	0.00640427	0.0113032	0.00848356	0.00290416	0.00105393	0.00921489	0.00601926	0.00453172	0.00690388	0.0100971	0.0105192	0.00635299	0.0103312	0.00971797	0.00763313	0.00583693	0.00319894	0.00301728	0.00127173	0.00158951	0.00107965	0.00131782	0.000902323	0.000681733	0.00071144	0.000340523	0.000215552	0.000431303	0.000760003	0.000994382	0.0017325	0.000953519	0.00181724	0.00209941	0.00226334	0.00519085	0.00641087	0.00663602	0.0138698	0.0104941	0.00729779	0.0112298	0.00898729	0.018642	0.00916727	0.0168462	0.00783288	0.00533662	1	Moderate, Very frequent	Very frequent	Moderate
8	Germany	Western Europe	DEU	High income	HIC	0.285714	0.195833	0.0792393	0.0353415	0.016459	0.0057817	0.00558717	0.00754041	0.00812391	0.00839839	0.00471921	0.00790425	0.0144072	0.0115517	0.0137107	0.01541	0.0667058	0.0390707	0.0109489	0.0083632	0.0062569	0.00441329	0.00740427	0.00678196	0.0104153	0.0106689	0.00991754	0.00559407	0.0060457	0.00866694	0.0156276	0.010066	0.00674176	0.00449018	0.00242303	0.00207728	0.00173851	0.00171708	0.00217532	0.00241759	0.00268403	0.0030434	0.00215756	0.0026067	0.00202671	0.0029886	0.00901228	0.0197181	0.0334786	0.0527025	0.0772595	0.0952344	0.0951108	0.0998206	0.0992424	0.0745907	0.0705678	0.0212576	1	High, Very frequent	Very frequent	High
8	Liechtenstein	Western Europe	LIE	High income	HIC	X	0	0	0	0	0	0	X	0	0	X	X	X	X	X	X	X	X	0	0	0	X	0	0	0	0	0	X	0	0	0	0	0	0	0.0162602	0.00518135	0	0	0.00719424	0	0.008	0.0288462	0.0393013	0.0138408	0.0594059	0	0.0185185	0.0185185	0	0.12	0.1	0	0.047619	0.0434783	0.0769231	0	0	0.0162325	0.333333	High, Sparse	Sparse	High
8	Luxembourg	Western Europe	LUX	High income	HIC	1	1	0.632653	0.119548	0.0516796	0.0423163	0.0369686	0.0861423	0.109195	0.0594059	0.0307692	0.132075	0.0833333	0	0	0.0357143	0.0714286	0.0446429	0.0540541	0.0245902	0.024961	0.0127479	0.0182119	0.0212766	0.0296296	0.00619195	0.014218	0.0147601	0.0114068	0.0107335	0.023301	0.0210084	0.0285714	0.0292581	0.143277	0.0719122	0.0455908	0.0526061	0.0555991	0.0611461	0.108093	0.101659	0.0982173	0.0776502	0.121061	0.082769	0.0812641	0.126238	0.152632	0.300712	0.172347	0.108608	0.230422	0.286678	0.161558	0.247245	0.248344	0.096352	0.964912	High, Very frequent	Very frequent	High
8	Monaco	Western Europe	MCO	High income	HIC	0	X	0	0	0	0	0	0	X	0	0	X	0	0	X	X	X	0	0	0	X	0	0	0	0	0	X	0	0	0	0	0	0	0	0	0	0	0	0	0	0	0	0	0	0	0	0	0.00662252	0	0.00581395	0	0	0.043956	0	0	0	0	0.00264784	0.0612245	Moderate, Very sparse	Very sparse	Moderate
8	Netherlands	Western Europe	NLD	High income	HIC	1	0.648352	0.300518	0.0672897	0.0454545	0.0422474	0.0248209	0.0189152	0.024412	0.0442768	0.0391426	0.0302216	0.141423	0.0661088	0.05	0.0535988	0.0486674	0.0769231	0.105263	0.141333	0.0301205	0.0214408	0.0167076	0.0163339	0.0200734	0.0133297	0.0209136	0.01226	0.00899156	0.0108352	0.00718698	0.00641163	0.00410262	0.00436891	0.00331954	0.00263139	0.00340888	0.0054535	0.00609396	0.00682859	0.00685112	0.00667088	0.00567308	0.00683677	0.0102026	0.0136778	0.0206718	0.0238185	0.036439	0.0431323	0.0461538	0.0452585	0.0387561	0.0557489	0.061794	0.0402771	0.0363027	0.0183399	1	High, Very frequent	Very frequent	High
8	Switzerland	Western Europe	CHE	High income	HIC	1	0.316	0.297892	0.0883819	0.029996	0.0309535	0.0269448	0.0252503	0.0295302	0.0888407	0.0691244	0.0373832	0.0784314	0.0916667	0.144144	0.0797101	0.0939597	0.0929487	0.0870918	0.148627	0.106667	0.103704	0.0567568	0.0760346	0.0665309	0.0657663	0.0892601	0.0532438	0.0637059	0.00542846	0.0154979	0.0654762	0.0452874	0.0333001	0.0164893	0.00873552	0.0164927	0.0271549	0.0172713	0.0238362	0.0289999	0.0232154	0.0528881	0.0569646	0.073281	0.0676996	0.102754	0.126397	0.120505	0.117502	0.0965665	0.117906	0.129803	0.13414	0.142549	0.123143	0.103377	0.049929	1	High, Very frequent	Very frequent	High
9	Belarus	Eastern Europe	BLR	Upper middle income	UMC	0	0	0	0	0	0	0	0	0.000232937	0	0	0	0	0	0	0	0	0	0	0.000668003	0	0	0.00105932	0	0	0	0	0	0	0	0	0	0	0.00043554	0.000813835	0.00153752	0.00147037	0.000131804	0.000104548	0.000183672	8.3647e-05	7.6599e-05	0	0	0	0	0	8.11557e-05	9.3362e-05	0	0	0	0.000445981	0	0	0	0.000239866	0.000135377	0.280702	Low, Sparse	Sparse	Low
9	Bulgaria	Eastern Europe	BGR	Upper middle income	UMC	X	X	0.0243902	0.00819672	0	0.0116279	0	0.00460829	0.00813008	0.00864553	0.0030581	0.00787402	0.00429185	0	0	0	0	0	0	0.000667557	0	0	0.000656168	0.00265428	0.0020202	0.00250627	0.000968054	0.00225734	0.00356718	0.00215517	0.00169779	0.00131492	0	0.000208812	0.000118287	0.000261746	0	0.000130719	0.000171954	4.75059e-05	0.000314185	0.00121493	0.00231846	0.00220299	0.00418486	0.00904814	0.0117117	0.0199324	0.0203978	0.0269558	0.0214621	0.0179113	0.0139281	0.0180084	0.0152211	0.00853589	0.0108739	0.00578454	0.781818	Moderate, Very frequent	Very frequent	Moderate
9	Czech Republic	Eastern Europe	CZE	High income	HIC	X	0.105263	0.0647059	0.0583127	0.0427873	0.0244432	0.013245	0.0180645	0.0080429	0.00992556	0.00882353	0.0111111	0.0091954	0.0147059	0.00296736	0.00707547	0.00437637	0.00235294	0	0.00592593	0.00675676	0.00884304	0.00739744	0.0130208	0.00362319	0.00368615	0.00130208	0.00191361	0.000522944	0.00123983	0.00046704	0.00184854	0.0011976	0.000474262	0.000439185	0.000367712	0.000354712	0.000191453	0.000276744	0.000179218	0.000117509	0.000288065	0.000138204	0.00016416	0.000191458	0.00114617	0.000588331	0.0010919	0.00162608	0.00382607	0.00606785	0.00455319	0.00313753	0.00205749	0.00250175	0.00320961	0.00144903	0.00170892	0.982143	Moderate, Very frequent	Very frequent	Moderate
9	Hungary	Eastern Europe	HUN	High income	HIC	X	0.5	0.115385	0.219178	0.0916667	0.0537313	0.0348101	0.019084	0.0262726	0.012024	0.00738007	0.0153846	0.00416667	0.00649351	0.0731707	0.0540541	0	0.0576923	0	0.0181818	0	0.00917431	0	0	0	0	0.016791	0.0332883	0.000254259	0.000392542	0	0.00858434	0.00712313	0.000121655	0.00026591	0.00202882	6.75174e-05	6.29327e-05	2.97841e-05	2.90613e-05	2.57248e-05	6.12257e-05	0	0	0	0.000653547	0.000789889	0.00181113	0.00175835	0.00327832	0.00112888	0.000417944	0.000124901	2.80222e-05	4.18314e-05	0.000112478	0	0.000782677	0.785714	Low, Very frequent	Very frequent	Low
9	Moldova	Eastern Europe	MDA	Upper middle income	UMC	X	X	0	0	0	0	0	0	0	0	0	0	0	0	0	0	0.00160385	0	0	0	0	0	0	0	0	0	0	0	0	0	0	0	0	0	0	0	0	0.000140905	0	0	0	0	0	0	0	0	0	0	0	0	0	0	0	0.000307724	0.00010983	0	0	3.9883e-05	0.0727273	Very low, Very sparse	Very sparse	Very low
9	Poland	Eastern Europe	POL	High income	HIC	X	0.6	0.0204082	0.0184758	0.0199637	0.0155857	0.00696226	0.00419111	0.00790202	0.00666032	0.00834798	0.0145817	0.00598355	0.000757576	0.00786749	0.00164962	0.000384172	0	0	0	0	0	0.000805585	0.000829703	0.00182815	0.000982125	0.000988533	0.00168756	0.000919399	0.00106838	0.000784314	0.000740132	0.000383011	0.00065801	0.000655817	0.000248375	0.000138444	4.13033e-05	0.000124707	7.68533e-06	0	1.3807e-05	0.000163181	0.00160409	1.70002e-05	0.000848936	0.00240498	0.00167204	0.00555629	0.00466681	0.00651072	0.009583	0.0107124	0.00867866	0.0109429	0.0056468	0.00479395	0.00280638	0.892857	Moderate, Very frequent	Very frequent	Moderate
9	Romania	Eastern Europe	ROU	Upper middle income	UMC	0	0	0	0.00409836	0.0101382	0.000462749	0.00504838	0.00617792	0.00586378	0.00762995	0.00041684	0.00762873	0.00346921	0.0039185	0.00605013	0.0107991	0.000975134	0	0	0	0.000433651	0.000715615	0.000118582	0	0.000342818	0.000122399	0	0	0.00035203	0.000109123	0.000619515	0.000467654	0.000272658	4.15541e-05	3.41006e-05	8.43977e-05	1.79662e-05	1.7798e-05	8.38603e-05	0.000658216	0.00021245	0.000390311	8.32316e-05	7.74713e-05	0.000169241	0.000357062	0.000429443	0.000395346	0.00124125	0.00109589	0.00197038	0.00157114	0.00246711	0.00212922	0.00300023	0.000559672	0.000228827	0.00063078	0.842105	Low, Very frequent	Very frequent	Low
9	Russia	Eastern Europe	RUS	Upper middle income	UMC	X	0	0.26087	0.129555	0.0407098	0.0161523	0.0056478	0.00142186	0.00164043	0.000768204	0.000361824	0.000817806	0.0009242	0.00136754	0.00112146	0.000700828	0.000511428	0.000395124	0.000363364	0.000566634	0.00109458	0.000729625	0.000570569	0.000981649	0.00107817	0.00071168	0.00157375	0.00127322	0.00229935	0.00206359	0.00313638	0.00182864	0.00143248	0.000981846	0.00020676	0.000168057	0.000560099	0.00105645	0.000688675	0.000392186	0.000417197	0.000245321	0.000750392	0.000631554	0.000362136	0.000438284	0.000282164	0.000224799	3.79311e-05	8.51876e-05	0.000696	0.00216394	0.00122336	0.00101802	0.00187839	0.000888287	0.000719632	0.000771913	0.982143	Low, Very frequent	Very frequent	Low
9	Slovakia	Eastern Europe	SVK	High income	HIC	X	0	0.0232558	0	0	0.0111732	0	0.00277008	0.00352113	0.0588235	0.0208333	0.0263158	0	0	0	0	0	0	0.0217391	0.00694444	0	0	0.00510204	0.00436681	0	0.0021692	0.00190114	0	0.00431499	0.00548948	0	0	0.000154416	0	7.97894e-05	5.93014e-05	0	0.000840336	0.000206398	0.00149333	0.00406279	6.52231e-05	0	0.00489237	0.000561368	0.00268534	0.000627997	0.00169219	0.00146854	0.00699352	0.000691563	0.0032342	0.00385807	0.0306264	0.0129503	0.0216073	0.0322973	0.00482653	0.660714	Moderate, Frequent	Frequent	Moderate
9	Ukraine	Eastern Europe	UKR	Lower middle income	LMC	X	0	0	0	0.00323625	0	0	0	0.000662471	0	0.000606244	0.0025413	0.000367377	0.00800305	0.000513215	0.000245339	0.000183891	0.00221624	0	0.000564653	0	0.000167112	0.00041141	0.00112045	0	0	6.9377e-05	0	0	0	0.000212603	7.24769e-05	5.72344e-05	7.74174e-05	2.19969e-05	0	0	0	0	0	1.06212e-05	1.16477e-05	0	0	3.8067e-05	0.000491953	0.000678383	2.80828e-05	3.29272e-05	0	0	0.000120055	0.000441419	3.78165e-05	0.000102712	0.000439958	0	0.000125407	0.571429	Low, Frequent	Frequent	Low
10	Albania	Southern Europe	ALB	Upper middle income	UMC	X	X	0	0	0	0	0	0	0	0	0	0	0	0	0	0	0	0	0	0	0	0	0	0	0	0	0	0.00121507	0	0	0	0	0	0	0	0	0	0	0	0	0	0.000357526	0.000208333	0	0.00092707	0.000742207	0.000956251	0.000946746	0.00137694	0.000143658	0	0	0	0.000170561	0.000421674	0	0	0.000242638	0.2	Low, Very sparse	Very sparse	Low
10	Bosnia and Herzegovina	Southern Europe	BIH	Upper middle income	UMC	X	0	0	0.133333	0.0545455	0.0136612	0.00621118	0	0.00917431	0.00283286	0	0	0	0.0194175	0	0	0	0	0	0	0.000693481	0	0	0	0	0.00104493	0	0.000529381	0	0.000481	0	0	0.000421941	0	0	9.67867e-05	8.99119e-05	0	0.00023784	0.000135117	0.000283366	0	0.000191644	0.000262743	0	0.00092707	0.00612745	0.00166044	0.000481464	0.00103252	0.00457317	0.00140515	0.00116212	0.00110278	0.00165488	0.000217936	0	0.000617162	0.535714	Low, Frequent	Frequent	Low
10	Croatia	Southern Europe	HRV	High income	HIC	0	0.333333	0.0769231	0.0654762	0.0465632	0.0127932	0.0122549	0.0033557	0.00543478	0	0	0	0	0	0	0	0	0	0	0	0	0	0	0	0.0022805	0.00135135	0.00101989	0.00212993	0.00491099	0.00073692	0	0.00645624	0.0011853	0	0	0	0	0.00169195	0	0	0	0	0	0.000353201	0.000503145	0.00169372	0.003443	0.00626096	0.00624645	0.0424901	0.0810116	0.0849057	0.114939	0.0648016	0.0634739	0.0175605	0	0.0062166	0.526316	Moderate, Frequent	Frequent	Moderate
10	Greece	Southern Europe	GRC	High income	HIC	0.25	0.0952381	0.28022	0.089404	0.0357815	0.0245098	0.00735294	0.025974	0.0405904	0.0175439	0.0555556	0.0825688	0	0	0	0	0	0	0	0	0	0.00546448	0.0023753	0.00959233	0.00487126	0	0.0018797	0.00851668	0.00666667	0.0113285	0.00577778	0.0067086	0.0109533	0.00455501	0.00296443	0.0116643	0.00379226	0.00949099	0.000965306	0.00317509	0.0019941	0.0136942	0.0215264	0.0211709	0.0224157	0.0004363	0.00318862	0.0283883	0.0113942	0.00593472	0.00581607	0.0085883	0.0184184	0.0140666	0.0110661	0.0198881	0.00824548	0.0100321	0.824561	High, Very frequent	Very frequent	High
10	Italy	Southern Europe	ITA	High income	HIC	0.163227	0.0443743	0.0153856	0.00749514	0.00388235	0.00419776	0.00477586	0.00380485	0.00334603	0.0054375	0.00313199	0.00415896	0.0017517	0.000899011	0.00842302	0.0172973	0.010158	0.0112843	0.0631333	0.00852273	0.00791937	0.0103155	0.00254065	0.00484368	0.0035982	0.00617284	0.00986578	0.00590406	0.00793252	0.00944315	0.00450802	0.00320885	0.00123397	0.00116889	0.000509939	0.00144637	0.000524523	0.000260264	0.000351726	0.000690214	0.000446861	0.00134734	0.00381985	0.00314871	0.0031042	0.00210003	0.00343655	0.00515893	0.000958452	0.0081978	0.0109425	0.0191581	0.0149247	0.0147909	0.0138835	0.0178908	0.00752617	0.00528393	1	Moderate, Very frequent	Very frequent	Moderate
10	Malta	Southern Europe	MLT	High income	HIC	X	0	0	0	0	0	0	0	0	0	0	0	0	0	0	0	0	0	0	0	0	0	0	0	0.00319489	0.00738007	0	0.011976	0.0192308	0	0	0	0	0	0	0	0	0	0	0	0	0	0	0	0	0	0	0	0	0	0	0	0	0	0	0	0.00110619	0.000381282	0.0892857	Low, Very sparse	Very sparse	Low
10	Montenegro	Southern Europe	MNE	Upper middle income	UMC	X	X	X	0.214286	0	0	0	0	0	0	0	X	X	X	X	X	0	0	0	0	0.00660793	0.00444444	0	0	0	0	0	0	0	0	0	0	0	0	0	0	0	0	0	0	0	0	0	0	0	0	0	0.00680272	0	0	0	0	0	0	0	0	0	0.000345473	0.0816327	Low, Very sparse	Very sparse	Low
10	North Macedonia	Southern Europe	MKD	Upper middle income	UMC	0	0	0	0	0.0192308	0	0	0	0	0	0	0	0.00558659	0	0.0186418	0.0142857	0.0036036	0.0199778	0.00194932	0.00287632	0.00190295	0.00330396	0.0031348	0.00811124	0.00111235	0.00248447	0	0	0.012931	0	0	0.00178731	0.00256016	0.00151172	0.00250548	0.00135187	0.00194175	0.000961538	0.000132118	0	0.000303582	0.00122506	0.00223396	0.00546605	0.00253807	0.00847099	0.0173144	0.014518	0.0141671	0.0163383	0.0184778	0.00787402	0.00144886	0.00229885	0.00303318	0.00150852	0.00013344	0.00343025	0.701754	Moderate, Frequent	Frequent	Moderate
10	Portugal	Southern Europe	PRT	High income	HIC	X	0.65	0.469799	0.348335	0.162725	0.0453866	0.0137287	0.0146025	0.0110602	0.0107198	0.00406137	0.0042735	0.013245	0.0277136	0.0181564	0.0123106	0.00546678	0.00809199	0.0138655	0.0113122	0.000461042	0	0	0	0	0.00203943	0.0165331	0.0012024	0	0	0	0	0	0	5.53894e-05	3.97298e-05	0.000278975	0.00858824	0.00140927	0.000633349	0.000357987	0.000306984	0.000919998	0.00905038	0.00226728	0.00409045	0.010027	0.00118749	0.00157136	0.0010022	0.0370721	0.00758564	0.00306462	0.12051	0.100139	0.0163496	0.00641458	0.00707752	0.821429	Moderate, Very frequent	Very frequent	Moderate
10	Slovenia	Southern Europe	SVN	High income	HIC	X	1	0.201149	0.0643564	0.0797342	0.0580205	0.056872	0.0310078	0.0704225	0.0784314	0.0666667	0.0909091	0	0	0.363636	0.375	0.296296	0.301887	0.271028	0.236486	0.238938	0.309524	0.266667	0.118421	0.168831	0.125	0.110599	0.0555556	0.039501	0.0509915	0.031746	0.0149254	0.00936524	0.00288184	0.00203206	0.00191821	0.00592191	0.00406009	0.0034442	0.00511381	0.00256703	0.00224173	0.00556022	0.00207175	0.00915444	0.00162257	0.0101614	0.00949983	0.0918082	0.0798469	0.0837397	0.0993467	0.125687	0.119802	0.108012	0.133687	0.149594	0.0337245	0.964286	High, Very frequent	Very frequent	High
10	Spain	Southern Europe	ESP	High income	HIC	0.604651	0.562637	0.111696	0.0503608	0.0266396	0.0100127	0.0111235	0.0100352	0.011151	0.0103025	0.0110063	0.00814607	0.00805749	0.00951276	0.00864553	0.0139434	0.0150021	0.0363493	0.017341	0.014273	0.0105562	0.00394542	0.00403702	0.00483746	0.0038663	0.00265951	0.00155921	0.00252919	0.00310379	0.00279458	0.00358446	0.00330833	0.0031048	0.00259782	0.00150586	0.000888596	0.00108275	0.0011637	0.00162015	0.00209855	0.00478393	0.00901411	0.00721561	0.00602963	0.00800666	0.00426717	0.00440526	0.00535983	0.00556333	0.00694923	0.010224	0.0169808	0.0209269	0.035626	0.0300357	0.0297611	0.0273307	0.0071217	1	Moderate, Very frequent	Very frequent	Moderate
11	Algeria	Northern Africa	DZA	Lower middle income	LMC	0	0.125	0.05	0	0	0	0	0	0	0	0	0	0	0	0	0.00131579	0.00974421	0.00224383	0.000394945	0	0.00026062	0	0	0	0	0	0	0	0	0	0	0	0	0	0	0	0	0	0	0	0	0	0	0	0	0	0	0	0	0	0	0	0	0	0	0	0	0.00014561	0.122807	Low, Very sparse	Very sparse	Low
11	Egypt	Northern Africa	EGY	Lower middle income	LMC	X	0.0714286	0.148936	0.0378378	0.0106383	0.00607287	0.0023015	0.00182983	0	0.0170758	0.00252616	0.00580762	0.00146016	0.00317186	0.00796682	0.00212191	0.00315457	0.00275455	0.00474684	0.000982732	0.00216162	0.00430741	0.00365898	0.012024	0.0146771	0.0277469	0.0015873	0.000823045	0.00437063	0.00191571	0.00119617	0.011919	0.00615764	0.0043956	0.00454545	0.00431779	0.000710732	0	0.00610615	0.000398883	0.000353232	0	0	0.00778331	0	0.010731	0.000298151	0	0	0.00027115	0.0195312	0	0	0	0.00137678	0.00089067	0.00979752	0.003767	0.821429	Moderate, Very frequent	Very frequent	Moderate
11	Morocco	Northern Africa	MAR	Lower middle income	LMC	X	0.5	0	0.139241	0	0.0309478	0.00319489	0.00263158	0.0115512	0.00120192	0.0177815	0.00240674	0.00150376	0.0026738	0	0	0	0	0.00102828	0	0	0	0	0.000143021	0	0	0	0	0	0.000130031	0	0	0	4.74608e-05	0	0	0	0	0	0	0	0	0.000397073	0.00032603	0.000690906	0.00221146	0.000276702	0	0	0.000935673	0	0	0.00487409	0.00351014	0.000376223	0.0098905	0.00414508	0.000382314	0.464286	Low, Sparse	Sparse	Low
11	Tunisia	Northern Africa	TUN	Lower middle income	LMC	X	1	0	0.119048	0.0229358	0.0181818	0.0227273	0	0	0	0	0	0	0	0	0	0	0	0	0	0.00970874	0	0	0	0	0.0013986	0	0	0.00161377	0.00565657	0.000567967	0.000152625	0	0.000538619	0.000363328	0.000272381	0.000924974	0.000612495	0	0.000665868	0.000124828	0	0.000114181	0.000180522	8.51136e-05	0.000579337	0.000101435	5.53006e-05	0.000411387	0.000344511	0.000632111	0.00019459	0	0.000906413	0.000709388	0	0	0.000440523	0.535714	Low, Frequent	Frequent	Low
12	Benin	Western Africa	BEN	Lower middle income	LMC	X	X	X	1	0	0.1	0.0526316	X	0	0	0	0	0	0	0	0	0	0	0	0	0	0	0	0	0	0	0	0	0	0	0	0	0	0	0	0	0	0	0	0	0	0	0	0	0	0	0	0	0	0	0	0	0	0	0	0	0	0.00054727	0.0566038	Low, Very sparse	Very sparse	Low
12	Burkina Faso	Western Africa	BFA	Low income	LIC	X	X	0	0.016129	0	0	0	0	0	0	0.0104167	0.0294118	0	0	0	0	0	0.15	0.0434783	0	0	0.0769231	0	0.03125	0.2	0.0175439	0.0545455	0.0535714	0.169811	0.0364238	0.0509554	0.0110497	0.0512821	0.0138889	0.049505	0.0535714	0.0461538	0.0142857	0	0	0.00588235	0.0121951	0.00471698	0.0115296	0.0189781	0.011879	0.0132275	0.0113754	0.0130506	0.0139104	0.0138504	0.0153846	0	0	0	0	0	0.0157027	0.6	High, Frequent	Frequent	High
12	Côte d'Ivoire	Western Africa	CIV	Lower middle income	LMC	X	X	0	0	0	0	0	0	0	0	0	0	0	0.00692841	0.00263852	0.00619675	0.00453048	0.00179856	0.00724638	0.00201918	0.00408441	0.00442478	0.0113821	0.00391389	0.00536193	0.0131234	0.00385356	0.00345423	0.0045045	0.00566572	0.00302115	0	0.00358423	0	0.015625	0	0	0	0	0	0	0	0.00350877	0.0314136	0.00207469	0.00108814	0.00727802	0.00341686	0	0.00359971	0.00987092	0.00776699	0.0125523	0.00217014	0.000844238	0	0	0.00349691	0.581818	Moderate, Frequent	Frequent	Moderate
12	Gambia	Western Africa	GMB	Low income	LIC	X	X	X	1	0	1	0	X	1	1	1	1	1	X	1	1	0.555556	0.571429	1	0	0.137931	0.576087	0.61086	0.0320946	0.015025	0.0200535	0.0394265	0.0196078	0.0619469	0.015625	0.0392157	0.142857	0	0	0.1	0	0	0	0	0	0	0	0	0.2	0	0.0487805	0.0357143	0.0983607	0	0.0408163	0	0.00793651	0	0.0735294	0.115044	0.0416667	0.0235849	0.0861723	0.673077	High, Frequent	Frequent	High
12	Ghana	Western Africa	GHA	Lower middle income	LMC	X	X	0	0	0.139344	0.140625	0	0	0.00224719	0	0.000477555	0	0.0113379	0.013901	0	0.00120773	0.00115429	0.00110538	0.000338181	0.000617284	0.00213371	0.00626174	0.00174317	0.00113669	0.000596303	0.00717489	0.0151324	0.0060698	0.00152207	0	0	0.00172117	0	0.00440529	0.00218341	0.0273973	0.00706714	0.002693	0.00858369	0.0256798	0.0209205	0.0155317	0.00833333	0.0110585	0.0179949	0.111582	0.0620347	0.000638162	0	0.00541243	0.00172712	0.000261849	0	0.000285225	0	0.00612472	0	0.00492873	0.745455	Moderate, Frequent	Frequent	Moderate
12	Guinea	Western Africa	GIN	Low income	LIC	X	X	0	0	0	0	0	0	0	0	0	0	0	0	0	0.013624	0	0.00302115	0	0	0	0	0	0	0	0	0	0	0	0	0	0	0	0	0	0	0	0	0	0	0	0	0	0	0	0.0126582	0	0	0	0	0.00434783	0	0	0	0	0.00103093	0	0.000512794	0.0909091	Low, Very sparse	Very sparse	Low
12	Mali	Western Africa	MLI	Low income	LIC	X	X	X	X	0	0.0434783	0.23913	0.0775194	0	0	0	0	0	0	0	0.00395257	0	0	0	0	0	0	0	0	0	0	0	0	0	0	0	0	0	0	0	0	0	0.0208333	0	0	0	0	0	0	0.00153374	0	0	0	0	0	0	0	0	0	0	0	0	0.00296736	0.113208	Moderate, Very sparse	Very sparse	Moderate
12	Mauritania	Western Africa	MRT	Lower middle income	LMC	X	X	0	0	0	0	0	X	X	0	X	0	0	0	0	0	0	0	0	0	0	0	0	0	0	0	0	0	0	0	0	0	0	0	0	0	0	0	0	0	0	0	0	0	0	0	0.00175439	0	0	0	0	0.00847458	0	0	0	0	0	0.000112638	0.0384615	Low, Very sparse	Very sparse	Low
12	Niger	Western Africa	NER	Low income	LIC	X	X	X	0	0	0	0	0	0	0	0	0.0135135	0.0555556	0	0	0	0	0	0	0	0	0	0	0	0	0	0	0	0	0	0	0	0	0	0	0	0	0	0	0	0	0	0	0	0	0	0	0	0	0	0	0	0	X	0	0	0	0.000803859	0.0377358	Low, Very sparse	Very sparse	Low
12	Nigeria	Western Africa	NGA	Lower middle income	LMC	0	X	0	0	0.119403	0.12	0.0384615	0.00446429	0.0359375	0.0124378	0.00737379	0.0115646	0.00629921	0.00257621	0.00420521	0.00550884	0.00193892	0.00281096	0.00244499	0.00418848	0.00218447	0.00103359	0.000280899	0.00230503	0	0.00127592	0.000548847	0.00339559	0.000786164	0	0	0	0.00490196	0.00166113	0	0	0	0.00248756	0.00162338	0.00907441	0.0118233	0.00235602	0.00405719	0.00354421	0.00519062	0.0137374	0.00931174	0.00214427	0.00431944	0.00460564	0.00498287	0.00526405	0.00439959	0.00248227	0.00434783	0.00807899	0.00119332	0.00480648	0.821429	Moderate, Very frequent	Very frequent	Moderate
12	Senegal	Western Africa	SEN	Lower middle income	LMC	X	0.75	1	0.324324	0.0120482	0.0786517	0.0677966	0.0833333	0.0909091	0	0	0	0	0.00357782	0.0070028	0.0562249	0.0266836	0	0.00369004	0.00943396	0.00763359	0.015855	0.00409836	0.0208623	0.000971817	0.00244499	0.0049505	0.00609756	0.00346021	0.00665188	0	0	0	0	0	0	0	0	0	0	0	0	0.0164204	0.0187573	0.0495951	0.0389523	0.0161105	0.00929692	0.0114025	0.00439367	0	0	0	0	0	0	0.0117955	0.010713	0.589286	High, Frequent	Frequent	High
12	Sierra Leone	Western Africa	SLE	Low income	LIC	X	X	X	X	X	1	1	0.0454545	0.0192308	0.0136986	0	0	0	0	0	0	0	0	0	0	0	0	0	0	0	0	0	0	0	0	0	0	0	0	0	0	0	0	0	0	0	0	0	0	0	0	0.0179641	0	0.00245098	0	0.0204082	0	0	0	0	0	0	0.00403836	0.153846	Moderate, Very sparse	Very sparse	Moderate
12	Togo	Western Africa	TGO	Low income	LIC	X	0	X	0.133333	0.444444	0.5	0.0285714	0	0	0	0	0	0.0266667	0.05	0.0185185	0	0	0	0	0.0588235	0	0	0	0	0	0	0	0	0	0	0.0649351	0.00961538	0	0	0	0	0	0	0.00561798	0	0	0.0411765	0.00571429	0.0251572	0.0078125	0	0.00588235	0.010989	0.0222222	0.0708861	0.0568475	0.0314607	0.0051458	0	0	0.00112867	0	0.0130219	0.418182	High, Sparse	Sparse	High
13	Angola	Middle Africa	AGO	Lower middle income	LMC	X	X	X	0	0	0	0	0	0	0	0	0	0	0	0	0	0	0.0361446	0	0	0	0	0	0	0	0	0	0	0	0	0	0	0	0	0	0	0	0	0	0	0	0.0096	0	0	0.0087146	0.0291971	0.0410509	0.0448505	0.060241	0.0321429	0.0449438	0.1	0.0671378	0.047619	0.0261194	0	0	0.00830648	0.240741	Moderate, Very sparse	Very sparse	Moderate
13	Cameroon	Middle Africa	CMR	Lower middle income	LMC	X	1	0	0.04	0.046875	0.00431034	0.00377358	0.0101523	0.00199601	0	0.0203046	0.00962696	0	0	0	0.00277264	0.000341413	0	X	0	0	0.00181488	0	0	0.00468384	0	0	0	0	0	0	0	0	0	0.00775194	0.0134529	0	0.00285714	0.00717703	0	0.00314961	0.00255754	0.00516351	0.00723327	0.0350263	X	0.0111876	0.00622278	X	0.0208216	0.0170455	0.00605694	0.00101781	X	0	X	0.000141904	0.00413266	0.568627	Moderate, Frequent	Frequent	Moderate
13	Democratic Republic of the Congo	Middle Africa	COD	Low income	LIC	X	X	1	1	0.333333	0.011236	0.362319	0.416667	0.376147	0.193798	0.140684	0.0579151	0.0701754	0.0626993	0.00548246	0.00118203	0	0	0	0	0	0	0	0	0	0	0	0	0	0	0	0	0	0	0	0	0	0	0	0	0	0	0	0	0	0	0.00130378	0.000980392	0.00224467	0	0	0.00357143	0.00561798	0.0014771	0.0021322	0	0.0071599	0.0136254	0.4	High, Sparse	Sparse	High
13	Equatorial Guinea	Middle Africa	GNQ	Upper middle income	UMC	X	X	X	0	0.166667	0	0	0.0327869	0.0558659	0.192982	0.0403226	0.0322581	0.0300546	0.0404624	X	X	0.0195531	0.0207715	0.00654206	X	X	X	0.00285714	X	X	0	0	0	0	0	0	0	0	0	0	0	0.5	0	0.0384615	0.0434783	0.666667	0.0384615	0.0689655	0.0909091	0.0243902	0.0833333	0.134328	0.0888889	0.0521739	0.0967742	0.0517241	0.153846	0	0.00617284	0	0	0	0.0275283	0.595745	High, Frequent	Frequent	High
13	Gabon	Middle Africa	GAB	Upper middle income	UMC	X	X	0	0	1	0	0	0	0.0882353	0	0	0	0	0	0	0	0	0	0	0	0	0.0044843	0	0	0	0	0	0	0	0	0	0	0	0	0	0	0	0	0	0	0	0	0	0	0.0135135	0	0.00487805	0	0	0.00423131	0.00178571	0.00307377	0.00296736	0.00377003	0.00869565	0.00475737	0.00281426	0.00250293	0.236364	Moderate, Very sparse	Very sparse	Moderate
13	Republic of the Congo	Middle Africa	COG	Lower middle income	LMC	X	X	X	0	0	0	0	0	0	0	0	0	0	0	0.0267857	0	0	0.00980392	0.00425532	0	0	0	0	0	0	0	0	0	0	0	0	0	0	0	0	0	0	0	0	0	X	0.0254545	0.0529801	0.0112994	0.0351759	0.5	0	0.0470588	0.0537634	0.0404624	0.0334262	X	0.0573566	0.0278552	0	0	0	0.0129119	0.269231	High, Sparse	Sparse	High
14	Djibouti	Eastern Africa	DJI	Lower middle income	LMC	X	X	X	0	0	0	0	0	0	0	0	0	0	0	0	0	0	0	0	0	0	0	0	0	0	0	0	0	0	0	0	0	0	0	0	0	0	0	0	0	0	0	0	0	0	0	0	0	0	0	0	0	0	0	0	0	0.00136799	0.00013795	0.0185185	Low, Very sparse	Very sparse	Low
14	Ethiopia	Eastern Africa	ETH	Low income	LIC	X	X	0	0	0	0	0	0	0	0	0	0	0	0	0	0	0	0	0	0	0.00114613	0	0	0.000235073	0	0	0	0.000128008	0	0.000235682	0	0	0	0	0	0.000302024	0	0	0.000659848	0	0	0	0	0	0	0	0.000671141	0.00197941	0.0016116	0.00180505	0.000235239	0	0	0	0	0	0	0.00015091	0.2	Low, Very sparse	Very sparse	Low
14	Kenya	Eastern Africa	KEN	Lower middle income	LMC	X	X	1	0.833333	0.258065	0.170455	0.2	0.352113	0.419753	0.23913	0.168224	0.464088	0.0911602	0	0.0238764	0.0163361	0.00783546	0.0165041	0.011325	0.00744532	0.00231481	0	0.00148305	0.00201162	0.00423729	0.00793301	0.000596659	0.0163132	0	0	0.000959693	0.00152323	0.00151976	0.00394997	0.00370048	0.00234302	0.00212863	0.00253198	0.00182303	0.00241896	0.00185908	0.00677583	0.00380952	0.00118203	0.00359281	0.00996016	0.00668151	0.0208333	0.0566281	0.008867	0.000907441	0	0.00483384	0.00663228	0.00967815	0.00570807	0.00479983	0.00664192	0.909091	Moderate, Very frequent	Very frequent	Moderate
14	Madagascar	Eastern Africa	MDG	Low income	LIC	X	X	X	0	0.0869565	0	0	0	0	0	0.0172414	0	0	0	0	0	0	0	0	0	0	0	0	0	0.00124688	0	0	0	0	0.00353357	0	0	0	0	0	0.020979	X	0.0892857	0.0344828	0.0967742	0	0.0350877	X	0.130435	0	X	0.0555556	0.0266667	0.00904977	0.0496894	0.0101695	0.0378151	0.0515021	0.00925926	0	0	0	0.00512142	0.352941	Moderate, Sparse	Sparse	Moderate
14	Malawi	Eastern Africa	MWI	Low income	LIC	X	X	X	X	X	0	0	0	0	0	0	0	0	0	0	0	0	0	0	0	0	0	0	0	0	0	0	0	0	0	0	0	0	0	0	0	0	0	0	0.0909091	0	0	0	0	0.00542005	0.00313676	0.00891061	0.0132251	0.00632661	0	0.00049975	0	0	0	0	0	0	0.004812	0.134615	Moderate, Very sparse	Very sparse	Moderate
14	Mauritius	Eastern Africa	MUS	Upper middle income	UMC	X	X	X	0	0	0	0	0	0	0	X	X	X	0	0	X	X	0	X	0	0	0	X	X	0	X	0	0	0	0	0	0	0	0	0	0	0	0.0588235	0	0.285714	0	0	0	0	X	0.0833333	0.25	0.555556	0.0769231	0.266667	0.181818	0	0	0.103448	0.89	0.0526316	0	0.129439	0.25	Very High, Sparse	Sparse	Very High
14	Mozambique	Eastern Africa	MOZ	Low income	LIC	X	X	X	X	0	0	0	0	0	0	0	0	0	0	0	0	0	0	0	0.0301205	0.00666667	0	0	0	0.00181818	0	0.00657895	0.00344234	0.00143062	0.000668003	0.00163934	0.000773994	0	0	0	0	0	0	0	0.0247934	0.0109689	0.00589102	0.0150376	0.0262774	0.00992556	0.00835771	0.00844257	0.00156087	0.00115188	0	0	0	0	0	0	0	0	0.00228321	0.358491	Moderate, Sparse	Sparse	Moderate
14	Rwanda	Eastern Africa	RWA	Low income	LIC	X	X	0	0	0	0	0	0	0	0	0	0	0	0.0294118	0	0.0454545	0.0186335	0	0	0.00966184	0.00833333	0.0140845	0.00344828	0	0.0412844	0.0428305	0.033543	0.0177866	0.00925926	0	0	0	0	0.0253165	0.0898876	0	0.105263	0	0	0.00369004	0.00518135	0.00675676	0.0625	0.0188034	0.0173333	0.0201342	0.0223182	0.0100167	0.00526103	0.00246103	0.0107527	0	0	0	0	0	0	0.0129153	0.490909	High, Sparse	Sparse	High
14	Somalia	Eastern Africa	SOM	Low income	LIC	X	X	X	0	0	0	0	0	0.0235294	0.0177936	0.00306748	0	0	0.00310559	0	0.00344828	0	0.00813008	0	0.0222222	0	0	0	0	0	0	0	0	0	0	0	0	0.019685	0.0588235	0.030303	0	0	0	0	0	0	0	0	0	0	0	0	0	0	0	0	0	0	0	0	0	0	0.00221443	0.185185	Moderate, Very sparse	Very sparse	Moderate
14	Uganda	Eastern Africa	UGA	Low income	LIC	X	X	X	1	0.413793	0.5	0	0	0.05	0.692308	0.642857	0.00900901	0	0	0	0	0	0	0.0506329	0	0.0408163	0.170732	0.0273973	0.043956	0.149701	0.0122951	0.0279001	0.0476879	0.00429553	0.00761035	0	0.00616333	0	0	0.0023753	0.0100167	0.00445576	0.019733	0.00106496	0	0.000445633	0.00634856	0.000550812	0.00629151	0.022336	0	0.0131827	0.0177268	0.00613497	0	0.010101	0.0333333	0.0294118	0.042735	0.0543478	0.046729	0.112069	0.00986005	0.722222	Moderate, Frequent	Frequent	Moderate
14	Union of the Comoros	Eastern Africa	COM	Lower middle income	LMC	X	X	X	X	X	X	X	X	X	0	0	X	0	0	0	0	0	0	0	0	0	0	0	0	0	0	0	0	0	0	0	0	0	0	0	0	0	0	0	0	0	0	0	0	0	0.0104895	0.00702576	0	0	0	0	0	0	0	0	0	0	0.00162602	0.0425532	Moderate, Very sparse	Very sparse	Moderate
14	Zambia	Eastern Africa	ZMB	Lower middle income	LMC	X	X	X	1	0.538462	0.0909091	1	0	0	0	0.0075188	0	0	0	0.4375	0.0447761	0.0821918	0.0792079	0.158416	0.0874525	0.0156682	0.0274481	0.00789474	0.0107463	0.000779423	0	0	0	0	0	0	0	0	0	0	0.0031746	0	0	0	0	0.00970874	0	0.0198511	0.0104662	0	0	0.000631114	0.000704391	0	0	0	0	0	0	0	0	0	0.00253471	0.407407	Moderate, Sparse	Sparse	Moderate
14	Zimbabwe	Eastern Africa	ZWE	Lower middle income	LMC	X	X	X	0	0	1	0	0	0	1	0	0	0	0	0.390476	0	0	0	0	0	0	0	0.0195918	0	0.00831947	0.0097629	0	0.0162413	0	0.00609756	0	0.0121951	0.032	0.01	0.0188679	0	0.00763359	0	0.00259067	0	0	0.00166113	0.00858369	0.0394089	0.0608639	0.011984	0.00282043	0.00412021	0.00308914	0	0	0	0	0	0	0	0	0.0108516	0.407407	High, Sparse	Sparse	High
15	Botswana	Southern Africa	BWA	Upper middle income	UMC	X	X	X	X	X	0	0.333333	1	0	0	X	0	0	0	0	0	0	0	0	0	0	0	0	X	0	0	0	0	0.004	0	0.0112994	0.0358566	0.0638298	0.00247158	0.00146843	0.00556328	0.00167645	0.0128205	0.00219138	0.00753012	0.00392773	0.00721649	0.0155945	0.00791296	0.00769231	0.00481928	0.00304183	0.0192224	0.00915192	0.00226244	0.00562193	0.00187735	0	0.000592593	0.00892857	0.0143369	0.00134544	0.00556335	0.58	Moderate, Frequent	Frequent	Moderate
15	Eswatini	Southern Africa	SWZ	Lower middle income	LMC	X	X	0	X	0	X	0	0	0	0	0	0	0	0	0	0	0	0	0	0	0	0	0	0	0	0	0	0	0	0	0	0	0	0	0	0	0	0.0288462	0.0178571	0.0298507	0	0.00456621	0.00338409	0.00094162	0	0.00204221	0.00192802	0.000627353	0	0	0	0	0.0294118	0.00584795	0	0	0.0857143	0.00190553	0.226415	Moderate, Very sparse	Very sparse	Moderate
15	Lesotho	Southern Africa	LSO	Lower middle income	LMC	X	X	X	X	X	X	X	X	X	X	X	0	0	X	0	X	X	0	0	0	0	0	0	0	0	0	0	0	0	0	0	0	0	0	0	0	0	0	0.0227273	0.0416667	0.0243902	0	0.00675676	0	0	0.0010015	0.00256849	0.00622568	0	0	0	0	0	0	0	0	0	0.00168445	0.162791	Moderate, Very sparse	Very sparse	Moderate
15	South Africa	Southern Africa	ZAF	Upper middle income	UMC	X	1	0.0540541	0.049505	0.031679	0.150754	0.0948081	0.0198807	0.014318	0.0146835	0.00907912	0.00749747	0.00443618	0.004468	0.0036652	0.00247938	0.00504732	0.00204504	0.00299055	0.00191583	0.00304516	0.00254438	0.00295267	0.0014229	0.00403742	0.00256498	0.00296659	0.00781414	0.00670786	0.00445726	0.00579151	0.00645919	0.0105546	0.00729862	0.00891457	0.00901303	0.0149225	0.00745707	0.0109694	0.00760264	0.00462268	0.00289303	0.00314222	0.00287503	0.00321352	0.00366359	0.00226043	0.00142713	0.0029056	0.00617233	0.0063558	0.0095091	0.00740515	0.0120286	0.0120614	0.00560391	0.00613177	0.00386865	1	Moderate, Very frequent	Very frequent	Moderate
16	Bermuda	North America	BMU	High income	HIC	X	X	X	0	0	0	0	0	0	0	0	0	0	0	0	0	0	X	X	0	0	X	0	0	0	0	0	0	0	0	0	X	0	0	0	1	0.6	0.692308	1	0	0	0	0	0	0	0	0	0	0	0	0	0	0	0	0	0	0	0.0316456	0.08	High, Very sparse	Very sparse	High
16	Canada	North America	CAN	High income	HIC	0.0909091	0.382353	1	0.481001	0.321005	0.133342	0.0797059	0.0947464	0.0599251	0.0379955	0.0346616	0.0390927	0.0269352	0.0154671	0.0123045	0.0148543	0.0250092	0.0203214	0.0229736	0.0407125	0.0216514	0.0369958	0.0471667	0.0925714	0.106089	0.105302	0.117571	0.103048	0.0539437	0.0521496	0.0374332	0.0289913	0.021759	0.0284615	0.0165402	0.0118051	0.0183727	0.0244063	0.0156232	0.0306232	0.0121769	0.00959029	0.0131741	0.0124243	0.0132078	0.00768683	0.0151289	0.0234029	0.0112963	0.010756	0.0310427	0.0372453	0.0340677	0.0424173	0.0401648	0.0269045	0.0362938	0.0270934	1	High, Very frequent	Very frequent	High
16	USA	North America	USA	High income	HIC	1	1	0.739029	0.208747	0.0396917	0.0195736	0.0126029	0.0121266	0.0107806	0.0140999	0.0116097	0.0138595	0.0110195	0.0111207	0.012113	0.0131472	0.0176942	0.0144359	0.0110405	0.0092099	0.00413244	0.00506332	0.00367428	0.00696111	0.00646777	0.00680223	0.00578573	0.00537151	0.0065261	0.00591341	0.00520801	0.0043596	0.00547167	0.00536935	0.00551773	0.00463933	0.00669716	0.00450705	0.00430206	0.00287518	0.00469365	0.00364466	0.00372728	0.00517368	0.00683454	0.00777313	0.00847197	0.0108154	0.0126871	0.0167977	0.0241591	0.0277888	0.0328792	0.0407627	0.0528111	0.0609461	0.0629984	0.0111268	1	High, Very frequent	Very frequent	High
17	Belize	Central America	BLZ	Lower middle income	LMC	X	X	X	X	0.5	0	0.111111	0	X	X	X	X	X	X	0	0	0	0	0	0	0	0	0	0	0.0165289	0	0.00337838	0	0	0.00675676	0.00456621	0	0.0115274	0	0.0151057	0.00262467	0.00169779	0	0	0	0	0.000636132	0.00970874	0.00715308	0.0252366	0.0174292	0.00380228	0.00518135	0	0	0	0	0	0	0	0	0	0.00418848	0.361702	Moderate, Sparse	Sparse	Moderate
17	Costa Rica	Central America	CRI	Upper middle income	UMC	X	1	0.28	0.186813	0.0224719	0.0285714	0	0	0	0	0	0	0	0.00775194	0.0324074	0.0100251	0.0193548	0	0.00974421	0.00383142	0.00271084	0.00271672	0.000836353	0.00151679	0.00141844	0.000561062	0	0.00055394	0.000351535	0.000363284	0.000359842	0.000700967	0.000484437	0.000371517	0.000528123	0.000290571	0.000938673	0.000145773	0.00145278	0.000651466	0.000606796	0.000688516	0.00122605	0.00199348	0.00394882	0.000964669	0.00228206	0.00175747	0.00403226	0.00189753	0.00363769	0.0044159	0.00901239	0.0121792	0.0138606	0.011032	0.00549618	0.0020355	0.839286	Moderate, Very frequent	Very frequent	Moderate
17	El Salvador	Central America	SLV	Lower middle income	LMC	X	X	X	0	0	0	0	0	0	0	0	0	0	0	0	0	0	0	0	0	0	0	0	0	0	0	0	0	0	0.0017331	0	0	0	0	0	0	0	0	0	0	0	0	0	0	0	0	0	0	0	0	0	0	0	0	0	0	0	1.55618e-05	0.0185185	Very low, Very sparse	Very sparse	Very low
17	Guatemala	Central America	GTM	Upper middle income	UMC	X	X	1	0.5625	0	0	0	0	0	0	0	0	0.00232378	0.000593472	0	0	0	0.000549149	0	0.00032803	0.000211775	0.000775194	0.000616618	0.000383877	0.000163292	0	0	0	0	0.000286205	0	0	0.000263435	0	0	0	0.00064288	0	0	0.00029577	0.000281373	0	0	0	0	0.000207857	0.000182782	0	0	0	0	0	0	0	0	0	0	0.0002072	0.327273	Low, Sparse	Sparse	Low
17	Honduras	Central America	HND	Lower middle income	LMC	X	X	0	0	0	0	0	0	0	0	0	0	0	0	0	0	0	0	0	0	0	0	0	0	0	0	0	0	0	0	0	0	0	0	0	0	0	0	0	0	0	0	0	0	0	0.000263227	0.000304692	0.000148566	0.00102011	0	0.000339963	0.00339919	0	0	0	0	0	0.000155051	0.109091	Low, Very sparse	Very sparse	Low
17	Mexico	Central America	MEX	Upper middle income	UMC	0.25	0.5	0.457143	0.0571429	0.041876	0.0268714	0.0249034	0.0134228	0.00772262	0.00873151	0.00369328	0.00336159	0.00299273	0.00267824	0.00348566	0.00113515	0.00126107	0.000957447	0.000939969	0.00099761	0.000572803	0.000975652	0.00134264	0.00163034	0.00119583	0.00109085	0.000986027	0.000795819	0.000549705	0.000232188	0.000588053	0.000475858	0.000124169	0.000549115	0.000453492	0.00013102	0.000540891	0.000459881	0.00200442	0.00135342	0.00108968	0.00139648	0.00214566	0.00237638	0.000738764	0.000857228	0.000913182	0.00172825	0.00092484	0.00254176	0.0087519	0.00994333	0.00920352	0.0168192	0.0146807	0.0177731	0.0155126	0.0028608	1	Moderate, Very frequent	Very frequent	Moderate
17	Nicaragua	Central America	NIC	Lower middle income	LMC	X	X	X	0	0	0	0	0	0	0	0	0	0	0	0	0.00289017	0	0.00288184	0.00573066	0	0	0	0	0	0	0	0	0	0	0	0	0	0	0	0	0	0	0	0	0	0	0	0	0	0	0	0	0	0	0	0.0208333	0	0	0	0	0	0	0.000754262	0.0740741	Low, Very sparse	Very sparse	Low
17	Panama	Central America	PAN	Upper middle income	UMC	X	X	1	0.29878	0.0904437	0.0947012	0.0392006	0.0331715	0.0188253	0.0103093	0.0142617	0.0188518	0.0159574	0.0172061	0.000669792	0.00172626	0.00174317	0.00386313	0.00252964	0.000544292	0.00138731	0.00136302	0.00252693	0.00178866	0.000142572	0.00436137	0	0	0	0	0	0	0	0	0	0	0	0	0.000483793	0.000405022	0.00104384	0	0	0.00229885	0.000824653	0.00131958	0.00123096	0.00147254	0.00291606	0.00556269	0.00439939	0.00506329	0.00022686	0.000496032	0	0	0	0.00247241	0.690909	Moderate, Frequent	Frequent	Moderate
18	Antigua and Barbuda	Caribbean	ATG	High income	HIC	X	X	0	X	0	0	0	0	0	0	X	X	X	X	0	X	X	0	0	0	0	0	0	0	0	0	X	0	X	0	0	0	0	0	0	0.25	0	0	0	0	0	0	0	0	0	0	0	0	0	0	0	0	0	0	0	0	0	0.000890472	0.0217391	Low, Very sparse	Very sparse	Low
18	Aruba	Caribbean	ABW	High income	HIC	X	X	0.5	1	0.0243902	0	0	0	0	X	0	X	X	X	X	X	X	X	0	X	0	0	0	0.0103093	0	0	0.00226757	0	0	0	0	0	0	0	0	0	0	0	0	0	0	0	0	0	0	0	0.0255102	0.0528053	0.313559	0.155039	0.378788	0.299595	0.292576	0.248826	0.254355	0.0760563	0.0703934	0.0601194	0.347826	High, Sparse	Sparse	High
18	Bahamas	Caribbean	BHS	High income	HIC	X	X	X	0	0	0.111111	0	0	0.0869565	0	0	0	0	0	0	X	0	X	X	0	0	0	0.003663	0.00716846	0	0	0.0027027	0.0058651	0	0	0	0	0	0	0.0015625	0.00224215	0.0300429	0.0138889	0.00862069	0.00990099	0	0	0	0	0	0	0	0.0289855	0.0136986	0	0	0	0	0	0	0	0	0.00313374	0.27451	Moderate, Sparse	Sparse	Moderate
18	Barbados	Caribbean	BRB	High income	HIC	X	X	X	0	0	0	0	0	0	0	0	0	0	X	X	0	0	X	X	0	0	0	0	0	0	0	0	0	0	0	0	0	0	0	0	0	0	0	0	0	0	0	0	0.0222222	0.0697674	0.00242131	0	0	0	0	0	0	0	0	0	0	0	0.00138543	0.06	Moderate, Very sparse	Very sparse	Moderate
18	Cuba	Caribbean	CUB	Upper middle income	UMC	X	X	0	0.0588235	0.0102041	0	0	0	0	0	0	0	0	0	0	0	0	0	0	0	0	0	0	0	0	0	0	0	0	0	0	0	0	0	0	0	0	0	0	0	0	0	0	0	0	0	0	0	0	0	0	0	0	0	0	0	0.000177873	4.19088e-05	0.0545455	Very low, Very sparse	Very sparse	Very low
18	Dominican Republic	Caribbean	DOM	Upper middle income	UMC	X	1	0	0	0	0	0	0	0	0	0.00217014	0	0	0	0	0	0	0	0	0	0	0	0	0	0	0	0	0	0	0	0	0	0	0	0	0	0	0	0.000220022	0	0	0	0	0	0.000142349	0.000130225	0	0	0	0	0.000148214	0	0	0.000547795	0.00608931	0.00504002	0.000771307	0.000202717	0.178571	Low, Very sparse	Very sparse	Low
18	Grenada	Caribbean	GRD	Upper middle income	UMC	X	X	X	X	0	0	0	X	0	0	X	0	X	0	X	X	X	X	X	X	X	X	0	X	X	X	X	X	X	X	X	X	X	0	0	X	0	0	0	X	X	0	0	0	0	X	0	0.125	0	X	X	X	X	X	X	0	0	0.0322581	0.0454545	High, Very sparse	Very sparse	High
18	Guadeloupe	Caribbean	GLP			X	X	1	0.192308	0.22449	0.0625	0	0	0	0	0	0	0	0	0	0	0	0	0	0	0	0	0	0	0	0	0	0	0	0	0	0	0	0	0	0	0	0	0	0	0	0	0	0	0	0	0	0	X	0.01	0	0.0261438	0.0292398	0.0204082	X	0.0262172	0	0.00847076	0.169811	Moderate, Very sparse	Very sparse	Moderate
18	Haiti	Caribbean	HTI	Lower middle income	LMC	X	X	X	0	0.166667	0	0	0	0.0344828	0	0	0.0902778	0	0	0	0	0	0	0	0	0	0	0	0	0	0	0	0	0	0	0	0	0	0	0	0	0	0.0169492	0.0465116	0.0188679	0.0120482	0.00847458	0.00546448	0.0252525	0.0118343	0	0.00253807	0	0	0.0033557	0	0	0	0	0	0	0	0.00243405	0.240741	Moderate, Very sparse	Very sparse	Moderate
18	Jamaica	Caribbean	JAM	Upper middle income	UMC	X	X	0.5	0.5	0	0	0	0	0	0	0	0	0	0	0	0	0	0	0	0	0	0	0	0	0	0	0	0	0	0	0	0	0	0	0	0	0	0	0	0	0	0	0	0.00910747	0	0	0	0	0	0	0	0	0	0	0	0	0	0.000344398	0.0545455	Low, Very sparse	Very sparse	Low
18	Saint Kitts and Nevis	Caribbean	KNA	High income	HIC	X	X	X	X	1	0	0	0	0	X	X	X	X	X	X	X	X	X	0	0	X	X	X	X	X	X	X	X	X	X	0	X	X	X	X	X	X	X	X	0	0	0	0	X	0	0	X	0	0	0	X	0	X	X	0	0	X	0.0681818	0.05	High, Very sparse	Very sparse	High
18	Saint Lucia	Caribbean	LCA	Upper middle income	UMC	X	X	0	0	0	0	0	X	X	0	0	X	X	X	0	X	X	X	0	X	0	0	0	X	X	0	X	X	0	X	X	X	0	0	0	0	0	0	0	0	0	0	0.125	0.130435	0	0	0.0231214	0.0125786	0	0	0	0	0	0	0	0	0	0.00238607	0.102564	Moderate, Very sparse	Very sparse	Moderate
18	Saint Martin	Caribbean	MAF	High income	HIC	X	X	0	0	0.714286	0.307692	0.125	0	0	X	0	X	0	0	X	0	X	X	0	X	0	0	0	X	0	0	0	0	0	0	0	0	0	0	0	0	0	0	0	X	0	0	0	0	0	0	0	0	0	X	0	0	0	0	0	0	X	0.00617665	0.0666667	Moderate, Very sparse	Very sparse	Moderate
18	Saint Vincent and the Grenadines	Caribbean	VCT	Upper middle income	UMC	X	X	0	X	X	0	0	X	0	0	0	X	0	0	X	0	0	X	X	X	0	0	0	0	0	0	0	0	0	X	X	X	X	0	0	0	0	0	0.166667	0	0	0	0	0	0	0	0	0	0	0	0	0	0	0	0	0	0	0.000580383	0.0232558	Low, Very sparse	Very sparse	Low
18	Trinidad and Tobago	Caribbean	TTO	High income	HIC	X	X	0	0	0	0	0	0	0	0	X	X	X	0	X	X	0	0	0	0	0	0	0	0	0.0045045	0.0138568	0.00559441	0.0017094	0.00524246	0.00116279	0	0	0	0	0	0.021164	0	0	0.00404858	0.00326797	0.0661157	0.0176991	0.00909091	0	0	0	0.00793651	0	0	0	0	0.0882353	0.0344828	0.037037	0	0.0714286	0.0695652	0.00678904	0.36	Moderate, Sparse	Sparse	Moderate
19	Argentina	South America	ARG	Upper middle income	UMC	X	0.25	0.115385	0.0564516	0.0545113	0.0446781	0.0591603	0.0434227	0.037182	0.0721421	0.0730594	0.0423854	0.0256483	0.00699445	0.00292801	0.00277946	0.00320836	0.00120919	0.00164474	0.0014458	0.00171897	0.000977381	0.000916015	0.000839445	0.00109962	0.000922393	0.000946661	0.000552666	4.01741e-05	0.000248519	0.000289126	0.000158489	0.000150434	0.000493506	0.000410891	0.00021031	0.000300313	0.000235311	0.000505413	0.000423792	0.000258303	0.000546448	0.000798741	0.000364981	0.00019446	0.000100534	3.86747e-05	9.96966e-05	0.000216407	0.000165365	0.000356633	0.0004095	0.000183604	0.0004704	0.000662091	0.00132759	0.000905281	0.00071522	1	Low, Very frequent	Very frequent	Low
19	Bolivia	South America	BOL	Lower middle income	LMC	X	X	0.1	0	0	0.0153846	0	0	0.00536193	0.00662252	0.00206825	0.00575954	0	0	0	0	0	0	0.000270453	0	9.14244e-05	0	0	0.000194894	0.000396393	0	0	0	0	0	0	0	0	0	0	0	0	0	0	0	0	0	0	0	0	0	0	0	0.000259605	0.000426221	0.000112259	0.000697472	0.00014758	0	0	0.000184945	0.00184011	0.000193092	0.309091	Low, Sparse	Sparse	Low
19	Brazil	South America	BRA	Upper middle income	UMC	1	1	0.398551	0.2	0.0659036	0.035316	0.0194849	0.0170109	0.0125298	0.0046061	0.00200132	0.00109748	0.000561961	0.000456827	0.000573375	0.000298309	0.000308663	0.000325087	0.000448095	0.000224466	0.000136164	0.000162676	0.000255294	0.000160901	0.000292106	0.000199799	0.000140263	0.000166157	0.000145313	0.000225826	0.000242423	0.000285953	0.000244591	0.000282237	0.000287958	0.000522682	0.000771474	0.000409421	0.000475894	0.000800047	0.000414771	0.000455521	0.000423388	0.000672865	0.000514767	0.000731382	0.000612039	0.000700453	0.000662562	0.000914172	0.00085772	0.000689144	0.000991843	0.000868113	0.000898702	0.000667448	0.00209853	0.000706384	1	Low, Very frequent	Very frequent	Low
19	Chile	South America	CHL	High income	HIC	0	0.727273	0.546667	0.196429	0.0484891	0.0264957	0.00697443	0.00464109	0.0088855	0.0116836	0.00200091	0.00398697	0.000660698	0.000936695	0.00108093	7.26691e-05	0.000142393	0.00145077	0.000664424	0.000148647	0.00178391	0.00183101	0.000782028	0.000673401	0.00116469	0.00415043	0.00105682	0.00305835	0.00163506	0.000666223	0.00229987	0.00240154	0.0041352	0.00355496	0.0006642	0.00144122	0	0.00134034	0.00042252	0.000102062	0.000411226	0.000989832	0.00125239	0.00272625	0.00228467	0.00173993	0.00136932	0.000445908	0.000672495	0.000913351	0.00106934	0.00127937	0.00144684	0.000894547	0.0013182	0.00188869	0.00185169	0.00171046	0.964912	Moderate, Very frequent	Very frequent	Moderate
19	Colombia	South America	COL	Upper middle income	UMC	X	1	0.904762	0.132184	0.0606796	0.0914787	0.00997698	0.0197368	0.0105194	0.0139991	0.0168224	0.000225023	0.000190913	0.000372255	0.000510673	0.000186585	0.000651389	0.000696925	0.000282281	0.000372174	0.000221887	5.98862e-05	4.58814e-05	0.000155611	2.50567e-05	5.23464e-05	1.49743e-05	1.7073e-05	0.000217787	0	6.29723e-05	0	0.00032967	4.03031e-05	9.03506e-05	6.01748e-05	4.81827e-05	9.0601e-05	6.14012e-05	0.000118403	0.000175618	0.000109443	0.000253197	0.000281402	0.00076069	0.00036206	0.000409456	0.000384152	0.000178919	0.000108694	7.7103e-05	0.000219422	0.000574339	0.00183194	0.00154817	0.00105903	0.00101342	0.000375486	0.964286	Low, Very frequent	Very frequent	Low
19	Ecuador	South America	ECU	Upper middle income	UMC	X	0	0.0666667	0.00627615	0.00455581	0.00669915	0.000791139	0.00453258	0.000146017	0.000842993	0.000642398	0	0.000858369	0.00302637	0.000481116	0	0.000888889	0.000206484	0.00229852	0	0.000485987	0.000601142	0.000322789	0.000953678	0.00252951	0.0012498	0.00017191	0.000583771	0.00172983	0.000218126	0.000119603	0.0010989	0.000926355	0.000715052	0.000139043	0.000699464	0	0.00016284	0	0.000165755	0.000771367	0.00241955	0.000454959	0.000298151	0.00171789	0.0020562	0.000956114	0.000269397	0	0	0	0.0001321	0	0.000581666	0.00103587	0.00088218	8.45237e-05	0.000701092	0.821429	Low, Very frequent	Very frequent	Low
19	Guyana	South America	GUY	Upper middle income	UMC	X	X	0	0	0.0625	0	0	0	0	0	0	0	0	0	0	0	0	0	0	0	0	0	0	0	0	0	0	0	0.0113314	0	0	0	0	0	0	0	0	0	0	0	0	0	0	0	0.0322581	0.00526316	0	0.00539084	0	0	0	0	0	0	0	0	0	0.000991375	0.0909091	Low, Very sparse	Very sparse	Low
19	Paraguay	South America	PRY	Upper middle income	UMC	X	X	0	0	0	0	0	0	0	0	0.0031348	0	0	0	0	0	0	0.00689655	0	0.00689655	0	0	0	0	0	0	0	0	0.000183385	0.000175716	0	0	0.000542888	0	0	0	0.000266241	0.000242483	0	0	0.00016442	0.000877193	0.000160154	0.0001998	0	0.00142676	0.000755059	0.000552181	0.000548747	0.00098912	0.000684932	0.000823271	0.00345888	0.000237192	8.26241e-05	0	0	0.00042595	0.4	Low, Sparse	Sparse	Low
19	Peru	South America	PER	Upper middle income	UMC	X	1	0.918919	0.239286	0.127479	0.0511628	0.00352803	0.00488642	0.000824856	0.000406906	0.0017348	0.000212531	0.00150663	0.000150312	0	0.000206961	0.00271339	0.000243398	0.00108267	0.000169276	0.000186637	0.000113374	0.000158574	0.000230566	0.000686748	0.000669221	0.0011133	0.000639836	0.000301341	0.000578733	0.000235775	0.000222387	0	0.00226591	0.00101454	0	0.000115453	6.60197e-05	0.00174972	0.000732481	0.00219215	0.00723991	0.00552032	0.00130524	0.00636013	0.0026261	0.00107228	0.00278976	0.000159633	0.000199885	8.38522e-05	8.20092e-05	7.36106e-05	5.80872e-05	0.000112826	6.11808e-05	0	0.000809348	0.928571	Low, Very frequent	Very frequent	Low
19	Suriname	South America	SUR	Upper middle income	UMC	X	X	0	0	0	0	X	X	X	X	X	X	0	0	0	0	0.0280374	0.189024	0.0204082	0.0113636	0.0807692	0.00263158	0	0.003663	0	0	0	0	0	0	0	0	0	0	0	0	0	0	0	0	0	0	0	0	0	0.00165289	0	0	0	0.0323887	0.0208333	0.0967742	0.301587	0.230769	0.0392157	0.25641	0.323529	0.0148433	0.326531	High, Sparse	Sparse	High
19	Uruguay	South America	URY	High income	HIC	X	X	0.166667	0.186047	0.0654762	0.0309278	0.0891089	0.0810811	0.113924	0	0.06	0.0322581	0.419355	0.140351	0.125	0	0.583333	0.246154	0.16129	0.0645161	0.155172	0.0538462	0.00961538	0	0	0	0	0	0	0	0	0	0	0	0	0	0	0	0	0	0	0	0	0	0	0	0	0	0	0	0	0	0.000577034	0.00159348	0.00168468	0.00265577	0.000586128	0.0020357	0.436364	Moderate, Sparse	Sparse	Moderate
19	Venezuela	South America	VEN	Upper middle income	UMC	X	X	0	0.0441176	0	0.0277778	0.15	0	0	0	0	0	0.00395257	0.00222717	0	0	0	0	0	0	0	0	0	0	0	0	0	0	0	0	0	0	0	0	0	0	0	0	0	0	0	0	0	0	0	0	0	0	0	0	0	0	0	0	0	0	0	6.42413e-05	0.0909091	Very low, Very sparse	Very sparse	Very low
