## Supplementary material for "Global disparities in SARS-CoV-2 genomic surveillance": Table S8 (part 1 of 3)

Table S8. GISAID acknowledgment Table (also available at gisaid.org with set accession EPI_SET_20211008ez).
Accession IDs	Originating Laboratory	Submitting Laboratory	Authors
EPI_ISL_875674	1.AO Universitaria 'S. Giovanni di Dio e Ruggi D'Aragona, Scuola Medica Salernitana' Hospital / 2.UOC di Virologia e Microbiologia, Università della Campania 'L. Vanvitelli' / 3.AO Universitaria 'Federico II' Napoli Hospital / 4.AORN 'San Giuseppe Moscati' Avellino Hospital / 5.AO 'San Pio - presidio G. Rummo' Benevento Hospital / 6.AO 'Sant'Anna e San Sebastiano' Caserta Hospital / 7.PO 'Maria Santissima Addolorata' Eboli Hospital / 8.Biogem Istituto di Ricerche Genetiche	1. Genome Research Center for Health (CRGS) / 2. Laboratory of Molecular Medicine and Genomics(LMMGe) / 3. Center for Research in Pure and Applied Mathematics (CRMPA)	Giorgio Giurato (Corresponding Author) et al
EPI_ISL_1446665, EPI_ISL_1446652, EPI_ISL_1446651, EPI_ISL_1446653, EPI_ISL_1446662, EPI_ISL_1446656, EPI_ISL_1446660, EPI_ISL_1446671, EPI_ISL_1446663, EPI_ISL_1446661, EPI_ISL_1446659, EPI_ISL_1446654, EPI_ISL_1446658, EPI_ISL_1446666, EPI_ISL_1446657, EPI_ISL_1446655, EPI_ISL_1446664, EPI_ISL_1528482, EPI_ISL_1528490, EPI_ISL_1528486, EPI_ISL_1528484, EPI_ISL_1528479, EPI_ISL_1528487, EPI_ISL_1528489, EPI_ISL_1528480, EPI_ISL_1528488, EPI_ISL_1528483, EPI_ISL_1528485, EPI_ISL_1528492, EPI_ISL_1528491, EPI_ISL_1528481, EPI_ISL_1823937, EPI_ISL_1823942, EPI_ISL_1823941, EPI_ISL_1823935, EPI_ISL_1823933, EPI_ISL_1823943, EPI_ISL_1823936, EPI_ISL_1823930, EPI_ISL_1823938, EPI_ISL_1823932, EPI_ISL_1823934, EPI_ISL_1823940, EPI_ISL_1823939, EPI_ISL_1823929, EPI_ISL_1823931, EPI_ISL_2229014, EPI_ISL_2229017, EPI_ISL_2229034, EPI_ISL_2229027, EPI_ISL_2229054, EPI_ISL_2229039, EPI_ISL_2229020, EPI_ISL_2229042, EPI_ISL_2229022, EPI_ISL_2229052, EPI_ISL_2229047, EPI_ISL_2229025, EPI_ISL_2229032, EPI_ISL_2229050, EPI_ISL_2229030, EPI_ISL_2229045, EPI_ISL_2229036	AK State Public Health Lab, State Health Department	Centers for Disease Control and Prevention Division of Viral Diseases, Pathogen Discovery	Mili Sheth et al
EPI_ISL_1225878, EPI_ISL_1225879, EPI_ISL_1225874, EPI_ISL_1225876, EPI_ISL_1225875, EPI_ISL_1225880, EPI_ISL_1225877, EPI_ISL_1226178, EPI_ISL_1226185, EPI_ISL_1226188, EPI_ISL_1226181, EPI_ISL_1226182, EPI_ISL_1226189, EPI_ISL_1226186, EPI_ISL_1226179, EPI_ISL_1226180, EPI_ISL_1226190, EPI_ISL_1226183, EPI_ISL_1226187, EPI_ISL_1226184, EPI_ISL_1226191, EPI_ISL_1226177	AK State Public Health Lab, State Health Department	Genomics and Discovery, Respiratory Viruses Branch, Division of Viral Diseases, Centers for Disease Control and Prevention	Krista Queen et al
EPI_ISL_1318515, EPI_ISL_1318512, EPI_ISL_1318516, EPI_ISL_1318519, EPI_ISL_1318520, EPI_ISL_1318522, EPI_ISL_1318510, EPI_ISL_1318523, EPI_ISL_1318521, EPI_ISL_1318518, EPI_ISL_1318513, EPI_ISL_1318511, EPI_ISL_1318517, EPI_ISL_1318524, EPI_ISL_1318514	AR Dept. of Health-PHL, Molecular Diagnostics	Centers for Disease Control and Prevention Division of Viral Diseases, Pathogen Discovery	Krista Queen et al
EPI_ISL_1446468, EPI_ISL_1446465, EPI_ISL_1446473, EPI_ISL_1446456, EPI_ISL_1446462, EPI_ISL_1446459, EPI_ISL_1446471, EPI_ISL_1528292, EPI_ISL_1528291, EPI_ISL_1528293, EPI_ISL_1678239, EPI_ISL_1678242, EPI_ISL_1678029, EPI_ISL_1678030, EPI_ISL_1678240, EPI_ISL_1678026, EPI_ISL_1678027, EPI_ISL_1678241, EPI_ISL_1678028, EPI_ISL_1678025, EPI_ISL_1678244, EPI_ISL_1678243, EPI_ISL_1711699, EPI_ISL_1711697, EPI_ISL_1711694, EPI_ISL_1711695, EPI_ISL_1711696, EPI_ISL_1711698, EPI_ISL_1711692, EPI_ISL_1711701, EPI_ISL_1711700, EPI_ISL_1711703, EPI_ISL_1711693, EPI_ISL_1711702, EPI_ISL_1823798, EPI_ISL_1823797, EPI_ISL_1823800, EPI_ISL_1823799, EPI_ISL_2229121, EPI_ISL_2229124, EPI_ISL_2229117, EPI_ISL_2229123, EPI_ISL_2229120, EPI_ISL_2229122, EPI_ISL_2229119, EPI_ISL_2229118	AR Dept. of Health-PHL, Molecular Diagnostics	Centers for Disease Control and Prevention Division of Viral Diseases, Pathogen Discovery	Mili Sheth et al
EPI_ISL_1509928, EPI_ISL_1509929, EPI_ISL_1509937	AR Dept. of Health-PHL, Molecular Diagnostics	Genomics and Discovery, Respiratory Viruses Branch, Division of Viral Diseases, Centers for Disease Control and Prevention	Yan Li et al
EPI_ISL_1318239, EPI_ISL_1318230, EPI_ISL_1624181, EPI_ISL_1624180	AR Dept. of Health-PHL, Molecular Diagnostics	Genomics and Discovery, Respiratory Viruses Branch, Division of Viral Diseases, Centers for Disease Control and Prevention	Ying Tao et al
EPI_ISL_1528419, EPI_ISL_1678038, EPI_ISL_1678037, EPI_ISL_1711890, EPI_ISL_1711901, EPI_ISL_1711912, EPI_ISL_1711891, EPI_ISL_1711910, EPI_ISL_1711896, EPI_ISL_1711894, EPI_ISL_1711906, EPI_ISL_1711915, EPI_ISL_1711892, EPI_ISL_1711907, EPI_ISL_1711909, EPI_ISL_1711918, EPI_ISL_1711913, EPI_ISL_1711883, EPI_ISL_1711879, EPI_ISL_1711917, EPI_ISL_1711916, EPI_ISL_1711911, EPI_ISL_1711885, EPI_ISL_1711903, EPI_ISL_1711876, EPI_ISL_1711908, EPI_ISL_1711884, EPI_ISL_1711895, EPI_ISL_1711878, EPI_ISL_1711905, EPI_ISL_1711888, EPI_ISL_1711880, EPI_ISL_1711897, EPI_ISL_1711882, EPI_ISL_1711902, EPI_ISL_1711900, EPI_ISL_1711881, EPI_ISL_1711904, EPI_ISL_1711887, EPI_ISL_1711898, EPI_ISL_1711875, EPI_ISL_1711877, EPI_ISL_1711899, EPI_ISL_1711889, EPI_ISL_1711914, EPI_ISL_1711886, EPI_ISL_1711893, EPI_ISL_1823834, EPI_ISL_2229277, EPI_ISL_2229276, EPI_ISL_2229278, EPI_ISL_2229279, EPI_ISL_2229275	AZ SPHL, Arizona Department of Health Services	Centers for Disease Control and Prevention Division of Viral Diseases, Pathogen Discovery	Mili Sheth et al
EPI_ISL_1226381, EPI_ISL_1226407	AZ SPHL, Arizona Department of Health Services	Genomics and Discovery, Respiratory Viruses Branch, Division of Viral Diseases, Centers for Disease Control and Prevention	Krista Queen et al
EPI_ISL_1491522, EPI_ISL_1491517, EPI_ISL_1491516	CDPH, Viral and Rickettsial Disease Laboratory	Genomics and Discovery, Respiratory Viruses Branch, Division of Viral Diseases, Centers for Disease Control and Prevention	Ying Tao et al
EPI_ISL_1225964, EPI_ISL_1225958, EPI_ISL_1225971, EPI_ISL_1225968, EPI_ISL_1225961, EPI_ISL_1225962, EPI_ISL_1225972, EPI_ISL_1225959, EPI_ISL_1225965, EPI_ISL_1225973, EPI_ISL_1225966, EPI_ISL_1225960, EPI_ISL_1225969, EPI_ISL_1225967, EPI_ISL_1225974, EPI_ISL_1225970, EPI_ISL_1225963, EPI_ISL_1226258, EPI_ISL_1226252, EPI_ISL_1226248, EPI_ISL_1226241, EPI_ISL_1226274, EPI_ISL_1226268, EPI_ISL_1226262, EPI_ISL_1226254, EPI_ISL_1226250, EPI_ISL_1226255, EPI_ISL_1226239, EPI_ISL_1226245, EPI_ISL_1226253, EPI_ISL_1226259, EPI_ISL_1226242, EPI_ISL_1226270, EPI_ISL_1226264, EPI_ISL_1226272, EPI_ISL_1226265, EPI_ISL_1226261, EPI_ISL_1226267, EPI_ISL_1226263, EPI_ISL_1226269, EPI_ISL_1226275, EPI_ISL_1226243, EPI_ISL_1226260, EPI_ISL_1226273, EPI_ISL_1226266, EPI_ISL_1226246, EPI_ISL_1226256, EPI_ISL_1226251, EPI_ISL_1226237, EPI_ISL_1226244, EPI_ISL_1226257, EPI_ISL_1226240, EPI_ISL_1226247, EPI_ISL_1226238, EPI_ISL_1226249, EPI_ISL_1226271	CDPH, Viral and Rickettsial Disease Laboratory	Genomics and Discovery, Respiratory Viruses Branch, Division of Viral Diseases, Centers for Disease Control and Prevention	Krista Queen et al
EPI_ISL_1318652, EPI_ISL_1318667, EPI_ISL_1318659, EPI_ISL_1318638, EPI_ISL_1318648, EPI_ISL_1318654, EPI_ISL_1318664, EPI_ISL_1318640, EPI_ISL_1318662, EPI_ISL_1318649, EPI_ISL_1318641, EPI_ISL_1318639, EPI_ISL_1318653, EPI_ISL_1318635, EPI_ISL_1318645, EPI_ISL_1318650, EPI_ISL_1318656, EPI_ISL_1318657, EPI_ISL_1318663, EPI_ISL_1318660, EPI_ISL_1318636, EPI_ISL_1318666, EPI_ISL_1318646, EPI_ISL_1318642, EPI_ISL_1318661, EPI_ISL_1318637, EPI_ISL_1318643, EPI_ISL_1318647, EPI_ISL_1318644, EPI_ISL_1318634, EPI_ISL_1318651, EPI_ISL_1318665, EPI_ISL_1318655	CDPH, Viral and Rickettsial Disease Laboratory	Centers for Disease Control and Prevention Division of Viral Diseases, Pathogen Discovery	Krista Queen et al
EPI_ISL_1447018, EPI_ISL_1446783, EPI_ISL_1446794, EPI_ISL_1446777, EPI_ISL_1446789, EPI_ISL_1446786, EPI_ISL_1446788, EPI_ISL_1446775, EPI_ISL_1446792, EPI_ISL_1446781, EPI_ISL_1446785, EPI_ISL_1446779, EPI_ISL_1446797, EPI_ISL_1446802, EPI_ISL_1446782, EPI_ISL_1446780, EPI_ISL_1446784, EPI_ISL_1446774, EPI_ISL_1446773, EPI_ISL_1446795, EPI_ISL_1446801, EPI_ISL_1446778, EPI_ISL_1446791, EPI_ISL_1446776, EPI_ISL_1446793, EPI_ISL_1446800, EPI_ISL_1446799, EPI_ISL_1446796, EPI_ISL_1446798, EPI_ISL_1446841, EPI_ISL_1446845, EPI_ISL_1446840, EPI_ISL_1446842, EPI_ISL_1446843, EPI_ISL_1446844, EPI_ISL_1678146, EPI_ISL_1678148, EPI_ISL_1678150, EPI_ISL_1678156, EPI_ISL_1678159, EPI_ISL_1678152, EPI_ISL_1678154, EPI_ISL_1678151, EPI_ISL_1678149, EPI_ISL_1678153, EPI_ISL_1678315, EPI_ISL_1678147, EPI_ISL_1678158, EPI_ISL_1678143, EPI_ISL_1678313, EPI_ISL_1678162, EPI_ISL_1678161, EPI_ISL_1678144, EPI_ISL_1678160, EPI_ISL_1678157, EPI_ISL_1678145, EPI_ISL_1678314, EPI_ISL_1678155, EPI_ISL_2229146, EPI_ISL_2229149, EPI_ISL_2229155, EPI_ISL_2229148, EPI_ISL_2229154, EPI_ISL_2229150, EPI_ISL_2229145, EPI_ISL_2229147, EPI_ISL_2229153, EPI_ISL_2229156, EPI_ISL_2229152, EPI_ISL_2229157, EPI_ISL_2229151, EPI_ISL_2229144, EPI_ISL_2248727	CDPH, Viral and Rickettsial Disease Laboratory	Centers for Disease Control and Prevention Division of Viral Diseases, Pathogen Discovery	Mili Sheth et al
EPI_ISL_1318396, EPI_ISL_1318381, EPI_ISL_1318400, EPI_ISL_1318385, EPI_ISL_1318384, EPI_ISL_1318382, EPI_ISL_1318389, EPI_ISL_1318393, EPI_ISL_1318390, EPI_ISL_1318388, EPI_ISL_1318394, EPI_ISL_1318392, EPI_ISL_1318398, EPI_ISL_1318391, EPI_ISL_1318383, EPI_ISL_1318386, EPI_ISL_1318401, EPI_ISL_1318397, EPI_ISL_1318399, EPI_ISL_1318387, EPI_ISL_1318395	CO Dept. of Public Health and Environment, Lab Services Division	Centers for Disease Control and Prevention Division of Viral Diseases, Pathogen Discovery	Krista Queen et al
EPI_ISL_1528340, EPI_ISL_1528352, EPI_ISL_1528353, EPI_ISL_1528354, EPI_ISL_1528362, EPI_ISL_1528345, EPI_ISL_1528350, EPI_ISL_1528342, EPI_ISL_1528361, EPI_ISL_1528351, EPI_ISL_1528348, EPI_ISL_1528339, EPI_ISL_1528356, EPI_ISL_1528341, EPI_ISL_1528346, EPI_ISL_1528344, EPI_ISL_1528359, EPI_ISL_1528355, EPI_ISL_1528347, EPI_ISL_1528358, EPI_ISL_1528357, EPI_ISL_1528343, EPI_ISL_1528349, EPI_ISL_1528360, EPI_ISL_1711755, EPI_ISL_1711754, EPI_ISL_1711759, EPI_ISL_1711756, EPI_ISL_1711758, EPI_ISL_1711757	CO Dept. of Public Health and Environment, Lab Services Division	Centers for Disease Control and Prevention Division of Viral Diseases, Pathogen Discovery	Mili Sheth et al
EPI_ISL_1225984, EPI_ISL_1225977, EPI_ISL_1225982, EPI_ISL_1225978, EPI_ISL_1225985, EPI_ISL_1225986, EPI_ISL_1225979, EPI_ISL_1225975, EPI_ISL_1225980, EPI_ISL_1225976, EPI_ISL_1225983, EPI_ISL_1225981, EPI_ISL_1226204, EPI_ISL_1226197, EPI_ISL_1226192, EPI_ISL_1226208, EPI_ISL_1226209, EPI_ISL_1226194, EPI_ISL_1226202, EPI_ISL_1226198, EPI_ISL_1226205, EPI_ISL_1226193, EPI_ISL_1226206, EPI_ISL_1226199, EPI_ISL_1226195, EPI_ISL_1226210, EPI_ISL_1226200, EPI_ISL_1226211, EPI_ISL_1226196, EPI_ISL_1226203, EPI_ISL_1226201, EPI_ISL_1226207	CO Dept. of Public Health and Environment, Lab Services Division	Genomics and Discovery, Respiratory Viruses Branch, Division of Viral Diseases, Centers for Disease Control and Prevention	Krista Queen et al
EPI_ISL_1251018	DIP. PREV. AVEZZANO SERVIZIO DI IGIENE EPIDEMIOLOGIA E SANITA' PUBBLICA	Istituto Zooprofilattico Sperimentale dell’Abruzzo e Molise “G. Caporale”	Lorusso A et al
EPI_ISL_1167022, EPI_ISL_1167031, EPI_ISL_1167032, EPI_ISL_1167033, EPI_ISL_1167034, EPI_ISL_1167035, EPI_ISL_1167036, EPI_ISL_1167037, EPI_ISL_1167038, EPI_ISL_1191610, EPI_ISL_1167039, EPI_ISL_1167023, EPI_ISL_1167040, EPI_ISL_1167041, EPI_ISL_1167042, EPI_ISL_1167043, EPI_ISL_1167044, EPI_ISL_1167045, EPI_ISL_1167046, EPI_ISL_1167047, EPI_ISL_1167048, EPI_ISL_1167049, EPI_ISL_1167024, EPI_ISL_1167050, EPI_ISL_1167051, EPI_ISL_1167052, EPI_ISL_1167053, EPI_ISL_1167054, EPI_ISL_1167055, EPI_ISL_1167056, EPI_ISL_1167057, EPI_ISL_1167058, EPI_ISL_1167059, EPI_ISL_1167025, EPI_ISL_1167060, EPI_ISL_1167061, EPI_ISL_1167062, EPI_ISL_1167063, EPI_ISL_1167064, EPI_ISL_1167065, EPI_ISL_1167066, EPI_ISL_1167067, EPI_ISL_1167026, EPI_ISL_1167068, EPI_ISL_1167069, EPI_ISL_1167070, EPI_ISL_1167071, EPI_ISL_1167072, EPI_ISL_1167073, EPI_ISL_1167074, EPI_ISL_1167075, EPI_ISL_1167076, EPI_ISL_1167027, EPI_ISL_1167077, EPI_ISL_1167078, EPI_ISL_1167079, EPI_ISL_1167080, EPI_ISL_1167081, EPI_ISL_1167082, EPI_ISL_1167083, EPI_ISL_1167084, EPI_ISL_1167085, EPI_ISL_1167086, EPI_ISL_1167028, EPI_ISL_1167087, EPI_ISL_1167029, EPI_ISL_1167030	Dr. Andrija Stampar Teaching Institute of Public Health, Department of Clinical Microbiology	Istituto di Genomica Applicata	Jasmina Vranes et al
EPI_ISL_1311976, EPI_ISL_1311977, EPI_ISL_1311978, EPI_ISL_1311979, EPI_ISL_1311980, EPI_ISL_1311981, EPI_ISL_1311982, EPI_ISL_1311983, EPI_ISL_1311984, EPI_ISL_1311985, EPI_ISL_1311986, EPI_ISL_1311987, EPI_ISL_1311988, EPI_ISL_1311989, EPI_ISL_1311990, EPI_ISL_1311991, EPI_ISL_1311992, EPI_ISL_1311993, EPI_ISL_1311994, EPI_ISL_1311995, EPI_ISL_1311996, EPI_ISL_1109556, EPI_ISL_1109557, EPI_ISL_1109551, EPI_ISL_1109552, EPI_ISL_1168769, EPI_ISL_1109555, EPI_ISL_1109549, EPI_ISL_1109550, EPI_ISL_1180208	Dr. Andrija Stampar“ Teaching Institute of Public Health	Croatian Institute of Public Health	Irena Tabain et al
EPI_ISL_985399, EPI_ISL_985400, EPI_ISL_985402, EPI_ISL_985405, EPI_ISL_985406, EPI_ISL_985407, EPI_ISL_985410, EPI_ISL_985433, EPI_ISL_988352, EPI_ISL_989241, EPI_ISL_990198, EPI_ISL_991178, EPI_ISL_993056, EPI_ISL_993930, EPI_ISL_994654, EPI_ISL_994655, EPI_ISL_994656, EPI_ISL_994657, EPI_ISL_994658, EPI_ISL_994659, EPI_ISL_994660, EPI_ISL_994667, EPI_ISL_994661, EPI_ISL_994666, EPI_ISL_994662, EPI_ISL_994663, EPI_ISL_994664, EPI_ISL_994665, EPI_ISL_994740, EPI_ISL_996002, EPI_ISL_996004, EPI_ISL_994739, EPI_ISL_996028	Dr. Andrija Stampar“ Teaching Institute of Public Health, Department of Clinical Microbiology	Institute of Applied Genomics	Jasmina Vranes et al
EPI_ISL_1678200, EPI_ISL_1678210, EPI_ISL_1678348, EPI_ISL_1678191, EPI_ISL_1678209, EPI_ISL_1678211, EPI_ISL_1678187, EPI_ISL_1678190, EPI_ISL_1678347, EPI_ISL_1678201, EPI_ISL_1678349, EPI_ISL_1678208, EPI_ISL_1678202, EPI_ISL_1678206, EPI_ISL_1678199, EPI_ISL_1678197, EPI_ISL_1678185, EPI_ISL_1678198, EPI_ISL_1678194, EPI_ISL_1678196, EPI_ISL_1678203, EPI_ISL_1678195, EPI_ISL_1678212, EPI_ISL_1678193, EPI_ISL_1678188, EPI_ISL_1678207, EPI_ISL_1678192, EPI_ISL_1678205, EPI_ISL_1678189, EPI_ISL_1678204, EPI_ISL_1678186, EPI_ISL_1937788, EPI_ISL_1937790, EPI_ISL_1937791, EPI_ISL_1937787, EPI_ISL_1937794, EPI_ISL_1937793, EPI_ISL_1937789, EPI_ISL_1937786, EPI_ISL_1937792	HI Dept. of Health, State Laboratories Division	Centers for Disease Control and Prevention Division of Viral Diseases, Pathogen Discovery	Mili Sheth et al
EPI_ISL_1318489, EPI_ISL_1318500, EPI_ISL_1318491, EPI_ISL_1318495, EPI_ISL_1318492, EPI_ISL_1318493, EPI_ISL_1318499, EPI_ISL_1318497, EPI_ISL_1318490, EPI_ISL_1318494, EPI_ISL_1318488, EPI_ISL_1318498, EPI_ISL_1318496	HI Dept. of Health, State Laboratories Division	Centers for Disease Control and Prevention Division of Viral Diseases, Pathogen Discovery	Krista Queen et al
EPI_ISL_1302663, EPI_ISL_1302660, EPI_ISL_1302665, EPI_ISL_1302484, EPI_ISL_1302664, EPI_ISL_1302475, EPI_ISL_1302480, EPI_ISL_1302481, EPI_ISL_1302487, EPI_ISL_1302489, EPI_ISL_1302464, EPI_ISL_1302460, EPI_ISL_1302476, EPI_ISL_1302491, EPI_ISL_1302662, EPI_ISL_1302482, EPI_ISL_1302486, EPI_ISL_1302485, EPI_ISL_1302479, EPI_ISL_1302490, EPI_ISL_1302492, EPI_ISL_1302483, EPI_ISL_1302659, EPI_ISL_1302488, EPI_ISL_1302478, EPI_ISL_1302661, EPI_ISL_1302448, EPI_ISL_1302477, EPI_ISL_1394769, EPI_ISL_1394770, EPI_ISL_1394772, EPI_ISL_1394773, EPI_ISL_1394776, EPI_ISL_1394777, EPI_ISL_1394780, EPI_ISL_1394782, EPI_ISL_1394784, EPI_ISL_1394786, EPI_ISL_1394787, EPI_ISL_1394792, EPI_ISL_1394795, EPI_ISL_1394796, EPI_ISL_1394797, EPI_ISL_1394798, EPI_ISL_1394799, EPI_ISL_1394804, EPI_ISL_1394808, EPI_ISL_1394811, EPI_ISL_1394835	InMedica	Lithuanian University of Health Sciences Hospital, Department of Genetics and Molecular Medicine	Rasa Ugenskiene et al
EPI_ISL_1226037, EPI_ISL_1226038, EPI_ISL_1226035, EPI_ISL_1226036, EPI_ISL_1226342, EPI_ISL_1226343, EPI_ISL_1226341	MN PHL Division, Minnesota Department of Health	Genomics and Discovery, Respiratory Viruses Branch, Division of Viral Diseases, Centers for Disease Control and Prevention	Krista Queen et al
EPI_ISL_1446986, EPI_ISL_1446640, EPI_ISL_1446721, EPI_ISL_1446722, EPI_ISL_1446899, EPI_ISL_1446906, EPI_ISL_1446896, EPI_ISL_1446875, EPI_ISL_1446895, EPI_ISL_1446890, EPI_ISL_1446879, EPI_ISL_1446897, EPI_ISL_1446871, EPI_ISL_1446889, EPI_ISL_1446870, EPI_ISL_1446893, EPI_ISL_1446902, EPI_ISL_1446909, EPI_ISL_1446873, EPI_ISL_1446898, EPI_ISL_1446894, EPI_ISL_1446891, EPI_ISL_1446892, EPI_ISL_1446869, EPI_ISL_1446883, EPI_ISL_1446881, EPI_ISL_1528274, EPI_ISL_1528273, EPI_ISL_1528272, EPI_ISL_1678245, EPI_ISL_1823645, EPI_ISL_1823644, EPI_ISL_1823648, EPI_ISL_1823643, EPI_ISL_1823646, EPI_ISL_1823647, EPI_ISL_1937551, EPI_ISL_1937552, EPI_ISL_1937556, EPI_ISL_1937558, EPI_ISL_1937559, EPI_ISL_1937554, EPI_ISL_1937549	MN PHL Division, Minnesota Department of Health	Centers for Disease Control and Prevention Division of Viral Diseases, Pathogen Discovery	Mili Sheth et al
EPI_ISL_2162148, EPI_ISL_2162184, EPI_ISL_2162185, EPI_ISL_2162186, EPI_ISL_2162187, EPI_ISL_2162188, EPI_ISL_2162189	MPK clinic LLP	Reference laboratory for the control of viral infections	Nazym Tleumbetova et al
EPI_ISL_1446636, EPI_ISL_1446632, EPI_ISL_1446637, EPI_ISL_1446638, EPI_ISL_1446635, EPI_ISL_1446633, EPI_ISL_1446639, EPI_ISL_1446404, EPI_ISL_1446398, EPI_ISL_1446386, EPI_ISL_1446406, EPI_ISL_1446389, EPI_ISL_1446409, EPI_ISL_1446401, EPI_ISL_1446392, EPI_ISL_1446395, EPI_ISL_1446907, EPI_ISL_1446885, EPI_ISL_1446903, EPI_ISL_1446912, EPI_ISL_1446908, EPI_ISL_1446884, EPI_ISL_1446888, EPI_ISL_1446878, EPI_ISL_1446901, EPI_ISL_1446874, EPI_ISL_1446886, EPI_ISL_1446868, EPI_ISL_1446876, EPI_ISL_1528380, EPI_ISL_1528383, EPI_ISL_1528378, EPI_ISL_1528381, EPI_ISL_1528385, EPI_ISL_1528382, EPI_ISL_1528379, EPI_ISL_1528384, EPI_ISL_1678269, EPI_ISL_1678267, EPI_ISL_1678268, EPI_ISL_1678082, EPI_ISL_1678081, EPI_ISL_1678270, EPI_ISL_1678266, EPI_ISL_1711730, EPI_ISL_1711752, EPI_ISL_1711747, EPI_ISL_1711732, EPI_ISL_1711720, EPI_ISL_1711745, EPI_ISL_1711724, EPI_ISL_1711739, EPI_ISL_1711738, EPI_ISL_1711742, EPI_ISL_1711726, EPI_ISL_1711744, EPI_ISL_1711733, EPI_ISL_1711750, EPI_ISL_1711721, EPI_ISL_1711735, EPI_ISL_1711728, EPI_ISL_1711734, EPI_ISL_1711740, EPI_ISL_1711731, EPI_ISL_1711736, EPI_ISL_1711725, EPI_ISL_1711753, EPI_ISL_1711751, EPI_ISL_1711727, EPI_ISL_1711722, EPI_ISL_1711743, EPI_ISL_1711723, EPI_ISL_1711737, EPI_ISL_1711719, EPI_ISL_1711749, EPI_ISL_1711746, EPI_ISL_1711748, EPI_ISL_1711741, EPI_ISL_1711729, EPI_ISL_1823777, EPI_ISL_1823774, EPI_ISL_1823778, EPI_ISL_1823779, EPI_ISL_1823780, EPI_ISL_1823775, EPI_ISL_1823776, EPI_ISL_2248733, EPI_ISL_2229289, EPI_ISL_2229290, EPI_ISL_2229285, EPI_ISL_2229284, EPI_ISL_2229287, EPI_ISL_2229288, EPI_ISL_2229283, EPI_ISL_2229286	NM Dept. Health, Scientific Laboratory Division	Centers for Disease Control and Prevention Division of Viral Diseases, Pathogen Discovery	Mili Sheth et al
EPI_ISL_1226284, EPI_ISL_1226287, EPI_ISL_1226281, EPI_ISL_1226285, EPI_ISL_1226282, EPI_ISL_1226286, EPI_ISL_1226283	NM Dept. Health, Scientific Laboratory Division	Genomics and Discovery, Respiratory Viruses Branch, Division of Viral Diseases, Centers for Disease Control and Prevention	Krista Queen et al
EPI_ISL_1447053, EPI_ISL_1446676, EPI_ISL_1446677, EPI_ISL_1711718, EPI_ISL_1711717, EPI_ISL_1824033, EPI_ISL_1824034, EPI_ISL_1824035, EPI_ISL_2229274	NYSDOH Wadsworth Center, Virology Lab	Centers for Disease Control and Prevention Division of Viral Diseases, Pathogen Discovery	Mili Sheth et al
EPI_ISL_1226004, EPI_ISL_1226006, EPI_ISL_1226003, EPI_ISL_1226005, EPI_ISL_1226072, EPI_ISL_1226066, EPI_ISL_1226058, EPI_ISL_1226050, EPI_ISL_1226074, EPI_ISL_1226079, EPI_ISL_1226068, EPI_ISL_1226062, EPI_ISL_1226063, EPI_ISL_1226069, EPI_ISL_1226055, EPI_ISL_1226067, EPI_ISL_1226073, EPI_ISL_1226051, EPI_ISL_1226059, EPI_ISL_1226076, EPI_ISL_1226078, EPI_ISL_1226081, EPI_ISL_1226075, EPI_ISL_1226060, EPI_ISL_1226052, EPI_ISL_1226080, EPI_ISL_1226056, EPI_ISL_1226048, EPI_ISL_1226070, EPI_ISL_1226064, EPI_ISL_1226053, EPI_ISL_1226065, EPI_ISL_1226071, EPI_ISL_1226049, EPI_ISL_1226057, EPI_ISL_1226054, EPI_ISL_1226061, EPI_ISL_1226077	NYSDOH Wadsworth Center, Virology Lab	Genomics and Discovery, Respiratory Viruses Branch, Division of Viral Diseases, Centers for Disease Control and Prevention	Krista Queen et al
EPI_ISL_2162137	National Center of Expertise CSEC MH RK in Aktobe city	Reference laboratory for the control of viral infections	Nazym Tleumbetova et al
EPI_ISL_2162133, EPI_ISL_2162152, EPI_ISL_2162153, EPI_ISL_2162154, EPI_ISL_2162155, EPI_ISL_2162156, EPI_ISL_2162157, EPI_ISL_2162158, EPI_ISL_2162159, EPI_ISL_2162160, EPI_ISL_2162161, EPI_ISL_2162162, EPI_ISL_2162163, EPI_ISL_2162164, EPI_ISL_2162165, EPI_ISL_2162131, EPI_ISL_2162132	National Center of Expertise CSEC MH RK in Almaty city	Reference laboratory for the control of viral infections	Nazym Tleumbetova et al
EPI_ISL_2162144, EPI_ISL_2162145, EPI_ISL_2162146, EPI_ISL_2162147	National Center of Expertise CSEC MH RK in West Kazakhstan Region	Reference laboratory for the control of viral infections	Nazym Tleumbetova et al
EPI_ISL_1318238, EPI_ISL_1318262, EPI_ISL_1323117, EPI_ISL_1318255	OK Public Health Laboratory, Oklahoma State DOH	Genomics and Discovery, Respiratory Viruses Branch, Division of Viral Diseases, Centers for Disease Control and Prevention	Ying Tao et al
EPI_ISL_1509943	OK Public Health Laboratory, Oklahoma State DOH	Genomics and Discovery, Respiratory Viruses Branch, Division of Viral Diseases, Centers for Disease Control and Prevention	Yan Li et al
EPI_ISL_1446543, EPI_ISL_1446546, EPI_ISL_1446544, EPI_ISL_1446545, EPI_ISL_1678273, EPI_ISL_1678271, EPI_ISL_1678083, EPI_ISL_1678272, EPI_ISL_1711813, EPI_ISL_1711808, EPI_ISL_1711806, EPI_ISL_1711807, EPI_ISL_1711804, EPI_ISL_1711810, EPI_ISL_1711812, EPI_ISL_1711803, EPI_ISL_1711805, EPI_ISL_1711811, EPI_ISL_1711809, EPI_ISL_1711814, EPI_ISL_1823867, EPI_ISL_1823869, EPI_ISL_1823866, EPI_ISL_1823868, EPI_ISL_2229085, EPI_ISL_2229086	OK Public Health Laboratory, Oklahoma State DOH	Centers for Disease Control and Prevention Division of Viral Diseases, Pathogen Discovery	Mili Sheth et al
EPI_ISL_1226327, EPI_ISL_1226332, EPI_ISL_1226338, EPI_ISL_1226335, EPI_ISL_1226329, EPI_ISL_1226337, EPI_ISL_1226331, EPI_ISL_1226339, EPI_ISL_1226326, EPI_ISL_1226333, EPI_ISL_1226328, EPI_ISL_1226334, EPI_ISL_1226340, EPI_ISL_1226330, EPI_ISL_1226336	OK Public Health Laboratory, Oklahoma State DOH	Genomics and Discovery, Respiratory Viruses Branch, Division of Viral Diseases, Centers for Disease Control and Prevention	Krista Queen et al
EPI_ISL_2162134, EPI_ISL_2162135, EPI_ISL_2162126, EPI_ISL_2162127, EPI_ISL_2162128	Olymp CDL	Reference laboratory for the control of viral infections	Nazym Tleumbetova et al
EPI_ISL_1318678, EPI_ISL_1318679, EPI_ISL_1318677, EPI_ISL_1318670, EPI_ISL_1318669, EPI_ISL_1318671, EPI_ISL_1318676, EPI_ISL_1318674, EPI_ISL_1318672, EPI_ISL_1318680, EPI_ISL_1318675, EPI_ISL_1318668, EPI_ISL_1318673	PA Department of Health, Bureau of Laboratories	Centers for Disease Control and Prevention Division of Viral Diseases, Pathogen Discovery	Krista Queen et al
EPI_ISL_1447025, EPI_ISL_1447021, EPI_ISL_1447020, EPI_ISL_1447022, EPI_ISL_1447024, EPI_ISL_1447023, EPI_ISL_1447019, EPI_ISL_1447026, EPI_ISL_1446701, EPI_ISL_1446807, EPI_ISL_1446808, EPI_ISL_1528507, EPI_ISL_1528506, EPI_ISL_1678340, EPI_ISL_1678180, EPI_ISL_1678336, EPI_ISL_1678342, EPI_ISL_1678343, EPI_ISL_1678182, EPI_ISL_1678339, EPI_ISL_1678335, EPI_ISL_1678345, EPI_ISL_1678337, EPI_ISL_1678183, EPI_ISL_1678338, EPI_ISL_1678184, EPI_ISL_1678341, EPI_ISL_1678344, EPI_ISL_1678181, EPI_ISL_1678346, EPI_ISL_1823862, EPI_ISL_1823864, EPI_ISL_1823861, EPI_ISL_1823865, EPI_ISL_1823863	PA Department of Health, Bureau of Laboratories	Centers for Disease Control and Prevention Division of Viral Diseases, Pathogen Discovery	Mili Sheth et al
EPI_ISL_1167937, EPI_ISL_1167936, EPI_ISL_1168000, EPI_ISL_1167999	PA Department of Health, Bureau of Laboratories	Genomics and Discovery, Respiratory Viruses Branch, Division of Viral Diseases, Centers for Disease Control and Prevention	Brian Lynch et al
EPI_ISL_1226031, EPI_ISL_1226023, EPI_ISL_1226016, EPI_ISL_1226034, EPI_ISL_1226027, EPI_ISL_1226019, EPI_ISL_1226020, EPI_ISL_1226028, EPI_ISL_1226024, EPI_ISL_1226032, EPI_ISL_1226017, EPI_ISL_1226025, EPI_ISL_1226029, EPI_ISL_1226021, EPI_ISL_1226018, EPI_ISL_1226026, EPI_ISL_1226033, EPI_ISL_1226022, EPI_ISL_1226030, EPI_ISL_1226383, EPI_ISL_1226382, EPI_ISL_1226384	PA Department of Health, Bureau of Laboratories	Genomics and Discovery, Respiratory Viruses Branch, Division of Viral Diseases, Centers for Disease Control and Prevention	Krista Queen et al
EPI_ISL_1448525	PA Department of Health, Bureau of Laboratories	Genomics and Discovery, Respiratory Viruses Branch, Division of Viral Diseases, Centers for Disease Control and Prevention	Yan Li et al
EPI_ISL_1408890, EPI_ISL_1478203, EPI_ISL_1624189, EPI_ISL_1624193, EPI_ISL_1624195, EPI_ISL_1624187, EPI_ISL_1624192, EPI_ISL_1624188, EPI_ISL_1624194, EPI_ISL_1624190, EPI_ISL_1624191	PA Department of Health, Bureau of Laboratories	Genomics and Discovery, Respiratory Viruses Branch, Division of Viral Diseases, Centers for Disease Control and Prevention	Ying Tao et al
EPI_ISL_1251078, EPI_ISL_833054, EPI_ISL_833052, EPI_ISL_833053	Presidio Ospedaliero San Liberatore Atri	Istituto Zooprofilattico Sperimentale dell’Abruzzo e Molise “G. Caporale”	Lorusso A et al
EPI_ISL_2162149, EPI_ISL_2162150, EPI_ISL_2162151	Private Clinic Almaty LLP	Reference laboratory for the control of viral infections	Nazym Tleumbetova et al
EPI_ISL_833056, EPI_ISL_833055	SIESP DIPARTIMENTO DI PREVENZIONE CHIETi	Istituto Zooprofilattico Sperimentale dell’Abruzzo e Molise “G. Caporale”	Lorusso A et al
EPI_ISL_1081962, EPI_ISL_1082296	Stefan S. NicolauInstitute of Virology	285 Mihai Bravu Ave, Bucharest, Romania	Anca Botezatu et al
EPI_ISL_1265368, EPI_ISL_1081961, EPI_ISL_1081960, EPI_ISL_1265372, EPI_ISL_1251274, EPI_ISL_1082290, EPI_ISL_1082291, EPI_ISL_1082294, EPI_ISL_1260871, EPI_ISL_1265373, EPI_ISL_1251275, EPI_ISL_1251276, EPI_ISL_1082252, EPI_ISL_1082269, EPI_ISL_1251277, EPI_ISL_1265371, EPI_ISL_1457126, EPI_ISL_1455671, EPI_ISL_1260862, EPI_ISL_1081959, EPI_ISL_1081954, EPI_ISL_1081958	Stefan S. NicolauInstitute of Virology	Stefan S. NicolauInstitute of Virology	Anca Botezatu et al
EPI_ISL_1225931, EPI_ISL_1225932, EPI_ISL_1225933, EPI_ISL_1225934, EPI_ISL_1225935	TX DSHS, Lab Services Section MC 1947	Genomics and Discovery, Respiratory Viruses Branch, Division of Viral Diseases, Centers for Disease Control and Prevention	Krista Queen et al
EPI_ISL_1446643, EPI_ISL_1446650, EPI_ISL_1446641, EPI_ISL_1446649, EPI_ISL_1446646, EPI_ISL_1446644, EPI_ISL_1446647, EPI_ISL_1446642, EPI_ISL_1446648, EPI_ISL_1446645, EPI_ISL_1446738, EPI_ISL_1528398, EPI_ISL_1528397, EPI_ISL_2229125, EPI_ISL_2229126	TX DSHS, Lab Services Section MC 1947	Centers for Disease Control and Prevention Division of Viral Diseases, Pathogen Discovery	Mili Sheth et al
EPI_ISL_1318448, EPI_ISL_1318446, EPI_ISL_1318447	TX DSHS, Lab Services Section MC 1947	Centers for Disease Control and Prevention Division of Viral Diseases, Pathogen Discovery	Krista Queen et al
EPI_ISL_1524996, EPI_ISL_1524997, EPI_ISL_1524998	#VALUE!	Labo Klinische Biologie, UZA	Jasmine Coppens et al
EPI_ISL_2016759	'[Run20210508 template bulk upload 20210508.xlsx]intermediaire'!R97	Labo Klinische Biologie, UZA	Marie Le Mercier et al
EPI_ISL_1448509	1) Laboratorio Cerba 2) Università Milano-Bicocca 3) TaskForce Covid19-Ceinge Regione Campania	TaskForce Covid19-Ceinge Regione Campania	Francesco Broccolo (1 et al
EPI_ISL_794737, EPI_ISL_794738, EPI_ISL_794736, EPI_ISL_794735, EPI_ISL_733500, EPI_ISL_707791, EPI_ISL_699657, EPI_ISL_683329, EPI_ISL_699656, EPI_ISL_632310, EPI_ISL_634977, EPI_ISL_635059, EPI_ISL_635060, EPI_ISL_635061, EPI_ISL_635062, EPI_ISL_707700, EPI_ISL_707699, EPI_ISL_707698, EPI_ISL_707697, EPI_ISL_699655, EPI_ISL_733499, EPI_ISL_707792, EPI_ISL_763065, EPI_ISL_763067, EPI_ISL_707793	1-Laboratory of Microbiology, National Reference Lab, Charles Nicolle Hospital; 2-University of Tunis ElManar, Faculty of Medicine of Tunis, LR99ES09, Tunis, Tunisia	1-Clinical and Experimental Pharmacology Lab, LR16SP02, National Center of Pharmacovigilance, University of Tunis El Manar, Tunis, Tunisia. 2-Neurodegenerative diseases and psychiatric troubles, LR18SP03, Razi Hospital, University of Tunis El Manar, Tunis, Tunisia. 3- Ministry of Health, National Observatory of New and Emerging Diseases, 1006, Tunis, Tunisia	Ilhem Boutiba-Ben Boubaker et al
EPI_ISL_1410776, EPI_ISL_1410749, EPI_ISL_1410779, EPI_ISL_1410679, EPI_ISL_1410682, EPI_ISL_1410543, EPI_ISL_1410685, EPI_ISL_1410687, EPI_ISL_1410690, EPI_ISL_1410674, EPI_ISL_1410693, EPI_ISL_1410696, EPI_ISL_1410699, EPI_ISL_1410701, EPI_ISL_1410548, EPI_ISL_1410551, EPI_ISL_1410769, EPI_ISL_1410705, EPI_ISL_1410553, EPI_ISL_1410707, EPI_ISL_1410709, EPI_ISL_1410556, EPI_ISL_1410712, EPI_ISL_1410558, EPI_ISL_1410561, EPI_ISL_1410564, EPI_ISL_1410566, EPI_ISL_1410761, EPI_ISL_1410569, EPI_ISL_1410571, EPI_ISL_1410574, EPI_ISL_1410577, EPI_ISL_1410764, EPI_ISL_1410579, EPI_ISL_1410582, EPI_ISL_1410585, EPI_ISL_1410587, EPI_ISL_1410715, EPI_ISL_1410590, EPI_ISL_1410592, EPI_ISL_1410545, EPI_ISL_1410595, EPI_ISL_1410598, EPI_ISL_1410600, EPI_ISL_1410603, EPI_ISL_1410605, EPI_ISL_1410608, EPI_ISL_1410611, EPI_ISL_1410751, EPI_ISL_1410717, EPI_ISL_1410613, EPI_ISL_1410616, EPI_ISL_1410720, EPI_ISL_1410723, EPI_ISL_1410618, EPI_ISL_1410621, EPI_ISL_1410725, EPI_ISL_1410624, EPI_ISL_1410626, EPI_ISL_1410538, EPI_ISL_1410629, EPI_ISL_1410631, EPI_ISL_1410782, EPI_ISL_1410540, EPI_ISL_1410634, EPI_ISL_1410637, EPI_ISL_1410640, EPI_ISL_1410753, EPI_ISL_1410643, EPI_ISL_1410728, EPI_ISL_1410731, EPI_ISL_1410774, EPI_ISL_1410645, EPI_ISL_1410785, EPI_ISL_1410648, EPI_ISL_1410650, EPI_ISL_1410733, EPI_ISL_1410767, EPI_ISL_1410677, EPI_ISL_1410653, EPI_ISL_1410736, EPI_ISL_1410738, EPI_ISL_1410772, EPI_ISL_1410741, EPI_ISL_1410743, EPI_ISL_1410756, EPI_ISL_1410655, EPI_ISL_1410758, EPI_ISL_1410658, EPI_ISL_1410660, EPI_ISL_1410663, EPI_ISL_1410666, EPI_ISL_1410669, EPI_ISL_1410671, EPI_ISL_1410746	1. Glowny Inspektorat Sanitarny. 2. Diagnostyka. Laboratoria Medyczne.	1. ViroGenetics - BSL3 Laboratory of Virology, Malopolska Centre of Biotechnology, Jagiellonian University; 2. genXone SA, Research & Development Laboratory	Mazur-Panasiuk et al
EPI_ISL_1411512, EPI_ISL_1411513, EPI_ISL_1411514, EPI_ISL_1411515, EPI_ISL_1411626, EPI_ISL_1411516, EPI_ISL_1411559, EPI_ISL_1411517, EPI_ISL_1411518, EPI_ISL_1411519, EPI_ISL_1411622, EPI_ISL_1411562, EPI_ISL_1411520, EPI_ISL_1411521, EPI_ISL_1411564, EPI_ISL_1411522, EPI_ISL_1411523, EPI_ISL_1411524, EPI_ISL_1411525, EPI_ISL_1411526, EPI_ISL_1411527, EPI_ISL_1411528, EPI_ISL_1411529, EPI_ISL_1411530, EPI_ISL_1411531, EPI_ISL_1411532, EPI_ISL_1411633, EPI_ISL_1411533, EPI_ISL_1411534, EPI_ISL_1411535, EPI_ISL_1411629, EPI_ISL_1411566, EPI_ISL_1411536, EPI_ISL_1411537, EPI_ISL_1411538, EPI_ISL_1411539, EPI_ISL_1411540, EPI_ISL_1411541, EPI_ISL_1411542, EPI_ISL_1411543, EPI_ISL_1411631, EPI_ISL_1411544, EPI_ISL_1411568, EPI_ISL_1411545, EPI_ISL_1411546, EPI_ISL_1411571, EPI_ISL_1411547, EPI_ISL_1411548, EPI_ISL_1411624, EPI_ISL_1411574, EPI_ISL_1411549, EPI_ISL_1411550, EPI_ISL_1411551, EPI_ISL_1411576, EPI_ISL_1411578, EPI_ISL_1411552, EPI_ISL_1411553, EPI_ISL_1411580, EPI_ISL_1411554, EPI_ISL_1411557, EPI_ISL_1411583, EPI_ISL_1411511, EPI_ISL_1411509, EPI_ISL_1411510, EPI_ISL_1411585, EPI_ISL_1411636, EPI_ISL_1411588, EPI_ISL_1411590, EPI_ISL_1411593, EPI_ISL_1411595, EPI_ISL_1411619, EPI_ISL_1411598, EPI_ISL_1411601, EPI_ISL_1411604, EPI_ISL_1411606, EPI_ISL_1411609, EPI_ISL_1411611, EPI_ISL_1411614, EPI_ISL_1411616	1. Glowny Inspektorat Sanitarny. 2. Diagnostyka. Laboratoria Medyczne.	1. ViroGenetics - BSL3 Laboratory of Virology, Malopolska Centre of Biotechnology, Jagiellonian University; 2. genXone SA, Research & Development Laboratory	Natalia Mazur-Panasiuk et al
EPI_ISL_1396558, EPI_ISL_1396559, EPI_ISL_1396560, EPI_ISL_1396561, EPI_ISL_1396562, EPI_ISL_1396563, EPI_ISL_1396564, EPI_ISL_1396565, EPI_ISL_1396566, EPI_ISL_1396567, EPI_ISL_1396568, EPI_ISL_1396569, EPI_ISL_1396570, EPI_ISL_1396571, EPI_ISL_1396572, EPI_ISL_1396573, EPI_ISL_1396574, EPI_ISL_1396575, EPI_ISL_1396576, EPI_ISL_1396577, EPI_ISL_1396578, EPI_ISL_1396579, EPI_ISL_1396580, EPI_ISL_1396581, EPI_ISL_1396582, EPI_ISL_1396583, EPI_ISL_1396584, EPI_ISL_1396585, EPI_ISL_1396586, EPI_ISL_1396587, EPI_ISL_1396588, EPI_ISL_1396589, EPI_ISL_1396590, EPI_ISL_1396591, EPI_ISL_1396592, EPI_ISL_1396593, EPI_ISL_1396594, EPI_ISL_1396595, EPI_ISL_1396596, EPI_ISL_1396597, EPI_ISL_1396598, EPI_ISL_1396599, EPI_ISL_1396600, EPI_ISL_1396601, EPI_ISL_1396602, EPI_ISL_1396603, EPI_ISL_1396604, EPI_ISL_1396605, EPI_ISL_1396606, EPI_ISL_1396607, EPI_ISL_1396608, EPI_ISL_1396609, EPI_ISL_1396610, EPI_ISL_1396611, EPI_ISL_1396612, EPI_ISL_1396613, EPI_ISL_1396614, EPI_ISL_1396615, EPI_ISL_1396616, EPI_ISL_1396617, EPI_ISL_1396618, EPI_ISL_1396619, EPI_ISL_1396620, EPI_ISL_1396621, EPI_ISL_1396622, EPI_ISL_1396623, EPI_ISL_1396624, EPI_ISL_1396625, EPI_ISL_1396626, EPI_ISL_1396627, EPI_ISL_1396628, EPI_ISL_1396629, EPI_ISL_1396630, EPI_ISL_1396631, EPI_ISL_1396632, EPI_ISL_1396633	1. Glowny Inspektorat Sanitarny. 2. Diagnostyka. Laboratoria Medyczne.	1. ViroGenetics - BSL3 Laboratory of Virology, Małopolska Centre of Biotechnology, Jagiellonian University; 2. Diagtron Laboratoria Lukasz Rabalski	Lukasz Rabalski et al
EPI_ISL_1499126, EPI_ISL_1499127, EPI_ISL_1499128, EPI_ISL_1499129, EPI_ISL_1499130, EPI_ISL_1499131, EPI_ISL_1499132, EPI_ISL_1499133, EPI_ISL_1499134, EPI_ISL_1499135, EPI_ISL_1499136, EPI_ISL_1499137, EPI_ISL_1499138, EPI_ISL_1499139, EPI_ISL_1499140, EPI_ISL_1499141, EPI_ISL_1499142, EPI_ISL_1499143, EPI_ISL_1499144, EPI_ISL_1499145, EPI_ISL_1499146, EPI_ISL_1499147, EPI_ISL_1499148, EPI_ISL_1499149, EPI_ISL_1499150, EPI_ISL_1499151, EPI_ISL_1499152, EPI_ISL_1499153, EPI_ISL_1499154, EPI_ISL_1499155, EPI_ISL_1499156, EPI_ISL_1499157, EPI_ISL_1499158, EPI_ISL_1499159, EPI_ISL_1499160, EPI_ISL_1499161, EPI_ISL_1499162, EPI_ISL_1499163, EPI_ISL_1499164, EPI_ISL_1499165, EPI_ISL_1499166, EPI_ISL_1499167, EPI_ISL_1499168, EPI_ISL_1499169, EPI_ISL_1499170, EPI_ISL_1499171, EPI_ISL_1499172, EPI_ISL_1499173, EPI_ISL_1499174, EPI_ISL_1499175, EPI_ISL_1499176, EPI_ISL_1499177, EPI_ISL_1499178, EPI_ISL_1499179, EPI_ISL_1499180, EPI_ISL_1499181, EPI_ISL_1499182, EPI_ISL_1499183, EPI_ISL_1499184, EPI_ISL_1499185, EPI_ISL_1499186, EPI_ISL_1499187, EPI_ISL_1499188, EPI_ISL_1499189, EPI_ISL_1499190, EPI_ISL_1499191, EPI_ISL_1499192, EPI_ISL_1499193, EPI_ISL_1499194, EPI_ISL_1499195, EPI_ISL_1499196, EPI_ISL_1499197, EPI_ISL_1499198, EPI_ISL_1499199, EPI_ISL_1499200, EPI_ISL_1499206, EPI_ISL_1499207, EPI_ISL_1499208, EPI_ISL_1499209, EPI_ISL_1499210, EPI_ISL_1499211, EPI_ISL_1499212, EPI_ISL_1499213, EPI_ISL_1499214, EPI_ISL_1499215, EPI_ISL_1499216, EPI_ISL_1499217, EPI_ISL_1499218, EPI_ISL_1499219, EPI_ISL_1499220, EPI_ISL_1499221, EPI_ISL_1499222, EPI_ISL_1499223, EPI_ISL_1499224, EPI_ISL_1499225, EPI_ISL_1499226, EPI_ISL_1499227, EPI_ISL_1499228, EPI_ISL_1499229, EPI_ISL_1499230, EPI_ISL_1499231, EPI_ISL_1499232, EPI_ISL_1499233, EPI_ISL_1499234, EPI_ISL_1499235, EPI_ISL_1499236, EPI_ISL_1499237, EPI_ISL_1499238, EPI_ISL_1499239, EPI_ISL_1499240, EPI_ISL_1499241, EPI_ISL_1499242, EPI_ISL_1499243, EPI_ISL_1499244, EPI_ISL_1499245, EPI_ISL_1499246, EPI_ISL_1499247, EPI_ISL_1499248, EPI_ISL_1499249, EPI_ISL_1499250, EPI_ISL_1499251, EPI_ISL_1499252, EPI_ISL_1499253, EPI_ISL_1499254, EPI_ISL_1499255, EPI_ISL_1499256, EPI_ISL_1499257, EPI_ISL_1499258, EPI_ISL_1499259, EPI_ISL_1499260, EPI_ISL_1499261, EPI_ISL_1499262, EPI_ISL_1499263, EPI_ISL_1499264, EPI_ISL_1499265, EPI_ISL_1499266, EPI_ISL_1499267, EPI_ISL_1499268, EPI_ISL_1499269, EPI_ISL_1499270, EPI_ISL_1499271, EPI_ISL_1499272, EPI_ISL_1499273, EPI_ISL_1499274, EPI_ISL_1499275, EPI_ISL_1499276, EPI_ISL_1499277, EPI_ISL_1499278, EPI_ISL_1499279, EPI_ISL_1499280, EPI_ISL_1499281, EPI_ISL_1499282, EPI_ISL_1499283, EPI_ISL_1499284, EPI_ISL_1499285, EPI_ISL_1499286, EPI_ISL_1499287, EPI_ISL_1499288, EPI_ISL_1499289, EPI_ISL_1499290, EPI_ISL_1499291, EPI_ISL_1499292, EPI_ISL_1499293, EPI_ISL_1499294, EPI_ISL_1499295, EPI_ISL_1499296, EPI_ISL_1499301, EPI_ISL_1499302, EPI_ISL_1499303, EPI_ISL_1499304, EPI_ISL_1499305, EPI_ISL_1499306, EPI_ISL_1499307, EPI_ISL_1499308, EPI_ISL_1499309, EPI_ISL_1499310, EPI_ISL_1499311, EPI_ISL_1499312, EPI_ISL_1499313, EPI_ISL_1499314, EPI_ISL_1499315, EPI_ISL_1499316, EPI_ISL_1499317, EPI_ISL_1499318, EPI_ISL_1499319, EPI_ISL_1499320, EPI_ISL_1499321, EPI_ISL_1499322, EPI_ISL_1499323, EPI_ISL_1499324, EPI_ISL_1499325, EPI_ISL_1499326, EPI_ISL_1499327, EPI_ISL_1499328, EPI_ISL_1499329, EPI_ISL_1499330, EPI_ISL_1499331, EPI_ISL_1499332, EPI_ISL_1499333, EPI_ISL_1499334, EPI_ISL_1499335, EPI_ISL_1499336, EPI_ISL_1499337, EPI_ISL_1499338, EPI_ISL_1499339, EPI_ISL_1499340, EPI_ISL_1499341, EPI_ISL_1499342, EPI_ISL_1499343, EPI_ISL_1499344, EPI_ISL_1499345, EPI_ISL_1499346, EPI_ISL_1499347, EPI_ISL_1499348, EPI_ISL_1499349, EPI_ISL_1499350, EPI_ISL_1499351, EPI_ISL_1499352, EPI_ISL_1499353, EPI_ISL_1499354, EPI_ISL_1499355, EPI_ISL_1499356, EPI_ISL_1499357, EPI_ISL_1499358, EPI_ISL_1499359, EPI_ISL_1499360, EPI_ISL_1499361, EPI_ISL_1499362, EPI_ISL_1499363, EPI_ISL_1524757, EPI_ISL_1524758, EPI_ISL_1524759, EPI_ISL_1524760, EPI_ISL_1524761, EPI_ISL_1524762, EPI_ISL_1524763, EPI_ISL_1524764, EPI_ISL_1524765, EPI_ISL_1524766, EPI_ISL_1524767, EPI_ISL_1524768, EPI_ISL_1524769, EPI_ISL_1524770, EPI_ISL_1497679, EPI_ISL_1497680, EPI_ISL_1497681, EPI_ISL_1497682, EPI_ISL_1497683, EPI_ISL_1497684, EPI_ISL_1497685, EPI_ISL_1497686, EPI_ISL_1497687, EPI_ISL_1497688, EPI_ISL_1497689, EPI_ISL_1497690, EPI_ISL_1497691, EPI_ISL_1497692, EPI_ISL_1497693, EPI_ISL_1497694, EPI_ISL_1497695, EPI_ISL_1497696, EPI_ISL_1497697, EPI_ISL_1497698, EPI_ISL_1497699, EPI_ISL_1497700, EPI_ISL_1497701, EPI_ISL_1497702, EPI_ISL_1497703, EPI_ISL_1497704, EPI_ISL_1497705, EPI_ISL_1497706, EPI_ISL_1497707, EPI_ISL_1497708, EPI_ISL_1497709, EPI_ISL_1497710, EPI_ISL_1497711, EPI_ISL_1497712, EPI_ISL_1497713, EPI_ISL_1497714, EPI_ISL_1497715, EPI_ISL_1497716, EPI_ISL_1497717, EPI_ISL_1497718, EPI_ISL_1497719, EPI_ISL_1497720, EPI_ISL_1497721, EPI_ISL_1497722, EPI_ISL_1497723, EPI_ISL_1497724, EPI_ISL_1497725, EPI_ISL_1497726, EPI_ISL_1497727, EPI_ISL_1497728, EPI_ISL_1497729, EPI_ISL_1497730, EPI_ISL_1497731, EPI_ISL_1497732, EPI_ISL_1497733, EPI_ISL_1497734, EPI_ISL_1497735, EPI_ISL_1497736, EPI_ISL_1497737, EPI_ISL_1497738, EPI_ISL_1497739, EPI_ISL_1497740, EPI_ISL_1497741, EPI_ISL_1497742, EPI_ISL_1497743, EPI_ISL_1497744, EPI_ISL_1497745, EPI_ISL_1497746, EPI_ISL_1497747, EPI_ISL_1497748, EPI_ISL_1497749, EPI_ISL_1497750, EPI_ISL_1497751, EPI_ISL_1497752, EPI_ISL_1497753, EPI_ISL_1497754, EPI_ISL_1497755, EPI_ISL_1497756, EPI_ISL_1497757, EPI_ISL_1497758, EPI_ISL_1497759, EPI_ISL_1497760, EPI_ISL_1497761, EPI_ISL_1497762, EPI_ISL_1497763, EPI_ISL_1497764, EPI_ISL_1497765, EPI_ISL_1499116, EPI_ISL_1499117, EPI_ISL_1499118, EPI_ISL_1499119, EPI_ISL_1499120, EPI_ISL_1499121, EPI_ISL_1499122, EPI_ISL_1499123, EPI_ISL_1499124, EPI_ISL_1499125, EPI_ISL_1500087, EPI_ISL_1500088, EPI_ISL_1500089, EPI_ISL_1500090, EPI_ISL_1500091, EPI_ISL_1500092, EPI_ISL_1500093, EPI_ISL_1500094, EPI_ISL_1500095, EPI_ISL_1500096, EPI_ISL_1500097, EPI_ISL_1500098, EPI_ISL_1500099, EPI_ISL_1500100, EPI_ISL_1500101, EPI_ISL_1500102, EPI_ISL_1500103, EPI_ISL_1500104, EPI_ISL_1500105, EPI_ISL_1500106, EPI_ISL_1500107, EPI_ISL_1500108, EPI_ISL_1500109, EPI_ISL_1500110, EPI_ISL_1500111, EPI_ISL_2144079, EPI_ISL_1500112, EPI_ISL_1500113, EPI_ISL_1500114, EPI_ISL_1500115, EPI_ISL_1500116, EPI_ISL_1500117, EPI_ISL_1500118, EPI_ISL_1500119, EPI_ISL_1500120, EPI_ISL_1500121, EPI_ISL_1500122, EPI_ISL_1500123, EPI_ISL_1500124, EPI_ISL_1500125, EPI_ISL_1500126, EPI_ISL_1500127, EPI_ISL_1500128, EPI_ISL_1500129, EPI_ISL_1500130, EPI_ISL_1500131, EPI_ISL_2144081, EPI_ISL_1500132, EPI_ISL_1500133, EPI_ISL_1500134, EPI_ISL_1500135, EPI_ISL_1500136, EPI_ISL_1500137, EPI_ISL_1500138, EPI_ISL_1500139, EPI_ISL_1500140, EPI_ISL_1500141, EPI_ISL_1500142, EPI_ISL_1500143, EPI_ISL_1500144, EPI_ISL_1500145, EPI_ISL_1500146, EPI_ISL_1500147, EPI_ISL_1500148, EPI_ISL_1500149, EPI_ISL_1500150, EPI_ISL_1502583, EPI_ISL_1502584, EPI_ISL_1502585, EPI_ISL_1502586, EPI_ISL_1502587, EPI_ISL_1502588, EPI_ISL_1502589, EPI_ISL_1502590, EPI_ISL_1502591, EPI_ISL_1502592, EPI_ISL_1502593, EPI_ISL_1502594, EPI_ISL_1502595, EPI_ISL_1502596, EPI_ISL_1502597, EPI_ISL_1502598, EPI_ISL_1502599, EPI_ISL_1502600, EPI_ISL_1502601, EPI_ISL_1502602, EPI_ISL_1502603, EPI_ISL_1502604, EPI_ISL_1502605, EPI_ISL_1502606, EPI_ISL_1502607, EPI_ISL_1502608, EPI_ISL_1502609, EPI_ISL_1502610, EPI_ISL_1502611, EPI_ISL_1502612, EPI_ISL_1502613, EPI_ISL_1502614, EPI_ISL_1502615, EPI_ISL_1502616, EPI_ISL_1502617, EPI_ISL_1502618, EPI_ISL_1502619, EPI_ISL_1502620, EPI_ISL_1502621, EPI_ISL_1502622, EPI_ISL_1502623, EPI_ISL_1502624, EPI_ISL_1502625, EPI_ISL_1502626, EPI_ISL_1502627, EPI_ISL_1502628, EPI_ISL_1502629, EPI_ISL_1502630, EPI_ISL_1502631, EPI_ISL_1502632, EPI_ISL_1502633, EPI_ISL_1502634, EPI_ISL_1502635, EPI_ISL_1502636, EPI_ISL_1502637, EPI_ISL_1502638, EPI_ISL_1502639, EPI_ISL_1502640, EPI_ISL_1502641, EPI_ISL_1502642, EPI_ISL_1502643, EPI_ISL_1502644, EPI_ISL_1502645, EPI_ISL_1502646, EPI_ISL_1502647, EPI_ISL_1502648, EPI_ISL_1502649, EPI_ISL_1502650, EPI_ISL_1502651, EPI_ISL_1502652, EPI_ISL_1502653, EPI_ISL_1502654, EPI_ISL_1502655, EPI_ISL_1502656, EPI_ISL_1502657, EPI_ISL_1502658, EPI_ISL_1502659, EPI_ISL_1502660, EPI_ISL_1502661, EPI_ISL_1502662, EPI_ISL_1502663, EPI_ISL_1502664, EPI_ISL_1502665, EPI_ISL_1502666, EPI_ISL_1502667, EPI_ISL_1502668, EPI_ISL_1502669, EPI_ISL_1502670, EPI_ISL_1502671, EPI_ISL_1502672, EPI_ISL_1502673, EPI_ISL_1502674, EPI_ISL_1502675, EPI_ISL_1502676, EPI_ISL_1502677, EPI_ISL_1502678, EPI_ISL_1502679, EPI_ISL_1502680, EPI_ISL_1502681, EPI_ISL_1502682, EPI_ISL_1502683, EPI_ISL_1502684, EPI_ISL_1502685, EPI_ISL_1502686, EPI_ISL_1502687, EPI_ISL_1502688, EPI_ISL_1502689, EPI_ISL_1502690, EPI_ISL_1502691, EPI_ISL_1502692, EPI_ISL_1502693, EPI_ISL_1502694, EPI_ISL_1502695, EPI_ISL_1502696, EPI_ISL_1502697, EPI_ISL_1502698, EPI_ISL_1502699, EPI_ISL_1502700, EPI_ISL_1502701, EPI_ISL_1502702, EPI_ISL_1502703, EPI_ISL_1502704, EPI_ISL_1502705, EPI_ISL_1502706, EPI_ISL_1502707, EPI_ISL_1502708, EPI_ISL_1502709, EPI_ISL_1502710, EPI_ISL_1502711, EPI_ISL_1502712, EPI_ISL_1502713, EPI_ISL_1502714, EPI_ISL_1502715, EPI_ISL_1502716, EPI_ISL_1502717, EPI_ISL_1502718, EPI_ISL_1502719, EPI_ISL_1502720, EPI_ISL_1502721, EPI_ISL_1502722, EPI_ISL_1502723, EPI_ISL_1502724, EPI_ISL_1502725, EPI_ISL_1502726, EPI_ISL_1502727, EPI_ISL_1502728, EPI_ISL_1502729, EPI_ISL_1502730, EPI_ISL_1502732, EPI_ISL_1502733, EPI_ISL_1502734, EPI_ISL_1502735, EPI_ISL_1502736, EPI_ISL_1502737, EPI_ISL_1502738, EPI_ISL_1502739, EPI_ISL_1502740, EPI_ISL_1502741, EPI_ISL_1502742, EPI_ISL_1502743, EPI_ISL_1502744, EPI_ISL_1502745, EPI_ISL_1502746, EPI_ISL_1502747, EPI_ISL_1502748, EPI_ISL_1502749, EPI_ISL_1502750, EPI_ISL_1502751, EPI_ISL_1502752, EPI_ISL_1502753, EPI_ISL_1502754, EPI_ISL_1502755, EPI_ISL_1502756, EPI_ISL_1502757, EPI_ISL_1502758, EPI_ISL_1502759, EPI_ISL_1502760, EPI_ISL_1502761, EPI_ISL_1502762, EPI_ISL_1502763, EPI_ISL_1502764, EPI_ISL_1502765, EPI_ISL_1502766, EPI_ISL_1502767, EPI_ISL_1502768, EPI_ISL_1502769, EPI_ISL_1502770, EPI_ISL_1502771, EPI_ISL_1502772, EPI_ISL_1502773, EPI_ISL_1502774, EPI_ISL_1502775, EPI_ISL_1502776, EPI_ISL_1502777, EPI_ISL_1502778, EPI_ISL_1502779, EPI_ISL_1502780, EPI_ISL_1502781, EPI_ISL_1502782, EPI_ISL_1502783, EPI_ISL_1502784, EPI_ISL_1502785, EPI_ISL_1502786, EPI_ISL_1502787, EPI_ISL_1502788, EPI_ISL_1502789, EPI_ISL_1502790, EPI_ISL_1502791, EPI_ISL_1502792, EPI_ISL_1502793, EPI_ISL_1502794, EPI_ISL_1378845, EPI_ISL_1378846, EPI_ISL_1378847, EPI_ISL_1378848, EPI_ISL_1378849, EPI_ISL_1378850, EPI_ISL_1378851, EPI_ISL_1378852, EPI_ISL_1378853, EPI_ISL_1378854, EPI_ISL_1378855, EPI_ISL_1378856, EPI_ISL_1378857, EPI_ISL_1378858, EPI_ISL_1378859, EPI_ISL_1378860, EPI_ISL_1378861, EPI_ISL_1378862, EPI_ISL_1378863, EPI_ISL_1378864, EPI_ISL_1378865, EPI_ISL_1378866, EPI_ISL_1378867, EPI_ISL_1378868, EPI_ISL_1378869, EPI_ISL_1378870, EPI_ISL_1378871, EPI_ISL_2144058, EPI_ISL_1378872, EPI_ISL_1378873, EPI_ISL_1378874, EPI_ISL_1378875, EPI_ISL_1378876, EPI_ISL_1378877, EPI_ISL_1378878, EPI_ISL_1378879, EPI_ISL_2144060, EPI_ISL_1378880, EPI_ISL_1378881, EPI_ISL_2144062, EPI_ISL_1378882, EPI_ISL_1378883, EPI_ISL_1378884, EPI_ISL_1378885, EPI_ISL_1378886, EPI_ISL_1378887, EPI_ISL_1378888, EPI_ISL_1378889, EPI_ISL_1378890, EPI_ISL_1378891, EPI_ISL_1378892, EPI_ISL_2144065, EPI_ISL_1378893, EPI_ISL_1378894, EPI_ISL_1378895, EPI_ISL_1378896, EPI_ISL_2144067, EPI_ISL_1378897, EPI_ISL_1378898, EPI_ISL_1378899, EPI_ISL_1378900, EPI_ISL_1378901, EPI_ISL_1378902, EPI_ISL_1378903, EPI_ISL_1378904, EPI_ISL_1378905, EPI_ISL_1378906, EPI_ISL_1378907, EPI_ISL_1378908, EPI_ISL_1378909, EPI_ISL_1378910, EPI_ISL_1402473, EPI_ISL_1402474, EPI_ISL_1402475, EPI_ISL_1402476, EPI_ISL_1402477, EPI_ISL_1402478, EPI_ISL_1402479, EPI_ISL_1402480, EPI_ISL_1402481, EPI_ISL_1402482, EPI_ISL_1402483, EPI_ISL_2144068, EPI_ISL_1402484, EPI_ISL_1402485, EPI_ISL_1402486, EPI_ISL_1402487, EPI_ISL_1402488, EPI_ISL_1402489, EPI_ISL_1402490, EPI_ISL_1402491, EPI_ISL_2144070, EPI_ISL_1402492, EPI_ISL_1402493, EPI_ISL_1402494, EPI_ISL_2144072, EPI_ISL_1402495, EPI_ISL_1402496, EPI_ISL_1402497, EPI_ISL_2144074, EPI_ISL_1402498, EPI_ISL_1402499, EPI_ISL_1402500, EPI_ISL_1402501, EPI_ISL_1402502, EPI_ISL_1402503, EPI_ISL_1402504, EPI_ISL_1402505, EPI_ISL_1402506, EPI_ISL_1402507, EPI_ISL_1402508, EPI_ISL_2144076, EPI_ISL_1402509, EPI_ISL_1402510, EPI_ISL_1402511, EPI_ISL_2144078, EPI_ISL_1402512, EPI_ISL_1402513, EPI_ISL_1402514, EPI_ISL_1402515, EPI_ISL_1402516, EPI_ISL_1402517, EPI_ISL_1402518, EPI_ISL_1402519, EPI_ISL_1402520, EPI_ISL_1402521, EPI_ISL_1402522, EPI_ISL_1402523, EPI_ISL_1402524, EPI_ISL_1402525, EPI_ISL_1402526, EPI_ISL_1402527, EPI_ISL_1402528, EPI_ISL_1402529, EPI_ISL_1402530, EPI_ISL_1402531, EPI_ISL_1402532, EPI_ISL_1402533, EPI_ISL_1402534, EPI_ISL_1402535, EPI_ISL_1402536, EPI_ISL_1402537, EPI_ISL_1402538, EPI_ISL_1402539, EPI_ISL_1406315, EPI_ISL_1406316, EPI_ISL_1406317, EPI_ISL_1406318, EPI_ISL_1406319, EPI_ISL_1406320, EPI_ISL_1406321, EPI_ISL_1406322, EPI_ISL_1406323, EPI_ISL_1406324, EPI_ISL_1406325, EPI_ISL_1406326, EPI_ISL_1406327, EPI_ISL_1406328, EPI_ISL_1406329, EPI_ISL_1406330, EPI_ISL_1406331, EPI_ISL_1406332, EPI_ISL_1406333, EPI_ISL_1406334, EPI_ISL_1406335, EPI_ISL_1406336, EPI_ISL_1406337, EPI_ISL_1406338, EPI_ISL_1406339, EPI_ISL_1406340, EPI_ISL_1406341, EPI_ISL_1406342, EPI_ISL_1406343, EPI_ISL_1406344, EPI_ISL_1406345, EPI_ISL_1406346, EPI_ISL_1406347, EPI_ISL_1406348, EPI_ISL_1406349, EPI_ISL_1406350, EPI_ISL_1406351, EPI_ISL_1406352, EPI_ISL_1406353, EPI_ISL_1406354, EPI_ISL_1406355, EPI_ISL_1406356, EPI_ISL_1406357, EPI_ISL_1406358, EPI_ISL_1406359, EPI_ISL_1406360, EPI_ISL_1406361, EPI_ISL_1406362, EPI_ISL_1406363, EPI_ISL_1406364, EPI_ISL_1406365, EPI_ISL_1406366, EPI_ISL_1406367, EPI_ISL_1406368, EPI_ISL_1406369, EPI_ISL_1406370, EPI_ISL_1406371, EPI_ISL_1406372, EPI_ISL_1406373, EPI_ISL_1406374, EPI_ISL_1406375, EPI_ISL_1406376, EPI_ISL_1406377, EPI_ISL_1406378, EPI_ISL_1406379, EPI_ISL_1406380, EPI_ISL_1406381, EPI_ISL_1406382, EPI_ISL_1406383, EPI_ISL_1406384, EPI_ISL_1406385, EPI_ISL_1406386, EPI_ISL_1402655, EPI_ISL_1402656, EPI_ISL_1402657, EPI_ISL_1402658, EPI_ISL_1402659, EPI_ISL_1402660, EPI_ISL_1402661, EPI_ISL_1402662, EPI_ISL_1402663, EPI_ISL_1402664, EPI_ISL_1402665, EPI_ISL_1402666, EPI_ISL_1402667, EPI_ISL_1402668, EPI_ISL_1402669, EPI_ISL_1402670, EPI_ISL_1402671, EPI_ISL_1402672, EPI_ISL_1402673, EPI_ISL_1402674, EPI_ISL_1402675, EPI_ISL_1402676, EPI_ISL_1402677, EPI_ISL_1402678, EPI_ISL_1402679, EPI_ISL_1402680, EPI_ISL_1402681, EPI_ISL_1402682, EPI_ISL_1402683, EPI_ISL_1402684, EPI_ISL_1402685, EPI_ISL_1402686, EPI_ISL_1402687, EPI_ISL_1402688, EPI_ISL_1402689, EPI_ISL_1402690, EPI_ISL_1402691, EPI_ISL_1402692, EPI_ISL_1402693, EPI_ISL_1402694, EPI_ISL_1402695, EPI_ISL_1402696, EPI_ISL_1402697, EPI_ISL_1402698, EPI_ISL_1402699, EPI_ISL_1402700, EPI_ISL_1402701, EPI_ISL_1402702, EPI_ISL_1402703, EPI_ISL_1402704, EPI_ISL_1402705, EPI_ISL_1402706	1. Glowny Inspektorat Sanitarny. 2. Diagnostyka. Laboratoria Medyczne.	1. ViroGenetics - BSL3 Laboratory of Virology, Małopolska Centre of Biotechnology, Jagiellonian University; 2. genXone SA, Research & Development Laboratory	Mazur-Panasiuk et al
EPI_ISL_1340973, EPI_ISL_1340974, EPI_ISL_1340975, EPI_ISL_1340976, EPI_ISL_1340977, EPI_ISL_1340978, EPI_ISL_1340979, EPI_ISL_1340980, EPI_ISL_1340981, EPI_ISL_1340982, EPI_ISL_1340983, EPI_ISL_1340984, EPI_ISL_1340985, EPI_ISL_1340986, EPI_ISL_1340987, EPI_ISL_1340988, EPI_ISL_1340989, EPI_ISL_1340990, EPI_ISL_1340991, EPI_ISL_1340992, EPI_ISL_1340993, EPI_ISL_1340994, EPI_ISL_1340995, EPI_ISL_1340996, EPI_ISL_1340997, EPI_ISL_1340998, EPI_ISL_1340999, EPI_ISL_1341000, EPI_ISL_1341001, EPI_ISL_1341002, EPI_ISL_1341003, EPI_ISL_1341004, EPI_ISL_1341005, EPI_ISL_1341006, EPI_ISL_1341007, EPI_ISL_1341008, EPI_ISL_1341009, EPI_ISL_1341010, EPI_ISL_1341011, EPI_ISL_1341012, EPI_ISL_1341013, EPI_ISL_1341014, EPI_ISL_1341015, EPI_ISL_1341016, EPI_ISL_1341017, EPI_ISL_1341018, EPI_ISL_1341019, EPI_ISL_1341020, EPI_ISL_1341021, EPI_ISL_1341022, EPI_ISL_1341023, EPI_ISL_1341024, EPI_ISL_1341025, EPI_ISL_1341026, EPI_ISL_1341027, EPI_ISL_1341028, EPI_ISL_1341029, EPI_ISL_1341030, EPI_ISL_1341031, EPI_ISL_1341032, EPI_ISL_1341033, EPI_ISL_1341034, EPI_ISL_1341035, EPI_ISL_1341036, EPI_ISL_1341037, EPI_ISL_1341038, EPI_ISL_1341039, EPI_ISL_1341040, EPI_ISL_1341041, EPI_ISL_1341042, EPI_ISL_1341043, EPI_ISL_1341044, EPI_ISL_1341045, EPI_ISL_1341046, EPI_ISL_1341047, EPI_ISL_1341048, EPI_ISL_1341049, EPI_ISL_1341050, EPI_ISL_1341051, EPI_ISL_1341052, EPI_ISL_1341053, EPI_ISL_1341054, EPI_ISL_1341055, EPI_ISL_1341056, EPI_ISL_1341057, EPI_ISL_1341058, EPI_ISL_1341059, EPI_ISL_1341060, EPI_ISL_1341061, EPI_ISL_1341062, EPI_ISL_1341063, EPI_ISL_1341064, EPI_ISL_1341065, EPI_ISL_1341066, EPI_ISL_1341067, EPI_ISL_1341068, EPI_ISL_1341069, EPI_ISL_1341070, EPI_ISL_1341071, EPI_ISL_1341072, EPI_ISL_1341073, EPI_ISL_1341074, EPI_ISL_1341075, EPI_ISL_1341076, EPI_ISL_1341077, EPI_ISL_1341078, EPI_ISL_1341079, EPI_ISL_1341080, EPI_ISL_1341081, EPI_ISL_1341082, EPI_ISL_1341083, EPI_ISL_1341084, EPI_ISL_1341085, EPI_ISL_1341086, EPI_ISL_1341087, EPI_ISL_1341088, EPI_ISL_1341089, EPI_ISL_1341090, EPI_ISL_1341091, EPI_ISL_1341092, EPI_ISL_1341093, EPI_ISL_1341094, EPI_ISL_1341095, EPI_ISL_1341096, EPI_ISL_1341097, EPI_ISL_1341098, EPI_ISL_1341099, EPI_ISL_1341100, EPI_ISL_1341101, EPI_ISL_1341102, EPI_ISL_1341103, EPI_ISL_1341104, EPI_ISL_1341105, EPI_ISL_1341106, EPI_ISL_1341107, EPI_ISL_1341108, EPI_ISL_1341109, EPI_ISL_1341110, EPI_ISL_1341111, EPI_ISL_1341112, EPI_ISL_1341113, EPI_ISL_1341114, EPI_ISL_1341115, EPI_ISL_1341116, EPI_ISL_1341117, EPI_ISL_1341118, EPI_ISL_1341119, EPI_ISL_1341120, EPI_ISL_1341121, EPI_ISL_1341122, EPI_ISL_1341123, EPI_ISL_1341124, EPI_ISL_1341125, EPI_ISL_1341126, EPI_ISL_1341127, EPI_ISL_1341128, EPI_ISL_1341129, EPI_ISL_1341130, EPI_ISL_1341131, EPI_ISL_1341132, EPI_ISL_1341133, EPI_ISL_1341134, EPI_ISL_1341135, EPI_ISL_1341136, EPI_ISL_1341137, EPI_ISL_1341138, EPI_ISL_1341139, EPI_ISL_1341140, EPI_ISL_1341141, EPI_ISL_1341142, EPI_ISL_1341143, EPI_ISL_1341144, EPI_ISL_1341145, EPI_ISL_1341146, EPI_ISL_1341147, EPI_ISL_1341148, EPI_ISL_1340927, EPI_ISL_1340928, EPI_ISL_1340929, EPI_ISL_1340930, EPI_ISL_1340931, EPI_ISL_1340932, EPI_ISL_1340933, EPI_ISL_1340934, EPI_ISL_1340935, EPI_ISL_1340936, EPI_ISL_1340937, EPI_ISL_1340938, EPI_ISL_1340939, EPI_ISL_1340940, EPI_ISL_1340941, EPI_ISL_1340942, EPI_ISL_1340943, EPI_ISL_1340944, EPI_ISL_1340945, EPI_ISL_1340946, EPI_ISL_1340947, EPI_ISL_1340948, EPI_ISL_1340949, EPI_ISL_1340950, EPI_ISL_1340951, EPI_ISL_1340952, EPI_ISL_1340953, EPI_ISL_1340954, EPI_ISL_1340955, EPI_ISL_1340956, EPI_ISL_1340957, EPI_ISL_1340958, EPI_ISL_1340959, EPI_ISL_1340960, EPI_ISL_1340961, EPI_ISL_1340962, EPI_ISL_1340963, EPI_ISL_1340964, EPI_ISL_1340965, EPI_ISL_1340966, EPI_ISL_1340967, EPI_ISL_1340968, EPI_ISL_1340969, EPI_ISL_1340970, EPI_ISL_1340971, EPI_ISL_1340972	1. Glowny Inspektorat Sanitarny; 2. Diagnostyka. Laboratoria Medyczne.	1. ViroGenetics - BSL3 Laboratory of Virology, Małopolska Centre of Biotechnology, Jagiellonian University; 2. Diagtron Laboratoria Lukasz Rabalski	Rabalski L. et al
EPI_ISL_2142828, EPI_ISL_2142829, EPI_ISL_2142830, EPI_ISL_2142831, EPI_ISL_2142832, EPI_ISL_2142833	1. Narodowy Instytut Zdrowia Publicznego – Państwowy Zakład Higieny (NIZP-PZH); 2. Diagnostyka. Laboratoria Medyczne.	1. ViroGenetics - BSL3 Laboratory of Virology, Małopolska Centre of Biotechnology, Jagiellonian University; 2. genXone SA, Research & Development Laboratory	Rabalski L. et al
EPI_ISL_451971, EPI_ISL_451972, EPI_ISL_451973, EPI_ISL_451974, EPI_ISL_451975, EPI_ISL_451976, EPI_ISL_451977, EPI_ISL_451978, EPI_ISL_451979, EPI_ISL_451980, EPI_ISL_451981, EPI_ISL_451982, EPI_ISL_451983, EPI_ISL_451984, EPI_ISL_451985, EPI_ISL_451986, EPI_ISL_451987	1. ViroGenetics - BSL3 Laboratory of Virology, Małopolska Centre of Biotechnology, Jagiellonian University; 2. II Department of Internal Medicine, Faculty of Medicine, Jagiellonian University Medical College; 3. DIAGNOSTYKA Ltd.	1. ViroGenetics - BSL3 Laboratory of Virology, Małopolska Centre of Biotechnology, Jagiellonian University; 2. II Department of Internal Medicine, Faculty of Medicine, Jagiellonian University Medical College.	Marek Sanak et al
EPI_ISL_455440, EPI_ISL_455441, EPI_ISL_455442, EPI_ISL_455443, EPI_ISL_455444, EPI_ISL_455445, EPI_ISL_455446, EPI_ISL_455447, EPI_ISL_455448, EPI_ISL_455449, EPI_ISL_455450, EPI_ISL_455451, EPI_ISL_455452, EPI_ISL_455453, EPI_ISL_492066, EPI_ISL_492067, EPI_ISL_492068, EPI_ISL_492069, EPI_ISL_492070, EPI_ISL_492071, EPI_ISL_492072, EPI_ISL_492073	1. ViroGenetics - BSL3 Laboratory of Virology, Małopolska Centre of Biotechnology, Jagiellonian University; 2. II Department of Internal Medicine, Faculty of Medicine, Jagiellonian University Medical College; 3. Narodowy Instytut Zdrowia Publicznego – Państwowy Zakład Higieny (NIZP-PZH)	1. ViroGenetics - BSL3 Laboratory of Virology, Małopolska Centre of Biotechnology, Jagiellonian University; 2. II Department of Internal Medicine, Faculty of Medicine, Jagiellonian University Medical College; 3. Narodowy Instytut Zdrowia Publicznego – Państwowy Zakład Higieny (NIZP-PZH).	Katarzyna Pancer et al
EPI_ISL_1265393, EPI_ISL_1265401, EPI_ISL_1265402, EPI_ISL_1265403, EPI_ISL_1265404, EPI_ISL_1265405, EPI_ISL_1265406, EPI_ISL_1265407, EPI_ISL_1265408, EPI_ISL_1265409, EPI_ISL_1265394, EPI_ISL_1265410, EPI_ISL_1265411, EPI_ISL_1265412, EPI_ISL_1265413, EPI_ISL_1265414, EPI_ISL_1265415, EPI_ISL_1265416, EPI_ISL_1265417, EPI_ISL_1265418, EPI_ISL_1265395, EPI_ISL_1265419, EPI_ISL_1265420, EPI_ISL_1265421, EPI_ISL_1265422, EPI_ISL_1265423, EPI_ISL_1265424, EPI_ISL_1265425, EPI_ISL_1265426, EPI_ISL_1265427, EPI_ISL_1265396, EPI_ISL_1265428, EPI_ISL_1265429, EPI_ISL_1265430, EPI_ISL_1265431, EPI_ISL_1265432, EPI_ISL_1265433, EPI_ISL_1265434, EPI_ISL_1265435, EPI_ISL_1265436, EPI_ISL_1265397, EPI_ISL_1265437, EPI_ISL_1265438, EPI_ISL_1265439, EPI_ISL_1265440, EPI_ISL_1265398, EPI_ISL_1265399, EPI_ISL_1265400	1. Wojewódzka Stacja Sanitarno - Epidemiologiczna w Katowicach (WSSE Katowice); 2. Wojewódzka Stacja Sanitarno - Epidemiologiczna w Kielcach (WSSE Kielce); 3. Wojewódzka Stacja Sanitarno - Epidemiologiczna w Szczecinie (WSSE Szczecin); 4. Wojewódzka Stacja Sanitarno - Epidemiologiczna w Lublinie (WSSE Lublin); 5. Wojewódzka Stacja Sanitarno - Epidemiologiczna w Gorzowie Wielkopolskim (WSSE Gorzów Wielkopolski); 6. Wojewódzka Stacja Sanitarno-Epidemiologiczna w Gdańsku (WSSE Gdańsk); 7. Wojewódzka Stacja Sanitarno-Epidemiologiczna w Poznaniu (WSSE Poznań); 8. Wojewódzka Stacja Sanitarno-Epidemiologiczna w Opolu (WSSE Opole); 9. Wojewódzka Stacja Sanitarno-Epidemiologiczna we Wrocławiu (WSSE Wrocław); 10. Wojewódzka Stacja Sanitarno-Epidemiologiczna w Krakowie (WSSE Kraków); 11. Wojewódzka Stacja Sanitarno-Epidemiologiczna w Olsztynie (WSSE Olsztyn); 12. Wojewódzka Stacja Sanitarno-Epidemiologiczna w Bydgoszczy (WSSE Bydgoszcz); 13. Wojewódzka Stacja Sanitarno-Epidemiologiczna w Rzeszowie (WSSE Rzeszów); 14. Wojewódzka Stacja Sanitarno-Epidemiologiczna w Białymstoku (WSSE Białystok);	1. ViroGenetics - BSL3 Laboratory of Virology, Małopolska Centre of Biotechnology, Jagiellonian University; 2. Human Genome Variation Research Group, Malopolska Centre of Biotechnology, Jagiellonian University;	Klajmon et al
EPI_ISL_934419, EPI_ISL_935103, EPI_ISL_877036, EPI_ISL_877005, EPI_ISL_877006, EPI_ISL_877012, EPI_ISL_876973, EPI_ISL_877021, EPI_ISL_877022, EPI_ISL_876976, EPI_ISL_876971, EPI_ISL_877026, EPI_ISL_877027, EPI_ISL_877030, EPI_ISL_877032, EPI_ISL_876969, EPI_ISL_935105, EPI_ISL_935106, EPI_ISL_876978, EPI_ISL_935107, EPI_ISL_935108, EPI_ISL_935109, EPI_ISL_935110, EPI_ISL_935111, EPI_ISL_918457, EPI_ISL_935112, EPI_ISL_935113, EPI_ISL_935114, EPI_ISL_935115, EPI_ISL_935116, EPI_ISL_935117, EPI_ISL_935118, EPI_ISL_918458, EPI_ISL_935119, EPI_ISL_935120, EPI_ISL_935121, EPI_ISL_935122, EPI_ISL_935123, EPI_ISL_918459, EPI_ISL_935124, EPI_ISL_935125, EPI_ISL_935126, EPI_ISL_935127, EPI_ISL_935128, EPI_ISL_918460, EPI_ISL_935129, EPI_ISL_935130, EPI_ISL_935131, EPI_ISL_935132, EPI_ISL_935133, EPI_ISL_935134, EPI_ISL_935135, EPI_ISL_876984, EPI_ISL_935136, EPI_ISL_935137, EPI_ISL_935138, EPI_ISL_918462, EPI_ISL_935139, EPI_ISL_935140, EPI_ISL_935141, EPI_ISL_935142, EPI_ISL_935143, EPI_ISL_935144, EPI_ISL_935145, EPI_ISL_935146, EPI_ISL_876986, EPI_ISL_935147, EPI_ISL_935148, EPI_ISL_935149, EPI_ISL_935150, EPI_ISL_935151, EPI_ISL_918463, EPI_ISL_935152, EPI_ISL_935153, EPI_ISL_935154, EPI_ISL_876987, EPI_ISL_876988, EPI_ISL_876989, EPI_ISL_876975, EPI_ISL_876990, EPI_ISL_876991, EPI_ISL_876992, EPI_ISL_876993, EPI_ISL_876997, EPI_ISL_876998, EPI_ISL_918464, EPI_ISL_918465, EPI_ISL_918466, EPI_ISL_876977, EPI_ISL_1366890, EPI_ISL_876999, EPI_ISL_1366891, EPI_ISL_1366892, EPI_ISL_1366893, EPI_ISL_1366894, EPI_ISL_1366895, EPI_ISL_1366896, EPI_ISL_877000, EPI_ISL_1366897, EPI_ISL_1366898, EPI_ISL_1366899, EPI_ISL_1366900, EPI_ISL_1366901, EPI_ISL_876974, EPI_ISL_1366902, EPI_ISL_1366903, EPI_ISL_876980, EPI_ISL_918128, EPI_ISL_1366904, EPI_ISL_1366905, EPI_ISL_1366906, EPI_ISL_1366907, EPI_ISL_1366908, EPI_ISL_918467, EPI_ISL_1366909, EPI_ISL_1366910, EPI_ISL_1366911, EPI_ISL_1366912, EPI_ISL_1366913, EPI_ISL_918412, EPI_ISL_1366914, EPI_ISL_1366915, EPI_ISL_877007, EPI_ISL_1366916, EPI_ISL_877008, EPI_ISL_1366917, EPI_ISL_1366918, EPI_ISL_877009, EPI_ISL_1366919, EPI_ISL_1366920, EPI_ISL_877010, EPI_ISL_877013, EPI_ISL_918468, EPI_ISL_877016, EPI_ISL_876981, EPI_ISL_877017, EPI_ISL_918469, EPI_ISL_877023, EPI_ISL_877028, EPI_ISL_877034, EPI_ISL_918413, EPI_ISL_918470, EPI_ISL_877011, EPI_ISL_918471, EPI_ISL_877029, EPI_ISL_876982, EPI_ISL_918414, EPI_ISL_918472, EPI_ISL_918415, EPI_ISL_918416, EPI_ISL_918417, EPI_ISL_918473, EPI_ISL_877018, EPI_ISL_918418, EPI_ISL_918474, EPI_ISL_877015, EPI_ISL_918419, EPI_ISL_918420, EPI_ISL_918421, EPI_ISL_877019, EPI_ISL_876972, EPI_ISL_918475, EPI_ISL_877020, EPI_ISL_918476, EPI_ISL_918477, EPI_ISL_918478, EPI_ISL_918479, EPI_ISL_876979, EPI_ISL_918480, EPI_ISL_877014, EPI_ISL_918422, EPI_ISL_877024, EPI_ISL_877025, EPI_ISL_918481, EPI_ISL_918482, EPI_ISL_877031, EPI_ISL_877033, EPI_ISL_876970, EPI_ISL_876983, EPI_ISL_876985, EPI_ISL_876994, EPI_ISL_876995, EPI_ISL_876996, EPI_ISL_877001, EPI_ISL_877002, EPI_ISL_877003, EPI_ISL_877004, EPI_ISL_934420, EPI_ISL_934421, EPI_ISL_934422, EPI_ISL_935104, EPI_ISL_934423	1.AO Universitaria 'S. Giovanni di Dio e Ruggi D'Aragona, Scuola Medica Salernitana' Hospital / 2.UOC di Virologia e Microbiologia, Università della Campania 'L. Vanvitelli' / 3.AO Universitaria 'Federico II' Napoli Hospital / 4.AORN 'San Giuseppe Moscati' Avellino Hospital / 5.AO 'San Pio - presidio G. Rummo' Benevento Hospital / 6.AO 'Sant'Anna e San Sebastiano' Caserta Hospital / 7.PO 'Maria Santissima Addolorata' Eboli Hospital / 8.Biogem Istituto di Ricerche Genetiche	1. Genome Research Center for Health (CRGS) / 2. Laboratory of Molecular Medicine and Genomics(LMMGe) / 3. Center for Research in Pure and Applied Mathematics (CRMPA)	Giorgio Giurato (Corresponding Author) et al
EPI_ISL_883500, EPI_ISL_883499, EPI_ISL_887506, EPI_ISL_888679, EPI_ISL_887507, EPI_ISL_888680, EPI_ISL_882697, EPI_ISL_882698, EPI_ISL_882699, EPI_ISL_882700, EPI_ISL_882701, EPI_ISL_882702, EPI_ISL_882703, EPI_ISL_882704, EPI_ISL_882705, EPI_ISL_882706, EPI_ISL_882688, EPI_ISL_882707, EPI_ISL_882708, EPI_ISL_882709, EPI_ISL_882710, EPI_ISL_882693, EPI_ISL_882711, EPI_ISL_882689, EPI_ISL_882712, EPI_ISL_882713, EPI_ISL_882677, EPI_ISL_882678, EPI_ISL_882714, EPI_ISL_882715, EPI_ISL_882683, EPI_ISL_882716, EPI_ISL_882717, EPI_ISL_882718, EPI_ISL_882719, EPI_ISL_882720, EPI_ISL_882675, EPI_ISL_882721, EPI_ISL_882676, EPI_ISL_882722, EPI_ISL_882723, EPI_ISL_882724, EPI_ISL_882685, EPI_ISL_882681, EPI_ISL_882725, EPI_ISL_882682, EPI_ISL_882726, EPI_ISL_882727, EPI_ISL_882728, EPI_ISL_882729, EPI_ISL_882730, EPI_ISL_882731, EPI_ISL_882732, EPI_ISL_882733, EPI_ISL_882734, EPI_ISL_882735, EPI_ISL_882736, EPI_ISL_882692, EPI_ISL_925093, EPI_ISL_882737, EPI_ISL_925094, EPI_ISL_882738, EPI_ISL_925095, EPI_ISL_925096, EPI_ISL_925097, EPI_ISL_882739, EPI_ISL_882740, EPI_ISL_882741, EPI_ISL_882742, EPI_ISL_925098, EPI_ISL_882686, EPI_ISL_882684, EPI_ISL_882680, EPI_ISL_882743, EPI_ISL_925099, EPI_ISL_925100, EPI_ISL_882744, EPI_ISL_882745, EPI_ISL_882746, EPI_ISL_882747, EPI_ISL_882748, EPI_ISL_925101, EPI_ISL_882749, EPI_ISL_882750, EPI_ISL_882751, EPI_ISL_882752, EPI_ISL_925102, EPI_ISL_925103, EPI_ISL_925104, EPI_ISL_925105, EPI_ISL_925106, EPI_ISL_882753, EPI_ISL_882690, EPI_ISL_882754, EPI_ISL_882691, EPI_ISL_882696, EPI_ISL_925107, EPI_ISL_925108, EPI_ISL_925109, EPI_ISL_925110, EPI_ISL_882687, EPI_ISL_882755, EPI_ISL_882756, EPI_ISL_882757, EPI_ISL_882758, EPI_ISL_882759, EPI_ISL_882760, EPI_ISL_882761, EPI_ISL_882762, EPI_ISL_882694, EPI_ISL_882695, EPI_ISL_925111, EPI_ISL_882763, EPI_ISL_882764, EPI_ISL_925112, EPI_ISL_882674, EPI_ISL_925113, EPI_ISL_925114, EPI_ISL_882765, EPI_ISL_882766, EPI_ISL_925497, EPI_ISL_925498, EPI_ISL_882767, EPI_ISL_925499, EPI_ISL_925500, EPI_ISL_882679, EPI_ISL_882768, EPI_ISL_925501, EPI_ISL_954192, EPI_ISL_954193, EPI_ISL_954186, EPI_ISL_954184, EPI_ISL_954185, EPI_ISL_954218, EPI_ISL_954219, EPI_ISL_954209, EPI_ISL_894218, EPI_ISL_954208, EPI_ISL_954222, EPI_ISL_954223, EPI_ISL_954224, EPI_ISL_954225, EPI_ISL_954188, EPI_ISL_954211, EPI_ISL_954212, EPI_ISL_954214, EPI_ISL_954215, EPI_ISL_954213, EPI_ISL_954210, EPI_ISL_954216, EPI_ISL_954217, EPI_ISL_954200, EPI_ISL_954203, EPI_ISL_954204, EPI_ISL_954205, EPI_ISL_954191, EPI_ISL_954220, EPI_ISL_954221, EPI_ISL_954189, EPI_ISL_954187, EPI_ISL_954183, EPI_ISL_954201, EPI_ISL_954195, EPI_ISL_954196, EPI_ISL_954197, EPI_ISL_954198, EPI_ISL_954199, EPI_ISL_954202, EPI_ISL_954206, EPI_ISL_954207, EPI_ISL_954194, EPI_ISL_954190, EPI_ISL_1013533, EPI_ISL_1013530, EPI_ISL_1013534, EPI_ISL_1013535, EPI_ISL_1013536, EPI_ISL_1013537, EPI_ISL_1013538, EPI_ISL_1013539, EPI_ISL_1013540, EPI_ISL_1013523, EPI_ISL_1013541, EPI_ISL_1013542, EPI_ISL_1013543, EPI_ISL_1013544, EPI_ISL_1013545, EPI_ISL_1013546, EPI_ISL_1013547, EPI_ISL_1013548, EPI_ISL_1013549, EPI_ISL_1013526, EPI_ISL_1013550, EPI_ISL_1013551, EPI_ISL_1013552, EPI_ISL_1013553, EPI_ISL_1013554, EPI_ISL_1013555, EPI_ISL_1013556, EPI_ISL_1013527, EPI_ISL_1013531, EPI_ISL_1013557, EPI_ISL_1013558, EPI_ISL_1013559, EPI_ISL_1013560, EPI_ISL_1013561, EPI_ISL_1013562, EPI_ISL_1013532, EPI_ISL_1013563, EPI_ISL_1013564, EPI_ISL_1013565, EPI_ISL_1013566, EPI_ISL_1013567, EPI_ISL_1013568, EPI_ISL_1013569, EPI_ISL_1013570, EPI_ISL_1013525, EPI_ISL_1013571, EPI_ISL_1013572, EPI_ISL_1013573, EPI_ISL_1013528, EPI_ISL_1013574, EPI_ISL_1013575, EPI_ISL_1013576, EPI_ISL_1013577, EPI_ISL_1013578, EPI_ISL_1013579, EPI_ISL_1013529, EPI_ISL_1013524, EPI_ISL_1013580, EPI_ISL_1013581, EPI_ISL_1013582, EPI_ISL_888681, EPI_ISL_888682, EPI_ISL_876042, EPI_ISL_876043	1.AO Universitaria 'S. Giovanni di Dio e Ruggi D'Aragona, Scuola Medica Salernitana' Hospital / 2.UOC di Virologia e Microbiologia, Università della Campania 'L. Vanvitelli' / 3.AO Universitaria 'Federico II' Napoli Hospital / 4.AORN 'San Giuseppe Moscati' Avellino Hospital / 5.AO 'San Pio - presidio G. Rummo' Benevento Hospital / 6.AO 'Sant'Anna e San Sebastiano' Caserta Hospital / 7.PO 'Maria Santissima Addolorata' Eboli Hospital / 8.Biogem Istituto di Ricerche Genetiche	1. Genome Research Center for Health (CRGS) / 2. Laboratory of Molecular Medicine and Genomics(LMMGe) / 3. Center for Research in Pure and Applied Mathematics (CRMPA)	Giorgio Giurato et al
EPI_ISL_1372414, EPI_ISL_1360390, EPI_ISL_1360392, EPI_ISL_1360391, EPI_ISL_1547375, EPI_ISL_1361510, EPI_ISL_1361511, EPI_ISL_1361512, EPI_ISL_1361513, EPI_ISL_1361514, EPI_ISL_1361515, EPI_ISL_1361516, EPI_ISL_1361517, EPI_ISL_1361518, EPI_ISL_1361519, EPI_ISL_1361520, EPI_ISL_1361521, EPI_ISL_1361522, EPI_ISL_1361523, EPI_ISL_1361524, EPI_ISL_1361525, EPI_ISL_1361526, EPI_ISL_1361527, EPI_ISL_1361528, EPI_ISL_1361529, EPI_ISL_1361530, EPI_ISL_1361531, EPI_ISL_1361532, EPI_ISL_1361533, EPI_ISL_1361534, EPI_ISL_1361535, EPI_ISL_1361536, EPI_ISL_1361537, EPI_ISL_1361538, EPI_ISL_1361539, EPI_ISL_1361540, EPI_ISL_1361541, EPI_ISL_1361542, EPI_ISL_1361543, EPI_ISL_1361544, EPI_ISL_1361545, EPI_ISL_1361546, EPI_ISL_1361547, EPI_ISL_1361548, EPI_ISL_1361549, EPI_ISL_1361550, EPI_ISL_1361551, EPI_ISL_1361552, EPI_ISL_1361553, EPI_ISL_1361554, EPI_ISL_1361555, EPI_ISL_1361556, EPI_ISL_1361557, EPI_ISL_1361558, EPI_ISL_1361559, EPI_ISL_1361560, EPI_ISL_1361561, EPI_ISL_1361562, EPI_ISL_1361563, EPI_ISL_1361564, EPI_ISL_1361565, EPI_ISL_1361566, EPI_ISL_1361567, EPI_ISL_1361568, EPI_ISL_1361569, EPI_ISL_1361570, EPI_ISL_1361571, EPI_ISL_1361572, EPI_ISL_1361573, EPI_ISL_1361574, EPI_ISL_1361575, EPI_ISL_1361576, EPI_ISL_1361577, EPI_ISL_1361578, EPI_ISL_1361579, EPI_ISL_1361580, EPI_ISL_1361581, EPI_ISL_1361582, EPI_ISL_1361583, EPI_ISL_1361584, EPI_ISL_1361585, EPI_ISL_1361586, EPI_ISL_1361587, EPI_ISL_1361588, EPI_ISL_1361589, EPI_ISL_1361590, EPI_ISL_1361591, EPI_ISL_1361592, EPI_ISL_1361594, EPI_ISL_1361595, EPI_ISL_1361596, EPI_ISL_1361597, EPI_ISL_1361598, EPI_ISL_1361599, EPI_ISL_1361600, EPI_ISL_1361601, EPI_ISL_1361602, EPI_ISL_1361603, EPI_ISL_1361604, EPI_ISL_1361605, EPI_ISL_1361606, EPI_ISL_1361607, EPI_ISL_1361608, EPI_ISL_1361609, EPI_ISL_1361610, EPI_ISL_1361611, EPI_ISL_1361612, EPI_ISL_1361613, EPI_ISL_1361614, EPI_ISL_1361615, EPI_ISL_1361616, EPI_ISL_1361617, EPI_ISL_1361618, EPI_ISL_1361619, EPI_ISL_1361620, EPI_ISL_1361621, EPI_ISL_1361622, EPI_ISL_1361623, EPI_ISL_1361624, EPI_ISL_1361625, EPI_ISL_1361626, EPI_ISL_1361627, EPI_ISL_1361628, EPI_ISL_1361629, EPI_ISL_1361630, EPI_ISL_1577214, EPI_ISL_1577215, EPI_ISL_1577216, EPI_ISL_1577217, EPI_ISL_1577218, EPI_ISL_1577219, EPI_ISL_1577221, EPI_ISL_1577222, EPI_ISL_1577223, EPI_ISL_1577224, EPI_ISL_1577225, EPI_ISL_1577226, EPI_ISL_1577227, EPI_ISL_1577228, EPI_ISL_1577229, EPI_ISL_1577230, EPI_ISL_1577231, EPI_ISL_1577232, EPI_ISL_1577233, EPI_ISL_1577234, EPI_ISL_1577235, EPI_ISL_1577236, EPI_ISL_1577237, EPI_ISL_1577238, EPI_ISL_1577239, EPI_ISL_1577240, EPI_ISL_1577241, EPI_ISL_1577242, EPI_ISL_1577243, EPI_ISL_1577244, EPI_ISL_1577245, EPI_ISL_1577246, EPI_ISL_1577247, EPI_ISL_1577248, EPI_ISL_1577249, EPI_ISL_1577250, EPI_ISL_1577251, EPI_ISL_1577252, EPI_ISL_1577253, EPI_ISL_1577254, EPI_ISL_1577255, EPI_ISL_1577256, EPI_ISL_1577257, EPI_ISL_1577258, EPI_ISL_1577259, EPI_ISL_1577260, EPI_ISL_1577261, EPI_ISL_1577262, EPI_ISL_1577263, EPI_ISL_1577264, EPI_ISL_1577265, EPI_ISL_1577266, EPI_ISL_1577267, EPI_ISL_1577268, EPI_ISL_1577269, EPI_ISL_1577270, EPI_ISL_1577271, EPI_ISL_1577272, EPI_ISL_1577273, EPI_ISL_1577274, EPI_ISL_1577275, EPI_ISL_1577276, EPI_ISL_1577277, EPI_ISL_1577278, EPI_ISL_1577279, EPI_ISL_1577280, EPI_ISL_1577281, EPI_ISL_1577282, EPI_ISL_1577283, EPI_ISL_1577284, EPI_ISL_1577285, EPI_ISL_1577286, EPI_ISL_1577287, EPI_ISL_1577288, EPI_ISL_1577289, EPI_ISL_1577290, EPI_ISL_1577291, EPI_ISL_1577292, EPI_ISL_1577293, EPI_ISL_1577294, EPI_ISL_1577295, EPI_ISL_1577296, EPI_ISL_1577297, EPI_ISL_1577298, EPI_ISL_1577299, EPI_ISL_1577300, EPI_ISL_1577301, EPI_ISL_1577302, EPI_ISL_1577303, EPI_ISL_1577304, EPI_ISL_1577305, EPI_ISL_1577306, EPI_ISL_1577307, EPI_ISL_1577308, EPI_ISL_1577309, EPI_ISL_1577310, EPI_ISL_1577311, EPI_ISL_1577312, EPI_ISL_1577313, EPI_ISL_1577314, EPI_ISL_1577315, EPI_ISL_1577316, EPI_ISL_1577317, EPI_ISL_1577318, EPI_ISL_1577319, EPI_ISL_1577320, EPI_ISL_1577321, EPI_ISL_1577322, EPI_ISL_1577323, EPI_ISL_1577324, EPI_ISL_1577325, EPI_ISL_1577326, EPI_ISL_1577327, EPI_ISL_1577328, EPI_ISL_1360389	1.AO Universitaria 'S. Giovanni di Dio e Ruggi D'Aragona, Scuola Medica Salernitana' Hospital / 2.UOC di Virologia e Microbiologia, Università della Campania 'L. Vanvitelli' / 3.AO Universitaria 'Federico II' Napoli Hospital / 4.AORN 'San Giuseppe Moscati' Avellino Hospital / 5.AO 'San Pio - presidio G. Rummo' Benevento Hospital / 6.AO 'Sant'Anna e San Sebastiano' Caserta Hospital / 7.PO 'Maria Santissima Addolorata' Eboli Hospital / 8.Biogem Istituto di Ricerche Genetiche / 9. U.O.C. di Genetica Medica e di Laboratorio A.O.R.N., Azienda Ospedaliera di Rilievo Nazionale Antonio Cardarelli, Napoli / 10. Centro di riferimento Oncologico della Basilicata (IRCCS-CROB), Rionero in Vulture (PZ) / 11. Presidio Ospedaliero di Agropoli, Agropoli (SA).	1. Genome Research Center for Health (CRGS) / 2. Laboratory of Molecular Medicine and Genomics(LMMGe) / 3. Center for Research in Pure and Applied Mathematics (CRMPA)	Giorgio Giurato (Corresponding Author) et al
EPI_ISL_1366499, EPI_ISL_1366501, EPI_ISL_1366500, EPI_ISL_1366498, EPI_ISL_1547388, EPI_ISL_1547389, EPI_ISL_1547390, EPI_ISL_1547391, EPI_ISL_1547392	1.AO Universitaria 'S. Giovanni di Dio e Ruggi D'Aragona, Scuola Medica Salernitana' Hospital / 2.UOC di Virologia e Microbiologia, Università della Campania 'L. Vanvitelli' / 3.AO Universitaria 'Federico II' Napoli Hospital / 4.AORN 'San Giuseppe Moscati' Avellino Hospital / 5.AO 'San Pio - presidio G. Rummo' Benevento Hospital / 6.AO 'Sant'Anna e San Sebastiano' Caserta Hospital / 7.PO 'Maria Santissima Addolorata' Eboli Hospital / 8.Biogem Istituto di Ricerche Genetiche / 9. U.O.C. di Genetica Medica e di Laboratorio A.O.R.N., Azienda Ospedaliera di Rilievo Nazionale Antonio Cardarelli, Napoli / 10. Centro di riferimento Oncologico della Basilicata (IRCCS-CROB), Rionero in Vulture (PZ) / 11. Presidio Ospedaliero di Agropoli, Agropoli (SA).	1. Genome Research Center for Health (CRGS) / 2. Laboratory of Molecular Medicine and Genomics(LMMGe) / 3. Center for Research in Pure and Applied Mathematics (CRMPA)	Giorgio Giurato et al
EPI_ISL_640056, EPI_ISL_2140653, EPI_ISL_1040790, EPI_ISL_1040791, EPI_ISL_1040792, EPI_ISL_1040744, EPI_ISL_1040743, EPI_ISL_1040772, EPI_ISL_1040773, EPI_ISL_1040741, EPI_ISL_1040769, EPI_ISL_1040770, EPI_ISL_1040771, EPI_ISL_1040736, EPI_ISL_1040737, EPI_ISL_700555, EPI_ISL_700446, EPI_ISL_640107, EPI_ISL_640115, EPI_ISL_640117, EPI_ISL_640078, EPI_ISL_640127, EPI_ISL_2140666, EPI_ISL_640089, EPI_ISL_2140674, EPI_ISL_1534327, EPI_ISL_1534328, EPI_ISL_1534329, EPI_ISL_1534330, EPI_ISL_1534418, EPI_ISL_1534374, EPI_ISL_1534401, EPI_ISL_1534429, EPI_ISL_1534286, EPI_ISL_1534290, EPI_ISL_1534296, EPI_ISL_1817737, EPI_ISL_1817739, EPI_ISL_1817693, EPI_ISL_2140694, EPI_ISL_2140715, EPI_ISL_2140717	2 Military Hospital wc MAA	NHLS/UCT	Arash Iranzadeh et al
EPI_ISL_960151, EPI_ISL_960130	2 Military Hospital wc MAA	National Health Laboratory Service/UCT	Arash Iranzadeh et al
EPI_ISL_450444	20 Dongda Street, Fengtai District, Beijing, Beijing 100071, China	Dept. OPA, Beijing Institute of Microbiology and Epidemiology	Zhang et al
EPI_ISL_1447961	20210213546	TIGEM	Antonio Grimaldi Patrizia Annunziata Francesco Panariello Biancamaria Pierri Claudia Tiberio Valentina Bouche Chiara Colantuono Maria Concetta Cuomo Denise Di Concilio Lucio Di Filippo Anna Manfredi Marcello Salvi Antonio Limone Luigi Atripaldi Pellegrino Cerino Andrea Ballabio Davide Cacchiarelli et al
EPI_ISL_1447950	20210213554	TIGEM	Antonio Grimaldi Patrizia Annunziata Francesco Panariello Biancamaria Pierri Claudia Tiberio Valentina Bouche Chiara Colantuono Maria Concetta Cuomo Denise Di Concilio Lucio Di Filippo Anna Manfredi Marcello Salvi Antonio Limone Luigi Atripaldi Pellegrino Cerino Andrea Ballabio Davide Cacchiarelli et al
EPI_ISL_1447951	20210213565	TIGEM	Antonio Grimaldi Patrizia Annunziata Francesco Panariello Biancamaria Pierri Claudia Tiberio Valentina Bouche Chiara Colantuono Maria Concetta Cuomo Denise Di Concilio Lucio Di Filippo Anna Manfredi Marcello Salvi Antonio Limone Luigi Atripaldi Pellegrino Cerino Andrea Ballabio Davide Cacchiarelli et al
EPI_ISL_1447958	20210213566	TIGEM	Antonio Grimaldi Patrizia Annunziata Francesco Panariello Biancamaria Pierri Claudia Tiberio Valentina Bouche Chiara Colantuono Maria Concetta Cuomo Denise Di Concilio Lucio Di Filippo Anna Manfredi Marcello Salvi Antonio Limone Luigi Atripaldi Pellegrino Cerino Andrea Ballabio Davide Cacchiarelli et al
EPI_ISL_1447957	20210213570	TIGEM	Antonio Grimaldi Patrizia Annunziata Francesco Panariello Biancamaria Pierri Claudia Tiberio Valentina Bouche Chiara Colantuono Maria Concetta Cuomo Denise Di Concilio Lucio Di Filippo Anna Manfredi Marcello Salvi Antonio Limone Luigi Atripaldi Pellegrino Cerino Andrea Ballabio Davide Cacchiarelli et al
EPI_ISL_1447953	20210213607	TIGEM	Antonio Grimaldi Patrizia Annunziata Francesco Panariello Biancamaria Pierri Claudia Tiberio Valentina Bouche Chiara Colantuono Maria Concetta Cuomo Denise Di Concilio Lucio Di Filippo Anna Manfredi Marcello Salvi Antonio Limone Luigi Atripaldi Pellegrino Cerino Andrea Ballabio Davide Cacchiarelli et al
EPI_ISL_1447952	20210217579	TIGEM	Antonio Grimaldi Patrizia Annunziata Francesco Panariello Biancamaria Pierri Claudia Tiberio Valentina Bouche Chiara Colantuono Maria Concetta Cuomo Denise Di Concilio Lucio Di Filippo Anna Manfredi Marcello Salvi Antonio Limone Luigi Atripaldi Pellegrino Cerino Andrea Ballabio Davide Cacchiarelli et al
EPI_ISL_1447943	20210218154	TIGEM	Antonio Grimaldi Patrizia Annunziata Francesco Panariello Biancamaria Pierri Claudia Tiberio Valentina Bouche Chiara Colantuono Maria Concetta Cuomo Denise Di Concilio Lucio Di Filippo Anna Manfredi Marcello Salvi Antonio Limone Luigi Atripaldi Pellegrino Cerino Andrea Ballabio Davide Cacchiarelli et al
EPI_ISL_1447948	20210218178	TIGEM	Antonio Grimaldi Patrizia Annunziata Francesco Panariello Biancamaria Pierri Claudia Tiberio Valentina Bouche Chiara Colantuono Maria Concetta Cuomo Denise Di Concilio Lucio Di Filippo Anna Manfredi Marcello Salvi Antonio Limone Luigi Atripaldi Pellegrino Cerino Andrea Ballabio Davide Cacchiarelli et al
EPI_ISL_1447970	20210218285	TIGEM	Antonio Grimaldi Patrizia Annunziata Francesco Panariello Biancamaria Pierri Claudia Tiberio Valentina Bouche Chiara Colantuono Maria Concetta Cuomo Denise Di Concilio Lucio Di Filippo Anna Manfredi Marcello Salvi Antonio Limone Luigi Atripaldi Pellegrino Cerino Andrea Ballabio Davide Cacchiarelli et al
EPI_ISL_1447960	20210218311	TIGEM	Antonio Grimaldi Patrizia Annunziata Francesco Panariello Biancamaria Pierri Claudia Tiberio Valentina Bouche Chiara Colantuono Maria Concetta Cuomo Denise Di Concilio Lucio Di Filippo Anna Manfredi Marcello Salvi Antonio Limone Luigi Atripaldi Pellegrino Cerino Andrea Ballabio Davide Cacchiarelli et al
EPI_ISL_1447956	20210218316	TIGEM	Antonio Grimaldi Patrizia Annunziata Francesco Panariello Biancamaria Pierri Claudia Tiberio Valentina Bouche Chiara Colantuono Maria Concetta Cuomo Denise Di Concilio Lucio Di Filippo Anna Manfredi Marcello Salvi Antonio Limone Luigi Atripaldi Pellegrino Cerino Andrea Ballabio Davide Cacchiarelli et al
EPI_ISL_1447959	20210218322	TIGEM	Antonio Grimaldi Patrizia Annunziata Francesco Panariello Biancamaria Pierri Claudia Tiberio Valentina Bouche Chiara Colantuono Maria Concetta Cuomo Denise Di Concilio Lucio Di Filippo Anna Manfredi Marcello Salvi Antonio Limone Luigi Atripaldi Pellegrino Cerino Andrea Ballabio Davide Cacchiarelli et al
EPI_ISL_1447971	20210218329	TIGEM	Antonio Grimaldi Patrizia Annunziata Francesco Panariello Biancamaria Pierri Claudia Tiberio Valentina Bouche Chiara Colantuono Maria Concetta Cuomo Denise Di Concilio Lucio Di Filippo Anna Manfredi Marcello Salvi Antonio Limone Luigi Atripaldi Pellegrino Cerino Andrea Ballabio Davide Cacchiarelli et al
EPI_ISL_1447954	20210218337	TIGEM	Antonio Grimaldi Patrizia Annunziata Francesco Panariello Biancamaria Pierri Claudia Tiberio Valentina Bouche Chiara Colantuono Maria Concetta Cuomo Denise Di Concilio Lucio Di Filippo Anna Manfredi Marcello Salvi Antonio Limone Luigi Atripaldi Pellegrino Cerino Andrea Ballabio Davide Cacchiarelli et al
EPI_ISL_1447955	20210218343	TIGEM	Antonio Grimaldi Patrizia Annunziata Francesco Panariello Biancamaria Pierri Claudia Tiberio Valentina Bouche Chiara Colantuono Maria Concetta Cuomo Denise Di Concilio Lucio Di Filippo Anna Manfredi Marcello Salvi Antonio Limone Luigi Atripaldi Pellegrino Cerino Andrea Ballabio Davide Cacchiarelli et al
EPI_ISL_1447967	20210218375	TIGEM	Antonio Grimaldi Patrizia Annunziata Francesco Panariello Biancamaria Pierri Claudia Tiberio Valentina Bouche Chiara Colantuono Maria Concetta Cuomo Denise Di Concilio Lucio Di Filippo Anna Manfredi Marcello Salvi Antonio Limone Luigi Atripaldi Pellegrino Cerino Andrea Ballabio Davide Cacchiarelli et al
EPI_ISL_1447968	20210300057	TIGEM	Antonio Grimaldi Patrizia Annunziata Francesco Panariello Biancamaria Pierri Claudia Tiberio Valentina Bouche Chiara Colantuono Maria Concetta Cuomo Denise Di Concilio Lucio Di Filippo Anna Manfredi Marcello Salvi Antonio Limone Luigi Atripaldi Pellegrino Cerino Andrea Ballabio Davide Cacchiarelli et al
EPI_ISL_1447969	20210300061	TIGEM	Antonio Grimaldi Patrizia Annunziata Francesco Panariello Biancamaria Pierri Claudia Tiberio Valentina Bouche Chiara Colantuono Maria Concetta Cuomo Denise Di Concilio Lucio Di Filippo Anna Manfredi Marcello Salvi Antonio Limone Luigi Atripaldi Pellegrino Cerino Andrea Ballabio Davide Cacchiarelli et al
EPI_ISL_1447966	20210300066	TIGEM	Antonio Grimaldi Patrizia Annunziata Francesco Panariello Biancamaria Pierri Claudia Tiberio Valentina Bouche Chiara Colantuono Maria Concetta Cuomo Denise Di Concilio Lucio Di Filippo Anna Manfredi Marcello Salvi Antonio Limone Luigi Atripaldi Pellegrino Cerino Andrea Ballabio Davide Cacchiarelli et al
EPI_ISL_1447981	20210300406	TIGEM	Antonio Grimaldi Patrizia Annunziata Francesco Panariello Biancamaria Pierri Claudia Tiberio Valentina Bouche Chiara Colantuono Maria Concetta Cuomo Denise Di Concilio Lucio Di Filippo Anna Manfredi Marcello Salvi Antonio Limone Luigi Atripaldi Pellegrino Cerino Andrea Ballabio Davide Cacchiarelli et al
EPI_ISL_1447988	20210300533	TIGEM	Antonio Grimaldi Patrizia Annunziata Francesco Panariello Biancamaria Pierri Claudia Tiberio Valentina Bouche Chiara Colantuono Maria Concetta Cuomo Denise Di Concilio Lucio Di Filippo Anna Manfredi Marcello Salvi Antonio Limone Luigi Atripaldi Pellegrino Cerino Andrea Ballabio Davide Cacchiarelli et al
EPI_ISL_1447973	20210300708	TIGEM	Antonio Grimaldi Patrizia Annunziata Francesco Panariello Biancamaria Pierri Claudia Tiberio Valentina Bouche Chiara Colantuono Maria Concetta Cuomo Denise Di Concilio Lucio Di Filippo Anna Manfredi Marcello Salvi Antonio Limone Luigi Atripaldi Pellegrino Cerino Andrea Ballabio Davide Cacchiarelli et al
EPI_ISL_1447989	20210300725	TIGEM	Antonio Grimaldi Patrizia Annunziata Francesco Panariello Biancamaria Pierri Claudia Tiberio Valentina Bouche Chiara Colantuono Maria Concetta Cuomo Denise Di Concilio Lucio Di Filippo Anna Manfredi Marcello Salvi Antonio Limone Luigi Atripaldi Pellegrino Cerino Andrea Ballabio Davide Cacchiarelli et al
EPI_ISL_1447987	20210300728	TIGEM	Antonio Grimaldi Patrizia Annunziata Francesco Panariello Biancamaria Pierri Claudia Tiberio Valentina Bouche Chiara Colantuono Maria Concetta Cuomo Denise Di Concilio Lucio Di Filippo Anna Manfredi Marcello Salvi Antonio Limone Luigi Atripaldi Pellegrino Cerino Andrea Ballabio Davide Cacchiarelli et al
EPI_ISL_1447972	20210300761	TIGEM	Antonio Grimaldi Patrizia Annunziata Francesco Panariello Biancamaria Pierri Claudia Tiberio Valentina Bouche Chiara Colantuono Maria Concetta Cuomo Denise Di Concilio Lucio Di Filippo Anna Manfredi Marcello Salvi Antonio Limone Luigi Atripaldi Pellegrino Cerino Andrea Ballabio Davide Cacchiarelli et al
EPI_ISL_1447983	20210300801	TIGEM	Antonio Grimaldi Patrizia Annunziata Francesco Panariello Biancamaria Pierri Claudia Tiberio Valentina Bouche Chiara Colantuono Maria Concetta Cuomo Denise Di Concilio Lucio Di Filippo Anna Manfredi Marcello Salvi Antonio Limone Luigi Atripaldi Pellegrino Cerino Andrea Ballabio Davide Cacchiarelli et al
EPI_ISL_1447984	20210300812	TIGEM	Antonio Grimaldi Patrizia Annunziata Francesco Panariello Biancamaria Pierri Claudia Tiberio Valentina Bouche Chiara Colantuono Maria Concetta Cuomo Denise Di Concilio Lucio Di Filippo Anna Manfredi Marcello Salvi Antonio Limone Luigi Atripaldi Pellegrino Cerino Andrea Ballabio Davide Cacchiarelli et al
EPI_ISL_1447962	20210300850	TIGEM	Antonio Grimaldi Patrizia Annunziata Francesco Panariello Biancamaria Pierri Claudia Tiberio Valentina Bouche Chiara Colantuono Maria Concetta Cuomo Denise Di Concilio Lucio Di Filippo Anna Manfredi Marcello Salvi Antonio Limone Luigi Atripaldi Pellegrino Cerino Andrea Ballabio Davide Cacchiarelli et al
EPI_ISL_1447978	20210300851	TIGEM	Antonio Grimaldi Patrizia Annunziata Francesco Panariello Biancamaria Pierri Claudia Tiberio Valentina Bouche Chiara Colantuono Maria Concetta Cuomo Denise Di Concilio Lucio Di Filippo Anna Manfredi Marcello Salvi Antonio Limone Luigi Atripaldi Pellegrino Cerino Andrea Ballabio Davide Cacchiarelli et al
EPI_ISL_1447979	20210300858	TIGEM	Antonio Grimaldi Patrizia Annunziata Francesco Panariello Biancamaria Pierri Claudia Tiberio Valentina Bouche Chiara Colantuono Maria Concetta Cuomo Denise Di Concilio Lucio Di Filippo Anna Manfredi Marcello Salvi Antonio Limone Luigi Atripaldi Pellegrino Cerino Andrea Ballabio Davide Cacchiarelli et al
EPI_ISL_1447985	20210300868	TIGEM	Antonio Grimaldi Patrizia Annunziata Francesco Panariello Biancamaria Pierri Claudia Tiberio Valentina Bouche Chiara Colantuono Maria Concetta Cuomo Denise Di Concilio Lucio Di Filippo Anna Manfredi Marcello Salvi Antonio Limone Luigi Atripaldi Pellegrino Cerino Andrea Ballabio Davide Cacchiarelli et al
EPI_ISL_1447965	20210300911	TIGEM	Antonio Grimaldi Patrizia Annunziata Francesco Panariello Biancamaria Pierri Claudia Tiberio Valentina Bouche Chiara Colantuono Maria Concetta Cuomo Denise Di Concilio Lucio Di Filippo Anna Manfredi Marcello Salvi Antonio Limone Luigi Atripaldi Pellegrino Cerino Andrea Ballabio Davide Cacchiarelli et al
EPI_ISL_1447974	20210301612	TIGEM	Antonio Grimaldi Patrizia Annunziata Francesco Panariello Biancamaria Pierri Claudia Tiberio Valentina Bouche Chiara Colantuono Maria Concetta Cuomo Denise Di Concilio Lucio Di Filippo Anna Manfredi Marcello Salvi Antonio Limone Luigi Atripaldi Pellegrino Cerino Andrea Ballabio Davide Cacchiarelli et al
EPI_ISL_1447964	20210301624	TIGEM	Antonio Grimaldi Patrizia Annunziata Francesco Panariello Biancamaria Pierri Claudia Tiberio Valentina Bouche Chiara Colantuono Maria Concetta Cuomo Denise Di Concilio Lucio Di Filippo Anna Manfredi Marcello Salvi Antonio Limone Luigi Atripaldi Pellegrino Cerino Andrea Ballabio Davide Cacchiarelli et al
EPI_ISL_1447963	20210301640	TIGEM	Antonio Grimaldi Patrizia Annunziata Francesco Panariello Biancamaria Pierri Claudia Tiberio Valentina Bouche Chiara Colantuono Maria Concetta Cuomo Denise Di Concilio Lucio Di Filippo Anna Manfredi Marcello Salvi Antonio Limone Luigi Atripaldi Pellegrino Cerino Andrea Ballabio Davide Cacchiarelli et al
EPI_ISL_1447986	20210301662	TIGEM	Antonio Grimaldi Patrizia Annunziata Francesco Panariello Biancamaria Pierri Claudia Tiberio Valentina Bouche Chiara Colantuono Maria Concetta Cuomo Denise Di Concilio Lucio Di Filippo Anna Manfredi Marcello Salvi Antonio Limone Luigi Atripaldi Pellegrino Cerino Andrea Ballabio Davide Cacchiarelli et al
EPI_ISL_1447980	20210301675	TIGEM	Antonio Grimaldi Patrizia Annunziata Francesco Panariello Biancamaria Pierri Claudia Tiberio Valentina Bouche Chiara Colantuono Maria Concetta Cuomo Denise Di Concilio Lucio Di Filippo Anna Manfredi Marcello Salvi Antonio Limone Luigi Atripaldi Pellegrino Cerino Andrea Ballabio Davide Cacchiarelli et al
EPI_ISL_1447941	20210302039	TIGEM	Antonio Grimaldi Patrizia Annunziata Francesco Panariello Biancamaria Pierri Claudia Tiberio Valentina Bouche Chiara Colantuono Maria Concetta Cuomo Denise Di Concilio Lucio Di Filippo Anna Manfredi Marcello Salvi Antonio Limone Luigi Atripaldi Pellegrino Cerino Andrea Ballabio Davide Cacchiarelli et al
EPI_ISL_1448010	20210302199	TIGEM	Antonio Grimaldi Patrizia Annunziata Francesco Panariello Biancamaria Pierri Claudia Tiberio Valentina Bouche Chiara Colantuono Maria Concetta Cuomo Denise Di Concilio Lucio Di Filippo Anna Manfredi Marcello Salvi Antonio Limone Luigi Atripaldi Pellegrino Cerino Andrea Ballabio Davide Cacchiarelli et al
EPI_ISL_1447937	20210302215	TIGEM	Antonio Grimaldi Patrizia Annunziata Francesco Panariello Biancamaria Pierri Claudia Tiberio Valentina Bouche Chiara Colantuono Maria Concetta Cuomo Denise Di Concilio Lucio Di Filippo Anna Manfredi Marcello Salvi Antonio Limone Luigi Atripaldi Pellegrino Cerino Andrea Ballabio Davide Cacchiarelli et al
EPI_ISL_1447940	20210302217	TIGEM	Antonio Grimaldi Patrizia Annunziata Francesco Panariello Biancamaria Pierri Claudia Tiberio Valentina Bouche Chiara Colantuono Maria Concetta Cuomo Denise Di Concilio Lucio Di Filippo Anna Manfredi Marcello Salvi Antonio Limone Luigi Atripaldi Pellegrino Cerino Andrea Ballabio Davide Cacchiarelli et al
EPI_ISL_1447936	20210302233	TIGEM	Antonio Grimaldi Patrizia Annunziata Francesco Panariello Biancamaria Pierri Claudia Tiberio Valentina Bouche Chiara Colantuono Maria Concetta Cuomo Denise Di Concilio Lucio Di Filippo Anna Manfredi Marcello Salvi Antonio Limone Luigi Atripaldi Pellegrino Cerino Andrea Ballabio Davide Cacchiarelli et al
EPI_ISL_1447949	20210302239	TIGEM	Antonio Grimaldi Patrizia Annunziata Francesco Panariello Biancamaria Pierri Claudia Tiberio Valentina Bouche Chiara Colantuono Maria Concetta Cuomo Denise Di Concilio Lucio Di Filippo Anna Manfredi Marcello Salvi Antonio Limone Luigi Atripaldi Pellegrino Cerino Andrea Ballabio Davide Cacchiarelli et al
EPI_ISL_1447942	20210302244	TIGEM	Antonio Grimaldi Patrizia Annunziata Francesco Panariello Biancamaria Pierri Claudia Tiberio Valentina Bouche Chiara Colantuono Maria Concetta Cuomo Denise Di Concilio Lucio Di Filippo Anna Manfredi Marcello Salvi Antonio Limone Luigi Atripaldi Pellegrino Cerino Andrea Ballabio Davide Cacchiarelli et al
EPI_ISL_1447947	20210302250	TIGEM	Antonio Grimaldi Patrizia Annunziata Francesco Panariello Biancamaria Pierri Claudia Tiberio Valentina Bouche Chiara Colantuono Maria Concetta Cuomo Denise Di Concilio Lucio Di Filippo Anna Manfredi Marcello Salvi Antonio Limone Luigi Atripaldi Pellegrino Cerino Andrea Ballabio Davide Cacchiarelli et al
EPI_ISL_1447946	20210302266	TIGEM	Antonio Grimaldi Patrizia Annunziata Francesco Panariello Biancamaria Pierri Claudia Tiberio Valentina Bouche Chiara Colantuono Maria Concetta Cuomo Denise Di Concilio Lucio Di Filippo Anna Manfredi Marcello Salvi Antonio Limone Luigi Atripaldi Pellegrino Cerino Andrea Ballabio Davide Cacchiarelli et al
EPI_ISL_1447938	20210302281	TIGEM	Antonio Grimaldi Patrizia Annunziata Francesco Panariello Biancamaria Pierri Claudia Tiberio Valentina Bouche Chiara Colantuono Maria Concetta Cuomo Denise Di Concilio Lucio Di Filippo Anna Manfredi Marcello Salvi Antonio Limone Luigi Atripaldi Pellegrino Cerino Andrea Ballabio Davide Cacchiarelli et al
EPI_ISL_1447939	20210302302	TIGEM	Antonio Grimaldi Patrizia Annunziata Francesco Panariello Biancamaria Pierri Claudia Tiberio Valentina Bouche Chiara Colantuono Maria Concetta Cuomo Denise Di Concilio Lucio Di Filippo Anna Manfredi Marcello Salvi Antonio Limone Luigi Atripaldi Pellegrino Cerino Andrea Ballabio Davide Cacchiarelli et al
EPI_ISL_1447944	20210302922	TIGEM	Antonio Grimaldi Patrizia Annunziata Francesco Panariello Biancamaria Pierri Claudia Tiberio Valentina Bouche Chiara Colantuono Maria Concetta Cuomo Denise Di Concilio Lucio Di Filippo Anna Manfredi Marcello Salvi Antonio Limone Luigi Atripaldi Pellegrino Cerino Andrea Ballabio Davide Cacchiarelli et al
EPI_ISL_1447931	20210302924	TIGEM	Antonio Grimaldi Patrizia Annunziata Francesco Panariello Biancamaria Pierri Claudia Tiberio Valentina Bouche Chiara Colantuono Maria Concetta Cuomo Denise Di Concilio Lucio Di Filippo Anna Manfredi Marcello Salvi Antonio Limone Luigi Atripaldi Pellegrino Cerino Andrea Ballabio Davide Cacchiarelli et al
EPI_ISL_1447934	20210302925	TIGEM	Antonio Grimaldi Patrizia Annunziata Francesco Panariello Biancamaria Pierri Claudia Tiberio Valentina Bouche Chiara Colantuono Maria Concetta Cuomo Denise Di Concilio Lucio Di Filippo Anna Manfredi Marcello Salvi Antonio Limone Luigi Atripaldi Pellegrino Cerino Andrea Ballabio Davide Cacchiarelli et al
EPI_ISL_1447930	20210302931	TIGEM	Antonio Grimaldi Patrizia Annunziata Francesco Panariello Biancamaria Pierri Claudia Tiberio Valentina Bouche Chiara Colantuono Maria Concetta Cuomo Denise Di Concilio Lucio Di Filippo Anna Manfredi Marcello Salvi Antonio Limone Luigi Atripaldi Pellegrino Cerino Andrea Ballabio Davide Cacchiarelli et al
EPI_ISL_1447932	20210302944	TIGEM	Antonio Grimaldi Patrizia Annunziata Francesco Panariello Biancamaria Pierri Claudia Tiberio Valentina Bouche Chiara Colantuono Maria Concetta Cuomo Denise Di Concilio Lucio Di Filippo Anna Manfredi Marcello Salvi Antonio Limone Luigi Atripaldi Pellegrino Cerino Andrea Ballabio Davide Cacchiarelli et al
EPI_ISL_1447929	20210302964	TIGEM	Antonio Grimaldi Patrizia Annunziata Francesco Panariello Biancamaria Pierri Claudia Tiberio Valentina Bouche Chiara Colantuono Maria Concetta Cuomo Denise Di Concilio Lucio Di Filippo Anna Manfredi Marcello Salvi Antonio Limone Luigi Atripaldi Pellegrino Cerino Andrea Ballabio Davide Cacchiarelli et al
EPI_ISL_1447933	20210302988	TIGEM	Antonio Grimaldi Patrizia Annunziata Francesco Panariello Biancamaria Pierri Claudia Tiberio Valentina Bouche Chiara Colantuono Maria Concetta Cuomo Denise Di Concilio Lucio Di Filippo Anna Manfredi Marcello Salvi Antonio Limone Luigi Atripaldi Pellegrino Cerino Andrea Ballabio Davide Cacchiarelli et al
EPI_ISL_1447945	20210303025	TIGEM	Antonio Grimaldi Patrizia Annunziata Francesco Panariello Biancamaria Pierri Claudia Tiberio Valentina Bouche Chiara Colantuono Maria Concetta Cuomo Denise Di Concilio Lucio Di Filippo Anna Manfredi Marcello Salvi Antonio Limone Luigi Atripaldi Pellegrino Cerino Andrea Ballabio Davide Cacchiarelli et al
EPI_ISL_1447928	20210303033	TIGEM	Antonio Grimaldi Patrizia Annunziata Francesco Panariello Biancamaria Pierri Claudia Tiberio Valentina Bouche Chiara Colantuono Maria Concetta Cuomo Denise Di Concilio Lucio Di Filippo Anna Manfredi Marcello Salvi Antonio Limone Luigi Atripaldi Pellegrino Cerino Andrea Ballabio Davide Cacchiarelli et al
EPI_ISL_1447926	20210303049	TIGEM	Antonio Grimaldi Patrizia Annunziata Francesco Panariello Biancamaria Pierri Claudia Tiberio Valentina Bouche Chiara Colantuono Maria Concetta Cuomo Denise Di Concilio Lucio Di Filippo Anna Manfredi Marcello Salvi Antonio Limone Luigi Atripaldi Pellegrino Cerino Andrea Ballabio Davide Cacchiarelli et al
EPI_ISL_1447935	20210303140	TIGEM	Antonio Grimaldi Patrizia Annunziata Francesco Panariello Biancamaria Pierri Claudia Tiberio Valentina Bouche Chiara Colantuono Maria Concetta Cuomo Denise Di Concilio Lucio Di Filippo Anna Manfredi Marcello Salvi Antonio Limone Luigi Atripaldi Pellegrino Cerino Andrea Ballabio Davide Cacchiarelli et al
EPI_ISL_1447927	20210303149	TIGEM	Antonio Grimaldi Patrizia Annunziata Francesco Panariello Biancamaria Pierri Claudia Tiberio Valentina Bouche Chiara Colantuono Maria Concetta Cuomo Denise Di Concilio Lucio Di Filippo Anna Manfredi Marcello Salvi Antonio Limone Luigi Atripaldi Pellegrino Cerino Andrea Ballabio Davide Cacchiarelli et al
EPI_ISL_1448008	20210303778	TIGEM	Antonio Grimaldi Patrizia Annunziata Francesco Panariello Biancamaria Pierri Claudia Tiberio Valentina Bouche Chiara Colantuono Maria Concetta Cuomo Denise Di Concilio Lucio Di Filippo Anna Manfredi Marcello Salvi Antonio Limone Luigi Atripaldi Pellegrino Cerino Andrea Ballabio Davide Cacchiarelli et al
EPI_ISL_1448004	20210303790	TIGEM	Antonio Grimaldi Patrizia Annunziata Francesco Panariello Biancamaria Pierri Claudia Tiberio Valentina Bouche Chiara Colantuono Maria Concetta Cuomo Denise Di Concilio Lucio Di Filippo Anna Manfredi Marcello Salvi Antonio Limone Luigi Atripaldi Pellegrino Cerino Andrea Ballabio Davide Cacchiarelli et al
EPI_ISL_1447994	20210303793	TIGEM	Antonio Grimaldi Patrizia Annunziata Francesco Panariello Biancamaria Pierri Claudia Tiberio Valentina Bouche Chiara Colantuono Maria Concetta Cuomo Denise Di Concilio Lucio Di Filippo Anna Manfredi Marcello Salvi Antonio Limone Luigi Atripaldi Pellegrino Cerino Andrea Ballabio Davide Cacchiarelli et al
EPI_ISL_1447990	20210303795	TIGEM	Antonio Grimaldi Patrizia Annunziata Francesco Panariello Biancamaria Pierri Claudia Tiberio Valentina Bouche Chiara Colantuono Maria Concetta Cuomo Denise Di Concilio Lucio Di Filippo Anna Manfredi Marcello Salvi Antonio Limone Luigi Atripaldi Pellegrino Cerino Andrea Ballabio Davide Cacchiarelli et al
EPI_ISL_1448003	20210303842	TIGEM	Antonio Grimaldi Patrizia Annunziata Francesco Panariello Biancamaria Pierri Claudia Tiberio Valentina Bouche Chiara Colantuono Maria Concetta Cuomo Denise Di Concilio Lucio Di Filippo Anna Manfredi Marcello Salvi Antonio Limone Luigi Atripaldi Pellegrino Cerino Andrea Ballabio Davide Cacchiarelli et al
EPI_ISL_1447996	20210303844	TIGEM	Antonio Grimaldi Patrizia Annunziata Francesco Panariello Biancamaria Pierri Claudia Tiberio Valentina Bouche Chiara Colantuono Maria Concetta Cuomo Denise Di Concilio Lucio Di Filippo Anna Manfredi Marcello Salvi Antonio Limone Luigi Atripaldi Pellegrino Cerino Andrea Ballabio Davide Cacchiarelli et al
EPI_ISL_1448007	20210303845	TIGEM	Antonio Grimaldi Patrizia Annunziata Francesco Panariello Biancamaria Pierri Claudia Tiberio Valentina Bouche Chiara Colantuono Maria Concetta Cuomo Denise Di Concilio Lucio Di Filippo Anna Manfredi Marcello Salvi Antonio Limone Luigi Atripaldi Pellegrino Cerino Andrea Ballabio Davide Cacchiarelli et al
EPI_ISL_1447991	20210303889	TIGEM	Antonio Grimaldi Patrizia Annunziata Francesco Panariello Biancamaria Pierri Claudia Tiberio Valentina Bouche Chiara Colantuono Maria Concetta Cuomo Denise Di Concilio Lucio Di Filippo Anna Manfredi Marcello Salvi Antonio Limone Luigi Atripaldi Pellegrino Cerino Andrea Ballabio Davide Cacchiarelli et al
EPI_ISL_1448013	20210303909	TIGEM	Antonio Grimaldi Patrizia Annunziata Francesco Panariello Biancamaria Pierri Claudia Tiberio Valentina Bouche Chiara Colantuono Maria Concetta Cuomo Denise Di Concilio Lucio Di Filippo Anna Manfredi Marcello Salvi Antonio Limone Luigi Atripaldi Pellegrino Cerino Andrea Ballabio Davide Cacchiarelli et al
EPI_ISL_1448009	20210303943	TIGEM	Antonio Grimaldi Patrizia Annunziata Francesco Panariello Biancamaria Pierri Claudia Tiberio Valentina Bouche Chiara Colantuono Maria Concetta Cuomo Denise Di Concilio Lucio Di Filippo Anna Manfredi Marcello Salvi Antonio Limone Luigi Atripaldi Pellegrino Cerino Andrea Ballabio Davide Cacchiarelli et al
EPI_ISL_1447999	20210303971	TIGEM	Antonio Grimaldi Patrizia Annunziata Francesco Panariello Biancamaria Pierri Claudia Tiberio Valentina Bouche Chiara Colantuono Maria Concetta Cuomo Denise Di Concilio Lucio Di Filippo Anna Manfredi Marcello Salvi Antonio Limone Luigi Atripaldi Pellegrino Cerino Andrea Ballabio Davide Cacchiarelli et al
EPI_ISL_1447997	20210303976	TIGEM	Antonio Grimaldi Patrizia Annunziata Francesco Panariello Biancamaria Pierri Claudia Tiberio Valentina Bouche Chiara Colantuono Maria Concetta Cuomo Denise Di Concilio Lucio Di Filippo Anna Manfredi Marcello Salvi Antonio Limone Luigi Atripaldi Pellegrino Cerino Andrea Ballabio Davide Cacchiarelli et al
EPI_ISL_1447995	20210303977	TIGEM	Antonio Grimaldi Patrizia Annunziata Francesco Panariello Biancamaria Pierri Claudia Tiberio Valentina Bouche Chiara Colantuono Maria Concetta Cuomo Denise Di Concilio Lucio Di Filippo Anna Manfredi Marcello Salvi Antonio Limone Luigi Atripaldi Pellegrino Cerino Andrea Ballabio Davide Cacchiarelli et al
EPI_ISL_1447998	20210303978	TIGEM	Antonio Grimaldi Patrizia Annunziata Francesco Panariello Biancamaria Pierri Claudia Tiberio Valentina Bouche Chiara Colantuono Maria Concetta Cuomo Denise Di Concilio Lucio Di Filippo Anna Manfredi Marcello Salvi Antonio Limone Luigi Atripaldi Pellegrino Cerino Andrea Ballabio Davide Cacchiarelli et al
EPI_ISL_1448012	20210304041	TIGEM	Antonio Grimaldi Patrizia Annunziata Francesco Panariello Biancamaria Pierri Claudia Tiberio Valentina Bouche Chiara Colantuono Maria Concetta Cuomo Denise Di Concilio Lucio Di Filippo Anna Manfredi Marcello Salvi Antonio Limone Luigi Atripaldi Pellegrino Cerino Andrea Ballabio Davide Cacchiarelli et al
EPI_ISL_1448014	20210304324	TIGEM	Antonio Grimaldi Patrizia Annunziata Francesco Panariello Biancamaria Pierri Claudia Tiberio Valentina Bouche Chiara Colantuono Maria Concetta Cuomo Denise Di Concilio Lucio Di Filippo Anna Manfredi Marcello Salvi Antonio Limone Luigi Atripaldi Pellegrino Cerino Andrea Ballabio Davide Cacchiarelli et al
EPI_ISL_1448006	20210304339	TIGEM	Antonio Grimaldi Patrizia Annunziata Francesco Panariello Biancamaria Pierri Claudia Tiberio Valentina Bouche Chiara Colantuono Maria Concetta Cuomo Denise Di Concilio Lucio Di Filippo Anna Manfredi Marcello Salvi Antonio Limone Luigi Atripaldi Pellegrino Cerino Andrea Ballabio Davide Cacchiarelli et al
EPI_ISL_1448005	20210304373	TIGEM	Antonio Grimaldi Patrizia Annunziata Francesco Panariello Biancamaria Pierri Claudia Tiberio Valentina Bouche Chiara Colantuono Maria Concetta Cuomo Denise Di Concilio Lucio Di Filippo Anna Manfredi Marcello Salvi Antonio Limone Luigi Atripaldi Pellegrino Cerino Andrea Ballabio Davide Cacchiarelli et al
EPI_ISL_1448011	20210304393	TIGEM	Antonio Grimaldi Patrizia Annunziata Francesco Panariello Biancamaria Pierri Claudia Tiberio Valentina Bouche Chiara Colantuono Maria Concetta Cuomo Denise Di Concilio Lucio Di Filippo Anna Manfredi Marcello Salvi Antonio Limone Luigi Atripaldi Pellegrino Cerino Andrea Ballabio Davide Cacchiarelli et al
EPI_ISL_1448000	20210304422	TIGEM	Antonio Grimaldi Patrizia Annunziata Francesco Panariello Biancamaria Pierri Claudia Tiberio Valentina Bouche Chiara Colantuono Maria Concetta Cuomo Denise Di Concilio Lucio Di Filippo Anna Manfredi Marcello Salvi Antonio Limone Luigi Atripaldi Pellegrino Cerino Andrea Ballabio Davide Cacchiarelli et al
EPI_ISL_1447993	20210304470	TIGEM	Antonio Grimaldi Patrizia Annunziata Francesco Panariello Biancamaria Pierri Claudia Tiberio Valentina Bouche Chiara Colantuono Maria Concetta Cuomo Denise Di Concilio Lucio Di Filippo Anna Manfredi Marcello Salvi Antonio Limone Luigi Atripaldi Pellegrino Cerino Andrea Ballabio Davide Cacchiarelli et al
EPI_ISL_1448002	20210304543	TIGEM	Antonio Grimaldi Patrizia Annunziata Francesco Panariello Biancamaria Pierri Claudia Tiberio Valentina Bouche Chiara Colantuono Maria Concetta Cuomo Denise Di Concilio Lucio Di Filippo Anna Manfredi Marcello Salvi Antonio Limone Luigi Atripaldi Pellegrino Cerino Andrea Ballabio Davide Cacchiarelli et al
EPI_ISL_1448015	20210304551	TIGEM	Antonio Grimaldi Patrizia Annunziata Francesco Panariello Biancamaria Pierri Claudia Tiberio Valentina Bouche Chiara Colantuono Maria Concetta Cuomo Denise Di Concilio Lucio Di Filippo Anna Manfredi Marcello Salvi Antonio Limone Luigi Atripaldi Pellegrino Cerino Andrea Ballabio Davide Cacchiarelli et al
EPI_ISL_1448001	20210304568	TIGEM	Antonio Grimaldi Patrizia Annunziata Francesco Panariello Biancamaria Pierri Claudia Tiberio Valentina Bouche Chiara Colantuono Maria Concetta Cuomo Denise Di Concilio Lucio Di Filippo Anna Manfredi Marcello Salvi Antonio Limone Luigi Atripaldi Pellegrino Cerino Andrea Ballabio Davide Cacchiarelli et al
EPI_ISL_1447992	20210304674	TIGEM	Antonio Grimaldi Patrizia Annunziata Francesco Panariello Biancamaria Pierri Claudia Tiberio Valentina Bouche Chiara Colantuono Maria Concetta Cuomo Denise Di Concilio Lucio Di Filippo Anna Manfredi Marcello Salvi Antonio Limone Luigi Atripaldi Pellegrino Cerino Andrea Ballabio Davide Cacchiarelli et al
EPI_ISL_1447975	20210305370	TIGEM	Antonio Grimaldi Patrizia Annunziata Francesco Panariello Biancamaria Pierri Claudia Tiberio Valentina Bouche Chiara Colantuono Maria Concetta Cuomo Denise Di Concilio Lucio Di Filippo Anna Manfredi Marcello Salvi Antonio Limone Luigi Atripaldi Pellegrino Cerino Andrea Ballabio Davide Cacchiarelli et al
EPI_ISL_1447976	20210305554	TIGEM	Antonio Grimaldi Patrizia Annunziata Francesco Panariello Biancamaria Pierri Claudia Tiberio Valentina Bouche Chiara Colantuono Maria Concetta Cuomo Denise Di Concilio Lucio Di Filippo Anna Manfredi Marcello Salvi Antonio Limone Luigi Atripaldi Pellegrino Cerino Andrea Ballabio Davide Cacchiarelli et al
EPI_ISL_1447977	20210305752	TIGEM	Antonio Grimaldi Patrizia Annunziata Francesco Panariello Biancamaria Pierri Claudia Tiberio Valentina Bouche Chiara Colantuono Maria Concetta Cuomo Denise Di Concilio Lucio Di Filippo Anna Manfredi Marcello Salvi Antonio Limone Luigi Atripaldi Pellegrino Cerino Andrea Ballabio Davide Cacchiarelli et al
EPI_ISL_1135041	21551 AU ACCUEIL URGENCES MEDICALES N	CNR Virus des Infections Respiratoires - France SUD	Antonin Bal et al
EPI_ISL_1135044	21625 HJ PATHO OSS RHUMATO CLIMA PAV F	CNR Virus des Infections Respiratoires - France SUD	Antonin Bal et al
EPI_ISL_1165968, EPI_ISL_1165915, EPI_ISL_1165969, EPI_ISL_1165970, EPI_ISL_1165971, EPI_ISL_1165972, EPI_ISL_1165973, EPI_ISL_1165954, EPI_ISL_1165914, EPI_ISL_1165974, EPI_ISL_1165933, EPI_ISL_1165975, EPI_ISL_1165976, EPI_ISL_1165917, EPI_ISL_1165977, EPI_ISL_1165978, EPI_ISL_1165979, EPI_ISL_1165980, EPI_ISL_1165916, EPI_ISL_1165946, EPI_ISL_1165908, EPI_ISL_1165981, EPI_ISL_1165918, EPI_ISL_1165982, EPI_ISL_1165983, EPI_ISL_1165984, EPI_ISL_1165985, EPI_ISL_1165986, EPI_ISL_1165910, EPI_ISL_1165987, EPI_ISL_1165901, EPI_ISL_1165988, EPI_ISL_1165989, EPI_ISL_1165990, EPI_ISL_1165991, EPI_ISL_1165909, EPI_ISL_1165992, EPI_ISL_1165993, EPI_ISL_1165994, EPI_ISL_1165995, EPI_ISL_1165996, EPI_ISL_1165997, EPI_ISL_1165998, EPI_ISL_1165903, EPI_ISL_1165999, EPI_ISL_1166000, EPI_ISL_1166001, EPI_ISL_1166002, EPI_ISL_1166003, EPI_ISL_1166004, EPI_ISL_1166005, EPI_ISL_1166006, EPI_ISL_1166007, EPI_ISL_1166008, EPI_ISL_1166009, EPI_ISL_1166054, EPI_ISL_1166055, EPI_ISL_1166056, EPI_ISL_1166057, EPI_ISL_1166058, EPI_ISL_1166059, EPI_ISL_1166060, EPI_ISL_1166061, EPI_ISL_1166062, EPI_ISL_1166063, EPI_ISL_1166064, EPI_ISL_1166065, EPI_ISL_1166066, EPI_ISL_1165947, EPI_ISL_1165948, EPI_ISL_1166067, EPI_ISL_1166068, EPI_ISL_1166069, EPI_ISL_1166070, EPI_ISL_1166071, EPI_ISL_1166072, EPI_ISL_1166073, EPI_ISL_1166074, EPI_ISL_1166075, EPI_ISL_1166076, EPI_ISL_1165949, EPI_ISL_1166077, EPI_ISL_1166078, EPI_ISL_1166079, EPI_ISL_1166080, EPI_ISL_1166081	24023 PLATEFORME MGI COVID	CNR Virus des Infections Respiratoires - France SUD	Antonin Bal et al
EPI_ISL_1135040, EPI_ISL_1135043	24530 AU SERVICE ACCUEIL MEDICAL UPATOU	CNR Virus des Infections Respiratoires - France SUD	Antonin Bal et al
EPI_ISL_1081097	2e_CMA-9e_AM	IRBA, 2MI	GORGE O. et al
EPI_ISL_1118064, EPI_ISL_1209365, EPI_ISL_1209366, EPI_ISL_1209367, EPI_ISL_1209368, EPI_ISL_1495749, EPI_ISL_1495750, EPI_ISL_1495751, EPI_ISL_1495752, EPI_ISL_1495753, EPI_ISL_1495754, EPI_ISL_1495755, EPI_ISL_1495756, EPI_ISL_1495757, EPI_ISL_1495758, EPI_ISL_1495759, EPI_ISL_1840887, EPI_ISL_1840888, EPI_ISL_1840889, EPI_ISL_1840890, EPI_ISL_1840891, EPI_ISL_1840892, EPI_ISL_1840893, EPI_ISL_1840894, EPI_ISL_1840895, EPI_ISL_1840896, EPI_ISL_1965714, EPI_ISL_1965715, EPI_ISL_1965716, EPI_ISL_1965717, EPI_ISL_1965718, EPI_ISL_1965719, EPI_ISL_1965720, EPI_ISL_1965721, EPI_ISL_1965722, EPI_ISL_2232982, EPI_ISL_2232983, EPI_ISL_2232984, EPI_ISL_2232985, EPI_ISL_2232986, EPI_ISL_2232987, EPI_ISL_2232988	3. Medizinische Abteilung, Hanusch Krankenhaus	Bergthaler laboratory, CeMM Research Center for Molecular Medicine of the Austrian Academy of Sciences	Lukas Endler et al
EPI_ISL_1135042	36313 AU SAU URGENCES	CNR Virus des Infections Respiratoires - France SUD	Antonin Bal et al
EPI_ISL_1745836, EPI_ISL_1746052, EPI_ISL_1761376	4 Wojskowy Szpital Kliniczny SPZOZ	1. National Institute of Public Health - National Institute of Hygiene; 2. Eurofins Genomics Europe Sequencing GmbH	Wołkowicz Tomasz et al
EPI_ISL_1529005	4919 MacCorkle Ave SE, Charleston, WV 25304	WVU and Marshall University Combined Genomics Core Facilities	James Denvir et al
EPI_ISL_1529003	4920 MacCorkle Ave SE, Charleston, WV 25304	WVU and Marshall University Combined Genomics Core Facilities	James Denvir et al
EPI_ISL_1528876	4923 MacCorkle Ave SE, Charleston, WV 25304	WVU and Marshall University Combined Genomics Core Facilities	James Denvir et al
EPI_ISL_1528900	4924 MacCorkle Ave SE, Charleston, WV 25304	WVU and Marshall University Combined Genomics Core Facilities	James Denvir et al
EPI_ISL_1528871	4926 MacCorkle Ave SE, Charleston, WV 25304	WVU and Marshall University Combined Genomics Core Facilities	James Denvir et al
EPI_ISL_1528899	4927 MacCorkle Ave SE, Charleston, WV 25304	WVU and Marshall University Combined Genomics Core Facilities	James Denvir et al
EPI_ISL_1528894	4929 MacCorkle Ave SE, Charleston, WV 25304	WVU and Marshall University Combined Genomics Core Facilities	James Denvir et al
EPI_ISL_1528902	4930 MacCorkle Ave SE, Charleston, WV 25304	WVU and Marshall University Combined Genomics Core Facilities	James Denvir et al
EPI_ISL_1528896	4931 MacCorkle Ave SE, Charleston, WV 25304	WVU and Marshall University Combined Genomics Core Facilities	James Denvir et al
EPI_ISL_1528877	4932 MacCorkle Ave SE, Charleston, WV 25304	WVU and Marshall University Combined Genomics Core Facilities	James Denvir et al
EPI_ISL_1528886	4933 MacCorkle Ave SE, Charleston, WV 25304	WVU and Marshall University Combined Genomics Core Facilities	James Denvir et al
EPI_ISL_1528897	4934 MacCorkle Ave SE, Charleston, WV 25304	WVU and Marshall University Combined Genomics Core Facilities	James Denvir et al
EPI_ISL_1528873	4935 MacCorkle Ave SE, Charleston, WV 25304	WVU and Marshall University Combined Genomics Core Facilities	James Denvir et al
EPI_ISL_1528892	4936 MacCorkle Ave SE, Charleston, WV 25304	WVU and Marshall University Combined Genomics Core Facilities	James Denvir et al
EPI_ISL_1528895	4937 MacCorkle Ave SE, Charleston, WV 25304	WVU and Marshall University Combined Genomics Core Facilities	James Denvir et al
EPI_ISL_1528908	4938 MacCorkle Ave SE, Charleston, WV 25304	WVU and Marshall University Combined Genomics Core Facilities	James Denvir et al
EPI_ISL_1528898	4940 MacCorkle Ave SE, Charleston, WV 25304	WVU and Marshall University Combined Genomics Core Facilities	James Denvir et al
EPI_ISL_1528874	4944 MacCorkle Ave SE, Charleston, WV 25304	WVU and Marshall University Combined Genomics Core Facilities	James Denvir et al
EPI_ISL_1528872	4945 MacCorkle Ave SE, Charleston, WV 25304	WVU and Marshall University Combined Genomics Core Facilities	James Denvir et al
EPI_ISL_1528893	4948 MacCorkle Ave SE, Charleston, WV 25304	WVU and Marshall University Combined Genomics Core Facilities	James Denvir et al
EPI_ISL_1528920	4949 MacCorkle Ave SE, Charleston, WV 25304	WVU and Marshall University Combined Genomics Core Facilities	James Denvir et al
EPI_ISL_1528901	4950 MacCorkle Ave SE, Charleston, WV 25304	WVU and Marshall University Combined Genomics Core Facilities	James Denvir et al
EPI_ISL_1528909	4951 MacCorkle Ave SE, Charleston, WV 25304	WVU and Marshall University Combined Genomics Core Facilities	James Denvir et al
EPI_ISL_1528888	4952 MacCorkle Ave SE, Charleston, WV 25304	WVU and Marshall University Combined Genomics Core Facilities	James Denvir et al
EPI_ISL_1528875	4954 MacCorkle Ave SE, Charleston, WV 25304	WVU and Marshall University Combined Genomics Core Facilities	James Denvir et al
EPI_ISL_1528907	4956 MacCorkle Ave SE, Charleston, WV 25304	WVU and Marshall University Combined Genomics Core Facilities	James Denvir et al
EPI_ISL_1528921	4957 MacCorkle Ave SE, Charleston, WV 25304	WVU and Marshall University Combined Genomics Core Facilities	James Denvir et al
EPI_ISL_1528889	4958 MacCorkle Ave SE, Charleston, WV 25304	WVU and Marshall University Combined Genomics Core Facilities	James Denvir et al
EPI_ISL_1528905	4959 MacCorkle Ave SE, Charleston, WV 25304	WVU and Marshall University Combined Genomics Core Facilities	James Denvir et al
EPI_ISL_1528903	4960 MacCorkle Ave SE, Charleston, WV 25304	WVU and Marshall University Combined Genomics Core Facilities	James Denvir et al
EPI_ISL_593646, EPI_ISL_593647, EPI_ISL_593648, EPI_ISL_767931, EPI_ISL_806723, EPI_ISL_806726, EPI_ISL_806727, EPI_ISL_513348, EPI_ISL_513349, EPI_ISL_513402, EPI_ISL_513413, EPI_ISL_526186	4Cyte Pathology	NSW Health Pathology - Institute of Clinical Pathology and Medical Research; Westmead Hospital; University of Sydney	CIDM-PH et al.
EPI_ISL_1939975, EPI_ISL_1939976, EPI_ISL_1939977, EPI_ISL_1939978, EPI_ISL_1939979, EPI_ISL_1940022, EPI_ISL_1940023, EPI_ISL_1940024, EPI_ISL_1940025, EPI_ISL_1940026, EPI_ISL_1940027, EPI_ISL_1940028, EPI_ISL_1940036, EPI_ISL_2015537, EPI_ISL_2015598	A D HALLI	inStem NCBS	Uma Ramakrishnan Dasaradhi Palakodeti Aswin SaiNarain et al
EPI_ISL_729350, EPI_ISL_849858, EPI_ISL_729584, EPI_ISL_729673, EPI_ISL_729340, EPI_ISL_729641, EPI_ISL_729646, EPI_ISL_729647, EPI_ISL_729649, EPI_ISL_729467, EPI_ISL_729652, EPI_ISL_729683, EPI_ISL_729718, EPI_ISL_729513, EPI_ISL_729343, EPI_ISL_729393, EPI_ISL_729367, EPI_ISL_729500, EPI_ISL_729503, EPI_ISL_849809, EPI_ISL_729438, EPI_ISL_729651, EPI_ISL_824770, EPI_ISL_910002, EPI_ISL_849837, EPI_ISL_849844, EPI_ISL_729501, EPI_ISL_729502, EPI_ISL_729628, EPI_ISL_729498, EPI_ISL_729669, EPI_ISL_729625, EPI_ISL_729626, EPI_ISL_729627, EPI_ISL_729432, EPI_ISL_729433, EPI_ISL_729342, EPI_ISL_729629, EPI_ISL_729434, EPI_ISL_729435, EPI_ISL_729436, EPI_ISL_729364, EPI_ISL_729411, EPI_ISL_729437, EPI_ISL_729659, EPI_ISL_729345, EPI_ISL_729472, EPI_ISL_729630, EPI_ISL_729439, EPI_ISL_729661, EPI_ISL_729631, EPI_ISL_729391, EPI_ISL_729358, EPI_ISL_729440, EPI_ISL_729632, EPI_ISL_729633, EPI_ISL_729372, EPI_ISL_729418, EPI_ISL_729662, EPI_ISL_729663, EPI_ISL_729634, EPI_ISL_729670, EPI_ISL_729417, EPI_ISL_729668, EPI_ISL_729653, EPI_ISL_729654, EPI_ISL_729655, EPI_ISL_729656, EPI_ISL_729635, EPI_ISL_729636, EPI_ISL_729441, EPI_ISL_729637, EPI_ISL_729638, EPI_ISL_729639, EPI_ISL_729640, EPI_ISL_729442, EPI_ISL_729642, EPI_ISL_729643, EPI_ISL_729644, EPI_ISL_729645, EPI_ISL_729443, EPI_ISL_729648, EPI_ISL_729650, EPI_ISL_729671, EPI_ISL_729672, EPI_ISL_729674, EPI_ISL_729675, EPI_ISL_729676, EPI_ISL_729677, EPI_ISL_729678, EPI_ISL_729679, EPI_ISL_729371, EPI_ISL_729338, EPI_ISL_729680, EPI_ISL_729681, EPI_ISL_729445, EPI_ISL_729446, EPI_ISL_729682, EPI_ISL_729684, EPI_ISL_729385, EPI_ISL_729420, EPI_ISL_729685, EPI_ISL_729447, EPI_ISL_729464, EPI_ISL_729448, EPI_ISL_729686, EPI_ISL_729687, EPI_ISL_729688, EPI_ISL_729689, EPI_ISL_729690, EPI_ISL_729691, EPI_ISL_729692, EPI_ISL_729693, EPI_ISL_729694, EPI_ISL_729695, EPI_ISL_729696, EPI_ISL_729697, EPI_ISL_729347, EPI_ISL_729698, EPI_ISL_729699, EPI_ISL_729449, EPI_ISL_729700, EPI_ISL_729701, EPI_ISL_729702, EPI_ISL_729703, EPI_ISL_729704, EPI_ISL_729705, EPI_ISL_729706, EPI_ISL_729392, EPI_ISL_729707, EPI_ISL_729708, EPI_ISL_729450, EPI_ISL_729709, EPI_ISL_729460, EPI_ISL_729451, EPI_ISL_729416, EPI_ISL_729710, EPI_ISL_729711, EPI_ISL_729463, EPI_ISL_729712, EPI_ISL_729713, EPI_ISL_729453, EPI_ISL_729454, EPI_ISL_729714, EPI_ISL_729455, EPI_ISL_729716, EPI_ISL_729717, EPI_ISL_729456, EPI_ISL_729719, EPI_ISL_729720, EPI_ISL_729721, EPI_ISL_729722, EPI_ISL_729728, EPI_ISL_729729, EPI_ISL_729730, EPI_ISL_729731, EPI_ISL_729452, EPI_ISL_729715, EPI_ISL_729732, EPI_ISL_729459, EPI_ISL_729733, EPI_ISL_729734, EPI_ISL_729723, EPI_ISL_729457, EPI_ISL_729458, EPI_ISL_729724, EPI_ISL_729725, EPI_ISL_729726, EPI_ISL_729727, EPI_ISL_729504, EPI_ISL_729505, EPI_ISL_824742, EPI_ISL_824743, EPI_ISL_824744, EPI_ISL_824745, EPI_ISL_824746, EPI_ISL_824747, EPI_ISL_729506, EPI_ISL_824748, EPI_ISL_824749, EPI_ISL_824750, EPI_ISL_824751, EPI_ISL_824752, EPI_ISL_824753, EPI_ISL_824754, EPI_ISL_824864, EPI_ISL_824755, EPI_ISL_824756, EPI_ISL_824757, EPI_ISL_824758, EPI_ISL_824759, EPI_ISL_824760, EPI_ISL_824761, EPI_ISL_824762, EPI_ISL_824763, EPI_ISL_824764, EPI_ISL_824765, EPI_ISL_824766, EPI_ISL_824767, EPI_ISL_824768, EPI_ISL_824769, EPI_ISL_824771, EPI_ISL_824772, EPI_ISL_824773, EPI_ISL_824774, EPI_ISL_824775, EPI_ISL_729507, EPI_ISL_824776, EPI_ISL_824777, EPI_ISL_824778, EPI_ISL_824779, EPI_ISL_824780, EPI_ISL_824781, EPI_ISL_824782, EPI_ISL_824783, EPI_ISL_824784, EPI_ISL_824785, EPI_ISL_729508, EPI_ISL_729509, EPI_ISL_729510, EPI_ISL_729511, EPI_ISL_729512, EPI_ISL_909978, EPI_ISL_909979, EPI_ISL_909980, EPI_ISL_909969, EPI_ISL_909981, EPI_ISL_909982, EPI_ISL_909983, EPI_ISL_909984, EPI_ISL_909985, EPI_ISL_909986, EPI_ISL_909987, EPI_ISL_909970, EPI_ISL_909988, EPI_ISL_909989, EPI_ISL_909976, EPI_ISL_909990, EPI_ISL_909991, EPI_ISL_909971, EPI_ISL_909992, EPI_ISL_909972, EPI_ISL_909993, EPI_ISL_909994, EPI_ISL_909995, EPI_ISL_909996, EPI_ISL_909967, EPI_ISL_909973, EPI_ISL_909997, EPI_ISL_909998, EPI_ISL_909999, EPI_ISL_910000, EPI_ISL_910001, EPI_ISL_910003, EPI_ISL_909974, EPI_ISL_909977, EPI_ISL_910004, EPI_ISL_909964, EPI_ISL_909965, EPI_ISL_909966, EPI_ISL_909975, EPI_ISL_910005, EPI_ISL_910006, EPI_ISL_909968, EPI_ISL_910007, EPI_ISL_910008, EPI_ISL_910009, EPI_ISL_910010, EPI_ISL_849794, EPI_ISL_849795, EPI_ISL_849796, EPI_ISL_849797, EPI_ISL_849798, EPI_ISL_849799, EPI_ISL_849800, EPI_ISL_849801, EPI_ISL_849802, EPI_ISL_849803, EPI_ISL_849804, EPI_ISL_849805, EPI_ISL_849806, EPI_ISL_849807, EPI_ISL_849808, EPI_ISL_849810, EPI_ISL_849811, EPI_ISL_849812, EPI_ISL_849813, EPI_ISL_849814, EPI_ISL_849815, EPI_ISL_849816, EPI_ISL_849817, EPI_ISL_849818, EPI_ISL_849819, EPI_ISL_849820, EPI_ISL_849821, EPI_ISL_849822, EPI_ISL_849823, EPI_ISL_849824, EPI_ISL_849825, EPI_ISL_849826, EPI_ISL_849827, EPI_ISL_849828, EPI_ISL_849829, EPI_ISL_849830, EPI_ISL_849831, EPI_ISL_849832, EPI_ISL_849833, EPI_ISL_849834, EPI_ISL_849835, EPI_ISL_849836, EPI_ISL_849838, EPI_ISL_849839, EPI_ISL_849840, EPI_ISL_849841, EPI_ISL_849843, EPI_ISL_849845, EPI_ISL_849846, EPI_ISL_849847, EPI_ISL_849848, EPI_ISL_849849, EPI_ISL_849850, EPI_ISL_849851, EPI_ISL_849852, EPI_ISL_849853, EPI_ISL_849854, EPI_ISL_849855, EPI_ISL_849856, EPI_ISL_849857, EPI_ISL_849859, EPI_ISL_849860, EPI_ISL_849861, EPI_ISL_849862, EPI_ISL_849863, EPI_ISL_849864, EPI_ISL_849865, EPI_ISL_849866, EPI_ISL_869137, EPI_ISL_869120, EPI_ISL_869138, EPI_ISL_869139, EPI_ISL_869121, EPI_ISL_869123, EPI_ISL_869140, EPI_ISL_869141, EPI_ISL_869142, EPI_ISL_869122, EPI_ISL_869086, EPI_ISL_869087, EPI_ISL_869088, EPI_ISL_869089, EPI_ISL_869090, EPI_ISL_869091, EPI_ISL_869092, EPI_ISL_869093, EPI_ISL_869094, EPI_ISL_869095, EPI_ISL_869096, EPI_ISL_869097, EPI_ISL_869098, EPI_ISL_869099, EPI_ISL_869100, EPI_ISL_869082, EPI_ISL_869101, EPI_ISL_869102, EPI_ISL_869103, EPI_ISL_869104, EPI_ISL_869105, EPI_ISL_869084, EPI_ISL_869106, EPI_ISL_869107, EPI_ISL_869108, EPI_ISL_869109, EPI_ISL_869110, EPI_ISL_869111, EPI_ISL_869112, EPI_ISL_869113, EPI_ISL_869114, EPI_ISL_869115, EPI_ISL_869116, EPI_ISL_869117, EPI_ISL_909745, EPI_ISL_909746, EPI_ISL_909748, EPI_ISL_909749, EPI_ISL_729549, EPI_ISL_729515, EPI_ISL_729516, EPI_ISL_729517, EPI_ISL_729518, EPI_ISL_729519, EPI_ISL_729520, EPI_ISL_729521, EPI_ISL_729466, EPI_ISL_729522, EPI_ISL_729523, EPI_ISL_729524, EPI_ISL_729525, EPI_ISL_729526, EPI_ISL_729527, EPI_ISL_729528, EPI_ISL_729380, EPI_ISL_729535, EPI_ISL_729536, EPI_ISL_729537, EPI_ISL_729538, EPI_ISL_729539, EPI_ISL_729381, EPI_ISL_729540, EPI_ISL_729461, EPI_ISL_729541, EPI_ISL_729542, EPI_ISL_729386, EPI_ISL_729543, EPI_ISL_729465, EPI_ISL_729544, EPI_ISL_729545, EPI_ISL_729546, EPI_ISL_729547, EPI_ISL_729337, EPI_ISL_729397, EPI_ISL_729550, EPI_ISL_729551, EPI_ISL_729552, EPI_ISL_729562, EPI_ISL_729563, EPI_ISL_729564, EPI_ISL_729565, EPI_ISL_729566, EPI_ISL_729567, EPI_ISL_729568, EPI_ISL_729469, EPI_ISL_729470, EPI_ISL_729569, EPI_ISL_729570, EPI_ISL_729571, EPI_ISL_729572, EPI_ISL_729573, EPI_ISL_729574, EPI_ISL_729575, EPI_ISL_729576, EPI_ISL_729577, EPI_ISL_729578, EPI_ISL_729579, EPI_ISL_729580, EPI_ISL_729581, EPI_ISL_729582, EPI_ISL_729583, EPI_ISL_729585, EPI_ISL_729586, EPI_ISL_729587, EPI_ISL_729373, EPI_ISL_729588, EPI_ISL_729589, EPI_ISL_729590, EPI_ISL_729591, EPI_ISL_729592, EPI_ISL_729593, EPI_ISL_729594, EPI_ISL_729595, EPI_ISL_729359, EPI_ISL_729352, EPI_ISL_729351, EPI_ISL_729375, EPI_ISL_729608, EPI_ISL_729389, EPI_ISL_729376, EPI_ISL_729609, EPI_ISL_729362, EPI_ISL_729368, EPI_ISL_729407, EPI_ISL_729344, EPI_ISL_729354, EPI_ISL_729374, EPI_ISL_729610, EPI_ISL_729615, EPI_ISL_729616, EPI_ISL_729403, EPI_ISL_729611, EPI_ISL_729396, EPI_ISL_729612, EPI_ISL_729419, EPI_ISL_729617, EPI_ISL_729394, EPI_ISL_729613, EPI_ISL_729618, EPI_ISL_729614, EPI_ISL_729390, EPI_ISL_729421, EPI_ISL_729379, EPI_ISL_729395, EPI_ISL_729422, EPI_ISL_729423, EPI_ISL_729361, EPI_ISL_729363, EPI_ISL_729619, EPI_ISL_729399, EPI_ISL_729339, EPI_ISL_729383, EPI_ISL_729620, EPI_ISL_729424, EPI_ISL_729425, EPI_ISL_729621, EPI_ISL_729426, EPI_ISL_729384, EPI_ISL_729462, EPI_ISL_729427, EPI_ISL_729622, EPI_ISL_729623, EPI_ISL_729428, EPI_ISL_729429, EPI_ISL_729664, EPI_ISL_729657, EPI_ISL_729414, EPI_ISL_729401, EPI_ISL_729444, EPI_ISL_729471, EPI_ISL_729341, EPI_ISL_729349, EPI_ISL_729369, EPI_ISL_729430, EPI_ISL_729660, EPI_ISL_729665, EPI_ISL_729431, EPI_ISL_729666, EPI_ISL_729658, EPI_ISL_729624, EPI_ISL_729667, EPI_ISL_849842, EPI_ISL_824786	A. Krumbholz, Labor Dr. Krause und Kollegen MVZ GmbH, Kiel	Charité Universitätsmedizin Berlin, Institut für Virologie	Victor M Corman et al
EPI_ISL_1055803, EPI_ISL_1055804, EPI_ISL_1055805, EPI_ISL_1055806, EPI_ISL_1055807, EPI_ISL_1055797, EPI_ISL_1055798	A.O.U. San Luigi Gonzaga, S.S. Unità di Prevenzione Rischio Infettivo	U.O. Genomics, S.S. Genetics and Advanced Omics Techniques, Istituto Zooprofilattico Sperimentale del Piemonte Liguria e Valle d'Aosta	Chiara Beltramo et al
EPI_ISL_1064693, EPI_ISL_1064694	A05	The Public Health Agency of Sweden	Oskar Karlsson Lindsjo et al
EPI_ISL_1168051	A05	The Public Health Agency of Sweden	Anna-Malin Linde et al
EPI_ISL_766698, EPI_ISL_766715, EPI_ISL_766716, EPI_ISL_766717, EPI_ISL_766699, EPI_ISL_766718, EPI_ISL_766719, EPI_ISL_766720, EPI_ISL_766721, EPI_ISL_766722, EPI_ISL_766723, EPI_ISL_766708, EPI_ISL_766695, EPI_ISL_766709	A05 Biomedicum	The Public Health Agency of Sweden	Department of Microbiology et al
EPI_ISL_1008401, EPI_ISL_1008402, EPI_ISL_1008403, EPI_ISL_1008404, EPI_ISL_1008405, EPI_ISL_1008406, EPI_ISL_1008407, EPI_ISL_1008408, EPI_ISL_1008409, EPI_ISL_1008410, EPI_ISL_1008411	A05 Diagnostics	The Public Health Agency of Sweden	Anna-Malin Linde et al
EPI_ISL_1008534, EPI_ISL_1008535, EPI_ISL_1008536, EPI_ISL_1008537, EPI_ISL_1008538, EPI_ISL_1008539, EPI_ISL_1168099, EPI_ISL_1168100, EPI_ISL_1168101, EPI_ISL_1168102, EPI_ISL_1168103, EPI_ISL_1168104, EPI_ISL_1168105, EPI_ISL_1231957, EPI_ISL_1231992, EPI_ISL_1231993, EPI_ISL_1168106, EPI_ISL_1231917, EPI_ISL_1231918, EPI_ISL_1231944, EPI_ISL_1231969, EPI_ISL_1231978, EPI_ISL_1231979, EPI_ISL_1231980, EPI_ISL_1008601, EPI_ISL_1231991	A05 diagnostics	The Public Health Agency of Sweden	Anna-Malin Linde et al
EPI_ISL_1008597	A23 Lab AB	The Public Health Agency of Sweden	Anna-Malin Linde et al
EPI_ISL_775533, EPI_ISL_789014, EPI_ISL_775534, EPI_ISL_788994, EPI_ISL_788995, EPI_ISL_775535, EPI_ISL_775536, EPI_ISL_789015, EPI_ISL_788996, EPI_ISL_788997, EPI_ISL_775537, EPI_ISL_775538, EPI_ISL_775539, EPI_ISL_789016, EPI_ISL_775540, EPI_ISL_788998, EPI_ISL_775541, EPI_ISL_788991, EPI_ISL_788992, EPI_ISL_775550, EPI_ISL_775551, EPI_ISL_831947, EPI_ISL_789000, EPI_ISL_775552, EPI_ISL_775553, EPI_ISL_789018, EPI_ISL_775554, EPI_ISL_775555, EPI_ISL_789001, EPI_ISL_831948, EPI_ISL_775556, EPI_ISL_789002, EPI_ISL_775557, EPI_ISL_831949, EPI_ISL_831950, EPI_ISL_775558, EPI_ISL_775559, EPI_ISL_831951, EPI_ISL_775560, EPI_ISL_789003, EPI_ISL_789004, EPI_ISL_789019, EPI_ISL_831952, EPI_ISL_831944, EPI_ISL_775561, EPI_ISL_789005, EPI_ISL_789006, EPI_ISL_789020, EPI_ISL_789007, EPI_ISL_789008, EPI_ISL_775562, EPI_ISL_789009, EPI_ISL_789010, EPI_ISL_789021, EPI_ISL_789022, EPI_ISL_775563, EPI_ISL_789023, EPI_ISL_788993, EPI_ISL_775564, EPI_ISL_775565, EPI_ISL_775566, EPI_ISL_775567, EPI_ISL_789024, EPI_ISL_775568, EPI_ISL_775569, EPI_ISL_789011, EPI_ISL_775570, EPI_ISL_775571, EPI_ISL_775575, EPI_ISL_775576, EPI_ISL_775577, EPI_ISL_831959, EPI_ISL_775578, EPI_ISL_789025, EPI_ISL_831982, EPI_ISL_775579, EPI_ISL_789026, EPI_ISL_789027, EPI_ISL_775580, EPI_ISL_775581, EPI_ISL_775582, EPI_ISL_789028, EPI_ISL_831983, EPI_ISL_831984, EPI_ISL_831985	ABC	The Public Health Agency of Sweden	Department of Microbiology et al
EPI_ISL_913287, EPI_ISL_913288, EPI_ISL_913289, EPI_ISL_913290, EPI_ISL_913282, EPI_ISL_913291, EPI_ISL_913292, EPI_ISL_913486, EPI_ISL_913293, EPI_ISL_913316	ABC Labs	The Public Health Agency of Sweden	Anna-Malin Linde et al
EPI_ISL_1008586, EPI_ISL_1008587, EPI_ISL_1008588, EPI_ISL_1168069, EPI_ISL_1168136	ABC labs	The Public Health Agency of Sweden	Anna-Malin Linde et al
EPI_ISL_1492578	ACISMOM	INMI Lazzaro Spallanzani IRCCS	F Messina et al
EPI_ISL_1336623	ACM BIO UNILAB	CNR Virus des Infections Respiratoires - France SUD	Antonin Bal et al
EPI_ISL_498468, EPI_ISL_498469, EPI_ISL_498470, EPI_ISL_498471, EPI_ISL_498472, EPI_ISL_498473, EPI_ISL_498474, EPI_ISL_498475, EPI_ISL_498476, EPI_ISL_498477, EPI_ISL_498478, EPI_ISL_498479, EPI_ISL_498480, EPI_ISL_498481, EPI_ISL_498482, EPI_ISL_498483, EPI_ISL_498484, EPI_ISL_498485, EPI_ISL_498486, EPI_ISL_498487, EPI_ISL_498488, EPI_ISL_498489, EPI_ISL_498490, EPI_ISL_498491, EPI_ISL_498492, EPI_ISL_498493, EPI_ISL_498494, EPI_ISL_498495, EPI_ISL_498496, EPI_ISL_498497, EPI_ISL_498498, EPI_ISL_498499, EPI_ISL_498500, EPI_ISL_498501, EPI_ISL_498502, EPI_ISL_498503, EPI_ISL_498504, EPI_ISL_498505, EPI_ISL_498506, EPI_ISL_498507, EPI_ISL_498508, EPI_ISL_498509, EPI_ISL_498510, EPI_ISL_498511, EPI_ISL_498512, EPI_ISL_498513, EPI_ISL_498514, EPI_ISL_498515, EPI_ISL_498516, EPI_ISL_498517, EPI_ISL_498518, EPI_ISL_498519, EPI_ISL_498520, EPI_ISL_498521, EPI_ISL_498522, EPI_ISL_498523, EPI_ISL_498524, EPI_ISL_498525, EPI_ISL_498526, EPI_ISL_498527, EPI_ISL_498528, EPI_ISL_498529, EPI_ISL_498530, EPI_ISL_498531, EPI_ISL_498532, EPI_ISL_498533, EPI_ISL_498534, EPI_ISL_498535, EPI_ISL_498536, EPI_ISL_498537, EPI_ISL_498538, EPI_ISL_498539, EPI_ISL_498540, EPI_ISL_498541, EPI_ISL_498542, EPI_ISL_498543, EPI_ISL_498544, EPI_ISL_498545, EPI_ISL_498546, EPI_ISL_498547, EPI_ISL_498548, EPI_ISL_1170946, EPI_ISL_1170947, EPI_ISL_1208400, EPI_ISL_1208401, EPI_ISL_1208402, EPI_ISL_1807318	ACT Pathology	Schwessinger Lab	Ashley Jones et al
EPI_ISL_735503	ACT Pathology	Schwessinger Lab	Robyn N Hall et al
EPI_ISL_455042, EPI_ISL_455043, EPI_ISL_455050, EPI_ISL_455074	ACT Pathology	NSW Health Pathology - Institute of Clinical Pathology and Medical Research; Westmead Hospital; University of Sydney	CIDM-PH et al.
EPI_ISL_427718	ACT Pathology, The Canberra Hospital	NSW Health Pathology - Institute of Clinical Pathology and Medical Research; Westmead Hospital; University of Sydney	Gray K et al
EPI_ISL_427711	ACT Pathology, The Canberra Hospital	NSW Health Pathology - Institute of Clinical Pathology and Medical Research; Westmead Hospital; University of Sydney	Rockett R et al
EPI_ISL_427717, EPI_ISL_427721	ACT Pathology, The Canberra Hospital	NSW Health Pathology - Institute of Clinical Pathology and Medical Research; Westmead Hospital; University of Sydney	Sim E et al
EPI_ISL_427719	ACT Pathology, The Canberra Hospital	NSW Health Pathology - Institute of Clinical Pathology and Medical Research; Westmead Hospital; University of Sydney	Timms V et al
EPI_ISL_451540, EPI_ISL_451588, EPI_ISL_451590, EPI_ISL_451591, EPI_ISL_451592, EPI_ISL_451593, EPI_ISL_451595, EPI_ISL_451596, EPI_ISL_451598, EPI_ISL_451612	ACT pathology	NSW Health Pathology - Institute of Clinical Pathology and Medical Research; Westmead Hospital; University of Sydney	CIDM-PH et al.
EPI_ISL_853676, EPI_ISL_853677, EPI_ISL_853678, EPI_ISL_853679, EPI_ISL_853680, EPI_ISL_830724, EPI_ISL_830725, EPI_ISL_853681, EPI_ISL_853682	ACUTIS DIAGNOSTICS	Wadsworth Center, New York State Department of Health	Kirsten St. George et al
EPI_ISL_1940091, EPI_ISL_1940092, EPI_ISL_1940130, EPI_ISL_1940131, EPI_ISL_1940132, EPI_ISL_2015553	AD HALLI	inStem NCBS	Uma Ramakrishnan Dasaradhi Palakodeti Aswin SaiNarain et al
EPI_ISL_1966393, EPI_ISL_1966394	ADECIO POMPEU CARVALHO	Instituto Butantan / Mendelics	Instituto Butantan: Dimas Tadeu Covas et al
EPI_ISL_1960045, EPI_ISL_1960056	ADILAB	Universidad Nacional de Colombia - Laboratorio Genómico One Health	Maria Stella López et al
EPI_ISL_861135, EPI_ISL_861136, EPI_ISL_861137, EPI_ISL_861138, EPI_ISL_861139, EPI_ISL_861140, EPI_ISL_861141, EPI_ISL_861142, EPI_ISL_861143, EPI_ISL_936046, EPI_ISL_936047, EPI_ISL_936048, EPI_ISL_936049, EPI_ISL_936050, EPI_ISL_936051, EPI_ISL_936052, EPI_ISL_936053, EPI_ISL_936054, EPI_ISL_936055, EPI_ISL_936056, EPI_ISL_936057, EPI_ISL_936058, EPI_ISL_936059, EPI_ISL_982499, EPI_ISL_982500, EPI_ISL_982501, EPI_ISL_982502, EPI_ISL_982503, EPI_ISL_982504, EPI_ISL_883437, EPI_ISL_883438, EPI_ISL_883473, EPI_ISL_883436, EPI_ISL_883439, EPI_ISL_883440, EPI_ISL_883441, EPI_ISL_883442, EPI_ISL_883443, EPI_ISL_883444, EPI_ISL_1227555, EPI_ISL_1228292, EPI_ISL_1397424, EPI_ISL_1397425, EPI_ISL_1397426, EPI_ISL_1397427, EPI_ISL_1397428, EPI_ISL_1397429, EPI_ISL_1397430, EPI_ISL_1397431, EPI_ISL_1397432, EPI_ISL_1397433, EPI_ISL_1397434, EPI_ISL_1397435, EPI_ISL_1397436, EPI_ISL_1397437, EPI_ISL_1397438, EPI_ISL_1397439, EPI_ISL_1397440, EPI_ISL_1397441, EPI_ISL_1397442, EPI_ISL_1397443, EPI_ISL_1397711, EPI_ISL_1397721, EPI_ISL_1397723, EPI_ISL_1397731, EPI_ISL_1397733, EPI_ISL_1397734, EPI_ISL_1397735, EPI_ISL_1397738, EPI_ISL_1397739, EPI_ISL_1397741, EPI_ISL_1397743, EPI_ISL_1397745, EPI_ISL_1397746, EPI_ISL_1397747, EPI_ISL_1397748, EPI_ISL_1397749, EPI_ISL_1397750, EPI_ISL_1397751, EPI_ISL_1397766, EPI_ISL_2098499	ADIRONDACK MEDICAL CENTER	Wadsworth Center, New York State Department of Health	Kirsten St. George et al
EPI_ISL_1007605, EPI_ISL_1007606, EPI_ISL_1007607, EPI_ISL_1007608, EPI_ISL_1007609, EPI_ISL_1007610, EPI_ISL_1120875	ADMED	Laboratory of genomics and metagenomics, Institute of Microbiology, University Hospital Centre and University of Lausanne, Switzerland	Trestan Pillonel et al
EPI_ISL_934405, EPI_ISL_934987, EPI_ISL_934996, EPI_ISL_935000, EPI_ISL_935001, EPI_ISL_934995, EPI_ISL_935002, EPI_ISL_935003, EPI_ISL_934989, EPI_ISL_934986, EPI_ISL_935004, EPI_ISL_935005, EPI_ISL_934980, EPI_ISL_935006, EPI_ISL_934997, EPI_ISL_935007, EPI_ISL_935008, EPI_ISL_935009, EPI_ISL_935010, EPI_ISL_934990, EPI_ISL_934991, EPI_ISL_935011, EPI_ISL_934981, EPI_ISL_934982, EPI_ISL_934983, EPI_ISL_934978, EPI_ISL_934979, EPI_ISL_934992, EPI_ISL_934988, EPI_ISL_934985, EPI_ISL_934998, EPI_ISL_934984, EPI_ISL_934993, EPI_ISL_934999, EPI_ISL_934994, EPI_ISL_1302788, EPI_ISL_1302789, EPI_ISL_1302790, EPI_ISL_1302791, EPI_ISL_1302792, EPI_ISL_1302793, EPI_ISL_1302794, EPI_ISL_1302795, EPI_ISL_1302796, EPI_ISL_1302797, EPI_ISL_1302798, EPI_ISL_1302799, EPI_ISL_1302800, EPI_ISL_1302801, EPI_ISL_1302802, EPI_ISL_1302803, EPI_ISL_1302804, EPI_ISL_1302805, EPI_ISL_1302806, EPI_ISL_1302807, EPI_ISL_1302808, EPI_ISL_1302809, EPI_ISL_1302810, EPI_ISL_1302811, EPI_ISL_1302812, EPI_ISL_1302813, EPI_ISL_1302814, EPI_ISL_1302815, EPI_ISL_1302816, EPI_ISL_1302817, EPI_ISL_1302818, EPI_ISL_1302819, EPI_ISL_1302820, EPI_ISL_1302821, EPI_ISL_1302822, EPI_ISL_1302823, EPI_ISL_1302824, EPI_ISL_1302825, EPI_ISL_1302826, EPI_ISL_1302827, EPI_ISL_1302828, EPI_ISL_1302829, EPI_ISL_1302830, EPI_ISL_1302831, EPI_ISL_1302832, EPI_ISL_1302833, EPI_ISL_1302834, EPI_ISL_1302835, EPI_ISL_1302836, EPI_ISL_1302837, EPI_ISL_1302838, EPI_ISL_1302839, EPI_ISL_1302840, EPI_ISL_1302841, EPI_ISL_1302842, EPI_ISL_1302843, EPI_ISL_1302844, EPI_ISL_1302845, EPI_ISL_1302846, EPI_ISL_1302847, EPI_ISL_1302848, EPI_ISL_1302849, EPI_ISL_1302850, EPI_ISL_1302851, EPI_ISL_1302852, EPI_ISL_1302853, EPI_ISL_1302854, EPI_ISL_1302855, EPI_ISL_1302856, EPI_ISL_1302857, EPI_ISL_1302858, EPI_ISL_1302859, EPI_ISL_1302860, EPI_ISL_1302861, EPI_ISL_1302862, EPI_ISL_1302863, EPI_ISL_1302864, EPI_ISL_1302865, EPI_ISL_1302866, EPI_ISL_1302867, EPI_ISL_1302868, EPI_ISL_1302869, EPI_ISL_1302870, EPI_ISL_1302871, EPI_ISL_1302872, EPI_ISL_1302873, EPI_ISL_1302874, EPI_ISL_1302875, EPI_ISL_1302876, EPI_ISL_1302877, EPI_ISL_1302878, EPI_ISL_1302879, EPI_ISL_1302880, EPI_ISL_1302881, EPI_ISL_1302882, EPI_ISL_1302883, EPI_ISL_1302884, EPI_ISL_1302885, EPI_ISL_1302886, EPI_ISL_1302887, EPI_ISL_1302888, EPI_ISL_1302889, EPI_ISL_1302890, EPI_ISL_1302891, EPI_ISL_1302892, EPI_ISL_1302893, EPI_ISL_1302894, EPI_ISL_1302895, EPI_ISL_1302896, EPI_ISL_1302897, EPI_ISL_1302898, EPI_ISL_1302899, EPI_ISL_1302900, EPI_ISL_1302901, EPI_ISL_1302902, EPI_ISL_1302903, EPI_ISL_1302904, EPI_ISL_1302905, EPI_ISL_1302906, EPI_ISL_1302907, EPI_ISL_1302908, EPI_ISL_1302909, EPI_ISL_1302910, EPI_ISL_1302911, EPI_ISL_1302912, EPI_ISL_1302913, EPI_ISL_1302914, EPI_ISL_1302915, EPI_ISL_1302916, EPI_ISL_1302917, EPI_ISL_1302918, EPI_ISL_1302919, EPI_ISL_1302920, EPI_ISL_1302921, EPI_ISL_1302922, EPI_ISL_1302923, EPI_ISL_1302924, EPI_ISL_1302925, EPI_ISL_1302926, EPI_ISL_1302927, EPI_ISL_1302928, EPI_ISL_1302929, EPI_ISL_1302930, EPI_ISL_1302931, EPI_ISL_1302932, EPI_ISL_1302933, EPI_ISL_1302934, EPI_ISL_1302935, EPI_ISL_1302936, EPI_ISL_1302937, EPI_ISL_1302938, EPI_ISL_1302939, EPI_ISL_1302940, EPI_ISL_1302941, EPI_ISL_1302942, EPI_ISL_1302943, EPI_ISL_1302944, EPI_ISL_1302945, EPI_ISL_1302946, EPI_ISL_1302947, EPI_ISL_1302948, EPI_ISL_1302949, EPI_ISL_1302950, EPI_ISL_1302951, EPI_ISL_1302952, EPI_ISL_1302953, EPI_ISL_1302954, EPI_ISL_1302955, EPI_ISL_1302956, EPI_ISL_1302957, EPI_ISL_1302958, EPI_ISL_1302959, EPI_ISL_1302960, EPI_ISL_1302961, EPI_ISL_1302962, EPI_ISL_1302963, EPI_ISL_1302964, EPI_ISL_1302965, EPI_ISL_1302966, EPI_ISL_1302967, EPI_ISL_1302968, EPI_ISL_1302969, EPI_ISL_1302970, EPI_ISL_1302971, EPI_ISL_1302972, EPI_ISL_1302973, EPI_ISL_1302974, EPI_ISL_1302975, EPI_ISL_1302976, EPI_ISL_1302977, EPI_ISL_1302978, EPI_ISL_1302979, EPI_ISL_1302980, EPI_ISL_1302981, EPI_ISL_1302982, EPI_ISL_1302983, EPI_ISL_1302984, EPI_ISL_1302985, EPI_ISL_1302986, EPI_ISL_1302987, EPI_ISL_1302988, EPI_ISL_1302989, EPI_ISL_1302990, EPI_ISL_1302991, EPI_ISL_1302992, EPI_ISL_1302993, EPI_ISL_1302994, EPI_ISL_1302995, EPI_ISL_1302996, EPI_ISL_1302997, EPI_ISL_1302998, EPI_ISL_1302999, EPI_ISL_1303000, EPI_ISL_1303001, EPI_ISL_1303002, EPI_ISL_1303003, EPI_ISL_1303004, EPI_ISL_1303005, EPI_ISL_1303006, EPI_ISL_1303007, EPI_ISL_1303008, EPI_ISL_1303009, EPI_ISL_1303010, EPI_ISL_1303011, EPI_ISL_1303012, EPI_ISL_1303013, EPI_ISL_1303014, EPI_ISL_1303015, EPI_ISL_1303016, EPI_ISL_1303017, EPI_ISL_1303018, EPI_ISL_1303019, EPI_ISL_1303020, EPI_ISL_1303021, EPI_ISL_1303022, EPI_ISL_1303023, EPI_ISL_1303024, EPI_ISL_1303025, EPI_ISL_1303026, EPI_ISL_1303027, EPI_ISL_1303028, EPI_ISL_1303029, EPI_ISL_1303030, EPI_ISL_2226651, EPI_ISL_2226652, EPI_ISL_2226653, EPI_ISL_2226654, EPI_ISL_2226655, EPI_ISL_2226656, EPI_ISL_2226657, EPI_ISL_2226658, EPI_ISL_2226659, EPI_ISL_2226660, EPI_ISL_2226661, EPI_ISL_2226662, EPI_ISL_2226663, EPI_ISL_2226664, EPI_ISL_2226665, EPI_ISL_2226666, EPI_ISL_2226667, EPI_ISL_2226668, EPI_ISL_2226669, EPI_ISL_2226670, EPI_ISL_2226671, EPI_ISL_2226672, EPI_ISL_2226673, EPI_ISL_2226674, EPI_ISL_2226675, EPI_ISL_2226676, EPI_ISL_2226677, EPI_ISL_2226678, EPI_ISL_2226679, EPI_ISL_2226680, EPI_ISL_2226681, EPI_ISL_2226682, EPI_ISL_2226683, EPI_ISL_2226684, EPI_ISL_2226685, EPI_ISL_2226686, EPI_ISL_2226687, EPI_ISL_2226688, EPI_ISL_2226689, EPI_ISL_2226690, EPI_ISL_2226691, EPI_ISL_2226692, EPI_ISL_2226693, EPI_ISL_2226694, EPI_ISL_2226695, EPI_ISL_2226696, EPI_ISL_2226697, EPI_ISL_2226698, EPI_ISL_2226699, EPI_ISL_2226700, EPI_ISL_2226701, EPI_ISL_2226702, EPI_ISL_2226703, EPI_ISL_2226704, EPI_ISL_2226705, EPI_ISL_2226706, EPI_ISL_2226707, EPI_ISL_2226708, EPI_ISL_2226709, EPI_ISL_2226710, EPI_ISL_2226711, EPI_ISL_2226712, EPI_ISL_2226713, EPI_ISL_2226714, EPI_ISL_2226715, EPI_ISL_2226716, EPI_ISL_2226718, EPI_ISL_2226719, EPI_ISL_2226720, EPI_ISL_2226721, EPI_ISL_2226717, EPI_ISL_2226722, EPI_ISL_2226723, EPI_ISL_2226724, EPI_ISL_2226725, EPI_ISL_2226726, EPI_ISL_2226727, EPI_ISL_2226728, EPI_ISL_2226729, EPI_ISL_2226730, EPI_ISL_2226731, EPI_ISL_2226732, EPI_ISL_2226733, EPI_ISL_2226734, EPI_ISL_2226735, EPI_ISL_2226736, EPI_ISL_2226737, EPI_ISL_2226738, EPI_ISL_2226739, EPI_ISL_2226740, EPI_ISL_2226741, EPI_ISL_2226742, EPI_ISL_2226743, EPI_ISL_2226744, EPI_ISL_2226745, EPI_ISL_2226746, EPI_ISL_2226747, EPI_ISL_2226748, EPI_ISL_2226749, EPI_ISL_2226750, EPI_ISL_2226751, EPI_ISL_2226752, EPI_ISL_2226753, EPI_ISL_2226754, EPI_ISL_2226755, EPI_ISL_2226756, EPI_ISL_2226757, EPI_ISL_2226758, EPI_ISL_2226759, EPI_ISL_2226760, EPI_ISL_2226761, EPI_ISL_2226762, EPI_ISL_2226763, EPI_ISL_2226764, EPI_ISL_2226765	ADMED Microbiologie	Genomics and Transcriptomics, Philip Morris International	Reto Lienhard et al
EPI_ISL_2015498	AGAR PHC	inStem NCBS	Uma Ramakrishnan Dasaradhi Palakodeti Aswin SaiNarain et al
EPI_ISL_2015501	AGARA UPHC	inStem NCBS	Uma Ramakrishnan Dasaradhi Palakodeti Aswin SaiNarain et al
EPI_ISL_1695479, EPI_ISL_1695480, EPI_ISL_1695482, EPI_ISL_1695483, EPI_ISL_1695485, EPI_ISL_1695486	AGEN	CNR Virus des Infections Respiratoires - France SUD	Antonin Bal et al
EPI_ISL_1935166	AGENCE REGIONALE SANTE AUVERGNE RHONE ALPES	CNR Virus des Infections Respiratoires - France SUD	Antonin Bal et al
EPI_ISL_2015535, EPI_ISL_2015491, EPI_ISL_2015473, EPI_ISL_2015477, EPI_ISL_2015484, EPI_ISL_2015488, EPI_ISL_2015476, EPI_ISL_2015474, EPI_ISL_2015496	AGRAHARA PHC	inStem NCBS	Uma Ramakrishnan Dasaradhi Palakodeti Aswin SaiNarain et al
EPI_ISL_1420644, EPI_ISL_1420646, EPI_ISL_1420703, EPI_ISL_1420751, EPI_ISL_1716714, EPI_ISL_1716711, EPI_ISL_1716712	AHEPA, Laboratory of Microbiology	Greek Genome Center, Biomedical Research Foundation of the Academy of Athens (BRFAA)	Emmanouil Athanasiadis et al
EPI_ISL_602622, EPI_ISL_605784, EPI_ISL_602623, EPI_ISL_602624, EPI_ISL_602625, EPI_ISL_602626, EPI_ISL_602627, EPI_ISL_602628, EPI_ISL_602629, EPI_ISL_602630, EPI_ISL_602631	AHRI-Sigal	KRISP, KZN Research Innovation and Sequencing Platform	Gazy I et al
EPI_ISL_1229367, EPI_ISL_1229368	AHRI-Sigal	KRISP, KZn Research Innovation and Sequencing Platform	Sigal A et al
EPI_ISL_1494955, EPI_ISL_1494956	AIDALAB S.A.S	Instituto Nacional de Salud- Dirección de Investigación en Salud Pública	Katherine Laiton-Donato et al
EPI_ISL_1200655	AIDS Vaccine Research Laboratories	AIDS Vaccine Research Laboratories	Gage Moreno et al
EPI_ISL_763362, EPI_ISL_768768, EPI_ISL_768766, EPI_ISL_768770, EPI_ISL_768776, EPI_ISL_768783, EPI_ISL_768787, EPI_ISL_768788, EPI_ISL_768791, EPI_ISL_768758, EPI_ISL_768754, EPI_ISL_768759, EPI_ISL_768762, EPI_ISL_768764, EPI_ISL_763364, EPI_ISL_768763, EPI_ISL_768760, EPI_ISL_763363, EPI_ISL_768765, EPI_ISL_768767, EPI_ISL_768774, EPI_ISL_768777, EPI_ISL_768780, EPI_ISL_768781, EPI_ISL_768786, EPI_ISL_768792, EPI_ISL_768775, EPI_ISL_768755, EPI_ISL_768778, EPI_ISL_768779, EPI_ISL_768785, EPI_ISL_768784, EPI_ISL_768833, EPI_ISL_768789, EPI_ISL_768797, EPI_ISL_768796, EPI_ISL_768769, EPI_ISL_768752, EPI_ISL_768771, EPI_ISL_768772, EPI_ISL_768773, EPI_ISL_768756, EPI_ISL_768782, EPI_ISL_768753, EPI_ISL_768757, EPI_ISL_768790, EPI_ISL_768794, EPI_ISL_768793, EPI_ISL_768795	AIID	Irish Coronavirus Sequencing Consortium - National Virus Reference Laboratory	Michael Carr et al
EPI_ISL_871814, EPI_ISL_918443, EPI_ISL_871813, EPI_ISL_871794, EPI_ISL_918444, EPI_ISL_918445, EPI_ISL_918446, EPI_ISL_918447, EPI_ISL_918448, EPI_ISL_918449, EPI_ISL_918450, EPI_ISL_918451, EPI_ISL_918452, EPI_ISL_918453, EPI_ISL_918454, EPI_ISL_918456, EPI_ISL_871808, EPI_ISL_961008, EPI_ISL_960997, EPI_ISL_961000, EPI_ISL_961001, EPI_ISL_960991, EPI_ISL_961002, EPI_ISL_960995, EPI_ISL_960999, EPI_ISL_960994, EPI_ISL_961004, EPI_ISL_778819, EPI_ISL_778820, EPI_ISL_778821, EPI_ISL_778822, EPI_ISL_778823, EPI_ISL_778824, EPI_ISL_778825, EPI_ISL_778826, EPI_ISL_778827, EPI_ISL_778828, EPI_ISL_778829, EPI_ISL_871796, EPI_ISL_778830, EPI_ISL_871809, EPI_ISL_871812, EPI_ISL_871800, EPI_ISL_871801, EPI_ISL_918436, EPI_ISL_918442, EPI_ISL_918439, EPI_ISL_871795, EPI_ISL_871806, EPI_ISL_871807, EPI_ISL_871804, EPI_ISL_871803, EPI_ISL_871799, EPI_ISL_918441, EPI_ISL_918440, EPI_ISL_918437, EPI_ISL_961007, EPI_ISL_961006, EPI_ISL_960998, EPI_ISL_960990, EPI_ISL_961003, EPI_ISL_960989, EPI_ISL_961005, EPI_ISL_871798, EPI_ISL_960988, EPI_ISL_918455, EPI_ISL_778835, EPI_ISL_778836, EPI_ISL_778837, EPI_ISL_778838, EPI_ISL_871793, EPI_ISL_918434, EPI_ISL_871810, EPI_ISL_871811, EPI_ISL_871797, EPI_ISL_871802, EPI_ISL_960992, EPI_ISL_960993, EPI_ISL_960987, EPI_ISL_960986, EPI_ISL_960996, EPI_ISL_871805, EPI_ISL_918435, EPI_ISL_918438, EPI_ISL_778839, EPI_ISL_778840, EPI_ISL_778841, EPI_ISL_778831, EPI_ISL_778832, EPI_ISL_778833, EPI_ISL_778834	AIID	Irish Coronavirus Sequencing Consortium-Teagasc Grange	Matthew McCabe et al
EPI_ISL_2341836, EPI_ISL_2341784, EPI_ISL_2341707, EPI_ISL_1663504, EPI_ISL_1663505, EPI_ISL_1663506, EPI_ISL_1663507, EPI_ISL_1663508, EPI_ISL_1663509, EPI_ISL_1663510, EPI_ISL_1663511, EPI_ISL_1663512, EPI_ISL_1663513, EPI_ISL_1663514, EPI_ISL_1663515, EPI_ISL_1663516, EPI_ISL_1663517, EPI_ISL_1663518, EPI_ISL_1663519, EPI_ISL_1663520, EPI_ISL_1663521, EPI_ISL_1663522, EPI_ISL_1663523	AIIMS, Patna	Institute of Life Sciences - INSACOG	Sunil K. Raghav et al
EPI_ISL_1272682, EPI_ISL_1272686, EPI_ISL_1272688, EPI_ISL_1272684, EPI_ISL_1272687, EPI_ISL_1272683, EPI_ISL_1272681, EPI_ISL_1272685	AK State Public Health Lab, State Health Department	Centers for Disease Control and Prevention Division of Viral Diseases, Pathogen Discovery	Krista Queen et al
EPI_ISL_2018248, EPI_ISL_2018247, EPI_ISL_2018257, EPI_ISL_2018251, EPI_ISL_2018259, EPI_ISL_2018254, EPI_ISL_2018261, EPI_ISL_2018263, EPI_ISL_2018260, EPI_ISL_2018255, EPI_ISL_2018258, EPI_ISL_2018256, EPI_ISL_2018252, EPI_ISL_2018250, EPI_ISL_2018262, EPI_ISL_2018253, EPI_ISL_2018249	AK State Public Health Lab, State Health Department	Centers for Disease Control and Prevention Division of Viral Diseases, Pathogen Discovery	Mili Sheth et al
EPI_ISL_751694, EPI_ISL_751592, EPI_ISL_751593, EPI_ISL_751793, EPI_ISL_751597, EPI_ISL_751598	AK State Public Health Lab, State Health Department	Genomics and Discovery, Respiratory Viruses Branch, Division of Viral Diseases, Centers for Disease Control and Prevention	Krista Queen et al
EPI_ISL_1094707, EPI_ISL_1094272, EPI_ISL_1094710, EPI_ISL_1094353, EPI_ISL_1094719, EPI_ISL_1094712, EPI_ISL_1094366, EPI_ISL_1094711, EPI_ISL_1094715, EPI_ISL_1094714, EPI_ISL_1094319, EPI_ISL_1095232, EPI_ISL_1095227, EPI_ISL_1094713, EPI_ISL_1095228, EPI_ISL_1095231, EPI_ISL_1094717, EPI_ISL_1095229, EPI_ISL_1095230, EPI_ISL_1094380, EPI_ISL_1094238, EPI_ISL_1094708, EPI_ISL_1094709, EPI_ISL_1094716, EPI_ISL_1094718	AK State Public Health Lab, State Health Department	Respiratory Viruses Branch, Division of Viral Diseases, Centers for Disease Control and Prevention	Krista Queen et al
EPI_ISL_1303431	AKH Wien, Klinik für Notfallmedizin, Notfallambulanz	Dept. of Laboratory Medicine	Petra Jurkowitsch et al
EPI_ISL_1318543, EPI_ISL_1318539, EPI_ISL_1318547, EPI_ISL_1318545, EPI_ISL_1318538, EPI_ISL_1318544, EPI_ISL_1318542, EPI_ISL_1318541, EPI_ISL_1318546, EPI_ISL_1318540	AL Dept. of Public Health Bureau of Clinical Laboratories	Centers for Disease Control and Prevention Division of Viral Diseases, Pathogen Discovery	Krista Queen et al
EPI_ISL_1447002, EPI_ISL_1446595, EPI_ISL_1446596, EPI_ISL_1446597, EPI_ISL_1446601, EPI_ISL_1446855, EPI_ISL_1446856, EPI_ISL_1446944, EPI_ISL_1528478, EPI_ISL_2018275, EPI_ISL_2018272, EPI_ISL_2018266, EPI_ISL_2018274, EPI_ISL_2018265, EPI_ISL_2018267, EPI_ISL_2018270, EPI_ISL_2018273, EPI_ISL_2018271, EPI_ISL_2018268, EPI_ISL_2018269, EPI_ISL_2018276, EPI_ISL_2229281, EPI_ISL_2229280, EPI_ISL_2229282	AL Dept. of Public Health Bureau of Clinical Laboratories	Centers for Disease Control and Prevention Division of Viral Diseases, Pathogen Discovery	Mili Sheth et al
EPI_ISL_1168016	AL Dept. of Public Health Bureau of Clinical Laboratories	Genomics and Discovery, Respiratory Viruses Branch, Division of Viral Diseases, Centers for Disease Control and Prevention	Brian Lynch et al
EPI_ISL_2311752	AL Dept. of Public Health Bureau of Clinical Laboratories	Genomics and Discovery, Respiratory Viruses Branch, Division of Viral Diseases, Centers for Disease Control and Prevention	Jing Zhang et al
EPI_ISL_751791, EPI_ISL_751668, EPI_ISL_751792, EPI_ISL_751647, EPI_ISL_751753, EPI_ISL_751755, EPI_ISL_751756	AL Dept. of Public Health Bureau of Clinical Laboratories	Genomics and Discovery, Respiratory Viruses Branch, Division of Viral Diseases, Centers for Disease Control and Prevention	Krista Queen et al
EPI_ISL_1095262, EPI_ISL_1094891, EPI_ISL_1094892, EPI_ISL_1094897, EPI_ISL_1094896, EPI_ISL_1094893, EPI_ISL_1094894, EPI_ISL_1094889, EPI_ISL_1094895, EPI_ISL_1094890, EPI_ISL_1094888, EPI_ISL_1094898	AL Dept. of Public Health Bureau of Clinical Laboratories	Respiratory Viruses Branch, Division of Viral Diseases, Centers for Disease Control and Prevention	Krista Queen et al
EPI_ISL_2031667	AL Dept. of Public Health, Bureau of Clinical Laboratories	Pathogen Discovery, Respiratory Viruses Branch, Division of Viral Diseases, Centers for Disease Control and Prevention	Ying Tao et al
EPI_ISL_1447205, EPI_ISL_1447277, EPI_ISL_1447242, EPI_ISL_1447239, EPI_ISL_1447240	ALAB Grudzieniec	1. National Institute of Public Health - National Institute of Hygiene; 2. Eurofins Genomics Europe Sequencing GmbH	Wołkowicz Tomasz et al
EPI_ISL_1538840, EPI_ISL_1538841	ALAB laboratoria sp. z o. o. Laboratorium Analiz Lekarskich	1. National Institute of Public Health - National Institute of Hygiene; 2. Eurofins Genomics Europe Sequencing GmbH	Wołkowicz Tomasz et al
EPI_ISL_2115522, EPI_ISL_2115538, EPI_ISL_2115592, EPI_ISL_2115594	ALB FILS KLINIKEN GmbH - Institut fur Laboratoriumsmedizin Klinik am Eichert Gappingen	Robert Koch Institute	?
EPI_ISL_1721135, EPI_ISL_1721381, EPI_ISL_1842827, EPI_ISL_1842829, EPI_ISL_2115660, EPI_ISL_2115691, EPI_ISL_2115712, EPI_ISL_2115748, EPI_ISL_2115754	ALB FILS KLINIKEN GmbH - Institut fÃ¼r Laboratoriumsmedizin Klinik am Eichert GÃ¶ppingen	Robert Koch Institute	?
EPI_ISL_1156537, EPI_ISL_1156646, EPI_ISL_1156715, EPI_ISL_1211182, EPI_ISL_1216495, EPI_ISL_1216619, EPI_ISL_1216701, EPI_ISL_1354216, EPI_ISL_1354236, EPI_ISL_1433035, EPI_ISL_1433037, EPI_ISL_1433094, EPI_ISL_1433134, EPI_ISL_1433219, EPI_ISL_1433248, EPI_ISL_1433260, EPI_ISL_1433276, EPI_ISL_1438687, EPI_ISL_1438712, EPI_ISL_1438726, EPI_ISL_1438731, EPI_ISL_1438778, EPI_ISL_1438797, EPI_ISL_1438798, EPI_ISL_1438799, EPI_ISL_1438815, EPI_ISL_1438843, EPI_ISL_1438865, EPI_ISL_1438880, EPI_ISL_1438929, EPI_ISL_1438958, EPI_ISL_1438974, EPI_ISL_1438983, EPI_ISL_1438985, EPI_ISL_1438995, EPI_ISL_1439007, EPI_ISL_1439018, EPI_ISL_2260602, EPI_ISL_2260622, EPI_ISL_2260714, EPI_ISL_2260748, EPI_ISL_2260816, EPI_ISL_2260861, EPI_ISL_2260896	ALB FILS KLINIKEN GmbH - Institut für Laboratoriumsmedizin Klinik am Eichert Göppingen	Robert Koch Institute	?
EPI_ISL_1227564, EPI_ISL_1227565, EPI_ISL_1227249, EPI_ISL_1228218, EPI_ISL_1226704, EPI_ISL_1227250, EPI_ISL_1227251, EPI_ISL_1227252, EPI_ISL_1227460, EPI_ISL_1227253, EPI_ISL_1227556, EPI_ISL_1228270, EPI_ISL_1227256, EPI_ISL_1226705, EPI_ISL_1227459, EPI_ISL_1227458, EPI_ISL_936180, EPI_ISL_936181, EPI_ISL_1397707, EPI_ISL_1397708, EPI_ISL_1397709, EPI_ISL_1397710, EPI_ISL_1397712, EPI_ISL_1397713, EPI_ISL_1397714, EPI_ISL_1397715, EPI_ISL_1397716, EPI_ISL_1397717, EPI_ISL_1397718, EPI_ISL_1397719, EPI_ISL_1397720, EPI_ISL_1397722, EPI_ISL_1397724, EPI_ISL_1397725, EPI_ISL_1397726, EPI_ISL_1397727, EPI_ISL_1397728, EPI_ISL_1397729, EPI_ISL_1397730, EPI_ISL_1397732, EPI_ISL_1397736, EPI_ISL_1397737, EPI_ISL_1397740, EPI_ISL_1397742, EPI_ISL_1397744, EPI_ISL_1397752, EPI_ISL_1397753, EPI_ISL_1397754, EPI_ISL_1397755, EPI_ISL_1397756, EPI_ISL_1397757, EPI_ISL_1397758, EPI_ISL_1397759, EPI_ISL_1397760, EPI_ISL_1397761, EPI_ISL_1397762, EPI_ISL_1397763, EPI_ISL_1397764, EPI_ISL_1397765, EPI_ISL_1397767, EPI_ISL_1227263, EPI_ISL_1227572, EPI_ISL_1228219, EPI_ISL_1227558, EPI_ISL_1227264, EPI_ISL_1228279, EPI_ISL_1228478, EPI_ISL_1227461, EPI_ISL_1227269, EPI_ISL_1755939, EPI_ISL_1227232, EPI_ISL_1397542, EPI_ISL_1935630, EPI_ISL_1397543, EPI_ISL_1228477, EPI_ISL_1228275, EPI_ISL_1228276, EPI_ISL_1397961, EPI_ISL_1227208, EPI_ISL_1228282, EPI_ISL_1226511, EPI_ISL_1465615, EPI_ISL_1226706, EPI_ISL_1465616, EPI_ISL_1228277, EPI_ISL_1397544, EPI_ISL_1228220, EPI_ISL_1228283, EPI_ISL_1397545, EPI_ISL_1228221, EPI_ISL_1227265, EPI_ISL_1226563, EPI_ISL_1227266, EPI_ISL_1227031, EPI_ISL_1227790, EPI_ISL_1227267, EPI_ISL_1227268, EPI_ISL_1227032, EPI_ISL_1227209, EPI_ISL_1227270, EPI_ISL_1227233, EPI_ISL_1227573, EPI_ISL_1227271, EPI_ISL_1226819, EPI_ISL_1228430, EPI_ISL_1226485, EPI_ISL_1397551, EPI_ISL_1227029, EPI_ISL_1227235, EPI_ISL_1227462, EPI_ISL_1228479, EPI_ISL_1582154, EPI_ISL_1465634, EPI_ISL_1465635, EPI_ISL_1398147, EPI_ISL_1398021, EPI_ISL_1398148, EPI_ISL_1397834, EPI_ISL_1397835, EPI_ISL_1398149, EPI_ISL_1398022, EPI_ISL_1465636, EPI_ISL_1397837, EPI_ISL_1398150, EPI_ISL_1398151, EPI_ISL_1397843, EPI_ISL_1398023, EPI_ISL_1398024, EPI_ISL_1398152, EPI_ISL_1398025, EPI_ISL_1398026, EPI_ISL_1397853, EPI_ISL_1397854, EPI_ISL_1398027, EPI_ISL_1397855, EPI_ISL_1397856, EPI_ISL_1397858, EPI_ISL_1397861, EPI_ISL_1397866, EPI_ISL_1397867, EPI_ISL_1397868, EPI_ISL_1397869, EPI_ISL_1398153, EPI_ISL_1398274, EPI_ISL_1398275, EPI_ISL_1398276, EPI_ISL_1461295, EPI_ISL_1461296, EPI_ISL_1461297, EPI_ISL_1462506, EPI_ISL_1398277, EPI_ISL_1461298, EPI_ISL_1462508, EPI_ISL_1461299, EPI_ISL_1398278, EPI_ISL_1398279, EPI_ISL_1398280, EPI_ISL_1398281, EPI_ISL_1398282, EPI_ISL_1398283, EPI_ISL_1465639, EPI_ISL_1580700, EPI_ISL_1482455, EPI_ISL_1482456, EPI_ISL_1582407, EPI_ISL_1482457, EPI_ISL_1482458, EPI_ISL_1482459, EPI_ISL_1582218, EPI_ISL_1576824, EPI_ISL_1482460, EPI_ISL_1482461, EPI_ISL_1482462, EPI_ISL_1756329, EPI_ISL_1482463, EPI_ISL_2278737, EPI_ISL_1482464, EPI_ISL_1482465, EPI_ISL_1482466, EPI_ISL_1482467, EPI_ISL_1482468, EPI_ISL_1482469, EPI_ISL_1580741, EPI_ISL_1582260, EPI_ISL_1755838, EPI_ISL_1671357, EPI_ISL_1671317, EPI_ISL_1671323, EPI_ISL_1671358, EPI_ISL_1755839, EPI_ISL_1671324, EPI_ISL_1671337, EPI_ISL_1671325, EPI_ISL_1671315, EPI_ISL_1671318, EPI_ISL_1671319, EPI_ISL_2278738, EPI_ISL_1671326, EPI_ISL_1755840, EPI_ISL_1671354, EPI_ISL_1671313, EPI_ISL_1671320, EPI_ISL_1671462, EPI_ISL_1671623, EPI_ISL_1671327, EPI_ISL_1740509, EPI_ISL_1755841, EPI_ISL_1671350, EPI_ISL_1671645, EPI_ISL_1671351, EPI_ISL_1671321, EPI_ISL_1671450, EPI_ISL_1671359, EPI_ISL_1671451, EPI_ISL_1671341, EPI_ISL_1671599, EPI_ISL_1756001, EPI_ISL_1789716, EPI_ISL_1756002, EPI_ISL_1756003, EPI_ISL_1756004, EPI_ISL_1789717, EPI_ISL_1756005, EPI_ISL_1756006, EPI_ISL_1854692, EPI_ISL_1756007, EPI_ISL_1756008, EPI_ISL_1756009, EPI_ISL_1756010, EPI_ISL_1756011, EPI_ISL_1756012, EPI_ISL_1756013, EPI_ISL_1756014, EPI_ISL_1756015, EPI_ISL_1855116, EPI_ISL_1789718, EPI_ISL_1855117, EPI_ISL_1855118, EPI_ISL_1756016, EPI_ISL_1756017, EPI_ISL_1756018, EPI_ISL_1756019, EPI_ISL_1756020, EPI_ISL_1935607, EPI_ISL_1935644, EPI_ISL_1935638, EPI_ISL_2098115, EPI_ISL_2097232, EPI_ISL_2097233, EPI_ISL_2098117, EPI_ISL_2098119, EPI_ISL_2098120, EPI_ISL_2098122, EPI_ISL_2097234, EPI_ISL_2098123, EPI_ISL_2097235, EPI_ISL_2097236, EPI_ISL_2097237, EPI_ISL_2097238, EPI_ISL_2098125, EPI_ISL_2098500, EPI_ISL_2274618, EPI_ISL_2274619, EPI_ISL_2274620, EPI_ISL_2274621, EPI_ISL_2274622, EPI_ISL_2274623, EPI_ISL_2274624, EPI_ISL_2274625, EPI_ISL_2274626, EPI_ISL_2274627, EPI_ISL_2274664, EPI_ISL_2274628, EPI_ISL_2274629, EPI_ISL_2274630, EPI_ISL_2278742, EPI_ISL_2279503, EPI_ISL_2279504, EPI_ISL_2279505, EPI_ISL_2308802	ALBANY MEDICAL CENTER	Wadsworth Center, New York State Department of Health	Kirsten St. George et al
EPI_ISL_853709, EPI_ISL_853710, EPI_ISL_853711, EPI_ISL_853700, EPI_ISL_853701, EPI_ISL_853702, EPI_ISL_853703, EPI_ISL_853704, EPI_ISL_853690, EPI_ISL_853691, EPI_ISL_853692, EPI_ISL_853693, EPI_ISL_853694, EPI_ISL_853695, EPI_ISL_853696, EPI_ISL_853697, EPI_ISL_853698, EPI_ISL_853699, EPI_ISL_853684, EPI_ISL_853685, EPI_ISL_853686, EPI_ISL_853687, EPI_ISL_830683, EPI_ISL_830684, EPI_ISL_830685, EPI_ISL_830686, EPI_ISL_830687, EPI_ISL_830688, EPI_ISL_830689, EPI_ISL_830690, EPI_ISL_830691, EPI_ISL_830692, EPI_ISL_830693, EPI_ISL_830694, EPI_ISL_830695, EPI_ISL_830696, EPI_ISL_830697, EPI_ISL_830698, EPI_ISL_830699, EPI_ISL_830700, EPI_ISL_830701, EPI_ISL_830702, EPI_ISL_830703, EPI_ISL_830704, EPI_ISL_830705, EPI_ISL_830706, EPI_ISL_830707, EPI_ISL_830708, EPI_ISL_830709, EPI_ISL_830710, EPI_ISL_830711, EPI_ISL_830712, EPI_ISL_830713, EPI_ISL_830714, EPI_ISL_830715, EPI_ISL_830716, EPI_ISL_830717, EPI_ISL_830718, EPI_ISL_830719, EPI_ISL_1016468, EPI_ISL_1016469, EPI_ISL_1016470, EPI_ISL_1016471, EPI_ISL_1016472, EPI_ISL_1016473, EPI_ISL_1016474, EPI_ISL_1016475, EPI_ISL_1016417, EPI_ISL_884081, EPI_ISL_884082, EPI_ISL_884083, EPI_ISL_884084, EPI_ISL_884085, EPI_ISL_884077, EPI_ISL_884078, EPI_ISL_884079, EPI_ISL_884069, EPI_ISL_884070, EPI_ISL_884071, EPI_ISL_884072, EPI_ISL_884073, EPI_ISL_884074, EPI_ISL_884075, EPI_ISL_884076, EPI_ISL_884065, EPI_ISL_884066, EPI_ISL_884067, EPI_ISL_884068, EPI_ISL_884059, EPI_ISL_884060, EPI_ISL_884061, EPI_ISL_884062, EPI_ISL_884063, EPI_ISL_884064, EPI_ISL_884048, EPI_ISL_884049, EPI_ISL_884050, EPI_ISL_884051, EPI_ISL_884052, EPI_ISL_884042, EPI_ISL_884043, EPI_ISL_884044, EPI_ISL_884045, EPI_ISL_884046, EPI_ISL_884053, EPI_ISL_884021, EPI_ISL_884022, EPI_ISL_884023, EPI_ISL_884024, EPI_ISL_884025, EPI_ISL_884026, EPI_ISL_884027, EPI_ISL_884028, EPI_ISL_884029, EPI_ISL_884030, EPI_ISL_884031, EPI_ISL_884017, EPI_ISL_884018, EPI_ISL_884019, EPI_ISL_884020, EPI_ISL_884011, EPI_ISL_884012, EPI_ISL_884008, EPI_ISL_884009, EPI_ISL_884010, EPI_ISL_1499457, EPI_ISL_1499458, EPI_ISL_1499459, EPI_ISL_1499460, EPI_ISL_1499461, EPI_ISL_1499462, EPI_ISL_1499463, EPI_ISL_1499464, EPI_ISL_1499465, EPI_ISL_1499466, EPI_ISL_1499467, EPI_ISL_1499468, EPI_ISL_1499469, EPI_ISL_1499470, EPI_ISL_1499471, EPI_ISL_1499472, EPI_ISL_1499473	ALBANY MEDICAL CENTER HOSPITAL CLINICAL LABORATORIES	Wadsworth Center, New York State Department of Health	Kirsten St. George et al
EPI_ISL_918407	ALEA Dr Kandic	Alea Genetic Centre	Rijad Konjhodzic et al
EPI_ISL_910329, EPI_ISL_910334	ALEA dr Kandic	Alea Genetic Centre	Rijad Konjhodzic et al
EPI_ISL_1073008, EPI_ISL_1336263, EPI_ISL_1336267, EPI_ISL_1336264, EPI_ISL_1073029	ALGEMEEN MEDISCH LABO	UAntwerp, Laboratory of Medical Microbiology	Basil Britto Xavier et al
EPI_ISL_1112340	ALGEMEEN MEDISCH LABO	UAntwerp, Laboratory of Medical Microbiology,	Basil Britto Xavier et al
EPI_ISL_1336647	ALPHABIO	CNR Virus des Infections Respiratoires - France SUD	Antonin Bal et al
EPI_ISL_1857488	ALPHABIO Laboratory	ALPHABIO Laboratory	Vincent GARCIA et al
EPI_ISL_471546	AMA DR Jose Soares Hungria	Instituto Adolfo Lutz, Interdiciplinary Procedures Center, Strategic Laboratory	Claudio Tavares Sacchi et al
EPI_ISL_861651	AMA Jardim Brasil	Instituto Adolfo Lutz, Interdiciplinary Procedures Center, Strategic Laboratory	Claudio Tavares Sacchi et al
EPI_ISL_523989	AMA Jardim Joamar	Instituto Adolfo Lutz, Interdiciplinary Procedures Center, Strategic Laboratory	Claudio Tavares Sacchi et al
EPI_ISL_523990	AMA Jardim Peri	Instituto Adolfo Lutz, Interdiciplinary Procedures Center, Strategic Laboratory	Claudio Tavares Sacchi et al
EPI_ISL_861652	AMA Wamberto Dias da Costa	Instituto Adolfo Lutz, Interdiciplinary Procedures Center, Strategic Laboratory	Claudio Tavares Sacchi et al
EPI_ISL_2208874, EPI_ISL_2344866	AMB MEDICO DR FRANCISCO FELIX DE MENDONCA SAUDADE	Instituto Butantan / ESALQ-Piracicaba	Dimas Tadeu Covas et al
EPI_ISL_1966776	AMB MEDICO DR FRANCISCO FELIX DE MENDONCA SAUDADE	Instituto Butantan / Mendelics	Instituto Butantan: Dimas Tadeu Covas et al
EPI_ISL_2345686, EPI_ISL_2345736, EPI_ISL_2345780	AMBULATORIO CENTRAL DE ESPECIALIDADES ITATIBA	Instituto Butantan / Mendelics	Dimas Tadeu Covas et al
EPI_ISL_1966816	AMBULATORIO COVID 19	Instituto Butantan / Mendelics	Instituto Butantan: Dimas Tadeu Covas et al
EPI_ISL_2345312	AMBULATORIO DE ATENDIMENTO DE DST DE GUARIBA	Instituto Butantan / ESALQ-Piracicaba	Dimas Tadeu Covas et al
EPI_ISL_1795113	AMBULATORIO DE ATENDIMENTO DE DST DE GUARIBA	Instituto Butantan / ESALQ-Piracicaba	Instituto Butantan: Alexander Roberto Precioso et al
EPI_ISL_2171018, EPI_ISL_1967296, EPI_ISL_2171019, EPI_ISL_1967297	AMBULATORIO DE ESPECIALIDADE V E MOGI MIRIM	Instituto Butantan / Mendelics	Instituto Butantan: Dimas Tadeu Covas et al
EPI_ISL_2344558, EPI_ISL_2344563	AMBULATORIO DE ESPECIALIDADE V E MOGI MIRIM	Instituto Butantan / FZEA-USP-Pirassununga	Dimas Tadeu Covas et al
EPI_ISL_1795194, EPI_ISL_1795195, EPI_ISL_1795196, EPI_ISL_1795197, EPI_ISL_1795198, EPI_ISL_1795062, EPI_ISL_1795199, EPI_ISL_1795200, EPI_ISL_1795201, EPI_ISL_1795202, EPI_ISL_1795203, EPI_ISL_1795204, EPI_ISL_1795205, EPI_ISL_1795206, EPI_ISL_1795207, EPI_ISL_1795210, EPI_ISL_1795291, EPI_ISL_1795417, EPI_ISL_1795292	AMBULATORIO DE ESPECIALIDADE V E MOGI MIRIM	Instituto Butantan / ESALQ-Piracicaba	Instituto Butantan: Alexander Roberto Precioso et al
EPI_ISL_2344807, EPI_ISL_2345416, EPI_ISL_2345417, EPI_ISL_2345418, EPI_ISL_2345419, EPI_ISL_2345420, EPI_ISL_2345421, EPI_ISL_2345422, EPI_ISL_2345423, EPI_ISL_2345424, EPI_ISL_2345425, EPI_ISL_2345426, EPI_ISL_2345427, EPI_ISL_2345428, EPI_ISL_2345429, EPI_ISL_2345430, EPI_ISL_2345438, EPI_ISL_2345530, EPI_ISL_2345531, EPI_ISL_2345532	AMBULATORIO DE ESPECIALIDADE V E MOGI MIRIM	Instituto Butantan / ESALQ-Piracicaba	Dimas Tadeu Covas et al
EPI_ISL_1967028	AMBULATORIO DE MOLESTIAS INFECCIOSAS DE SALTO	Instituto Butantan / ESALQ-USP (Piracicaba)	Instituto Butantan: Dimas Tadeu Covas et al
EPI_ISL_1966777, EPI_ISL_1966778, EPI_ISL_1966779, EPI_ISL_1966780, EPI_ISL_1966781, EPI_ISL_2170964, EPI_ISL_2170965	AMBULATORIO DR JOAO LANIA CENTRO JOSE BONIFACIO	Instituto Butantan / Mendelics	Instituto Butantan: Dimas Tadeu Covas et al
EPI_ISL_1445264, EPI_ISL_1445266, EPI_ISL_1445267, EPI_ISL_1445273, EPI_ISL_1445274	AMBULATORIO MEDICO DE ESPECIALIDADES DE PERUIBE	Instituto Butantan / Mendelics	Dimas Tadeu Covas et al
EPI_ISL_1966095, EPI_ISL_1966096, EPI_ISL_1966097, EPI_ISL_2170900, EPI_ISL_1966098, EPI_ISL_2170956, EPI_ISL_1966697, EPI_ISL_1966698, EPI_ISL_1966699, EPI_ISL_1966700, EPI_ISL_1966701, EPI_ISL_1966702, EPI_ISL_1966703, EPI_ISL_2170957, EPI_ISL_2170958	AMBULATORIO MEDICO DE ESPECIALIDADES DE PERUIBE	Instituto Butantan / Mendelics	Instituto Butantan: Dimas Tadeu Covas et al
EPI_ISL_2345940, EPI_ISL_2345942	AMBULATORIO MEDICO MUNICIPAL DE AGUDOS	Instituto Butantan / ESALQ-Piracicaba	Dimas Tadeu Covas et al
EPI_ISL_1795367, EPI_ISL_1795369	AMBULATORIO MEDICO MUNICIPAL DE AGUDOS	Instituto Butantan / ESALQ-Piracicaba	Instituto Butantan: Alexander Roberto Precioso et al
EPI_ISL_1966706	AMBULATORIO TUPI	Instituto Butantan / Mendelics	Instituto Butantan: Dimas Tadeu Covas et al
EPI_ISL_1660418, EPI_ISL_1660412	AMC Cileunyi Hospital	West Java Health Laboratory; School of Life Sciences and Technology, Institut Teknologi Bandung	Azzania Fibriani et al
EPI_ISL_2086984, EPI_ISL_2086985, EPI_ISL_2086986, EPI_ISL_2086987, EPI_ISL_2086988, EPI_ISL_2086989, EPI_ISL_2086990, EPI_ISL_2086991, EPI_ISL_2086992, EPI_ISL_2086993, EPI_ISL_2086994, EPI_ISL_2086995, EPI_ISL_2086996, EPI_ISL_2086997, EPI_ISL_2086998, EPI_ISL_2086999, EPI_ISL_2087000, EPI_ISL_2087001, EPI_ISL_2087002, EPI_ISL_2087003, EPI_ISL_2087004, EPI_ISL_2087005, EPI_ISL_2087006, EPI_ISL_2087007, EPI_ISL_2087008, EPI_ISL_2087009, EPI_ISL_2087010, EPI_ISL_2087011, EPI_ISL_2087012, EPI_ISL_2087013, EPI_ISL_2087014, EPI_ISL_2087015, EPI_ISL_2087016, EPI_ISL_2087017, EPI_ISL_2087018, EPI_ISL_2087019, EPI_ISL_2087020, EPI_ISL_2087021, EPI_ISL_2087022, EPI_ISL_2087023, EPI_ISL_2087024, EPI_ISL_2087025, EPI_ISL_2087026, EPI_ISL_2087027, EPI_ISL_2087028, EPI_ISL_2087029	AMPATH LABORATORIES	National Institute for Communicable Diseases of the National Health Laboratory Service	Amoako DG et al
EPI_ISL_467432, EPI_ISL_467433, EPI_ISL_467434, EPI_ISL_467435, EPI_ISL_467449, EPI_ISL_467450, EPI_ISL_467451, EPI_ISL_467452, EPI_ISL_467453, EPI_ISL_467454, EPI_ISL_467455, EPI_ISL_467456, EPI_ISL_467457, EPI_ISL_467458, EPI_ISL_467459, EPI_ISL_467460, EPI_ISL_467461, EPI_ISL_467462, EPI_ISL_467463, EPI_ISL_467464, EPI_ISL_467465, EPI_ISL_467466, EPI_ISL_467467, EPI_ISL_467468, EPI_ISL_467469, EPI_ISL_467470, EPI_ISL_467471, EPI_ISL_467472, EPI_ISL_467473, EPI_ISL_467474	AMPATH-DBN	KRISP, KZN Research Innovation and Sequencing Platform	Giandhari J et al
EPI_ISL_1220051	ANALICEMOS LABORATORIO CLINICO ESPECIALIZADO	Instituto Nacional de Salud- Dirección de Investigación en Salud Pública	Katherine Laiton-Donato et al
EPI_ISL_1220052	ANALICEMOS LABORATORIO ESPECIALIZADO	Instituto Nacional de Salud- Dirección de Investigación en Salud Pública	Katherine Laiton-Donato et al
EPI_ISL_1820928, EPI_ISL_1632509, EPI_ISL_1820933	ANALIZAR LABORATORIO CLINICO AUTOMATIZADO - SYNLAB	Instituto Nacional de Salud- Dirección de Investigación en Salud Pública	Katherine Laiton-Donato et al
EPI_ISL_1048257, EPI_ISL_1048261, EPI_ISL_1048321, EPI_ISL_1048251, EPI_ISL_1048273, EPI_ISL_1048280, EPI_ISL_1048249, EPI_ISL_1048245, EPI_ISL_1048244, EPI_ISL_1048256, EPI_ISL_1048272, EPI_ISL_1048322, EPI_ISL_1048323, EPI_ISL_1048297, EPI_ISL_1048289	ANICON Labor, Landkreis Cloppenburg , Gesundheitsamt	Robert Koch Institute, Influenza and respiratory viruses FG17 & Bioinformatics MF1, Berlin, Germany	J. Haneke et al
EPI_ISL_458150	ANOUAL	ANOUAL	Jouali Farah et al
EPI_ISL_1009029	AOU Policlinico Umberto I; Sapienza Università di Roma	INMI Lazzaro Spallanzani IRCCS	B Bartolini et al
EPI_ISL_1009028	AOU Policlinico Umberto I; Sapienza Università di Roma	INMI Lazzaro Spallanzani IRCCS	CEM Gruber et al
EPI_ISL_1009031	AOU Policlinico Umberto I; Sapienza Università di Roma	INMI Lazzaro Spallanzani IRCCS	E Giombini et al
EPI_ISL_1009030	AOU Policlinico Umberto I; Sapienza Università di Roma	INMI Lazzaro Spallanzani IRCCS	M Rueca et al
EPI_ISL_2231792, EPI_ISL_2231793, EPI_ISL_2231794, EPI_ISL_2231795, EPI_ISL_2231796, EPI_ISL_2231589, EPI_ISL_2231791, EPI_ISL_2231595, EPI_ISL_2231673, EPI_ISL_2231674, EPI_ISL_2231671, EPI_ISL_2231743, EPI_ISL_2231596, EPI_ISL_2231676, EPI_ISL_2231621, EPI_ISL_2231636, EPI_ISL_2231728, EPI_ISL_2231680, EPI_ISL_2231669, EPI_ISL_2231640, EPI_ISL_2231633, EPI_ISL_2231712, EPI_ISL_2231695, EPI_ISL_2231592, EPI_ISL_2231801, EPI_ISL_2231802, EPI_ISL_2231803, EPI_ISL_2231804, EPI_ISL_2231805, EPI_ISL_2231806, EPI_ISL_2231807, EPI_ISL_2231808, EPI_ISL_2231809, EPI_ISL_2231810, EPI_ISL_2231811, EPI_ISL_2231812, EPI_ISL_2231813, EPI_ISL_2231814, EPI_ISL_2231815, EPI_ISL_2231816, EPI_ISL_2231817, EPI_ISL_2231818, EPI_ISL_2231819, EPI_ISL_2231820, EPI_ISL_2231821, EPI_ISL_2323024, EPI_ISL_2231822, EPI_ISL_2231823, EPI_ISL_2231824, EPI_ISL_2231825, EPI_ISL_2231826, EPI_ISL_2231827, EPI_ISL_2231828, EPI_ISL_2323025, EPI_ISL_2231829, EPI_ISL_2231830, EPI_ISL_2231831, EPI_ISL_2231832, EPI_ISL_2231833, EPI_ISL_2231834, EPI_ISL_2231835, EPI_ISL_2231836, EPI_ISL_2231837, EPI_ISL_2231838, EPI_ISL_2231839, EPI_ISL_2231840, EPI_ISL_2231841, EPI_ISL_2231842, EPI_ISL_2231843, EPI_ISL_2231844, EPI_ISL_2231845, EPI_ISL_2231846, EPI_ISL_2231847, EPI_ISL_2231848, EPI_ISL_2231849, EPI_ISL_2231850, EPI_ISL_2231851, EPI_ISL_2231852, EPI_ISL_2231768, EPI_ISL_2231657, EPI_ISL_2231769, EPI_ISL_2231770, EPI_ISL_2231658, EPI_ISL_2231771, EPI_ISL_2231772, EPI_ISL_2231773, EPI_ISL_2231659, EPI_ISL_2231660, EPI_ISL_2231661, EPI_ISL_2231774, EPI_ISL_2231662, EPI_ISL_2231663, EPI_ISL_2231775, EPI_ISL_2231664, EPI_ISL_2231776, EPI_ISL_2231777, EPI_ISL_2231665, EPI_ISL_2231666, EPI_ISL_2323026, EPI_ISL_2231667, EPI_ISL_2231778, EPI_ISL_2231779, EPI_ISL_2231668, EPI_ISL_2231780, EPI_ISL_2231781, EPI_ISL_2231782, EPI_ISL_2231783, EPI_ISL_2231784, EPI_ISL_2231853, EPI_ISL_2231854, EPI_ISL_2231855, EPI_ISL_2231856, EPI_ISL_2231857, EPI_ISL_2231858, EPI_ISL_2231859, EPI_ISL_2231860, EPI_ISL_2323021, EPI_ISL_2231861, EPI_ISL_2231862, EPI_ISL_2231863, EPI_ISL_2231864, EPI_ISL_2231865, EPI_ISL_2231866, EPI_ISL_2231867, EPI_ISL_2231868, EPI_ISL_2231869, EPI_ISL_2231870, EPI_ISL_2231871, EPI_ISL_2231872, EPI_ISL_2231647, EPI_ISL_2231755, EPI_ISL_2231648, EPI_ISL_2231756, EPI_ISL_2231649, EPI_ISL_2231650, EPI_ISL_2231651, EPI_ISL_2231757, EPI_ISL_2231652, EPI_ISL_2231758, EPI_ISL_2231653, EPI_ISL_2231759, EPI_ISL_2231654, EPI_ISL_2231760, EPI_ISL_2231761	AP SSO	CSIR-Centre for Cellular and Molecular Biology-INSACOG	Tulasi Nagabandi et al
EPI_ISL_2231731, EPI_ISL_2231688, EPI_ISL_2231720, EPI_ISL_2231630, EPI_ISL_2231631, EPI_ISL_2231692, EPI_ISL_2231682, EPI_ISL_2231646, EPI_ISL_2231718, EPI_ISL_2231624, EPI_ISL_2231742, EPI_ISL_2231670, EPI_ISL_2231751, EPI_ISL_2231726, EPI_ISL_2231628, EPI_ISL_2231690, EPI_ISL_2231706, EPI_ISL_2231701, EPI_ISL_2231713, EPI_ISL_2231704, EPI_ISL_2231721, EPI_ISL_2231732, EPI_ISL_2231622, EPI_ISL_2231752, EPI_ISL_2231748, EPI_ISL_2231730, EPI_ISL_2231687, EPI_ISL_2231696, EPI_ISL_2231747, EPI_ISL_2231614, EPI_ISL_2231703, EPI_ISL_2231683, EPI_ISL_2231684, EPI_ISL_2231672, EPI_ISL_2231601, EPI_ISL_2231641, EPI_ISL_2231591, EPI_ISL_2231746, EPI_ISL_2231798, EPI_ISL_2231799, EPI_ISL_2231800, EPI_ISL_2231606, EPI_ISL_2231762, EPI_ISL_2231763, EPI_ISL_2231764, EPI_ISL_2231765, EPI_ISL_2231766, EPI_ISL_2231655, EPI_ISL_2231656, EPI_ISL_2231767, EPI_ISL_2231643, EPI_ISL_2231597, EPI_ISL_2231714, EPI_ISL_2231645, EPI_ISL_2231733, EPI_ISL_2231729, EPI_ISL_2231736, EPI_ISL_2231693, EPI_ISL_2231707, EPI_ISL_2231612	AP SSO	CSIR-Centre for Cellular and Molecular Biology-INSACOG	Payel Mukherjee et al
EPI_ISL_2231686, EPI_ISL_2231627, EPI_ISL_2231739, EPI_ISL_2231638, EPI_ISL_2231598, EPI_ISL_2231605, EPI_ISL_2231711, EPI_ISL_2231754	AP SSO	CSIR-Centre for Cellular and Molecular Biology-INSACOG	B Himasri et al
EPI_ISL_2231637, EPI_ISL_2231724, EPI_ISL_2231745, EPI_ISL_2231725, EPI_ISL_2231699, EPI_ISL_2231644, EPI_ISL_2231600, EPI_ISL_2231594, EPI_ISL_2231785, EPI_ISL_2231786, EPI_ISL_2231787, EPI_ISL_2231788, EPI_ISL_2231789, EPI_ISL_2231689, EPI_ISL_2231727, EPI_ISL_2231625, EPI_ISL_2231709, EPI_ISL_2231700, EPI_ISL_2231710, EPI_ISL_2231626, EPI_ISL_2231722, EPI_ISL_2231610, EPI_ISL_2231694, EPI_ISL_2231790, EPI_ISL_2231603, EPI_ISL_2231705, EPI_ISL_2231604, EPI_ISL_2231620, EPI_ISL_2323022, EPI_ISL_2231599, EPI_ISL_2231590, EPI_ISL_2231681, EPI_ISL_2231608, EPI_ISL_2231639, EPI_ISL_2231749, EPI_ISL_2231691, EPI_ISL_2231635, EPI_ISL_2231642, EPI_ISL_2231632, EPI_ISL_2231634, EPI_ISL_2231716, EPI_ISL_2231723, EPI_ISL_2231602, EPI_ISL_2231744, EPI_ISL_2231717, EPI_ISL_2231607, EPI_ISL_2231613, EPI_ISL_2231615, EPI_ISL_2231719, EPI_ISL_2231618, EPI_ISL_2231623, EPI_ISL_2231740, EPI_ISL_2231753, EPI_ISL_2231677, EPI_ISL_2231734, EPI_ISL_2231685, EPI_ISL_2231679, EPI_ISL_2231629, EPI_ISL_2231735, EPI_ISL_2231737, EPI_ISL_2231697, EPI_ISL_2231715, EPI_ISL_2231698, EPI_ISL_2231741, EPI_ISL_2231708, EPI_ISL_2231593, EPI_ISL_2231616, EPI_ISL_2231678, EPI_ISL_2231617, EPI_ISL_2231738, EPI_ISL_2231609, EPI_ISL_2231702, EPI_ISL_2231750, EPI_ISL_2231619, EPI_ISL_2231611, EPI_ISL_2231675, EPI_ISL_2231797	AP SSO	CSIR-Centre for Cellular and Molecular Biology-INSACOG	Lamuk Zaveri et al
EPI_ISL_1372271	AP SSO	CSIR-Centre for Cellular and Molecular Biology - INSACOG	Sofia Banu et al
EPI_ISL_1372273, EPI_ISL_1372275, EPI_ISL_1547799, EPI_ISL_1547800	AP SSO	CSIR-Centre for Cellular and Molecular Biology - INSACOG	Onkar Kulkarni et al
EPI_ISL_1372277, EPI_ISL_1372268	AP SSO	CSIR-Centre for Cellular and Molecular Biology - INSACOG	Lamuk Zaveri et al
EPI_ISL_1940093, EPI_ISL_1940094	APOLLO	inStem NCBS	Uma Ramakrishnan Dasaradhi Palakodeti Aswin SaiNarain et al
EPI_ISL_1272857, EPI_ISL_1272856, EPI_ISL_1272861, EPI_ISL_1272868, EPI_ISL_1272858, EPI_ISL_1272863, EPI_ISL_1272862, EPI_ISL_1272860, EPI_ISL_1272865, EPI_ISL_1272866, EPI_ISL_1272867, EPI_ISL_1272864, EPI_ISL_1272859	AR Dept. of Health-PHL, Molecular Diagnostics	Centers for Disease Control and Prevention Division of Viral Diseases, Pathogen Discovery	Krista Queen et al
EPI_ISL_1516320, EPI_ISL_1516321, EPI_ISL_1516317, EPI_ISL_1516319, EPI_ISL_1516318, EPI_ISL_2018198, EPI_ISL_2018199, EPI_ISL_2018204, EPI_ISL_2018201, EPI_ISL_2018202, EPI_ISL_2018203, EPI_ISL_2018200, EPI_ISL_2018197, EPI_ISL_2018205	AR Dept. of Health-PHL, Molecular Diagnostics	Centers for Disease Control and Prevention Division of Viral Diseases, Pathogen Discovery	Mili Sheth et al
EPI_ISL_2295284, EPI_ISL_2322753, EPI_ISL_2322860, EPI_ISL_2311755, EPI_ISL_2322861, EPI_ISL_2322862, EPI_ISL_2323453, EPI_ISL_2311756, EPI_ISL_2311757, EPI_ISL_2323455, EPI_ISL_2323454	AR Dept. of Health-PHL, Molecular Diagnostics	Genomics and Discovery, Respiratory Viruses Branch, Division of Viral Diseases, Centers for Disease Control and Prevention	Jing Zhang et al
EPI_ISL_2179088	AR Dept. of Health-PHL, Molecular Diagnostics	Genomics and Discovery, Respiratory Viruses Branch, Division of Viral Diseases, Centers for Disease Control and Prevention	Yan Li et al
EPI_ISL_2160714, EPI_ISL_2156797, EPI_ISL_2156798, EPI_ISL_2156802, EPI_ISL_2155824, EPI_ISL_2155825	AR Dept. of Health-PHL, Molecular Diagnostics	Pathogen Discovery, Respiratory Viruses Branch, Division of Viral Diseases, Centers for Disease Control and Prevention	Yan Li et al
EPI_ISL_1662236, EPI_ISL_1759377, EPI_ISL_1759378, EPI_ISL_2031648, EPI_ISL_2031649, EPI_ISL_2031650, EPI_ISL_955333, EPI_ISL_955315, EPI_ISL_955272, EPI_ISL_955313, EPI_ISL_955331, EPI_ISL_955332, EPI_ISL_2031651	AR Dept. of Health-PHL, Molecular Diagnostics	Pathogen Discovery, Respiratory Viruses Branch, Division of Viral Diseases, Centers for Disease Control and Prevention	Ying Tao et al
EPI_ISL_1095253, EPI_ISL_1094816, EPI_ISL_1094817, EPI_ISL_1094815, EPI_ISL_1094208, EPI_ISL_1094826, EPI_ISL_1095252, EPI_ISL_1094308, EPI_ISL_1095249, EPI_ISL_1094818, EPI_ISL_1094830, EPI_ISL_1095251, EPI_ISL_1094824, EPI_ISL_1095250, EPI_ISL_1094821, EPI_ISL_1094814, EPI_ISL_1094318	AR Dept. of Health-Public Health Lab	Respiratory Viruses Branch, Division of Viral Diseases, Centers for Disease Control and Prevention	Krista Queen et al
EPI_ISL_576196, EPI_ISL_527632, EPI_ISL_527633, EPI_ISL_527634, EPI_ISL_527635, EPI_ISL_527636, EPI_ISL_527637, EPI_ISL_527638, EPI_ISL_527639, EPI_ISL_527640, EPI_ISL_527641, EPI_ISL_527642, EPI_ISL_527643, EPI_ISL_527644, EPI_ISL_527645, EPI_ISL_527646, EPI_ISL_527647, EPI_ISL_527648, EPI_ISL_527649, EPI_ISL_527650, EPI_ISL_527651, EPI_ISL_527652, EPI_ISL_527653, EPI_ISL_527654, EPI_ISL_527655, EPI_ISL_527656, EPI_ISL_527657, EPI_ISL_576197	AR Dept. of Health-Public Health Lab	Pathogen Discovery, Respiratory Viruses Branch, Division of Viral Diseases, Centers for Disease Control and Prevention	Ying Tao et al
EPI_ISL_535651, EPI_ISL_535653, EPI_ISL_535655, EPI_ISL_535656, EPI_ISL_535657, EPI_ISL_450800, EPI_ISL_509663, EPI_ISL_509665, EPI_ISL_509679, EPI_ISL_509680, EPI_ISL_509667, EPI_ISL_509681, EPI_ISL_509682, EPI_ISL_509670, EPI_ISL_509675, EPI_ISL_509671, EPI_ISL_509672, EPI_ISL_509673, EPI_ISL_509674, EPI_ISL_509676, EPI_ISL_509678, EPI_ISL_509677, EPI_ISL_509668, EPI_ISL_509664, EPI_ISL_509666, EPI_ISL_535660	AR Dept. of Health-Public Health Lab	Pathogen Discovery, Respiratory Viruses Branch, Division of Viral Diseases, Centers for Disease Control and Prevention	Yan Li et al
EPI_ISL_751697, EPI_ISL_751723, EPI_ISL_751574, EPI_ISL_751698, EPI_ISL_751760, EPI_ISL_751699, EPI_ISL_751652, EPI_ISL_751764, EPI_ISL_751765, EPI_ISL_751731, EPI_ISL_903565, EPI_ISL_903697	AR Dept. of Health-Public Health Lab	Genomics and Discovery, Respiratory Viruses Branch, Division of Viral Diseases, Centers for Disease Control and Prevention	Krista Queen et al
EPI_ISL_535650, EPI_ISL_535652, EPI_ISL_535654, EPI_ISL_535658, EPI_ISL_535659, EPI_ISL_535661	AR Dept. of Health-Public Health Lab	Pathogen Discovery, Respiratory Viruses Branch, Division of Viral Diseases, Centers for Disease Control and Prevention	Brian Lynch et al
EPI_ISL_1711709, EPI_ISL_1711707, EPI_ISL_1711708, EPI_ISL_1711706, EPI_ISL_1711704, EPI_ISL_1711705	AR Dept. of Health-Public Health Lab	Centers for Disease Control and Prevention Division of Viral Diseases, Pathogen Discovery	Mili Sheth et al
EPI_ISL_509683, EPI_ISL_509684, EPI_ISL_509685	AR Dept. of Health-Public Health Lab	Pathogen Discovery, Respiratory Viruses Branch, Division of Viral Diseases, Centers for Disease Control and Prevention	Jing Zhang et al
EPI_ISL_1120855	ARC LEMANIQUE SA	Laboratory of genomics and metagenomics, Institute of Microbiology, University Hospital Centre and University of Lausanne, Switzerland	Trestan Pillonel et al
EPI_ISL_682235, EPI_ISL_682258, EPI_ISL_682259, EPI_ISL_1067609	AREA DE SALUD ALAJUELA NORTE - CLINICA DR. MARCIAL RODRIGUEZ	Inciensa, Instituto Costarricense de Investigación y Enseñanza en Nutrición y Salud	Francisco Duarte et al
EPI_ISL_1827526	AREA DE SALUD ALAJUELA OESTE	Inciensa, Instituto Costarricense de Investigación y Enseñanza en Nutrición y Salud	Francisco Duarte et al
EPI_ISL_914828	AREA DE SALUD ALAJUELA SUR	Inciensa, Instituto Costarricense de Investigación y Enseñanza en Nutrición y Salud	Francisco Duarte et al
EPI_ISL_1067606, EPI_ISL_1712381, EPI_ISL_1712410, EPI_ISL_1827511, EPI_ISL_2103397	AREA DE SALUD ALAJUELITA	Inciensa, Instituto Costarricense de Investigación y Enseñanza en Nutrición y Salud	Francisco Duarte et al
EPI_ISL_1712415	AREA DE SALUD ASERRI	Inciensa, Instituto Costarricense de Investigación y Enseñanza en Nutrición y Salud	Francisco Duarte et al
EPI_ISL_1712408	AREA DE SALUD BARRANCA - CLINICA DR. ROBERTO SOTO	Inciensa, Instituto Costarricense de Investigación y Enseñanza en Nutrición y Salud	Francisco Duarte et al
EPI_ISL_914794, EPI_ISL_1067588, EPI_ISL_1067610	AREA DE SALUD BUENOS AIRES	Inciensa, Instituto Costarricense de Investigación y Enseñanza en Nutrición y Salud	Francisco Duarte et al
EPI_ISL_914830, EPI_ISL_914831, EPI_ISL_2272980, EPI_ISL_2272981	AREA DE SALUD CARRILLO	Inciensa, Instituto Costarricense de Investigación y Enseñanza en Nutrición y Salud	Francisco Duarte et al
EPI_ISL_914798, EPI_ISL_914805	AREA DE SALUD CARTAGO	Inciensa, Instituto Costarricense de Investigación y Enseñanza en Nutrición y Salud	Francisco Duarte et al
EPI_ISL_682260, EPI_ISL_914802, EPI_ISL_1067587, EPI_ISL_1067598, EPI_ISL_1379402, EPI_ISL_1379408, EPI_ISL_1379410, EPI_ISL_1379411, EPI_ISL_1379412, EPI_ISL_1712399, EPI_ISL_1827503, EPI_ISL_1827527, EPI_ISL_1827534, EPI_ISL_1827535, EPI_ISL_2103414, EPI_ISL_2272989, EPI_ISL_2273002, EPI_ISL_2273003	AREA DE SALUD CATEDRAL NORESTE	Inciensa, Instituto Costarricense de Investigación y Enseñanza en Nutrición y Salud	Francisco Duarte et al
EPI_ISL_2103403	AREA DE SALUD CHACARITA - CLINICA DR. FRANCISCO QUINTANA	Inciensa, Instituto Costarricense de Investigación y Enseñanza en Nutrición y Salud	Francisco Duarte et al
EPI_ISL_682247, EPI_ISL_682248	AREA DE SALUD CIUDAD QUESADA	Inciensa, Instituto Costarricense de Investigación y Enseñanza en Nutrición y Salud	Francisco Duarte et al
EPI_ISL_2272963, EPI_ISL_2272987	AREA DE SALUD COBANO	Inciensa, Instituto Costarricense de Investigación y Enseñanza en Nutrición y Salud	Francisco Duarte et al
EPI_ISL_914806, EPI_ISL_1379413, EPI_ISL_1379414, EPI_ISL_1712387, EPI_ISL_1712398, EPI_ISL_1712411, EPI_ISL_2103396, EPI_ISL_2273001	AREA DE SALUD CORONADO	Inciensa, Instituto Costarricense de Investigación y Enseñanza en Nutrición y Salud	Francisco Duarte et al
EPI_ISL_1067618, EPI_ISL_1196438	AREA DE SALUD CORRALILLO	Inciensa, Instituto Costarricense de Investigación y Enseñanza en Nutrición y Salud	Francisco Duarte et al
EPI_ISL_682237, EPI_ISL_682256, EPI_ISL_1196421, EPI_ISL_1196422, EPI_ISL_1379394, EPI_ISL_1379395, EPI_ISL_1379433	AREA DE SALUD CORREDORES	Inciensa, Instituto Costarricense de Investigación y Enseñanza en Nutrición y Salud	Francisco Duarte et al
EPI_ISL_1201437, EPI_ISL_1201440, EPI_ISL_1827504, EPI_ISL_1827536	AREA DE SALUD COTO BRUS	Inciensa, Instituto Costarricense de Investigación y Enseñanza en Nutrición y Salud	Francisco Duarte et al
EPI_ISL_1379396, EPI_ISL_1379397, EPI_ISL_1379409, EPI_ISL_1827523	AREA DE SALUD CURRIDABAT 2	Inciensa, Instituto Costarricense de Investigación y Enseñanza en Nutrición y Salud	Francisco Duarte et al
EPI_ISL_1067597, EPI_ISL_1196424, EPI_ISL_1712414, EPI_ISL_1827522, EPI_ISL_2272999	AREA DE SALUD DESAMPARADOS 1 - CLINICA DR. MARCIAL FALLAS	Inciensa, Instituto Costarricense de Investigación y Enseñanza en Nutrición y Salud	Francisco Duarte et al
EPI_ISL_1379420, EPI_ISL_1827521, EPI_ISL_2272998	AREA DE SALUD DESAMPARADOS 2 (COOPESALUD)	Inciensa, Instituto Costarricense de Investigación y Enseñanza en Nutrición y Salud	Francisco Duarte et al
EPI_ISL_682250, EPI_ISL_682251, EPI_ISL_682252	AREA DE SALUD ESCAZU (COOPESANA)	Inciensa, Instituto Costarricense de Investigación y Enseñanza en Nutrición y Salud	Francisco Duarte et al
EPI_ISL_1827545	AREA DE SALUD ESPARZA	Inciensa, Instituto Costarricense de Investigación y Enseñanza en Nutrición y Salud	Francisco Duarte et al
EPI_ISL_2103409, EPI_ISL_2272991	AREA DE SALUD FORTUNA	Inciensa, Instituto Costarricense de Investigación y Enseñanza en Nutrición y Salud	Francisco Duarte et al
EPI_ISL_1712409	AREA DE SALUD GARABITO	Inciensa, Instituto Costarricense de Investigación y Enseñanza en Nutrición y Salud	Francisco Duarte et al
EPI_ISL_682240	AREA DE SALUD GOICOCHEA 1	Inciensa, Instituto Costarricense de Investigación y Enseñanza en Nutrición y Salud	Francisco Duarte et al
EPI_ISL_914811, EPI_ISL_914812, EPI_ISL_1067603, EPI_ISL_1067617, EPI_ISL_1067591, EPI_ISL_1067616, EPI_ISL_1379403, EPI_ISL_1379416, EPI_ISL_2103398, EPI_ISL_2272983, EPI_ISL_2272984	AREA DE SALUD GOICOECHEA 2 - CLINICA DR. JIMENEZ NUÑEZ	Inciensa, Instituto Costarricense de Investigación y Enseñanza en Nutrición y Salud	Francisco Duarte et al
EPI_ISL_1827537	AREA DE SALUD GOLFITO	Inciensa, Instituto Costarricense de Investigación y Enseñanza en Nutrición y Salud	Francisco Duarte et al
EPI_ISL_1827509, EPI_ISL_2103375	AREA DE SALUD GUATUSO	Inciensa, Instituto Costarricense de Investigación y Enseñanza en Nutrición y Salud	Francisco Duarte et al
EPI_ISL_1067605, EPI_ISL_2272966	AREA DE SALUD HATILLO - CLINICA DR. SOLON NUÑEZ	Inciensa, Instituto Costarricense de Investigación y Enseñanza en Nutrición y Salud	Francisco Duarte et al
EPI_ISL_1712419, EPI_ISL_2272965	AREA DE SALUD HEREDIA-CUBUJUQUI - CLINICA DR. FRANCISCO BOLAÑOS	Inciensa, Instituto Costarricense de Investigación y Enseñanza en Nutrición y Salud	Francisco Duarte et al
EPI_ISL_682238, EPI_ISL_682244, EPI_ISL_1067621, EPI_ISL_2272960	AREA DE SALUD LA CRUZ	Inciensa, Instituto Costarricense de Investigación y Enseñanza en Nutrición y Salud	Francisco Duarte et al
EPI_ISL_682249, EPI_ISL_914803	AREA DE SALUD LA UNION	Inciensa, Instituto Costarricense de Investigación y Enseñanza en Nutrición y Salud	Francisco Duarte et al
EPI_ISL_1827531	AREA DE SALUD LIMON	Inciensa, Instituto Costarricense de Investigación y Enseñanza en Nutrición y Salud	Francisco Duarte et al
EPI_ISL_682236, EPI_ISL_1827525	AREA DE SALUD LOS CHILES	Inciensa, Instituto Costarricense de Investigación y Enseñanza en Nutrición y Salud	Francisco Duarte et al
EPI_ISL_1712388, EPI_ISL_1827508	AREA DE SALUD LOS SANTOS	Inciensa, Instituto Costarricense de Investigación y Enseñanza en Nutrición y Salud	Francisco Duarte et al
EPI_ISL_1196423, EPI_ISL_1827532, EPI_ISL_2103392, EPI_ISL_2272967, EPI_ISL_2272968	AREA DE SALUD MATA REDONDA-HOSPITAL - CLINICA DR. MORENO CAÑAS	Inciensa, Instituto Costarricense de Investigación y Enseñanza en Nutrición y Salud	Francisco Duarte et al
EPI_ISL_1067619	AREA DE SALUD MATA REDONDA-HOSPITAL - CLINICA DR. MORENO CAÑAS [SAN JOSE/SAN JOSE]	Inciensa, Instituto Costarricense de Investigación y Enseñanza en Nutrición y Salud	Francisco Duarte et al
EPI_ISL_914825, EPI_ISL_1379398, EPI_ISL_1379401, EPI_ISL_1379423, EPI_ISL_1379424, EPI_ISL_2103383, EPI_ISL_2272988	AREA DE SALUD MORAVIA	Inciensa, Instituto Costarricense de Investigación y Enseñanza en Nutrición y Salud	Francisco Duarte et al
EPI_ISL_2103374	AREA DE SALUD NANDAYURE	Inciensa, Instituto Costarricense de Investigación y Enseñanza en Nutrición y Salud	Francisco Duarte et al
EPI_ISL_1712418	AREA DE SALUD NARANJO	Inciensa, Instituto Costarricense de Investigación y Enseñanza en Nutrición y Salud	Francisco Duarte et al
EPI_ISL_914809, EPI_ISL_1712386, EPI_ISL_2103385, EPI_ISL_2272978	AREA DE SALUD OREAMUNO-PACAYAS-TIERRA BLANCA	Inciensa, Instituto Costarricense de Investigación y Enseñanza en Nutrición y Salud	Francisco Duarte et al
EPI_ISL_2103389, EPI_ISL_2103390, EPI_ISL_2103417	AREA DE SALUD OROTINA-SAN MATEO	Inciensa, Instituto Costarricense de Investigación y Enseñanza en Nutrición y Salud	Francisco Duarte et al
EPI_ISL_1067602, EPI_ISL_1712378	AREA DE SALUD OSA	Inciensa, Instituto Costarricense de Investigación y Enseñanza en Nutrición y Salud	Francisco Duarte et al
EPI_ISL_914835, EPI_ISL_1379425	AREA DE SALUD PARAISO-CERVANTES	Inciensa, Instituto Costarricense de Investigación y Enseñanza en Nutrición y Salud	Francisco Duarte et al
EPI_ISL_1827546	AREA DE SALUD PARRITA	Inciensa, Instituto Costarricense de Investigación y Enseñanza en Nutrición y Salud	Francisco Duarte et al
EPI_ISL_1067622, EPI_ISL_1201439, EPI_ISL_1379415, EPI_ISL_2103393, EPI_ISL_2103394, EPI_ISL_2103395, EPI_ISL_2103405, EPI_ISL_2272975, EPI_ISL_2272995, EPI_ISL_2273000	AREA DE SALUD PAVAS (COOPESALUD)	Inciensa, Instituto Costarricense de Investigación y Enseñanza en Nutrición y Salud	Francisco Duarte et al
EPI_ISL_1827538	AREA DE SALUD PEREZ ZELEDON	Inciensa, Instituto Costarricense de Investigación y Enseñanza en Nutrición y Salud	Francisco Duarte et al
EPI_ISL_1827518, EPI_ISL_2272992	AREA DE SALUD PURISCAL-TURRUBARES	Inciensa, Instituto Costarricense de Investigación y Enseñanza en Nutrición y Salud	Francisco Duarte et al
EPI_ISL_914799, EPI_ISL_914800, EPI_ISL_2103413	AREA DE SALUD SAN FRANCISCO-SAN ANTONIO (COOPESANA)	Inciensa, Instituto Costarricense de Investigación y Enseñanza en Nutrición y Salud	Francisco Duarte et al
EPI_ISL_2103408	AREA DE SALUD SAN ISIDRO	Inciensa, Instituto Costarricense de Investigación y Enseñanza en Nutrición y Salud	Francisco Duarte et al
EPI_ISL_914810, EPI_ISL_914820, EPI_ISL_1067601, EPI_ISL_1196425, EPI_ISL_1379400, EPI_ISL_1379407, EPI_ISL_1712397, EPI_ISL_2272976, EPI_ISL_2273004	AREA DE SALUD SAN JUAN-SAN DIEGO-CONCEPCION 2	Inciensa, Instituto Costarricense de Investigación y Enseñanza en Nutrición y Salud	Francisco Duarte et al
EPI_ISL_1827542, EPI_ISL_1827544	AREA DE SALUD SANTA CRUZ	Inciensa, Instituto Costarricense de Investigación y Enseñanza en Nutrición y Salud	Francisco Duarte et al
EPI_ISL_2272993	AREA DE SALUD SANTO DOMINGO	Inciensa, Instituto Costarricense de Investigación y Enseñanza en Nutrición y Salud	Francisco Duarte et al
EPI_ISL_1827520, EPI_ISL_1827533, EPI_ISL_1827539, EPI_ISL_1827540, EPI_ISL_2103384, EPI_ISL_2272958, EPI_ISL_2272977	AREA DE SALUD SIQUIRRES	Inciensa, Instituto Costarricense de Investigación y Enseñanza en Nutrición y Salud	Francisco Duarte et al
EPI_ISL_914804, EPI_ISL_1067599, EPI_ISL_1196429, EPI_ISL_1712389, EPI_ISL_2103416	AREA DE SALUD TURRIALBA-JIMENEZ	Inciensa, Instituto Costarricense de Investigación y Enseñanza en Nutrición y Salud	Francisco Duarte et al
EPI_ISL_1067612, EPI_ISL_1067607, EPI_ISL_2272996, EPI_ISL_2272997	AREA DE SALUD ZAPOTE-CATEDRAL - CLINICA DR. CARLOS DURAN	Inciensa, Instituto Costarricense de Investigación y Enseñanza en Nutrición y Salud	Francisco Duarte et al
EPI_ISL_418000, EPI_ISL_418001, EPI_ISL_418004	ARS Algarve - Laboratório Laura Ayres	Instituto Nacional de Saude (INSA)	Guiomar et al
EPI_ISL_1574988	ARUP Laboratories	Illinois Department of Public Health - Chicago Lab	Vineet K. Dhiman et al
EPI_ISL_911548	ARUP laboratories	ARUP Laboratories	Hymas W et al
EPI_ISL_1811231, EPI_ISL_1811239, EPI_ISL_1811240	AS Alajuela Central	Inciensa, Instituto Costarricense de Investigación y Enseñanza en Nutrición y Salud	Pérez-Corrales C et al
EPI_ISL_1811224	AS Barva	Inciensa, Instituto Costarricense de Investigación y Enseñanza en Nutrición y Salud	Pérez-Corrales C et al
EPI_ISL_1811229	AS Belen Flores	Inciensa, Instituto Costarricense de Investigación y Enseñanza en Nutrición y Salud	Pérez-Corrales C et al
EPI_ISL_1527024	AS Belén Flores	Inciensa, Instituto Costarricense de Investigación y Enseñanza en Nutrición y Salud	Pérez-Corrales C et al
EPI_ISL_1811225	AS Puerto Viejo	Inciensa, Instituto Costarricense de Investigación y Enseñanza en Nutrición y Salud	Pérez-Corrales C et al
EPI_ISL_1811230, EPI_ISL_1811234, EPI_ISL_1811237	AS Santa Barbara	Inciensa, Instituto Costarricense de Investigación y Enseñanza en Nutrición y Salud	Pérez-Corrales C et al
EPI_ISL_445326, EPI_ISL_445363, EPI_ISL_445367	ASISTENCIA PUBLICA DR.ALEJANDRO DEL RIO	Instituto de Salud Publica de Chile	Andrés E Castillo et al
EPI_ISL_1036211	ASL AVEZZANO-SULMONA-L'AQUILA	Istituto Zooprofilattico Sperimentale dell’Abruzzo e Molise “G. Caporale”	Lorusso A et al
EPI_ISL_1036198	ASL AVEZZANO-SULMONA-L'AQUILA DIP PREV SERV IGIENE E SAN PUBBLICA	Istituto Zooprofilattico Sperimentale dell’Abruzzo e Molise “G. Caporale”	Lorusso A et al
EPI_ISL_983322	ASL LATINA PRESIDIO OSPEDALIERO NORD	INMI Lazzaro Spallanzani IRCCS	E Giombini et al
EPI_ISL_1940161, EPI_ISL_1940217, EPI_ISL_1940218, EPI_ISL_1940229, EPI_ISL_1940230, EPI_ISL_1940241, EPI_ISL_1940242, EPI_ISL_1940255, EPI_ISL_1940269, EPI_ISL_1940170, EPI_ISL_1940284, EPI_ISL_1940285, EPI_ISL_1940298, EPI_ISL_1940313, EPI_ISL_1940334, EPI_ISL_1940339, EPI_ISL_1940349, EPI_ISL_1940362, EPI_ISL_1940365, EPI_ISL_1940376, EPI_ISL_1940378, EPI_ISL_1940389, EPI_ISL_1940399, EPI_ISL_1940402, EPI_ISL_1940182, EPI_ISL_1940460, EPI_ISL_1940465, EPI_ISL_1940473, EPI_ISL_1940478, EPI_ISL_1940485, EPI_ISL_1940488, EPI_ISL_1940497, EPI_ISL_1940502, EPI_ISL_1940509, EPI_ISL_1940515, EPI_ISL_1940521, EPI_ISL_1940529, EPI_ISL_1940190, EPI_ISL_1940559, EPI_ISL_1940570, EPI_ISL_1940572, EPI_ISL_1940582, EPI_ISL_1940193, EPI_ISL_1940591, EPI_ISL_1940593, EPI_ISL_1940602, EPI_ISL_1940605, EPI_ISL_1940615, EPI_ISL_1940621, EPI_ISL_1940622, EPI_ISL_1940631, EPI_ISL_1940634, EPI_ISL_1940203, EPI_ISL_1940645, EPI_ISL_1940656, EPI_ISL_1940659, EPI_ISL_1940671, EPI_ISL_1940683, EPI_ISL_1940696, EPI_ISL_1940697, EPI_ISL_1940206, EPI_ISL_1940708, EPI_ISL_1940719, EPI_ISL_1940720, EPI_ISL_1940732, EPI_ISL_1940733, EPI_ISL_1940162, EPI_ISL_1940216, EPI_ISL_1940219, EPI_ISL_1940228, EPI_ISL_1940231, EPI_ISL_1940240, EPI_ISL_1940243, EPI_ISL_1940254, EPI_ISL_1940256, EPI_ISL_1940267, EPI_ISL_1940270, EPI_ISL_1940169, EPI_ISL_1940171, EPI_ISL_1940181, EPI_ISL_1940183, EPI_ISL_1940491, EPI_ISL_1940494, EPI_ISL_1940503, EPI_ISL_1940505, EPI_ISL_1940518, EPI_ISL_1940519, EPI_ISL_1940530, EPI_ISL_1940189, EPI_ISL_1940534, EPI_ISL_1940543, EPI_ISL_1940558, EPI_ISL_1940571, EPI_ISL_1940573, EPI_ISL_1940583, EPI_ISL_1940194, EPI_ISL_1940592, EPI_ISL_1940603, EPI_ISL_1940604, EPI_ISL_1940613, EPI_ISL_1940614, EPI_ISL_1940632, EPI_ISL_1940633, EPI_ISL_1940202, EPI_ISL_1940643, EPI_ISL_1940644, EPI_ISL_1940657, EPI_ISL_1940658, EPI_ISL_1940670, EPI_ISL_1940672, EPI_ISL_1940684, EPI_ISL_1940695, EPI_ISL_1940207, EPI_ISL_1940707, EPI_ISL_1940709, EPI_ISL_1940718, EPI_ISL_1940721, EPI_ISL_1940734, EPI_ISL_1940227, EPI_ISL_1940244, EPI_ISL_1940253, EPI_ISL_1940257, EPI_ISL_1940268, EPI_ISL_1940272, EPI_ISL_1940282, EPI_ISL_1940296, EPI_ISL_1940300, EPI_ISL_1940309, EPI_ISL_1940315, EPI_ISL_1940320, EPI_ISL_1940327, EPI_ISL_1940332, EPI_ISL_1940341, EPI_ISL_1940172, EPI_ISL_1940347, EPI_ISL_1940354, EPI_ISL_1940366, EPI_ISL_1940385, EPI_ISL_1940391, EPI_ISL_1940398, EPI_ISL_1940403, EPI_ISL_1940412, EPI_ISL_1940416, EPI_ISL_1940423, EPI_ISL_1940428, EPI_ISL_1940434, EPI_ISL_1940440, EPI_ISL_1940447, EPI_ISL_1940451, EPI_ISL_1940459, EPI_ISL_1940466, EPI_ISL_1940471, EPI_ISL_1940479, EPI_ISL_1940489, EPI_ISL_1940510, EPI_ISL_1940514, EPI_ISL_1940522, EPI_ISL_1940528, EPI_ISL_1940536, EPI_ISL_1940541, EPI_ISL_1940546, EPI_ISL_1940551, EPI_ISL_1940557, EPI_ISL_1940560, EPI_ISL_1940569, EPI_ISL_1940574, EPI_ISL_1940581, EPI_ISL_1940584, EPI_ISL_1940195, EPI_ISL_1940594, EPI_ISL_1940601, EPI_ISL_1940606, EPI_ISL_1940612, EPI_ISL_1940620, EPI_ISL_1940623, EPI_ISL_1940630, EPI_ISL_1940636, EPI_ISL_1940201, EPI_ISL_1940642, EPI_ISL_1940647, EPI_ISL_1940655, EPI_ISL_1940661, EPI_ISL_1940668, EPI_ISL_1940674, EPI_ISL_1940681, EPI_ISL_1940687, EPI_ISL_1940692, EPI_ISL_1940700, EPI_ISL_1940208, EPI_ISL_1940705, EPI_ISL_1940712, EPI_ISL_1940725, EPI_ISL_1940729, EPI_ISL_1940164, EPI_ISL_1940212, EPI_ISL_1940221, EPI_ISL_1940224, EPI_ISL_1940235, EPI_ISL_1940236, EPI_ISL_1940248, EPI_ISL_1940249, EPI_ISL_1940261, EPI_ISL_1940262, EPI_ISL_1940277, EPI_ISL_1940167, EPI_ISL_1940278, EPI_ISL_1940291, EPI_ISL_1940292, EPI_ISL_1940304, EPI_ISL_1940305, EPI_ISL_1940319, EPI_ISL_1940329, EPI_ISL_1940343, EPI_ISL_1940175, EPI_ISL_1940344, EPI_ISL_1940357, EPI_ISL_1940358, EPI_ISL_1940370, EPI_ISL_1940371, EPI_ISL_1940382, EPI_ISL_1940383, EPI_ISL_1940393, EPI_ISL_1940394, EPI_ISL_1940407, EPI_ISL_1940178, EPI_ISL_1940408, EPI_ISL_1940420, EPI_ISL_1940421, EPI_ISL_1940431, EPI_ISL_1940432, EPI_ISL_1940443, EPI_ISL_1940444, EPI_ISL_1940454, EPI_ISL_1940456, EPI_ISL_1940467, EPI_ISL_1940186, EPI_ISL_1940470, EPI_ISL_1940480, EPI_ISL_1940484, EPI_ISL_1940490, EPI_ISL_1940495, EPI_ISL_1940504, EPI_ISL_1940506, EPI_ISL_1940517, EPI_ISL_1940520, EPI_ISL_1940532, EPI_ISL_1940188, EPI_ISL_1940533, EPI_ISL_1940544, EPI_ISL_1940545, EPI_ISL_1940553, EPI_ISL_1940556, EPI_ISL_1940561, EPI_ISL_1940568, EPI_ISL_1940575, EPI_ISL_1940580, EPI_ISL_1940585, EPI_ISL_1940197, EPI_ISL_1940590, EPI_ISL_1940595, EPI_ISL_1940600, EPI_ISL_1940607, EPI_ISL_1940616, EPI_ISL_1940625, EPI_ISL_1940629, EPI_ISL_1940637, EPI_ISL_1940198, EPI_ISL_1940649, EPI_ISL_1940652, EPI_ISL_1940663, EPI_ISL_1940666, EPI_ISL_1940675, EPI_ISL_1940680, EPI_ISL_1940688, EPI_ISL_1940691, EPI_ISL_1940701, EPI_ISL_1940211, EPI_ISL_1940704, EPI_ISL_1940713, EPI_ISL_1940716, EPI_ISL_1940723, EPI_ISL_1940728, EPI_ISL_1940264, EPI_ISL_1940274, EPI_ISL_1940280, EPI_ISL_1940288, EPI_ISL_1940294, EPI_ISL_1940302, EPI_ISL_1940311, EPI_ISL_1940312, EPI_ISL_1940323, EPI_ISL_1940330, EPI_ISL_1940338, EPI_ISL_1940345, EPI_ISL_1940356, EPI_ISL_1940359, EPI_ISL_1940369, EPI_ISL_1940372, EPI_ISL_1940381, EPI_ISL_1940392, EPI_ISL_1940406, EPI_ISL_1940409, EPI_ISL_1940414, EPI_ISL_1940424, EPI_ISL_1940426, EPI_ISL_1940436, EPI_ISL_1940438, EPI_ISL_1940449, EPI_ISL_1940450, EPI_ISL_1940462, EPI_ISL_1940463, EPI_ISL_1940474, EPI_ISL_1940483, EPI_ISL_1940487, EPI_ISL_1940498, EPI_ISL_1940499, EPI_ISL_1940507, EPI_ISL_1940513, EPI_ISL_1940524, EPI_ISL_1940527, EPI_ISL_1940191, EPI_ISL_1940537, EPI_ISL_1940539, EPI_ISL_1940548, EPI_ISL_1940549, EPI_ISL_1940563, EPI_ISL_1940566, EPI_ISL_1940577, EPI_ISL_1940192, EPI_ISL_1940624, EPI_ISL_1940635, EPI_ISL_1940204, EPI_ISL_1940641, EPI_ISL_1940646, EPI_ISL_1940654, EPI_ISL_1940660, EPI_ISL_1940669, EPI_ISL_1940673, EPI_ISL_1940682, EPI_ISL_1940685, EPI_ISL_1940694, EPI_ISL_1940698, EPI_ISL_1940205, EPI_ISL_1940706, EPI_ISL_1940710, EPI_ISL_1940717, EPI_ISL_1940722, EPI_ISL_1940731, EPI_ISL_1940735, EPI_ISL_1940163, EPI_ISL_1940215, EPI_ISL_1940220, EPI_ISL_1940226, EPI_ISL_1940232, EPI_ISL_1940239, EPI_ISL_1940245, EPI_ISL_1940252, EPI_ISL_1940258, EPI_ISL_1940266, EPI_ISL_1940271, EPI_ISL_1940168, EPI_ISL_1940283, EPI_ISL_1940286, EPI_ISL_1940297, EPI_ISL_1940299, EPI_ISL_1940310, EPI_ISL_1940314, EPI_ISL_1940321, EPI_ISL_1940326, EPI_ISL_1940333, EPI_ISL_1940340, EPI_ISL_1940173, EPI_ISL_1940348, EPI_ISL_1940353, EPI_ISL_1940361, EPI_ISL_1940367, EPI_ISL_1940374, EPI_ISL_1940380, EPI_ISL_1940386, EPI_ISL_1940390, EPI_ISL_1940397, EPI_ISL_1940404, EPI_ISL_1940180, EPI_ISL_1940411, EPI_ISL_1940419, EPI_ISL_1940430, EPI_ISL_1940441, EPI_ISL_1940446, EPI_ISL_1940452, EPI_ISL_1940458, EPI_ISL_1940469, EPI_ISL_1940184, EPI_ISL_1940472, EPI_ISL_1940481, EPI_ISL_1940482, EPI_ISL_1940496, EPI_ISL_1940501, EPI_ISL_1940508, EPI_ISL_1940516, EPI_ISL_1940523, EPI_ISL_1940531, EPI_ISL_1940535, EPI_ISL_1940542, EPI_ISL_1940552, EPI_ISL_1940555, EPI_ISL_1940562, EPI_ISL_1940567, EPI_ISL_1940576, EPI_ISL_1940579, EPI_ISL_1940586, EPI_ISL_1940196, EPI_ISL_1940589, EPI_ISL_1940596, EPI_ISL_1940599, EPI_ISL_1940608, EPI_ISL_1940611, EPI_ISL_1940617, EPI_ISL_1940626, EPI_ISL_1940200, EPI_ISL_1940639, EPI_ISL_1940648, EPI_ISL_1940653, EPI_ISL_1940662, EPI_ISL_1940667, EPI_ISL_1940676, EPI_ISL_1940679, EPI_ISL_1940686, EPI_ISL_1940693, EPI_ISL_1940699, EPI_ISL_1940209, EPI_ISL_1940711, EPI_ISL_1940715, EPI_ISL_1940724, EPI_ISL_1940730, EPI_ISL_1940214, EPI_ISL_1940225, EPI_ISL_1940233, EPI_ISL_1940238, EPI_ISL_1940246, EPI_ISL_1940251, EPI_ISL_1940259, EPI_ISL_1940265, EPI_ISL_1940273, EPI_ISL_1940281, EPI_ISL_1940287, EPI_ISL_1940295, EPI_ISL_1940301, EPI_ISL_1940308, EPI_ISL_1940316, EPI_ISL_1940318, EPI_ISL_1940328, EPI_ISL_1940331, EPI_ISL_1940342, EPI_ISL_1940174, EPI_ISL_1940346, EPI_ISL_1940355, EPI_ISL_1940360, EPI_ISL_1940368, EPI_ISL_1940373, EPI_ISL_1940379, EPI_ISL_1940384, EPI_ISL_1940395, EPI_ISL_1940405, EPI_ISL_1940179, EPI_ISL_1940410, EPI_ISL_1940417, EPI_ISL_1940422, EPI_ISL_1940429, EPI_ISL_1940433, EPI_ISL_1940442, EPI_ISL_1940445, EPI_ISL_1940453, EPI_ISL_1940455, EPI_ISL_1940468, EPI_ISL_1940185, EPI_ISL_1940187, EPI_ISL_1940199, EPI_ISL_1940210, EPI_ISL_1940165, EPI_ISL_1940213, EPI_ISL_1940222, EPI_ISL_1940223, EPI_ISL_1940234, EPI_ISL_1940237, EPI_ISL_1940247, EPI_ISL_1940250, EPI_ISL_1940260, EPI_ISL_1940263, EPI_ISL_1940276, EPI_ISL_1940166, EPI_ISL_1940279, EPI_ISL_1940289, EPI_ISL_1940293, EPI_ISL_1940303, EPI_ISL_1940307, EPI_ISL_1940317, EPI_ISL_1940324, EPI_ISL_1940325, EPI_ISL_1940335, EPI_ISL_1940337, EPI_ISL_1940176, EPI_ISL_1940350, EPI_ISL_1940351, EPI_ISL_1940363, EPI_ISL_1940364, EPI_ISL_1940377, EPI_ISL_1940387, EPI_ISL_1940388, EPI_ISL_1940400, EPI_ISL_1940401, EPI_ISL_1940177, EPI_ISL_1940413, EPI_ISL_1940415, EPI_ISL_1940425, EPI_ISL_1940427, EPI_ISL_1940435, EPI_ISL_1940439, EPI_ISL_1940448, EPI_ISL_1940461, EPI_ISL_1940464, EPI_ISL_1940475, EPI_ISL_1940477, EPI_ISL_1940486, EPI_ISL_1940492, EPI_ISL_1940493, EPI_ISL_1940500, EPI_ISL_1940511, EPI_ISL_1940512, EPI_ISL_1940525, EPI_ISL_1940526, EPI_ISL_1940538, EPI_ISL_1940540, EPI_ISL_1940547, EPI_ISL_1940550, EPI_ISL_1940554, EPI_ISL_1940564, EPI_ISL_1940565, EPI_ISL_1940578, EPI_ISL_1940587, EPI_ISL_1940588, EPI_ISL_1940597, EPI_ISL_1940598, EPI_ISL_1940609, EPI_ISL_1940610, EPI_ISL_1940618, EPI_ISL_1940619, EPI_ISL_1940627, EPI_ISL_1940628, EPI_ISL_1940638, EPI_ISL_1940640, EPI_ISL_1940650, EPI_ISL_1940651, EPI_ISL_1940664, EPI_ISL_1940665, EPI_ISL_1940677, EPI_ISL_1940678, EPI_ISL_1940689, EPI_ISL_1940690, EPI_ISL_1940702, EPI_ISL_1940703, EPI_ISL_1940714, EPI_ISL_1940726, EPI_ISL_1940727, EPI_ISL_1940737, EPI_ISL_1073034	ASL Napoli 1 Centro	AMES Centro Polidiagnostico Strumentale S.r.l.	Giovanni Savarese et al
EPI_ISL_1080683, EPI_ISL_1080730, EPI_ISL_1080739, EPI_ISL_1080729, EPI_ISL_1080727, EPI_ISL_1080711, EPI_ISL_1080745, EPI_ISL_1080687, EPI_ISL_1080742, EPI_ISL_1080740, EPI_ISL_1080719, EPI_ISL_1080723, EPI_ISL_1080695, EPI_ISL_1080707, EPI_ISL_1080681, EPI_ISL_1080731, EPI_ISL_1080721, EPI_ISL_1080741, EPI_ISL_1080703, EPI_ISL_1080684, EPI_ISL_1080682, EPI_ISL_1080709, EPI_ISL_1080733, EPI_ISL_1080744, EPI_ISL_1080698, EPI_ISL_1080708, EPI_ISL_1080735, EPI_ISL_1080697, EPI_ISL_1080728, EPI_ISL_1080689, EPI_ISL_1080714, EPI_ISL_1080699, EPI_ISL_1080686, EPI_ISL_1080704, EPI_ISL_1080685, EPI_ISL_1080710, EPI_ISL_1080692, EPI_ISL_1080696, EPI_ISL_1080706, EPI_ISL_1080715, EPI_ISL_1080738, EPI_ISL_1080724, EPI_ISL_1080748, EPI_ISL_1080701, EPI_ISL_1080720, EPI_ISL_1080725, EPI_ISL_1080694, EPI_ISL_1080737, EPI_ISL_1080693, EPI_ISL_1080716, EPI_ISL_1080734, EPI_ISL_1080717, EPI_ISL_1080705, EPI_ISL_1080732, EPI_ISL_1080736, EPI_ISL_1080726, EPI_ISL_1080688, EPI_ISL_1080700, EPI_ISL_1080722, EPI_ISL_1080718, EPI_ISL_1080691, EPI_ISL_1080690, EPI_ISL_1080712, EPI_ISL_1080743, EPI_ISL_1080702, EPI_ISL_1080713, EPI_ISL_1096929, EPI_ISL_1096804, EPI_ISL_1096858, EPI_ISL_1096788, EPI_ISL_1096815, EPI_ISL_1096941, EPI_ISL_1096920, EPI_ISL_1096688, EPI_ISL_1096813, EPI_ISL_1096712, EPI_ISL_1096754, EPI_ISL_1096868, EPI_ISL_1096837, EPI_ISL_1096699, EPI_ISL_1096881, EPI_ISL_1096870, EPI_ISL_1096919, EPI_ISL_1096973, EPI_ISL_1096810, EPI_ISL_1096771, EPI_ISL_1096776, EPI_ISL_1096867, EPI_ISL_1096727, EPI_ISL_1096879, EPI_ISL_1096782, EPI_ISL_1096827, EPI_ISL_1096781, EPI_ISL_1096913, EPI_ISL_1096890, EPI_ISL_1096828, EPI_ISL_1096773, EPI_ISL_1096734, EPI_ISL_1096849, EPI_ISL_1096918, EPI_ISL_1096950, EPI_ISL_1096889, EPI_ISL_1096742, EPI_ISL_1096932, EPI_ISL_1096707, EPI_ISL_1096713, EPI_ISL_1096885, EPI_ISL_1096783, EPI_ISL_1096976, EPI_ISL_1096806, EPI_ISL_1096794, EPI_ISL_1096945, EPI_ISL_1096749, EPI_ISL_1096778, EPI_ISL_1096748, EPI_ISL_1096871, EPI_ISL_1096704, EPI_ISL_1096855, EPI_ISL_1096866, EPI_ISL_1096807, EPI_ISL_1096830, EPI_ISL_1096893, EPI_ISL_1096777, EPI_ISL_1096690, EPI_ISL_1096792, EPI_ISL_1096820, EPI_ISL_1096949, EPI_ISL_1096900, EPI_ISL_1096873, EPI_ISL_1096888, EPI_ISL_1096948, EPI_ISL_1096882, EPI_ISL_1096909, EPI_ISL_1096901, EPI_ISL_1096926, EPI_ISL_1096848, EPI_ISL_1096864, EPI_ISL_1096784, EPI_ISL_1096899, EPI_ISL_1096908, EPI_ISL_1096894, EPI_ISL_1096753, EPI_ISL_1096876, EPI_ISL_1096816, EPI_ISL_1096891, EPI_ISL_1096865, EPI_ISL_1096717, EPI_ISL_1096874, EPI_ISL_1096897, EPI_ISL_1096844, EPI_ISL_1096892, EPI_ISL_1096905, EPI_ISL_1096896, EPI_ISL_1096862, EPI_ISL_1096895, EPI_ISL_1096952, EPI_ISL_1096931, EPI_ISL_1096947, EPI_ISL_1096927, EPI_ISL_1096887, EPI_ISL_1096902, EPI_ISL_1096915, EPI_ISL_1096720, EPI_ISL_1096903, EPI_ISL_1096957, EPI_ISL_1096916, EPI_ISL_1096715, EPI_ISL_1096975, EPI_ISL_1096733, EPI_ISL_1096846, EPI_ISL_1096977, EPI_ISL_1096968, EPI_ISL_1096883, EPI_ISL_1096694, EPI_ISL_1096978, EPI_ISL_1096980, EPI_ISL_1096696, EPI_ISL_1096981, EPI_ISL_1096774, EPI_ISL_1096956, EPI_ISL_1096964, EPI_ISL_1096716, EPI_ISL_1096728, EPI_ISL_1096802, EPI_ISL_1096756, EPI_ISL_1096695, EPI_ISL_1096832, EPI_ISL_1096911, EPI_ISL_1096703, EPI_ISL_1096940, EPI_ISL_1096856, EPI_ISL_1096963, EPI_ISL_1096969, EPI_ISL_1096863, EPI_ISL_1096833, EPI_ISL_1096812, EPI_ISL_1096769, EPI_ISL_1096961, EPI_ISL_1096936, EPI_ISL_1096898, EPI_ISL_1096979, EPI_ISL_1096801, EPI_ISL_1096700, EPI_ISL_1096780, EPI_ISL_1096922, EPI_ISL_1096805, EPI_ISL_1096965, EPI_ISL_1096745, EPI_ISL_1096872, EPI_ISL_1096793, EPI_ISL_1096787, EPI_ISL_1096768, EPI_ISL_1096966, EPI_ISL_1096817, EPI_ISL_1096841, EPI_ISL_1096735, EPI_ISL_1096818, EPI_ISL_1096746, EPI_ISL_1096962, EPI_ISL_1096933, EPI_ISL_1096835, EPI_ISL_1096857, EPI_ISL_1096825, EPI_ISL_1096726, EPI_ISL_1096790, EPI_ISL_1096747, EPI_ISL_1096811, EPI_ISL_1096859, EPI_ISL_1096944, EPI_ISL_1096795, EPI_ISL_1096875, EPI_ISL_1096701, EPI_ISL_1096826, EPI_ISL_1096877, EPI_ISL_1096854, EPI_ISL_1096942, EPI_ISL_1096934, EPI_ISL_1096757, EPI_ISL_1096779, EPI_ISL_1096736, EPI_ISL_1096923, EPI_ISL_1096852, EPI_ISL_1096906, EPI_ISL_1096697, EPI_ISL_1096878, EPI_ISL_1096970, EPI_ISL_1096861, EPI_ISL_1096803, EPI_ISL_1096759, EPI_ISL_1096724, EPI_ISL_1096939, EPI_ISL_1096752, EPI_ISL_1096744, EPI_ISL_1096971, EPI_ISL_1096912, EPI_ISL_1096809, EPI_ISL_1096718, EPI_ISL_1096725, EPI_ISL_1096853, EPI_ISL_1096938, EPI_ISL_1096829, EPI_ISL_1096770, EPI_ISL_1096951, EPI_ISL_1096764, EPI_ISL_1096765, EPI_ISL_1096850, EPI_ISL_1096831, EPI_ISL_1096845, EPI_ISL_1096821, EPI_ISL_1096689, EPI_ISL_1096958, EPI_ISL_1096928, EPI_ISL_1096797, EPI_ISL_1096808, EPI_ISL_1096839, EPI_ISL_1096822, EPI_ISL_1096796, EPI_ISL_1096709, EPI_ISL_1096836, EPI_ISL_1096751, EPI_ISL_1096791, EPI_ISL_1096732, EPI_ISL_1096493, EPI_ISL_1096571, EPI_ISL_1096532, EPI_ISL_1096386, EPI_ISL_1096410, EPI_ISL_1096656, EPI_ISL_1096544, EPI_ISL_1096512, EPI_ISL_1096374, EPI_ISL_1096589, EPI_ISL_1096562, EPI_ISL_1096627, EPI_ISL_1096548, EPI_ISL_1096527, EPI_ISL_1096639, EPI_ISL_1096475, EPI_ISL_1096396, EPI_ISL_1096441, EPI_ISL_1096658, EPI_ISL_1096438, EPI_ISL_1096446, EPI_ISL_1096423, EPI_ISL_1096407, EPI_ISL_1096482, EPI_ISL_1096368, EPI_ISL_1096363, EPI_ISL_1096525, EPI_ISL_1096513, EPI_ISL_1096458, EPI_ISL_1096433, EPI_ISL_1096443, EPI_ISL_1096361, EPI_ISL_1096629, EPI_ISL_1096439, EPI_ISL_1096674, EPI_ISL_1096369, EPI_ISL_1096537, EPI_ISL_1096543, EPI_ISL_1096529, EPI_ISL_1096440, EPI_ISL_1096360, EPI_ISL_1096575, EPI_ISL_1096542, EPI_ISL_1096422, EPI_ISL_1096418, EPI_ISL_1096508, EPI_ISL_1096647, EPI_ISL_1096515, EPI_ISL_1096362, EPI_ISL_1096558, EPI_ISL_1096559, EPI_ISL_1096604, EPI_ISL_1096599, EPI_ISL_1096371, EPI_ISL_1096651, EPI_ISL_1096415, EPI_ISL_1096655, EPI_ISL_1096669, EPI_ISL_1096551, EPI_ISL_1096580, EPI_ISL_1096483, EPI_ISL_1096683, EPI_ISL_1096609, EPI_ISL_1096555, EPI_ISL_1096434, EPI_ISL_1096621, EPI_ISL_1096626, EPI_ISL_1096586, EPI_ISL_1096676, EPI_ISL_1096663, EPI_ISL_1096412, EPI_ISL_1096521, EPI_ISL_1096358, EPI_ISL_1096578, EPI_ISL_1096424, EPI_ISL_1096403, EPI_ISL_1096387, EPI_ISL_1096351, EPI_ISL_1096653, EPI_ISL_1096563, EPI_ISL_1096531, EPI_ISL_1096678, EPI_ISL_1096429, EPI_ISL_1096541, EPI_ISL_1096392, EPI_ISL_1096376, EPI_ISL_1096538, EPI_ISL_1096679, EPI_ISL_1096405, EPI_ISL_1096636, EPI_ISL_1096399, EPI_ISL_1096657, EPI_ISL_1096468, EPI_ISL_1096605, EPI_ISL_1096680, EPI_ISL_1096442, EPI_ISL_1096546, EPI_ISL_1096451, EPI_ISL_1096425, EPI_ISL_1096459, EPI_ISL_1096414, EPI_ISL_1096404, EPI_ISL_1096457, EPI_ISL_1096566, EPI_ISL_1096367, EPI_ISL_1096634, EPI_ISL_1096519, EPI_ISL_1096486, EPI_ISL_1096481, EPI_ISL_1096540, EPI_ISL_1096557, EPI_ISL_1096516, EPI_ISL_1096667, EPI_ISL_1096450, EPI_ISL_1096549, EPI_ISL_1096498, EPI_ISL_1096628, EPI_ISL_1096648, EPI_ISL_1096421, EPI_ISL_1096623, EPI_ISL_1096452, EPI_ISL_1096536, EPI_ISL_1096411, EPI_ISL_1096644, EPI_ISL_1096569, EPI_ISL_1096417, EPI_ISL_1096650, EPI_ISL_1096625, EPI_ISL_1096560, EPI_ISL_1096350, EPI_ISL_1096574, EPI_ISL_1096632, EPI_ISL_1096375, EPI_ISL_1096370, EPI_ISL_1096670, EPI_ISL_1096509, EPI_ISL_1096576, EPI_ISL_1096570, EPI_ISL_1096641, EPI_ISL_1096471, EPI_ISL_1096454, EPI_ISL_1096668, EPI_ISL_1096489, EPI_ISL_1096526, EPI_ISL_1096561, EPI_ISL_1096671, EPI_ISL_1096528, EPI_ISL_1096464, EPI_ISL_1096465, EPI_ISL_1096682, EPI_ISL_1096596, EPI_ISL_1096365, EPI_ISL_1096654, EPI_ISL_1096591, EPI_ISL_1096393, EPI_ISL_1096436, EPI_ISL_1096384, EPI_ISL_1096373, EPI_ISL_1096547, EPI_ISL_1096517, EPI_ISL_1096594, EPI_ISL_1096406, EPI_ISL_1096659, EPI_ISL_1096426, EPI_ISL_1096467, EPI_ISL_1096485, EPI_ISL_1096534, EPI_ISL_1096684, EPI_ISL_1096554, EPI_ISL_1096484, EPI_ISL_1096616, EPI_ISL_1096624, EPI_ISL_1096672, EPI_ISL_1096660, EPI_ISL_1096611, EPI_ISL_1096666, EPI_ISL_1096620, EPI_ISL_1096584, EPI_ISL_1096593, EPI_ISL_1096638, EPI_ISL_1096432, EPI_ISL_1096466, EPI_ISL_1096665, EPI_ISL_1096491, EPI_ISL_1096614, EPI_ISL_1096662, EPI_ISL_1096637, EPI_ISL_1096356, EPI_ISL_1096377, EPI_ISL_1096583, EPI_ISL_1096613, EPI_ISL_1096382, EPI_ISL_1096497, EPI_ISL_1096635, EPI_ISL_1096652, EPI_ISL_1096612, EPI_ISL_1096649, EPI_ISL_1096408, EPI_ISL_1096643, EPI_ISL_1096401, EPI_ISL_1096552, EPI_ISL_1096577, EPI_ISL_1096355, EPI_ISL_1096349, EPI_ISL_1096428, EPI_ISL_1096354, EPI_ISL_1096597, EPI_ISL_1096445, EPI_ISL_1096409, EPI_ISL_1096681, EPI_ISL_1096565, EPI_ISL_1096539, EPI_ISL_1096427, EPI_ISL_1096595, EPI_ISL_1096444, EPI_ISL_1096499, EPI_ISL_1096398, EPI_ISL_1096617, EPI_ISL_1096437, EPI_ISL_1096430, EPI_ISL_1096568, EPI_ISL_1096603, EPI_ISL_1096633, EPI_ISL_1096520, EPI_ISL_1096619, EPI_ISL_1096550, EPI_ISL_1096413, EPI_ISL_1096447, EPI_ISL_1096535, EPI_ISL_1096460, EPI_ISL_1096607, EPI_ISL_1096357, EPI_ISL_1096416, EPI_ISL_1096640, EPI_ISL_1096615, EPI_ISL_1096470, EPI_ISL_1096533, EPI_ISL_1096388, EPI_ISL_1096390, EPI_ISL_1096524, EPI_ISL_1096366, EPI_ISL_1096510, EPI_ISL_1096530, EPI_ISL_1096587, EPI_ISL_1096582, EPI_ISL_1096352, EPI_ISL_1096402, EPI_ISL_1096469, EPI_ISL_1096514, EPI_ISL_1096391, EPI_ISL_1096420, EPI_ISL_1096397, EPI_ISL_1096677, EPI_ISL_1096381, EPI_ISL_1096572, EPI_ISL_1096545, EPI_ISL_1096500, EPI_ISL_1096394, EPI_ISL_1096630, EPI_ISL_1096431, EPI_ISL_1096463, EPI_ISL_1096631, EPI_ISL_1096476, EPI_ISL_1096553, EPI_ISL_1096601, EPI_ISL_1096618, EPI_ISL_1096642, EPI_ISL_1096673, EPI_ISL_1096490, EPI_ISL_1096456, EPI_ISL_1096492, EPI_ISL_1096494, EPI_ISL_1096495, EPI_ISL_1096488, EPI_ISL_1096504, EPI_ISL_1096598, EPI_ISL_1096505, EPI_ISL_1096496, EPI_ISL_1096506, EPI_ISL_1096564, EPI_ISL_1096645, EPI_ISL_1096378, EPI_ISL_1096448, EPI_ISL_1096507, EPI_ISL_1096385, EPI_ISL_1096395, EPI_ISL_1096359, EPI_ISL_1096379, EPI_ISL_1096606, EPI_ISL_1096518, EPI_ISL_1096480, EPI_ISL_1096646, EPI_ISL_1096523, EPI_ISL_1096372, EPI_ISL_1096567, EPI_ISL_1096400, EPI_ISL_1096383, EPI_ISL_1096380, EPI_ISL_1096461, EPI_ISL_1096449, EPI_ISL_1096600, EPI_ISL_1096622, EPI_ISL_1096364, EPI_ISL_1096479, EPI_ISL_1096474, EPI_ISL_1096472, EPI_ISL_1096579, EPI_ISL_1096389, EPI_ISL_1096610, EPI_ISL_1096581, EPI_ISL_1096675, EPI_ISL_1096478, EPI_ISL_1096462, EPI_ISL_1096487, EPI_ISL_1096556, EPI_ISL_1096588, EPI_ISL_1096419, EPI_ISL_1096502, EPI_ISL_1096477, EPI_ISL_1096455, EPI_ISL_1096435, EPI_ISL_1096664, EPI_ISL_1096453, EPI_ISL_1096353, EPI_ISL_1096602, EPI_ISL_1096585, EPI_ISL_1096661, EPI_ISL_1096592, EPI_ISL_1096573, EPI_ISL_1096522, EPI_ISL_1096608, EPI_ISL_1096503, EPI_ISL_1096590, EPI_ISL_1096511, EPI_ISL_1096501, EPI_ISL_1096473, EPI_ISL_1157940, EPI_ISL_1157901, EPI_ISL_1157994, EPI_ISL_1157930, EPI_ISL_1157983, EPI_ISL_1158014, EPI_ISL_1157991, EPI_ISL_1157961, EPI_ISL_1157997, EPI_ISL_1157907, EPI_ISL_1158028, EPI_ISL_1157954, EPI_ISL_1157969, EPI_ISL_1158001, EPI_ISL_1157946, EPI_ISL_1157968, EPI_ISL_1157920, EPI_ISL_1157896, EPI_ISL_1158029, EPI_ISL_1158020, EPI_ISL_1157898, EPI_ISL_1157973, EPI_ISL_1157976, EPI_ISL_1157980, EPI_ISL_1157945, EPI_ISL_1157957, EPI_ISL_1157939, EPI_ISL_1158015, EPI_ISL_1157917, EPI_ISL_1158025, EPI_ISL_1158007, EPI_ISL_1157899, EPI_ISL_1158003, EPI_ISL_1158000, EPI_ISL_1158008, EPI_ISL_1157987, EPI_ISL_1157990, EPI_ISL_1157967, EPI_ISL_1157958, EPI_ISL_1157903, EPI_ISL_1157988, EPI_ISL_1157992, EPI_ISL_1157986, EPI_ISL_1157998, EPI_ISL_1157971, EPI_ISL_1158022, EPI_ISL_1157977, EPI_ISL_1157937, EPI_ISL_1157964, EPI_ISL_1157959, EPI_ISL_1157965, EPI_ISL_1157910, EPI_ISL_1158026, EPI_ISL_1158010, EPI_ISL_1157960, EPI_ISL_1157948, EPI_ISL_1157970, EPI_ISL_1157979, EPI_ISL_1157904, EPI_ISL_1158018, EPI_ISL_1157982, EPI_ISL_1158002, EPI_ISL_1157911, EPI_ISL_1157941, EPI_ISL_1157908, EPI_ISL_1157919, EPI_ISL_1157956, EPI_ISL_1157966, EPI_ISL_1158011, EPI_ISL_1158013, EPI_ISL_1158021, EPI_ISL_1158005, EPI_ISL_1157943, EPI_ISL_1157993, EPI_ISL_1157928, EPI_ISL_1157931, EPI_ISL_1157895, EPI_ISL_1157921, EPI_ISL_1157923, EPI_ISL_1157985, EPI_ISL_1157929, EPI_ISL_1157905, EPI_ISL_1157897, EPI_ISL_1157962, EPI_ISL_1157995, EPI_ISL_1157918, EPI_ISL_1157996, EPI_ISL_1157912, EPI_ISL_1158030, EPI_ISL_1157916, EPI_ISL_1157981, EPI_ISL_1158016, EPI_ISL_1157944, EPI_ISL_1157915, EPI_ISL_1157906, EPI_ISL_1157932, EPI_ISL_1157894, EPI_ISL_1157926, EPI_ISL_1157974, EPI_ISL_1157975, EPI_ISL_1157938, EPI_ISL_1157924, EPI_ISL_1157936, EPI_ISL_1157927, EPI_ISL_1157949, EPI_ISL_1157900, EPI_ISL_1158024, EPI_ISL_1157984, EPI_ISL_1157952, EPI_ISL_1158019, EPI_ISL_1157963, EPI_ISL_1157913, EPI_ISL_1157953, EPI_ISL_1157955, EPI_ISL_1158023, EPI_ISL_1157978, EPI_ISL_1157902, EPI_ISL_1157934, EPI_ISL_1157933, EPI_ISL_1157942, EPI_ISL_1157909, EPI_ISL_1157914, EPI_ISL_1158004, EPI_ISL_1157989, EPI_ISL_1157972, EPI_ISL_1157950, EPI_ISL_1158017, EPI_ISL_1157922, EPI_ISL_1158009, EPI_ISL_1157925, EPI_ISL_1157999, EPI_ISL_1158027, EPI_ISL_1157951, EPI_ISL_1158006, EPI_ISL_1158012, EPI_ISL_1157935, EPI_ISL_1157947, EPI_ISL_1080667, EPI_ISL_1080659, EPI_ISL_1080651, EPI_ISL_1080645, EPI_ISL_1080631, EPI_ISL_1080661, EPI_ISL_1080650, EPI_ISL_1080637, EPI_ISL_1080632, EPI_ISL_1080658, EPI_ISL_1080628, EPI_ISL_1080660, EPI_ISL_1080657, EPI_ISL_1080605, EPI_ISL_1080675, EPI_ISL_1080673, EPI_ISL_1080649, EPI_ISL_1080666, EPI_ISL_1080626, EPI_ISL_1080629, EPI_ISL_1080669, EPI_ISL_1080654, EPI_ISL_1080664, EPI_ISL_1080656, EPI_ISL_1080616, EPI_ISL_1080621, EPI_ISL_1080672, EPI_ISL_1080622, EPI_ISL_1080623, EPI_ISL_1080655, EPI_ISL_1080606, EPI_ISL_1080607, EPI_ISL_1080644, EPI_ISL_1080646, EPI_ISL_1080676, EPI_ISL_1080617, EPI_ISL_1080647, EPI_ISL_1080609, EPI_ISL_1080611, EPI_ISL_1080630, EPI_ISL_1080677, EPI_ISL_1080641, EPI_ISL_1080662, EPI_ISL_1080608, EPI_ISL_1080643, EPI_ISL_1080678, EPI_ISL_1080639, EPI_ISL_1080671, EPI_ISL_1080624, EPI_ISL_1080665, EPI_ISL_1080670, EPI_ISL_1080612, EPI_ISL_1080679, EPI_ISL_1080613, EPI_ISL_1080640, EPI_ISL_1080674, EPI_ISL_1080620, EPI_ISL_1080619, EPI_ISL_1080633, EPI_ISL_1080627, EPI_ISL_1080638, EPI_ISL_1080614, EPI_ISL_1080663, EPI_ISL_1080634, EPI_ISL_1080653, EPI_ISL_1080652, EPI_ISL_1080618, EPI_ISL_1080636, EPI_ISL_1080642, EPI_ISL_1080648, EPI_ISL_1080615, EPI_ISL_1080635, EPI_ISL_1080625, EPI_ISL_1080668, EPI_ISL_1080610, EPI_ISL_1167448, EPI_ISL_1167408, EPI_ISL_1167409, EPI_ISL_1167505, EPI_ISL_1167491, EPI_ISL_1167410, EPI_ISL_1167411, EPI_ISL_1167482, EPI_ISL_1167398, EPI_ISL_1167412, EPI_ISL_1167447, EPI_ISL_1167472, EPI_ISL_1167430, EPI_ISL_1167475, EPI_ISL_1167383, EPI_ISL_1167320, EPI_ISL_1167512, EPI_ISL_1167343, EPI_ISL_1167469, EPI_ISL_1167529, EPI_ISL_1167397, EPI_ISL_1167494, EPI_ISL_1167328, EPI_ISL_1167507, EPI_ISL_1167526, EPI_ISL_1167420, EPI_ISL_1167462, EPI_ISL_1167535, EPI_ISL_1167476, EPI_ISL_1167374, EPI_ISL_1167399, EPI_ISL_1167376, EPI_ISL_1167466, EPI_ISL_1167437, EPI_ISL_1167353, EPI_ISL_1167543, EPI_ISL_1167366, EPI_ISL_1167442, EPI_ISL_1167372, EPI_ISL_1167323, EPI_ISL_1167449, EPI_ISL_1167490, EPI_ISL_1167316, EPI_ISL_1167435, EPI_ISL_1167389, EPI_ISL_1167467, EPI_ISL_1167537, EPI_ISL_1167538, EPI_ISL_1167380, EPI_ISL_1167471, EPI_ISL_1167539, EPI_ISL_1167360, EPI_ISL_1167377, EPI_ISL_1167519, EPI_ISL_1167431, EPI_ISL_1167444, EPI_ISL_1167497, EPI_ISL_1167310, EPI_ISL_1167544, EPI_ISL_1167501, EPI_ISL_1167502, EPI_ISL_1167518, EPI_ISL_1167508, EPI_ISL_1167451, EPI_ISL_1167427, EPI_ISL_1167488, EPI_ISL_1167335, EPI_ISL_1167346, EPI_ISL_1167463, EPI_ISL_1167484, EPI_ISL_1167520, EPI_ISL_1167523, EPI_ISL_1167486, EPI_ISL_1167499, EPI_ISL_1167379, EPI_ISL_1167422, EPI_ISL_1167532, EPI_ISL_1167458, EPI_ISL_1167433, EPI_ISL_1167516, EPI_ISL_1167496, EPI_ISL_1167424, EPI_ISL_1167428, EPI_ISL_1167498, EPI_ISL_1167359, EPI_ISL_1167489, EPI_ISL_1167461, EPI_ISL_1167344, EPI_ISL_1167534, EPI_ISL_1167480, EPI_ISL_1167347, EPI_ISL_1167378, EPI_ISL_1167423, EPI_ISL_1167511, EPI_ISL_1167531, EPI_ISL_1167434, EPI_ISL_1167354, EPI_ISL_1167390, EPI_ISL_1167441, EPI_ISL_1167388, EPI_ISL_1167443, EPI_ISL_1167363, EPI_ISL_1167313, EPI_ISL_1167525, EPI_ISL_1167309, EPI_ISL_1167355, EPI_ISL_1167392, EPI_ISL_1167479, EPI_ISL_1167478, EPI_ISL_1167342, EPI_ISL_1167400, EPI_ISL_1167385, EPI_ISL_1167401, EPI_ISL_1167375, EPI_ISL_1167373, EPI_ISL_1167382, EPI_ISL_1167357, EPI_ISL_1167325, EPI_ISL_1167426, EPI_ISL_1167368, EPI_ISL_1167391, EPI_ISL_1167413, EPI_ISL_1167446, EPI_ISL_1167522, EPI_ISL_1167414, EPI_ISL_1167314, EPI_ISL_1167317, EPI_ISL_1167402, EPI_ISL_1167415, EPI_ISL_1167381, EPI_ISL_1167416, EPI_ISL_1167403, EPI_ISL_1167421, EPI_ISL_1167513, EPI_ISL_1167362, EPI_ISL_1167459, EPI_ISL_1167487, EPI_ISL_1167318, EPI_ISL_1167337, EPI_ISL_1167312, EPI_ISL_1167352, EPI_ISL_1167394, EPI_ISL_1167455, EPI_ISL_1167460, EPI_ISL_1167432, EPI_ISL_1167540, EPI_ISL_1167536, EPI_ISL_1167468, EPI_ISL_1167465, EPI_ISL_1167533, EPI_ISL_1167545, EPI_ISL_1167387, EPI_ISL_1167336, EPI_ISL_1167386, EPI_ISL_1167425, EPI_ISL_1167417, EPI_ISL_1167393, EPI_ISL_1167395, EPI_ISL_1167492, EPI_ISL_1167418, EPI_ISL_1167530, EPI_ISL_1167332, EPI_ISL_1167327, EPI_ISL_1167364, EPI_ISL_1167457, EPI_ISL_1167404, EPI_ISL_1167322, EPI_ISL_1167365, EPI_ISL_1167405, EPI_ISL_1167445, EPI_ISL_1167333, EPI_ISL_1167546, EPI_ISL_1167521, EPI_ISL_1167351, EPI_ISL_1167500, EPI_ISL_1167345, EPI_ISL_1167340, EPI_ISL_1167341, EPI_ISL_1167331, EPI_ISL_1167541, EPI_ISL_1167503, EPI_ISL_1167453, EPI_ISL_1167464, EPI_ISL_1167396, EPI_ISL_1167509, EPI_ISL_1167329, EPI_ISL_1167440, EPI_ISL_1167506, EPI_ISL_1167483, EPI_ISL_1167514, EPI_ISL_1167326, EPI_ISL_1167504, EPI_ISL_1167517, EPI_ISL_1167406, EPI_ISL_1167527, EPI_ISL_1167330, EPI_ISL_1167324, EPI_ISL_1167473, EPI_ISL_1167319, EPI_ISL_1167419, EPI_ISL_1167384, EPI_ISL_1167370, EPI_ISL_1167515, EPI_ISL_1167367, EPI_ISL_1167369, EPI_ISL_1167361, EPI_ISL_1167358, EPI_ISL_1167493, EPI_ISL_1167371, EPI_ISL_1167334, EPI_ISL_1167339, EPI_ISL_1167477, EPI_ISL_1167407, EPI_ISL_1167456, EPI_ISL_1167495, EPI_ISL_1167438, EPI_ISL_1167308, EPI_ISL_1167436, EPI_ISL_1167439, EPI_ISL_1167452, EPI_ISL_1167429, EPI_ISL_1167542, EPI_ISL_1167485, EPI_ISL_1167311, EPI_ISL_1167338, EPI_ISL_1167450, EPI_ISL_1167315, EPI_ISL_1167348, EPI_ISL_1167528, EPI_ISL_1167474, EPI_ISL_1167524, EPI_ISL_1167470, EPI_ISL_1167356, EPI_ISL_1167510, EPI_ISL_1167350, EPI_ISL_1167349, EPI_ISL_1167481, EPI_ISL_1167321, EPI_ISL_1169078, EPI_ISL_1169447, EPI_ISL_1169458, EPI_ISL_1169267, EPI_ISL_1169122, EPI_ISL_1169242, EPI_ISL_1169181, EPI_ISL_1169440, EPI_ISL_1169471, EPI_ISL_1169107, EPI_ISL_1169460, EPI_ISL_1169237, EPI_ISL_1169412, EPI_ISL_1169080, EPI_ISL_1169157, EPI_ISL_1169287, EPI_ISL_1169073, EPI_ISL_1169136, EPI_ISL_1169148, EPI_ISL_1169084, EPI_ISL_1169091, EPI_ISL_1169305, EPI_ISL_1169216, EPI_ISL_1169083, EPI_ISL_1169416, EPI_ISL_1169096, EPI_ISL_1169169, EPI_ISL_1169062, EPI_ISL_1169451, EPI_ISL_1169301, EPI_ISL_1169329, EPI_ISL_1169397, EPI_ISL_1169103, EPI_ISL_1169286, EPI_ISL_1169456, EPI_ISL_1169378, EPI_ISL_1169175, EPI_ISL_1169153, EPI_ISL_1169250, EPI_ISL_1169143, EPI_ISL_1169291, EPI_ISL_1169065, EPI_ISL_1169278, EPI_ISL_1169327, EPI_ISL_1169151, EPI_ISL_1169274, EPI_ISL_1169325, EPI_ISL_1169253, EPI_ISL_1169312, EPI_ISL_1169102, EPI_ISL_1169061, EPI_ISL_1169127, EPI_ISL_1169326, EPI_ISL_1169293, EPI_ISL_1169162, EPI_ISL_1169324, EPI_ISL_1169254, EPI_ISL_1169415, EPI_ISL_1169444, EPI_ISL_1169443, EPI_ISL_1169303, EPI_ISL_1169090, EPI_ISL_1169410, EPI_ISL_1169479, EPI_ISL_1169200, EPI_ISL_1169391, EPI_ISL_1169094, EPI_ISL_1169191, EPI_ISL_1169082, EPI_ISL_1169132, EPI_ISL_1169176, EPI_ISL_1169435, EPI_ISL_1169180, EPI_ISL_1169098, EPI_ISL_1169282, EPI_ISL_1169453, EPI_ISL_1169150, EPI_ISL_1169426, EPI_ISL_1169071, EPI_ISL_1169197, EPI_ISL_1169468, EPI_ISL_1169161, EPI_ISL_1169202, EPI_ISL_1169194, EPI_ISL_1169105, EPI_ISL_1169233, EPI_ISL_1169234, EPI_ISL_1169131, EPI_ISL_1169266, EPI_ISL_1169087, EPI_ISL_1169240, EPI_ISL_1169376, EPI_ISL_1169335, EPI_ISL_1169179, EPI_ISL_1169206, EPI_ISL_1169243, EPI_ISL_1169088, EPI_ISL_1169281, EPI_ISL_1169459, EPI_ISL_1169245, EPI_ISL_1169375, EPI_ISL_1169288, EPI_ISL_1169192, EPI_ISL_1169221, EPI_ISL_1169246, EPI_ISL_1169222, EPI_ISL_1169309, EPI_ISL_1169187, EPI_ISL_1169212, EPI_ISL_1169448, EPI_ISL_1169248, EPI_ISL_1169249, EPI_ISL_1169223, EPI_ISL_1169270, EPI_ISL_1169472, EPI_ISL_1169480, EPI_ISL_1169473, EPI_ISL_1169072, EPI_ISL_1169438, EPI_ISL_1169263, EPI_ISL_1169146, EPI_ISL_1169427, EPI_ISL_1169100, EPI_ISL_1169455, EPI_ISL_1169297, EPI_ISL_1169474, EPI_ISL_1169330, EPI_ISL_1169264, EPI_ISL_1169398, EPI_ISL_1169251, EPI_ISL_1169328, EPI_ISL_1169437, EPI_ISL_1169323, EPI_ISL_1169422, EPI_ISL_1169396, EPI_ISL_1169394, EPI_ISL_1169086, EPI_ISL_1169275, EPI_ISL_1169296, EPI_ISL_1169167, EPI_ISL_1169166, EPI_ISL_1169147, EPI_ISL_1169106, EPI_ISL_1169429, EPI_ISL_1169164, EPI_ISL_1169184, EPI_ISL_1169462, EPI_ISL_1169108, EPI_ISL_1169336, EPI_ISL_1169399, EPI_ISL_1169238, EPI_ISL_1169454, EPI_ISL_1169186, EPI_ISL_1169367, EPI_ISL_1169165, EPI_ISL_1169101, EPI_ISL_1169300, EPI_ISL_1169347, EPI_ISL_1169077, EPI_ISL_1169158, EPI_ISL_1169446, EPI_ISL_1169276, EPI_ISL_1169277, EPI_ISL_1169318, EPI_ISL_1169311, EPI_ISL_1169377, EPI_ISL_1169413, EPI_ISL_1169239, EPI_ISL_1169232, EPI_ISL_1169163, EPI_ISL_1169235, EPI_ISL_1169178, EPI_ISL_1169168, EPI_ISL_1169076, EPI_ISL_1169258, EPI_ISL_1169359, EPI_ISL_1169418, EPI_ISL_1169114, EPI_ISL_1169420, EPI_ISL_1169319, EPI_ISL_1169269, EPI_ISL_1169156, EPI_ISL_1169434, EPI_ISL_1169320, EPI_ISL_1169134, EPI_ISL_1169316, EPI_ISL_1169310, EPI_ISL_1169145, EPI_ISL_1169349, EPI_ISL_1169171, EPI_ISL_1169211, EPI_ISL_1169174, EPI_ISL_1169177, EPI_ISL_1169360, EPI_ISL_1169257, EPI_ISL_1169259, EPI_ISL_1169449, EPI_ISL_1169260, EPI_ISL_1169170, EPI_ISL_1169199, EPI_ISL_1169133, EPI_ISL_1169261, EPI_ISL_1169069, EPI_ISL_1169074, EPI_ISL_1169120, EPI_ISL_1169144, EPI_ISL_1169299, EPI_ISL_1169304, EPI_ISL_1169481, EPI_ISL_1169332, EPI_ISL_1169411, EPI_ISL_1169321, EPI_ISL_1169482, EPI_ISL_1169111, EPI_ISL_1169307, EPI_ISL_1169322, EPI_ISL_1169209, EPI_ISL_1169450, EPI_ISL_1169125, EPI_ISL_1169298, EPI_ISL_1169425, EPI_ISL_1169129, EPI_ISL_1169317, EPI_ISL_1169063, EPI_ISL_1169140, EPI_ISL_1169279, EPI_ISL_1169064, EPI_ISL_1169117, EPI_ISL_1169097, EPI_ISL_1169155, EPI_ISL_1169289, EPI_ISL_1169116, EPI_ISL_1169229, EPI_ISL_1169308, EPI_ISL_1169193, EPI_ISL_1169463, EPI_ISL_1169464, EPI_ISL_1169431, EPI_ISL_1169334, EPI_ISL_1169465, EPI_ISL_1169230, EPI_ISL_1169205, EPI_ISL_1169414, EPI_ISL_1169231, EPI_ISL_1169339, EPI_ISL_1169255, EPI_ISL_1169160, EPI_ISL_1169430, EPI_ISL_1169138, EPI_ISL_1169273, EPI_ISL_1169467, EPI_ISL_1169469, EPI_ISL_1169256, EPI_ISL_1169283, EPI_ISL_1169159, EPI_ISL_1169137, EPI_ISL_1169280, EPI_ISL_1169198, EPI_ISL_1169130, EPI_ISL_1169285, EPI_ISL_1169272, EPI_ISL_1169386, EPI_ISL_1169432, EPI_ISL_1169400, EPI_ISL_1169218, EPI_ISL_1169419, EPI_ISL_1169241, EPI_ISL_1169343, EPI_ISL_1169403, EPI_ISL_1169389, EPI_ISL_1169142, EPI_ISL_1169407, EPI_ISL_1169271, EPI_ISL_1169141, EPI_ISL_1169213, EPI_ISL_1169196, EPI_ISL_1169247, EPI_ISL_1169215, EPI_ISL_1169066, EPI_ISL_1169185, EPI_ISL_1169371, EPI_ISL_1169109, EPI_ISL_1169390, EPI_ISL_1169366, EPI_ISL_1169405, EPI_ISL_1169382, EPI_ISL_1169203, EPI_ISL_1169092, EPI_ISL_1169195, EPI_ISL_1169118, EPI_ISL_1169401, EPI_ISL_1169428, EPI_ISL_1169262, EPI_ISL_1169409, EPI_ISL_1169268, EPI_ISL_1169182, EPI_ISL_1169406, EPI_ISL_1169356, EPI_ISL_1169352, EPI_ISL_1169110, EPI_ISL_1169099, EPI_ISL_1169348, EPI_ISL_1169067, EPI_ISL_1169265, EPI_ISL_1169393, EPI_ISL_1169225, EPI_ISL_1169383, EPI_ISL_1169387, EPI_ISL_1169358, EPI_ISL_1169139, EPI_ISL_1169302, EPI_ISL_1169227, EPI_ISL_1169183, EPI_ISL_1169475, EPI_ISL_1169313, EPI_ISL_1169228, EPI_ISL_1169344, EPI_ISL_1169070, EPI_ISL_1169354, EPI_ISL_1169340, EPI_ISL_1169363, EPI_ISL_1169081, EPI_ISL_1169388, EPI_ISL_1169126, EPI_ISL_1169342, EPI_ISL_1169384, EPI_ISL_1169369, EPI_ISL_1169333, EPI_ISL_1169337, EPI_ISL_1169351, EPI_ISL_1169368, EPI_ISL_1169350, EPI_ISL_1169154, EPI_ISL_1169402, EPI_ISL_1169357, EPI_ISL_1169075, EPI_ISL_1169217, EPI_ISL_1169095, EPI_ISL_1169466, EPI_ISL_1169476, EPI_ISL_1169346, EPI_ISL_1169477, EPI_ISL_1169314, EPI_ISL_1169439, EPI_ISL_1169370, EPI_ISL_1169436, EPI_ISL_1169338, EPI_ISL_1169210, EPI_ISL_1169385, EPI_ISL_1169478, EPI_ISL_1169341, EPI_ISL_1169123, EPI_ISL_1169236, EPI_ISL_1169189, EPI_ISL_1082467, EPI_ISL_1082523, EPI_ISL_1082461, EPI_ISL_1082463, EPI_ISL_1082486, EPI_ISL_1082470, EPI_ISL_1082478, EPI_ISL_1082477, EPI_ISL_1082479, EPI_ISL_1082475, EPI_ISL_1082516, EPI_ISL_1082489, EPI_ISL_1082482, EPI_ISL_1082465, EPI_ISL_1082524, EPI_ISL_1082488, EPI_ISL_1082506, EPI_ISL_1082494, EPI_ISL_1082491, EPI_ISL_1082504, EPI_ISL_1082503, EPI_ISL_1082511, EPI_ISL_1082471, EPI_ISL_1082512, EPI_ISL_1082457, EPI_ISL_1082485, EPI_ISL_1082496, EPI_ISL_1082456, EPI_ISL_1082484, EPI_ISL_1082519, EPI_ISL_1082476, EPI_ISL_1082464, EPI_ISL_1082458, EPI_ISL_1082466, EPI_ISL_1082474, EPI_ISL_1082493, EPI_ISL_1082507, EPI_ISL_1082462, EPI_ISL_1082460, EPI_ISL_1082513, EPI_ISL_1082518, EPI_ISL_1082514, EPI_ISL_1082490, EPI_ISL_1082481, EPI_ISL_1082505, EPI_ISL_1082454, EPI_ISL_1082483, EPI_ISL_1082510, EPI_ISL_1082500, EPI_ISL_1082497, EPI_ISL_1082472, EPI_ISL_1082515, EPI_ISL_1082473, EPI_ISL_1082455, EPI_ISL_1082522, EPI_ISL_1082480, EPI_ISL_1082487, EPI_ISL_1082502, EPI_ISL_1082459, EPI_ISL_1082525, EPI_ISL_1082517, EPI_ISL_1082521, EPI_ISL_1082492, EPI_ISL_1082520, EPI_ISL_1082501, EPI_ISL_1082469, EPI_ISL_1082468, EPI_ISL_1082495, EPI_ISL_1082499, EPI_ISL_1082498, EPI_ISL_1082508, EPI_ISL_1082509, EPI_ISL_1169306, EPI_ISL_1169408, EPI_ISL_1169395, EPI_ISL_1169172, EPI_ISL_1169219, EPI_ISL_1169068, EPI_ISL_1169442, EPI_ISL_1169470, EPI_ISL_1169441, EPI_ISL_1169208, EPI_ISL_1169244, EPI_ISL_1169207, EPI_ISL_1169220, EPI_ISL_1169128, EPI_ISL_1169392, EPI_ISL_1169290, EPI_ISL_1169204, EPI_ISL_1169190, EPI_ISL_1169421, EPI_ISL_1169424, EPI_ISL_1169417, EPI_ISL_1169364, EPI_ISL_1169124, EPI_ISL_1169355, EPI_ISL_1169365, EPI_ISL_1169361, EPI_ISL_1169085, EPI_ISL_1169433, EPI_ISL_1169461, EPI_ISL_1169115, EPI_ISL_1169380, EPI_ISL_1169295, EPI_ISL_1169121, EPI_ISL_1169374, EPI_ISL_1169452, EPI_ISL_1169331, EPI_ISL_1169284, EPI_ISL_1169113, EPI_ISL_1169089, EPI_ISL_1169294, EPI_ISL_1169079, EPI_ISL_1169404, EPI_ISL_1169224, EPI_ISL_1169362, EPI_ISL_1169315, EPI_ISL_1169226, EPI_ISL_1169252, EPI_ISL_1169381, EPI_ISL_1169093, EPI_ISL_1169423, EPI_ISL_1169135, EPI_ISL_1169379, EPI_ISL_1169345, EPI_ISL_1169373, EPI_ISL_1169445, EPI_ISL_1169112, EPI_ISL_1169119, EPI_ISL_1169149, EPI_ISL_1169104, EPI_ISL_1169188, EPI_ISL_1169353, EPI_ISL_1169152, EPI_ISL_1169201, EPI_ISL_1169173, EPI_ISL_1169457, EPI_ISL_1169372, EPI_ISL_1169292, EPI_ISL_1169214, EPI_ISL_1219099, EPI_ISL_1219088, EPI_ISL_1219098, EPI_ISL_1219080, EPI_ISL_1219074, EPI_ISL_1219077, EPI_ISL_1219073, EPI_ISL_1219079, EPI_ISL_1219092, EPI_ISL_1219082, EPI_ISL_1219094, EPI_ISL_1219076, EPI_ISL_1219095, EPI_ISL_1219089, EPI_ISL_1219078, EPI_ISL_1219093, EPI_ISL_1219087, EPI_ISL_1219090, EPI_ISL_1219096, EPI_ISL_1219091, EPI_ISL_1219104, EPI_ISL_1219097, EPI_ISL_1219086, EPI_ISL_1219075, EPI_ISL_1219100, EPI_ISL_1219083, EPI_ISL_1219084, EPI_ISL_1219081, EPI_ISL_1219041, EPI_ISL_1219067, EPI_ISL_1219046, EPI_ISL_1219105, EPI_ISL_1219066, EPI_ISL_1219059, EPI_ISL_1219050, EPI_ISL_1219061, EPI_ISL_1219063, EPI_ISL_1219060, EPI_ISL_1219062, EPI_ISL_1219040, EPI_ISL_1219051, EPI_ISL_1219054, EPI_ISL_1219106, EPI_ISL_1219057, EPI_ISL_1219042, EPI_ISL_1219068, EPI_ISL_1219070, EPI_ISL_1219058, EPI_ISL_1219071, EPI_ISL_1219056, EPI_ISL_1219055, EPI_ISL_1219044, EPI_ISL_1219065, EPI_ISL_1219103, EPI_ISL_1219069, EPI_ISL_1219049, EPI_ISL_1219064, EPI_ISL_1219052, EPI_ISL_1219053, EPI_ISL_1219045, EPI_ISL_1219048, EPI_ISL_1219047, EPI_ISL_1219072, EPI_ISL_1219043, EPI_ISL_1219101, EPI_ISL_1219127, EPI_ISL_1219111, EPI_ISL_1219107, EPI_ISL_1219125, EPI_ISL_1219131, EPI_ISL_1219110, EPI_ISL_1219126, EPI_ISL_1219113, EPI_ISL_1219129, EPI_ISL_1219102, EPI_ISL_1219114, EPI_ISL_1219116, EPI_ISL_1219112, EPI_ISL_1219124, EPI_ISL_1219109, EPI_ISL_1219130, EPI_ISL_1219128, EPI_ISL_1219115, EPI_ISL_1219117, EPI_ISL_1219120, EPI_ISL_1219085, EPI_ISL_1219119, EPI_ISL_1219121, EPI_ISL_1219108, EPI_ISL_1219122, EPI_ISL_1219123, EPI_ISL_1219118, EPI_ISL_1299140, EPI_ISL_1298724, EPI_ISL_1298828, EPI_ISL_1299087, EPI_ISL_1299123, EPI_ISL_1298926, EPI_ISL_1298505, EPI_ISL_1298510, EPI_ISL_1298680, EPI_ISL_1299044, EPI_ISL_1298630, EPI_ISL_1299142, EPI_ISL_1298840, EPI_ISL_1299022, EPI_ISL_1298668, EPI_ISL_1299030, EPI_ISL_1298847, EPI_ISL_1298540, EPI_ISL_1298748, EPI_ISL_1299129, EPI_ISL_1298649, EPI_ISL_1298610, EPI_ISL_1298824, EPI_ISL_1299104, EPI_ISL_1299067, EPI_ISL_1299055, EPI_ISL_1298855, EPI_ISL_1299049, EPI_ISL_1299069, EPI_ISL_1298858, EPI_ISL_1299023, EPI_ISL_1299040, EPI_ISL_1299170, EPI_ISL_1299033, EPI_ISL_1298687, EPI_ISL_1298512, EPI_ISL_1299027, EPI_ISL_1298554, EPI_ISL_1299039, EPI_ISL_1298686, EPI_ISL_1298933, EPI_ISL_1298785, EPI_ISL_1298689, EPI_ISL_1298713, EPI_ISL_1299113, EPI_ISL_1298987, EPI_ISL_1298660, EPI_ISL_1298908, EPI_ISL_1298783, EPI_ISL_1299014, EPI_ISL_1299117, EPI_ISL_1298669, EPI_ISL_1298760, EPI_ISL_1298717, EPI_ISL_1298589, EPI_ISL_1298876, EPI_ISL_1298936, EPI_ISL_1298756, EPI_ISL_1298938, EPI_ISL_1298990, EPI_ISL_1298982, EPI_ISL_1298515, EPI_ISL_1298658, EPI_ISL_1298694, EPI_ISL_1298544, EPI_ISL_1298690, EPI_ISL_1299024, EPI_ISL_1298885, EPI_ISL_1298887, EPI_ISL_1298888, EPI_ISL_1298890, EPI_ISL_1298566, EPI_ISL_1298927, EPI_ISL_1298952, EPI_ISL_1298608, EPI_ISL_1299136, EPI_ISL_1298791, EPI_ISL_1299162, EPI_ISL_1298803, EPI_ISL_1298953, EPI_ISL_1298973, EPI_ISL_1298784, EPI_ISL_1298827, EPI_ISL_1299029, EPI_ISL_1298958, EPI_ISL_1299161, EPI_ISL_1299194, EPI_ISL_1298896, EPI_ISL_1298534, EPI_ISL_1085035, EPI_ISL_1085083, EPI_ISL_1085043, EPI_ISL_1085078, EPI_ISL_1085036, EPI_ISL_1085037, EPI_ISL_1085041, EPI_ISL_1085040, EPI_ISL_1085044, EPI_ISL_1085059, EPI_ISL_1085068, EPI_ISL_1085084, EPI_ISL_1085081, EPI_ISL_1085029, EPI_ISL_1085062, EPI_ISL_1085027, EPI_ISL_1085076, EPI_ISL_1085073, EPI_ISL_1085051, EPI_ISL_1085069, EPI_ISL_1085070, EPI_ISL_1085049, EPI_ISL_1085045, EPI_ISL_1085046, EPI_ISL_1085054, EPI_ISL_1085079, EPI_ISL_1085085, EPI_ISL_1085025, EPI_ISL_1085061, EPI_ISL_1085067, EPI_ISL_1085050, EPI_ISL_1085026, EPI_ISL_1085086, EPI_ISL_1085042, EPI_ISL_1085057, EPI_ISL_1085064, EPI_ISL_1085063, EPI_ISL_1085082, EPI_ISL_1085052, EPI_ISL_1085048, EPI_ISL_1085028, EPI_ISL_1085077, EPI_ISL_1085032, EPI_ISL_1085074, EPI_ISL_1085047, EPI_ISL_1085071, EPI_ISL_1085072, EPI_ISL_1085053, EPI_ISL_1085058, EPI_ISL_1085055, EPI_ISL_1085087, EPI_ISL_1085030, EPI_ISL_1085088, EPI_ISL_1085089, EPI_ISL_1085033, EPI_ISL_1085038, EPI_ISL_1085080, EPI_ISL_1085060, EPI_ISL_1085075, EPI_ISL_1085065, EPI_ISL_1085034, EPI_ISL_1085056, EPI_ISL_1085066, EPI_ISL_1085090, EPI_ISL_1085039, EPI_ISL_1298716, EPI_ISL_1298998, EPI_ISL_1298829, EPI_ISL_1298564, EPI_ISL_1298618, EPI_ISL_1298943, EPI_ISL_1299103, EPI_ISL_1298833, EPI_ISL_1298645, EPI_ISL_1298741, EPI_ISL_1298770, EPI_ISL_1299047, EPI_ISL_1298950, EPI_ISL_1298764, EPI_ISL_1298844, EPI_ISL_1299089, EPI_ISL_1298752, EPI_ISL_1298609, EPI_ISL_1299190, EPI_ISL_1298753, EPI_ISL_1299125, EPI_ISL_1298671, EPI_ISL_1298495, EPI_ISL_1298710, EPI_ISL_1298639, EPI_ISL_1298907, EPI_ISL_1298616, EPI_ISL_1298643, EPI_ISL_1298567, EPI_ISL_1298860, EPI_ISL_1298861, EPI_ISL_1298648, EPI_ISL_1298815, EPI_ISL_1299149, EPI_ISL_1298796, EPI_ISL_1298864, EPI_ISL_1299191, EPI_ISL_1298948, EPI_ISL_1298867, EPI_ISL_1298631, EPI_ISL_1298870, EPI_ISL_1298769, EPI_ISL_1299019, EPI_ISL_1298681, EPI_ISL_1299176, EPI_ISL_1298531, EPI_ISL_1298502, EPI_ISL_1299064, EPI_ISL_1298593, EPI_ISL_1298872, EPI_ISL_1298757, EPI_ISL_1299088, EPI_ISL_1298923, EPI_ISL_1299093, EPI_ISL_1298516, EPI_ISL_1299052, EPI_ISL_1298975, EPI_ISL_1298656, EPI_ISL_1298711, EPI_ISL_1298994, EPI_ISL_1298875, EPI_ISL_1298709, EPI_ISL_1298517, EPI_ISL_1299186, EPI_ISL_1298767, EPI_ISL_1298800, EPI_ISL_1299153, EPI_ISL_1298900, EPI_ISL_1298541, EPI_ISL_1298744, EPI_ISL_1298978, EPI_ISL_1298739, EPI_ISL_1298777, EPI_ISL_1298925, EPI_ISL_1298550, EPI_ISL_1298518, EPI_ISL_1298740, EPI_ISL_1298742, EPI_ISL_1298527, EPI_ISL_1298695, EPI_ISL_1299028, EPI_ISL_1299181, EPI_ISL_1298659, EPI_ISL_1299005, EPI_ISL_1299130, EPI_ISL_1298581, EPI_ISL_1298995, EPI_ISL_1298621, EPI_ISL_1299189, EPI_ISL_1298966, EPI_ISL_1299078, EPI_ISL_1299137, EPI_ISL_1298552, EPI_ISL_1299076, EPI_ISL_1299037, EPI_ISL_1299074, EPI_ISL_1298787, EPI_ISL_1298650, EPI_ISL_1298514, EPI_ISL_1298831, EPI_ISL_1298523, EPI_ISL_1298715, EPI_ISL_1298834, EPI_ISL_1299128, EPI_ISL_1298838, EPI_ISL_1298793, EPI_ISL_1298839, EPI_ISL_1299150, EPI_ISL_1298591, EPI_ISL_1298556, EPI_ISL_1298846, EPI_ISL_1298849, EPI_ISL_1298725, EPI_ISL_1298738, EPI_ISL_1298962, EPI_ISL_1298574, EPI_ISL_1298651, EPI_ISL_1298817, EPI_ISL_1298989, EPI_ISL_1299035, EPI_ISL_1298712, EPI_ISL_1298857, EPI_ISL_1298807, EPI_ISL_1299025, EPI_ISL_1298909, EPI_ISL_1298804, EPI_ISL_1298825, EPI_ISL_1298795, EPI_ISL_1299141, EPI_ISL_1298604, EPI_ISL_1298773, EPI_ISL_1298729, EPI_ISL_1298627, EPI_ISL_1298750, EPI_ISL_1298561, EPI_ISL_1298693, EPI_ISL_1298935, EPI_ISL_1299114, EPI_ISL_1299036, EPI_ISL_1298511, EPI_ISL_1298722, EPI_ISL_1298612, EPI_ISL_1298961, EPI_ISL_1299001, EPI_ISL_1299085, EPI_ISL_1298821, EPI_ISL_1298733, EPI_ISL_1298636, EPI_ISL_1299158, EPI_ISL_1299004, EPI_ISL_1298918, EPI_ISL_1298751, EPI_ISL_1299094, EPI_ISL_1298790, EPI_ISL_1298799, EPI_ISL_1298605, EPI_ISL_1299009, EPI_ISL_1298577, EPI_ISL_1298879, EPI_ISL_1299020, EPI_ISL_1298558, EPI_ISL_1298679, EPI_ISL_1298882, EPI_ISL_1298707, EPI_ISL_1298820, EPI_ISL_1298979, EPI_ISL_1299118, EPI_ISL_1298509, EPI_ISL_1298782, EPI_ISL_1299017, EPI_ISL_1299107, EPI_ISL_1299015, EPI_ISL_1298811, EPI_ISL_1298683, EPI_ISL_1298823, EPI_ISL_1298780, EPI_ISL_1298893, EPI_ISL_1298894, EPI_ISL_1298976, EPI_ISL_1299111, EPI_ISL_1299075, EPI_ISL_1298895, EPI_ISL_1299120, EPI_ISL_1298736, EPI_ISL_1298816, EPI_ISL_1299174, EPI_ISL_1298565, EPI_ISL_1299148, EPI_ISL_1298596, EPI_ISL_1298814, EPI_ISL_1298623, EPI_ISL_1298830, EPI_ISL_1299043, EPI_ISL_1298832, EPI_ISL_1298836, EPI_ISL_1298837, EPI_ISL_1298747, EPI_ISL_1298676, EPI_ISL_1299132, EPI_ISL_1298841, EPI_ISL_1298768, EPI_ISL_1298845, EPI_ISL_1298848, EPI_ISL_1298850, EPI_ISL_1299063, EPI_ISL_1298851, EPI_ISL_1299188, EPI_ISL_1298700, EPI_ISL_1298852, EPI_ISL_1298853, EPI_ISL_1299060, EPI_ISL_1298856, EPI_ISL_1299171, EPI_ISL_1298763, EPI_ISL_1298859, EPI_ISL_1298572, EPI_ISL_1298862, EPI_ISL_1298529, EPI_ISL_1298801, EPI_ISL_1299106, EPI_ISL_1298579, EPI_ISL_1298866, EPI_ISL_1298503, EPI_ISL_1298766, EPI_ISL_1298810, EPI_ISL_1298547, EPI_ISL_1298960, EPI_ISL_1298871, EPI_ISL_1299122, EPI_ISL_1299077, EPI_ISL_1298587, EPI_ISL_1298942, EPI_ISL_1298584, EPI_ISL_1299192, EPI_ISL_1299057, EPI_ISL_1298873, EPI_ISL_1299173, EPI_ISL_1298559, EPI_ISL_1298542, EPI_ISL_1299072, EPI_ISL_1298568, EPI_ISL_1298532, EPI_ISL_1298513, EPI_ISL_1299151, EPI_ISL_1298877, EPI_ISL_1298878, EPI_ISL_1298735, EPI_ISL_1298607, EPI_ISL_1299105, EPI_ISL_1298881, EPI_ISL_1298903, EPI_ISL_1298883, EPI_ISL_1298758, EPI_ISL_1298506, EPI_ISL_1298884, EPI_ISL_1299157, EPI_ISL_1298886, EPI_ISL_1298889, EPI_ISL_1298749, EPI_ISL_1299066, EPI_ISL_1299059, EPI_ISL_1298996, EPI_ISL_1298494, EPI_ISL_1298664, EPI_ISL_1298652, EPI_ISL_1298891, EPI_ISL_1299108, EPI_ISL_1298892, EPI_ISL_1299026, EPI_ISL_1299091, EPI_ISL_1299080, EPI_ISL_1298617, EPI_ISL_1298625, EPI_ISL_1298897, EPI_ISL_1298983, EPI_ISL_1298585, EPI_ISL_1298576, EPI_ISL_1298977, EPI_ISL_1299168, EPI_ISL_1299133, EPI_ISL_1298706, EPI_ISL_1298520, EPI_ISL_1298619, EPI_ISL_1298835, EPI_ISL_1298530, EPI_ISL_1299008, EPI_ISL_1298586, EPI_ISL_1298916, EPI_ISL_1299180, EPI_ISL_1299177, EPI_ISL_1298781, EPI_ISL_1299110, EPI_ISL_1298592, EPI_ISL_1299127, EPI_ISL_1298546, EPI_ISL_1299152, EPI_ISL_1298955, EPI_ISL_1298986, EPI_ISL_1299175, EPI_ISL_1298543, EPI_ISL_1299018, EPI_ISL_1298906, EPI_ISL_1299054, EPI_ISL_1298698, EPI_ISL_1298775, EPI_ISL_1299102, EPI_ISL_1298708, EPI_ISL_1298772, EPI_ISL_1298912, EPI_ISL_1298732, EPI_ISL_1298797, EPI_ISL_1298985, EPI_ISL_1299144, EPI_ISL_1298667, EPI_ISL_1298697, EPI_ISL_1298497, EPI_ISL_1298699, EPI_ISL_1298728, EPI_ISL_1299183, EPI_ISL_1298705, EPI_ISL_1299032, EPI_ISL_1298922, EPI_ISL_1298714, EPI_ISL_1298956, EPI_ISL_1298921, EPI_ISL_1299145, EPI_ISL_1298526, EPI_ISL_1298902, EPI_ISL_1298548, EPI_ISL_1298688, EPI_ISL_1299165, EPI_ISL_1298521, EPI_ISL_1298682, EPI_ISL_1298822, EPI_ISL_1299193, EPI_ISL_1298678, EPI_ISL_1299086, EPI_ISL_1299083, EPI_ISL_1298992, EPI_ISL_1298602, EPI_ISL_1298597, EPI_ISL_1298880, EPI_ISL_1298737, EPI_ISL_1298595, EPI_ISL_1298991, EPI_ISL_1298498, EPI_ISL_1298993, EPI_ISL_1298626, EPI_ISL_1298812, EPI_ISL_1298915, EPI_ISL_1298611, EPI_ISL_1298826, EPI_ISL_1298802, EPI_ISL_1298771, EPI_ISL_1298924, EPI_ISL_1298504, EPI_ISL_1299096, EPI_ISL_1298704, EPI_ISL_1298946, EPI_ISL_1298703, EPI_ISL_1298789, EPI_ISL_1299056, EPI_ISL_1298600, EPI_ISL_1298670, EPI_ISL_1299071, EPI_ISL_1298522, EPI_ISL_1298901, EPI_ISL_1299124, EPI_ISL_1298555, EPI_ISL_1298972, EPI_ISL_1298944, EPI_ISL_1298580, EPI_ISL_1298917, EPI_ISL_1298965, EPI_ISL_1299084, EPI_ISL_1298536, EPI_ISL_1299006, EPI_ISL_1299045, EPI_ISL_1298674, EPI_ISL_1298940, EPI_ISL_1298754, EPI_ISL_1298553, EPI_ISL_1298819, EPI_ISL_1298842, EPI_ISL_1298928, EPI_ISL_1299068, EPI_ISL_1298910, EPI_ISL_1298731, EPI_ISL_1298765, EPI_ISL_1298734, EPI_ISL_1298776, EPI_ISL_1298727, EPI_ISL_1298528, EPI_ISL_1298691, EPI_ISL_1298545, EPI_ISL_1299156, EPI_ISL_1299160, EPI_ISL_1299164, EPI_ISL_1298929, EPI_ISL_1299041, EPI_ISL_1299003, EPI_ISL_1299046, EPI_ISL_1298519, EPI_ISL_1298570, EPI_ISL_1299138, EPI_ISL_1299081, EPI_ISL_1299112, EPI_ISL_1298655, EPI_ISL_1299116, EPI_ISL_1298868, EPI_ISL_1298869, EPI_ISL_1299050, EPI_ISL_1299115, EPI_ISL_1298951, EPI_ISL_1299061, EPI_ISL_1298641, EPI_ISL_1299092, EPI_ISL_1298562, EPI_ISL_1298508, EPI_ISL_1298594, EPI_ISL_1298964, EPI_ISL_1298654, EPI_ISL_1298874, EPI_ISL_1299146, EPI_ISL_1298588, EPI_ISL_1298638, EPI_ISL_1299031, EPI_ISL_1299058, EPI_ISL_1299143, EPI_ISL_1298997, EPI_ISL_1299172, EPI_ISL_1298969, EPI_ISL_1298590, EPI_ISL_1298628, EPI_ISL_1298937, EPI_ISL_1298813, EPI_ISL_1298971, EPI_ISL_1298557, EPI_ISL_1298601, EPI_ISL_1298988, EPI_ISL_1298981, EPI_ISL_1298613, EPI_ISL_1298640, EPI_ISL_1298644, EPI_ISL_1299000, EPI_ISL_1299062, EPI_ISL_1299101, EPI_ISL_1299070, EPI_ISL_1298931, EPI_ISL_1298573, EPI_ISL_1298493, EPI_ISL_1298507, EPI_ISL_1298560, EPI_ISL_1299098, EPI_ISL_1298499, EPI_ISL_1298615, EPI_ISL_1299082, EPI_ISL_1298932, EPI_ISL_1298635, EPI_ISL_1298622, EPI_ISL_1298963, EPI_ISL_1298525, EPI_ISL_1298774, EPI_ISL_1298957, EPI_ISL_1298501, EPI_ISL_1298685, EPI_ISL_1298949, EPI_ISL_1298794, EPI_ISL_1298779, EPI_ISL_1298701, EPI_ISL_1298524, EPI_ISL_1298945, EPI_ISL_1298647, EPI_ISL_1298642, EPI_ISL_1298984, EPI_ISL_1298549, EPI_ISL_1298702, EPI_ISL_1298719, EPI_ISL_1298843, EPI_ISL_1299100, EPI_ISL_1298788, EPI_ISL_1298575, EPI_ISL_1298746, EPI_ISL_1298632, EPI_ISL_1298755, EPI_ISL_1298637, EPI_ISL_1298582, EPI_ISL_1299185, EPI_ISL_1298854, EPI_ISL_1298761, EPI_ISL_1298537, EPI_ISL_1298762, EPI_ISL_1298673, EPI_ISL_1298563, EPI_ISL_1298778, EPI_ISL_1298863, EPI_ISL_1298930, EPI_ISL_1298974, EPI_ISL_1298723, EPI_ISL_1298913, EPI_ISL_1298865, EPI_ISL_1299079, EPI_ISL_1298666, EPI_ISL_1298634, EPI_ISL_1298606, EPI_ISL_1298661, EPI_ISL_1299126, EPI_ISL_1298798, EPI_ISL_1298726, EPI_ISL_1298551, EPI_ISL_1298696, EPI_ISL_1298583, EPI_ISL_1299002, EPI_ISL_1298665, EPI_ISL_1299099, EPI_ISL_1298598, EPI_ISL_1298792, EPI_ISL_1298968, EPI_ISL_1299187, EPI_ISL_1298533, EPI_ISL_1298980, EPI_ISL_1299135, EPI_ISL_1298939, EPI_ISL_1298904, EPI_ISL_1298914, EPI_ISL_1298999, EPI_ISL_1298730, EPI_ISL_1298808, EPI_ISL_1299147, EPI_ISL_1299097, EPI_ISL_1298578, EPI_ISL_1298675, EPI_ISL_1299131, EPI_ISL_1298599, EPI_ISL_1298759, EPI_ISL_1298620, EPI_ISL_1298967, EPI_ISL_1298539, EPI_ISL_1298934, EPI_ISL_1298646, EPI_ISL_1298603, EPI_ISL_1299109, EPI_ISL_1298806, EPI_ISL_1298941, EPI_ISL_1298809, EPI_ISL_1298745, EPI_ISL_1298720, EPI_ISL_1298629, EPI_ISL_1298905, EPI_ISL_1299159, EPI_ISL_1299090, EPI_ISL_1299053, EPI_ISL_1299021, EPI_ISL_1298653, EPI_ISL_1299178, EPI_ISL_1299163, EPI_ISL_1299121, EPI_ISL_1298786, EPI_ISL_1299007, EPI_ISL_1298959, EPI_ISL_1298535, EPI_ISL_1299169, EPI_ISL_1298721, EPI_ISL_1298970, EPI_ISL_1298662, EPI_ISL_1298920, EPI_ISL_1299048, EPI_ISL_1299182, EPI_ISL_1299167, EPI_ISL_1299034, EPI_ISL_1298500, EPI_ISL_1298954, EPI_ISL_1299010, EPI_ISL_1299166, EPI_ISL_1298911, EPI_ISL_1299155, EPI_ISL_1298899, EPI_ISL_1298677, EPI_ISL_1298898, EPI_ISL_1298569, EPI_ISL_1298818, EPI_ISL_1299051, EPI_ISL_1298947, EPI_ISL_1299042, EPI_ISL_1299038, EPI_ISL_1299073, EPI_ISL_1299119, EPI_ISL_1299012, EPI_ISL_1299011, EPI_ISL_1299013, EPI_ISL_1298624, EPI_ISL_1298743, EPI_ISL_1298538, EPI_ISL_1298805, EPI_ISL_1299179, EPI_ISL_1299184, EPI_ISL_1298672, EPI_ISL_1299139, EPI_ISL_1299095, EPI_ISL_1298663, EPI_ISL_1298614, EPI_ISL_1299016, EPI_ISL_1298657, EPI_ISL_1298919, EPI_ISL_1299134, EPI_ISL_1298496, EPI_ISL_1298633, EPI_ISL_1299154, EPI_ISL_1298692, EPI_ISL_1298571, EPI_ISL_1298718, EPI_ISL_1298684, EPI_ISL_1299065, EPI_ISL_1085136, EPI_ISL_1085142, EPI_ISL_1085105, EPI_ISL_1085150, EPI_ISL_1085139, EPI_ISL_1085112, EPI_ISL_1085120, EPI_ISL_1085124, EPI_ISL_1085147, EPI_ISL_1085154, EPI_ISL_1085143, EPI_ISL_1085153, EPI_ISL_1085156, EPI_ISL_1085127, EPI_ISL_1085114, EPI_ISL_1085138, EPI_ISL_1085119, EPI_ISL_1085157, EPI_ISL_1085106, EPI_ISL_1085108, EPI_ISL_1085140, EPI_ISL_1085135, EPI_ISL_1085158, EPI_ISL_1085132, EPI_ISL_1085107, EPI_ISL_1085159, EPI_ISL_1085113, EPI_ISL_1085126, EPI_ISL_1085155, EPI_ISL_1085111, EPI_ISL_1085134, EPI_ISL_1085117, EPI_ISL_1085129, EPI_ISL_1085137, EPI_ISL_1085110, EPI_ISL_1085145, EPI_ISL_1085148, EPI_ISL_1085141, EPI_ISL_1085133, EPI_ISL_1085116, EPI_ISL_1085128, EPI_ISL_1085109, EPI_ISL_1085144, EPI_ISL_1085146, EPI_ISL_1085123, EPI_ISL_1085131, EPI_ISL_1085121, EPI_ISL_1085160, EPI_ISL_1085151, EPI_ISL_1085130, EPI_ISL_1085122, EPI_ISL_1085125, EPI_ISL_1085149, EPI_ISL_1085118, EPI_ISL_1085152, EPI_ISL_1085102, EPI_ISL_1085100, EPI_ISL_1085097, EPI_ISL_1085098, EPI_ISL_1085101, EPI_ISL_1085115, EPI_ISL_1085103, EPI_ISL_1085099, EPI_ISL_1085096, EPI_ISL_1085104, EPI_ISL_1557254, EPI_ISL_1557386, EPI_ISL_1557389, EPI_ISL_1557414, EPI_ISL_1557440, EPI_ISL_1557445, EPI_ISL_1557467, EPI_ISL_1557473, EPI_ISL_1557495, EPI_ISL_1557499, EPI_ISL_1557280, EPI_ISL_1557521, EPI_ISL_1557528, EPI_ISL_1557545, EPI_ISL_1557552, EPI_ISL_1557574, EPI_ISL_1557600, EPI_ISL_1557603, EPI_ISL_1557627, EPI_ISL_1557629, EPI_ISL_1557282, EPI_ISL_1557654, EPI_ISL_1557657, EPI_ISL_1557682, EPI_ISL_1557685, EPI_ISL_1557708, EPI_ISL_1557711, EPI_ISL_1557735, EPI_ISL_1557738, EPI_ISL_1557762, EPI_ISL_1557765, EPI_ISL_1557306, EPI_ISL_1557790, EPI_ISL_1557815, EPI_ISL_1557818, EPI_ISL_1557843, EPI_ISL_1557846, EPI_ISL_1557870, EPI_ISL_1557873, EPI_ISL_1557896, EPI_ISL_1557902, EPI_ISL_1557309, EPI_ISL_1557924, EPI_ISL_1557931, EPI_ISL_1557948, EPI_ISL_1557956, EPI_ISL_1557974, EPI_ISL_1557983, EPI_ISL_1558001, EPI_ISL_1558011, EPI_ISL_1558029, EPI_ISL_1558035, EPI_ISL_1557331, EPI_ISL_1558058, EPI_ISL_1558087, EPI_ISL_1558108, EPI_ISL_1558115, EPI_ISL_1558138, EPI_ISL_1558139, EPI_ISL_1558165, EPI_ISL_1558166, EPI_ISL_1557333, EPI_ISL_1558193, EPI_ISL_1558194, EPI_ISL_1558213, EPI_ISL_1558227, EPI_ISL_1558241, EPI_ISL_1558268, EPI_ISL_1558278, EPI_ISL_1558295, EPI_ISL_1557359, EPI_ISL_1558321, EPI_ISL_1558329, EPI_ISL_1558348, EPI_ISL_1558357, EPI_ISL_1558374, EPI_ISL_1558381, EPI_ISL_1558402, EPI_ISL_1558429, EPI_ISL_1557361, EPI_ISL_1558454, EPI_ISL_1558463, EPI_ISL_1558484, EPI_ISL_1558490, EPI_ISL_1558509, EPI_ISL_1558512, EPI_ISL_1557259, EPI_ISL_1557379, EPI_ISL_1557394, EPI_ISL_1557409, EPI_ISL_1557421, EPI_ISL_1557436, EPI_ISL_1557448, EPI_ISL_1557469, EPI_ISL_1557470, EPI_ISL_1557497, EPI_ISL_1557498, EPI_ISL_1557273, EPI_ISL_1557523, EPI_ISL_1557525, EPI_ISL_1557548, EPI_ISL_1557549, EPI_ISL_1557573, EPI_ISL_1557584, EPI_ISL_1557593, EPI_ISL_1557604, EPI_ISL_1557626, EPI_ISL_1557630, EPI_ISL_1557287, EPI_ISL_1557650, EPI_ISL_1557661, EPI_ISL_1557679, EPI_ISL_1557688, EPI_ISL_1557703, EPI_ISL_1557712, EPI_ISL_1557734, EPI_ISL_1557744, EPI_ISL_1557759, EPI_ISL_1557772, EPI_ISL_1557304, EPI_ISL_1557782, EPI_ISL_1557797, EPI_ISL_1557810, EPI_ISL_1557821, EPI_ISL_1557839, EPI_ISL_1557852, EPI_ISL_1557867, EPI_ISL_1557874, EPI_ISL_1557895, EPI_ISL_1557903, EPI_ISL_1557310, EPI_ISL_1557917, EPI_ISL_1557937, EPI_ISL_1557941, EPI_ISL_1557960, EPI_ISL_1557972, EPI_ISL_1557987, EPI_ISL_1557997, EPI_ISL_1558008, EPI_ISL_1558028, EPI_ISL_1558036, EPI_ISL_1557330, EPI_ISL_1558056, EPI_ISL_1558067, EPI_ISL_1558078, EPI_ISL_1558093, EPI_ISL_1558102, EPI_ISL_1558122, EPI_ISL_1558131, EPI_ISL_1558147, EPI_ISL_1558157, EPI_ISL_1558173, EPI_ISL_1557341, EPI_ISL_1558187, EPI_ISL_1558202, EPI_ISL_1558221, EPI_ISL_1558226, EPI_ISL_1558242, EPI_ISL_1558255, EPI_ISL_1558270, EPI_ISL_1558276, EPI_ISL_1558298, EPI_ISL_1558304, EPI_ISL_1557352, EPI_ISL_1558322, EPI_ISL_1558328, EPI_ISL_1558352, EPI_ISL_1558356, EPI_ISL_1558378, EPI_ISL_1558385, EPI_ISL_1558399, EPI_ISL_1558413, EPI_ISL_1558425, EPI_ISL_1558439, EPI_ISL_1557367, EPI_ISL_1558450, EPI_ISL_1558467, EPI_ISL_1558480, EPI_ISL_1558495, EPI_ISL_1558505, EPI_ISL_1558518, EPI_ISL_1557261, EPI_ISL_1557381, EPI_ISL_1557392, EPI_ISL_1557408, EPI_ISL_1557422, EPI_ISL_1557435, EPI_ISL_1557450, EPI_ISL_1557463, EPI_ISL_1557471, EPI_ISL_1557489, EPI_ISL_1557503, EPI_ISL_1557276, EPI_ISL_1557517, EPI_ISL_1557531, EPI_ISL_1557543, EPI_ISL_1557555, EPI_ISL_1557570, EPI_ISL_1557582, EPI_ISL_1557599, EPI_ISL_1557611, EPI_ISL_1557623, EPI_ISL_1557633, EPI_ISL_1557286, EPI_ISL_1557652, EPI_ISL_1557658, EPI_ISL_1557681, EPI_ISL_1557686, EPI_ISL_1557704, EPI_ISL_1557715, EPI_ISL_1557731, EPI_ISL_1557739, EPI_ISL_1557760, EPI_ISL_1557767, EPI_ISL_1557301, EPI_ISL_1557786, EPI_ISL_1557793, EPI_ISL_1557813, EPI_ISL_1557820, EPI_ISL_1557837, EPI_ISL_1557850, EPI_ISL_1557869, EPI_ISL_1557876, EPI_ISL_1557893, EPI_ISL_1557905, EPI_ISL_1557313, EPI_ISL_1557922, EPI_ISL_1557929, EPI_ISL_1557950, EPI_ISL_1557954, EPI_ISL_1557975, EPI_ISL_1557981, EPI_ISL_1558003, EPI_ISL_1558015, EPI_ISL_1558032, EPI_ISL_1558033, EPI_ISL_1557327, EPI_ISL_1558057, EPI_ISL_1558061, EPI_ISL_1558085, EPI_ISL_1558086, EPI_ISL_1558104, EPI_ISL_1558121, EPI_ISL_1558132, EPI_ISL_1558149, EPI_ISL_1558161, EPI_ISL_1558174, EPI_ISL_1557340, EPI_ISL_1558186, EPI_ISL_1558200, EPI_ISL_1558218, EPI_ISL_1558246, EPI_ISL_1558250, EPI_ISL_1558267, EPI_ISL_1558279, EPI_ISL_1558297, EPI_ISL_1557355, EPI_ISL_1558327, EPI_ISL_1558350, EPI_ISL_1558354, EPI_ISL_1558376, EPI_ISL_1558383, EPI_ISL_1558400, EPI_ISL_1558411, EPI_ISL_1558426, EPI_ISL_1558438, EPI_ISL_1557364, EPI_ISL_1558451, EPI_ISL_1558465, EPI_ISL_1558482, EPI_ISL_1558492, EPI_ISL_1558506, EPI_ISL_1558516, EPI_ISL_1557257, EPI_ISL_1557380, EPI_ISL_1557390, EPI_ISL_1557413, EPI_ISL_1557418, EPI_ISL_1557437, EPI_ISL_1557449, EPI_ISL_1557464, EPI_ISL_1557477, EPI_ISL_1557493, EPI_ISL_1557504, EPI_ISL_1557278, EPI_ISL_1557524, EPI_ISL_1557526, EPI_ISL_1557547, EPI_ISL_1557550, EPI_ISL_1557571, EPI_ISL_1557578, EPI_ISL_1557594, EPI_ISL_1557605, EPI_ISL_1557625, EPI_ISL_1557632, EPI_ISL_1557283, EPI_ISL_1557651, EPI_ISL_1557662, EPI_ISL_1557678, EPI_ISL_1557689, EPI_ISL_1557705, EPI_ISL_1557716, EPI_ISL_1557730, EPI_ISL_1557742, EPI_ISL_1557761, EPI_ISL_1557766, EPI_ISL_1557305, EPI_ISL_1557781, EPI_ISL_1557795, EPI_ISL_1557809, EPI_ISL_1557823, EPI_ISL_1557838, EPI_ISL_1557853, EPI_ISL_1557863, EPI_ISL_1557879, EPI_ISL_1557890, EPI_ISL_1557908, EPI_ISL_1557312, EPI_ISL_1557919, EPI_ISL_1557934, EPI_ISL_1557943, EPI_ISL_1557959, EPI_ISL_1557977, EPI_ISL_1557979, EPI_ISL_1557998, EPI_ISL_1558014, EPI_ISL_1558025, EPI_ISL_1558041, EPI_ISL_1557328, EPI_ISL_1558052, EPI_ISL_1558069, EPI_ISL_1558083, EPI_ISL_1558090, EPI_ISL_1558103, EPI_ISL_1558117, EPI_ISL_1558128, EPI_ISL_1558148, EPI_ISL_1558158, EPI_ISL_1558176, EPI_ISL_1557339, EPI_ISL_1558184, EPI_ISL_1558204, EPI_ISL_1558212, EPI_ISL_1558229, EPI_ISL_1558240, EPI_ISL_1558258, EPI_ISL_1558264, EPI_ISL_1558282, EPI_ISL_1558292, EPI_ISL_1558308, EPI_ISL_1557354, EPI_ISL_1558318, EPI_ISL_1558332, EPI_ISL_1558345, EPI_ISL_1558360, EPI_ISL_1558370, EPI_ISL_1558388, EPI_ISL_1558397, EPI_ISL_1558416, EPI_ISL_1558421, EPI_ISL_1558442, EPI_ISL_1557366, EPI_ISL_1558448, EPI_ISL_1558470, EPI_ISL_1558477, EPI_ISL_1558498, EPI_ISL_1558499, EPI_ISL_1558513, EPI_ISL_1085176, EPI_ISL_1085177, EPI_ISL_1085178, EPI_ISL_1085179, EPI_ISL_1085180, EPI_ISL_1085181, EPI_ISL_1085182, EPI_ISL_1085183, EPI_ISL_1085184, EPI_ISL_1085185, EPI_ISL_1085186, EPI_ISL_1085187, EPI_ISL_1085188, EPI_ISL_1085189, EPI_ISL_1085190, EPI_ISL_1085191, EPI_ISL_1085192, EPI_ISL_1085193, EPI_ISL_1085194, EPI_ISL_1085195, EPI_ISL_1085196, EPI_ISL_1085197, EPI_ISL_1085198, EPI_ISL_1085199, EPI_ISL_1085200, EPI_ISL_1085201, EPI_ISL_1085202, EPI_ISL_1085203, EPI_ISL_1085204, EPI_ISL_1085205, EPI_ISL_1085206, EPI_ISL_1085207, EPI_ISL_1085208, EPI_ISL_1085209, EPI_ISL_1085210, EPI_ISL_1085211, EPI_ISL_1085212, EPI_ISL_1085213, EPI_ISL_1085214, EPI_ISL_1085215, EPI_ISL_1085216, EPI_ISL_1085217, EPI_ISL_1085218, EPI_ISL_1085219, EPI_ISL_1085220, EPI_ISL_1085221, EPI_ISL_1085222, EPI_ISL_1085223, EPI_ISL_1085224, EPI_ISL_1085225, EPI_ISL_1085226, EPI_ISL_1085227, EPI_ISL_1085228, EPI_ISL_1085229, EPI_ISL_1557262, EPI_ISL_1557378, EPI_ISL_1557393, EPI_ISL_1557411, EPI_ISL_1557419, EPI_ISL_1557434, EPI_ISL_1557451, EPI_ISL_1557462, EPI_ISL_1557476, EPI_ISL_1557490, EPI_ISL_1557502, EPI_ISL_1557275, EPI_ISL_1557518, EPI_ISL_1557554, EPI_ISL_1557583, EPI_ISL_1557596, EPI_ISL_1557621, EPI_ISL_1557636, EPI_ISL_1557288, EPI_ISL_1557647, EPI_ISL_1557665, EPI_ISL_1557672, EPI_ISL_1557706, EPI_ISL_1557713, EPI_ISL_1557741, EPI_ISL_1557770, EPI_ISL_1557299, EPI_ISL_1557788, EPI_ISL_1557791, EPI_ISL_1557814, EPI_ISL_1557819, EPI_ISL_1557840, EPI_ISL_1557847, EPI_ISL_1557864, EPI_ISL_1557898, EPI_ISL_1557899, EPI_ISL_1557317, EPI_ISL_1557926, EPI_ISL_1557945, EPI_ISL_1557958, EPI_ISL_1557978, EPI_ISL_1557985, EPI_ISL_1558000, EPI_ISL_1558027, EPI_ISL_1558037, EPI_ISL_1558055, EPI_ISL_1558064, EPI_ISL_1558079, EPI_ISL_1558110, EPI_ISL_1558113, EPI_ISL_1558151, EPI_ISL_1558163, EPI_ISL_1558167, EPI_ISL_1557338, EPI_ISL_1558192, EPI_ISL_1558198, EPI_ISL_1558214, EPI_ISL_1558225, EPI_ISL_1558244, EPI_ISL_1558254, EPI_ISL_1558269, EPI_ISL_1558277, EPI_ISL_1558296, EPI_ISL_1558303, EPI_ISL_1557353, EPI_ISL_1558324, EPI_ISL_1558335, EPI_ISL_1558368, EPI_ISL_1558389, EPI_ISL_1558396, EPI_ISL_1558410, EPI_ISL_1558428, EPI_ISL_1558436, EPI_ISL_1557365, EPI_ISL_1558453, EPI_ISL_1558464, EPI_ISL_1558483, EPI_ISL_1558491, EPI_ISL_1558507, EPI_ISL_1558515, EPI_ISL_1557258, EPI_ISL_1557383, EPI_ISL_1557391, EPI_ISL_1557412, EPI_ISL_1557417, EPI_ISL_1557438, EPI_ISL_1557447, EPI_ISL_1557465, EPI_ISL_1557475, EPI_ISL_1557492, EPI_ISL_1557501, EPI_ISL_1557277, EPI_ISL_1557519, EPI_ISL_1557530, EPI_ISL_1557553, EPI_ISL_1557572, EPI_ISL_1557577, EPI_ISL_1557606, EPI_ISL_1557624, EPI_ISL_1557631, EPI_ISL_1557285, EPI_ISL_1557653, EPI_ISL_1557659, EPI_ISL_1557680, EPI_ISL_1557687, EPI_ISL_1557714, EPI_ISL_1557729, EPI_ISL_1557743, EPI_ISL_1557757, EPI_ISL_1557771, EPI_ISL_1557302, EPI_ISL_1557783, EPI_ISL_1557796, EPI_ISL_1557811, EPI_ISL_1557822, EPI_ISL_1557841, EPI_ISL_1557851, EPI_ISL_1557866, EPI_ISL_1557875, EPI_ISL_1557894, EPI_ISL_1557904, EPI_ISL_1557311, EPI_ISL_1557923, EPI_ISL_1557928, EPI_ISL_1557952, EPI_ISL_1557953, EPI_ISL_1557976, EPI_ISL_1557986, EPI_ISL_1558005, EPI_ISL_1558007, EPI_ISL_1558031, EPI_ISL_1558039, EPI_ISL_1557329, EPI_ISL_1558065, EPI_ISL_1558080, EPI_ISL_1558088, EPI_ISL_1558107, EPI_ISL_1558116, EPI_ISL_1558137, EPI_ISL_1558140, EPI_ISL_1558164, EPI_ISL_1558168, EPI_ISL_1557337, EPI_ISL_1558191, EPI_ISL_1558203, EPI_ISL_1558216, EPI_ISL_1558228, EPI_ISL_1558243, EPI_ISL_1558257, EPI_ISL_1558273, EPI_ISL_1558283, EPI_ISL_1558290, EPI_ISL_1558306, EPI_ISL_1557358, EPI_ISL_1558316, EPI_ISL_1558334, EPI_ISL_1558349, EPI_ISL_1558355, EPI_ISL_1558369, EPI_ISL_1558384, EPI_ISL_1558406, EPI_ISL_1558417, EPI_ISL_1558420, EPI_ISL_1558443, EPI_ISL_1557362, EPI_ISL_1558456, EPI_ISL_1558469, EPI_ISL_1558476, EPI_ISL_1558488, EPI_ISL_1558500, EPI_ISL_1558520, EPI_ISL_1557256, EPI_ISL_1557384, EPI_ISL_1557398, EPI_ISL_1557405, EPI_ISL_1557426, EPI_ISL_1557432, EPI_ISL_1557453, EPI_ISL_1557458, EPI_ISL_1557479, EPI_ISL_1557487, EPI_ISL_1557507, EPI_ISL_1557274, EPI_ISL_1557516, EPI_ISL_1557532, EPI_ISL_1557541, EPI_ISL_1557556, EPI_ISL_1557569, EPI_ISL_1557579, EPI_ISL_1557597, EPI_ISL_1557609, EPI_ISL_1557619, EPI_ISL_1557639, EPI_ISL_1557284, EPI_ISL_1557648, EPI_ISL_1557664, EPI_ISL_1557673, EPI_ISL_1557692, EPI_ISL_1557699, EPI_ISL_1557717, EPI_ISL_1557728, EPI_ISL_1557745, EPI_ISL_1557752, EPI_ISL_1557774, EPI_ISL_1557300, EPI_ISL_1557787, EPI_ISL_1557799, EPI_ISL_1557806, EPI_ISL_1557826, EPI_ISL_1557834, EPI_ISL_1557856, EPI_ISL_1557860, EPI_ISL_1557881, EPI_ISL_1557887, EPI_ISL_1557910, EPI_ISL_1557314, EPI_ISL_1557916, EPI_ISL_1557927, EPI_ISL_1557964, EPI_ISL_1557970, EPI_ISL_1557990, EPI_ISL_1557993, EPI_ISL_1558017, EPI_ISL_1558023, EPI_ISL_1558042, EPI_ISL_1558051, EPI_ISL_1558070, EPI_ISL_1558076, EPI_ISL_1558092, EPI_ISL_1558106, EPI_ISL_1558124, EPI_ISL_1558129, EPI_ISL_1558142, EPI_ISL_1558155, EPI_ISL_1558175, EPI_ISL_1557335, EPI_ISL_1558185, EPI_ISL_1558201, EPI_ISL_1558217, EPI_ISL_1558222, EPI_ISL_1558245, EPI_ISL_1558249, EPI_ISL_1558272, EPI_ISL_1558287, EPI_ISL_1558291, EPI_ISL_1558310, EPI_ISL_1557356, EPI_ISL_1558317, EPI_ISL_1558336, EPI_ISL_1558344, EPI_ISL_1558361, EPI_ISL_1558367, EPI_ISL_1558390, EPI_ISL_1558395, EPI_ISL_1558418, EPI_ISL_1558419, EPI_ISL_1558444, EPI_ISL_1557363, EPI_ISL_1558446, EPI_ISL_1558471, EPI_ISL_1558475, EPI_ISL_1558517, EPI_ISL_1557264, EPI_ISL_1557377, EPI_ISL_1557396, EPI_ISL_1557407, EPI_ISL_1557423, EPI_ISL_1557439, EPI_ISL_1557446, EPI_ISL_1557466, EPI_ISL_1557474, EPI_ISL_1557494, EPI_ISL_1557500, EPI_ISL_1557279, EPI_ISL_1557520, EPI_ISL_1557529, EPI_ISL_1557544, EPI_ISL_1557558, EPI_ISL_1557567, EPI_ISL_1557581, EPI_ISL_1557595, EPI_ISL_1557608, EPI_ISL_1557620, EPI_ISL_1557637, EPI_ISL_1557646, EPI_ISL_1557660, EPI_ISL_1557676, EPI_ISL_1557690, EPI_ISL_1557702, EPI_ISL_1557718, EPI_ISL_1557727, EPI_ISL_1557746, EPI_ISL_1557753, EPI_ISL_1557776, EPI_ISL_1557303, EPI_ISL_1557778, EPI_ISL_1557792, EPI_ISL_1557804, EPI_ISL_1557827, EPI_ISL_1557833, EPI_ISL_1557849, EPI_ISL_1557868, EPI_ISL_1557884, EPI_ISL_1557891, EPI_ISL_1557907, EPI_ISL_1557319, EPI_ISL_1557920, EPI_ISL_1557935, EPI_ISL_1557944, EPI_ISL_1557957, EPI_ISL_1557973, EPI_ISL_1557984, EPI_ISL_1557999, EPI_ISL_1558012, EPI_ISL_1558026, EPI_ISL_1558038, EPI_ISL_1557324, EPI_ISL_1558054, EPI_ISL_1558063, EPI_ISL_1558077, EPI_ISL_1558094, EPI_ISL_1558101, EPI_ISL_1558123, EPI_ISL_1558130, EPI_ISL_1558150, EPI_ISL_1558156, EPI_ISL_1558179, EPI_ISL_1557344, EPI_ISL_1558182, EPI_ISL_1558207, EPI_ISL_1558208, EPI_ISL_1558233, EPI_ISL_1558235, EPI_ISL_1558259, EPI_ISL_1558265, EPI_ISL_1558281, EPI_ISL_1558293, EPI_ISL_1558309, EPI_ISL_1557350, EPI_ISL_1558314, EPI_ISL_1558337, EPI_ISL_1558341, EPI_ISL_1558364, EPI_ISL_1558375, EPI_ISL_1558379, EPI_ISL_1558404, EPI_ISL_1558424, EPI_ISL_1558445, EPI_ISL_1557369, EPI_ISL_1558447, EPI_ISL_1558473, EPI_ISL_1558474, EPI_ISL_1558493, EPI_ISL_1558503, EPI_ISL_1557260, EPI_ISL_1557376, EPI_ISL_1557401, EPI_ISL_1557410, EPI_ISL_1557427, EPI_ISL_1557430, EPI_ISL_1557455, EPI_ISL_1557460, EPI_ISL_1557480, EPI_ISL_1557485, EPI_ISL_1557509, EPI_ISL_1557272, EPI_ISL_1557511, EPI_ISL_1557535, EPI_ISL_1557542, EPI_ISL_1557562, EPI_ISL_1557563, EPI_ISL_1557588, EPI_ISL_1557598, EPI_ISL_1557607, EPI_ISL_1557622, EPI_ISL_1557634, EPI_ISL_1557289, EPI_ISL_1557649, EPI_ISL_1557669, EPI_ISL_1557675, EPI_ISL_1557691, EPI_ISL_1557700, EPI_ISL_1557720, EPI_ISL_1557726, EPI_ISL_1557748, EPI_ISL_1557755, EPI_ISL_1557773, EPI_ISL_1557297, EPI_ISL_1557779, EPI_ISL_1557798, EPI_ISL_1557805, EPI_ISL_1557825, EPI_ISL_1557832, EPI_ISL_1557859, EPI_ISL_1557882, EPI_ISL_1557886, EPI_ISL_1557911, EPI_ISL_1557315, EPI_ISL_1557915, EPI_ISL_1557938, EPI_ISL_1557947, EPI_ISL_1557962, EPI_ISL_1557967, EPI_ISL_1557991, EPI_ISL_1557996, EPI_ISL_1558019, EPI_ISL_1558020, EPI_ISL_1558046, EPI_ISL_1557326, EPI_ISL_1558047, EPI_ISL_1558072, EPI_ISL_1558073, EPI_ISL_1558095, EPI_ISL_1558099, EPI_ISL_1558125, EPI_ISL_1558126, EPI_ISL_1558152, EPI_ISL_1558153, EPI_ISL_1558177, EPI_ISL_1557342, EPI_ISL_1558183, EPI_ISL_1558206, EPI_ISL_1558210, EPI_ISL_1558231, EPI_ISL_1558236, EPI_ISL_1558260, EPI_ISL_1558261, EPI_ISL_1558285, EPI_ISL_1558288, EPI_ISL_1558312, EPI_ISL_1557348, EPI_ISL_1558313, EPI_ISL_1558333, EPI_ISL_1558343, EPI_ISL_1558362, EPI_ISL_1558382, EPI_ISL_1558401, EPI_ISL_1558409, EPI_ISL_1558427, EPI_ISL_1558437, EPI_ISL_1557370, EPI_ISL_1558452, EPI_ISL_1558462, EPI_ISL_1558485, EPI_ISL_1558489, EPI_ISL_1558501, EPI_ISL_1557265, EPI_ISL_1557382, EPI_ISL_1557397, EPI_ISL_1557406, EPI_ISL_1557424, EPI_ISL_1557433, EPI_ISL_1557452, EPI_ISL_1557461, EPI_ISL_1557478, EPI_ISL_1557488, EPI_ISL_1557505, EPI_ISL_1557270, EPI_ISL_1557513, EPI_ISL_1557533, EPI_ISL_1557539, EPI_ISL_1557557, EPI_ISL_1557568, EPI_ISL_1557587, EPI_ISL_1557589, EPI_ISL_1557613, EPI_ISL_1557615, EPI_ISL_1557638, EPI_ISL_1557290, EPI_ISL_1557644, EPI_ISL_1557667, EPI_ISL_1557671, EPI_ISL_1557693, EPI_ISL_1557698, EPI_ISL_1557722, EPI_ISL_1557724, EPI_ISL_1557747, EPI_ISL_1557751, EPI_ISL_1557775, EPI_ISL_1557298, EPI_ISL_1557777, EPI_ISL_1557800, EPI_ISL_1557803, EPI_ISL_1557830, EPI_ISL_1557835, EPI_ISL_1557854, EPI_ISL_1557862, EPI_ISL_1557877, EPI_ISL_1557888, EPI_ISL_1557906, EPI_ISL_1557318, EPI_ISL_1557913, EPI_ISL_1557933, EPI_ISL_1557946, EPI_ISL_1557965, EPI_ISL_1557969, EPI_ISL_1557980, EPI_ISL_1557995, EPI_ISL_1558013, EPI_ISL_1558022, EPI_ISL_1558044, EPI_ISL_1557325, EPI_ISL_1558050, EPI_ISL_1558066, EPI_ISL_1558082, EPI_ISL_1558096, EPI_ISL_1558098, EPI_ISL_1558112, EPI_ISL_1558136, EPI_ISL_1558144, EPI_ISL_1558154, EPI_ISL_1558178, EPI_ISL_1557343, EPI_ISL_1558180, EPI_ISL_1558205, EPI_ISL_1558211, EPI_ISL_1558232, EPI_ISL_1558239, EPI_ISL_1558251, EPI_ISL_1558262, EPI_ISL_1558286, EPI_ISL_1558289, EPI_ISL_1558311, EPI_ISL_1557351, EPI_ISL_1558315, EPI_ISL_1558339, EPI_ISL_1558340, EPI_ISL_1558365, EPI_ISL_1558371, EPI_ISL_1558391, EPI_ISL_1558393, EPI_ISL_1558414, EPI_ISL_1558422, EPI_ISL_1558440, EPI_ISL_1557368, EPI_ISL_1558459, EPI_ISL_1558472, EPI_ISL_1558479, EPI_ISL_1558502, EPI_ISL_1557263, EPI_ISL_1557374, EPI_ISL_1557400, EPI_ISL_1557402, EPI_ISL_1557428, EPI_ISL_1557429, EPI_ISL_1557456, EPI_ISL_1557483, EPI_ISL_1557484, EPI_ISL_1557510, EPI_ISL_1557271, EPI_ISL_1557515, EPI_ISL_1557537, EPI_ISL_1557561, EPI_ISL_1557564, EPI_ISL_1557585, EPI_ISL_1557592, EPI_ISL_1557614, EPI_ISL_1557617, EPI_ISL_1557641, EPI_ISL_1557293, EPI_ISL_1557645, EPI_ISL_1557666, EPI_ISL_1557674, EPI_ISL_1557696, EPI_ISL_1557697, EPI_ISL_1557721, EPI_ISL_1557725, EPI_ISL_1557750, EPI_ISL_1557754, EPI_ISL_1557768, EPI_ISL_1557294, EPI_ISL_1557785, EPI_ISL_1557802, EPI_ISL_1557807, EPI_ISL_1557829, EPI_ISL_1557831, EPI_ISL_1557857, EPI_ISL_1557858, EPI_ISL_1557883, EPI_ISL_1557885, EPI_ISL_1557912, EPI_ISL_1557321, EPI_ISL_1557914, EPI_ISL_1557939, EPI_ISL_1557940, EPI_ISL_1557961, EPI_ISL_1557966, EPI_ISL_1557988, EPI_ISL_1558006, EPI_ISL_1558018, EPI_ISL_1558021, EPI_ISL_1558045, EPI_ISL_1558048, EPI_ISL_1558071, EPI_ISL_1558074, EPI_ISL_1558097, EPI_ISL_1558100, EPI_ISL_1558120, EPI_ISL_1558133, EPI_ISL_1558141, EPI_ISL_1558169, EPI_ISL_1557346, EPI_ISL_1558190, EPI_ISL_1558196, EPI_ISL_1558220, EPI_ISL_1558223, EPI_ISL_1558247, EPI_ISL_1558248, EPI_ISL_1558274, EPI_ISL_1558275, EPI_ISL_1558300, EPI_ISL_1558301, EPI_ISL_1557357, EPI_ISL_1558325, EPI_ISL_1558326, EPI_ISL_1558351, EPI_ISL_1558353, EPI_ISL_1558377, EPI_ISL_1558380, EPI_ISL_1558403, EPI_ISL_1558408, EPI_ISL_1558430, EPI_ISL_1558434, EPI_ISL_1557372, EPI_ISL_1558458, EPI_ISL_1558460, EPI_ISL_1558487, EPI_ISL_1558510, EPI_ISL_1557266, EPI_ISL_1557375, EPI_ISL_1557399, EPI_ISL_1557403, EPI_ISL_1557420, EPI_ISL_1557431, EPI_ISL_1557454, EPI_ISL_1557457, EPI_ISL_1557481, EPI_ISL_1557486, EPI_ISL_1557508, EPI_ISL_1557269, EPI_ISL_1557512, EPI_ISL_1557534, EPI_ISL_1557538, EPI_ISL_1557560, EPI_ISL_1557565, EPI_ISL_1557586, EPI_ISL_1557590, EPI_ISL_1557612, EPI_ISL_1557616, EPI_ISL_1557640, EPI_ISL_1557292, EPI_ISL_1557643, EPI_ISL_1557668, EPI_ISL_1557670, EPI_ISL_1557694, EPI_ISL_1557707, EPI_ISL_1557723, EPI_ISL_1557733, EPI_ISL_1557740, EPI_ISL_1557758, EPI_ISL_1557769, EPI_ISL_1557295, EPI_ISL_1557784, EPI_ISL_1557794, EPI_ISL_1557812, EPI_ISL_1557828, EPI_ISL_1557842, EPI_ISL_1557848, EPI_ISL_1557865, EPI_ISL_1557878, EPI_ISL_1557892, EPI_ISL_1557900, EPI_ISL_1557320, EPI_ISL_1557921, EPI_ISL_1557932, EPI_ISL_1557951, EPI_ISL_1557963, EPI_ISL_1557968, EPI_ISL_1557992, EPI_ISL_1558004, EPI_ISL_1558009, EPI_ISL_1558043, EPI_ISL_1557322, EPI_ISL_1558049, EPI_ISL_1558062, EPI_ISL_1558075, EPI_ISL_1558111, EPI_ISL_1558119, EPI_ISL_1558127, EPI_ISL_1558143, EPI_ISL_1558160, EPI_ISL_1558171, EPI_ISL_1557345, EPI_ISL_1558181, EPI_ISL_1558199, EPI_ISL_1558209, EPI_ISL_1558234, EPI_ISL_1558237, EPI_ISL_1558252, EPI_ISL_1558263, EPI_ISL_1558284, EPI_ISL_1558299, EPI_ISL_1558305, EPI_ISL_1557349, EPI_ISL_1558323, EPI_ISL_1558338, EPI_ISL_1558342, EPI_ISL_1558363, EPI_ISL_1558366, EPI_ISL_1558392, EPI_ISL_1558394, EPI_ISL_1558412, EPI_ISL_1558432, EPI_ISL_1558433, EPI_ISL_1557371, EPI_ISL_1558457, EPI_ISL_1558466, EPI_ISL_1558481, EPI_ISL_1558494, EPI_ISL_1558511, EPI_ISL_1557267, EPI_ISL_1557385, EPI_ISL_1557395, EPI_ISL_1557404, EPI_ISL_1557425, EPI_ISL_1557442, EPI_ISL_1557443, EPI_ISL_1557459, EPI_ISL_1557482, EPI_ISL_1557491, EPI_ISL_1557506, EPI_ISL_1557268, EPI_ISL_1557514, EPI_ISL_1557536, EPI_ISL_1557540, EPI_ISL_1557559, EPI_ISL_1557566, EPI_ISL_1557580, EPI_ISL_1557591, EPI_ISL_1557610, EPI_ISL_1557618, EPI_ISL_1557635, EPI_ISL_1557291, EPI_ISL_1557642, EPI_ISL_1557663, EPI_ISL_1557677, EPI_ISL_1557695, EPI_ISL_1557701, EPI_ISL_1557719, EPI_ISL_1557732, EPI_ISL_1557749, EPI_ISL_1557756, EPI_ISL_1557296, EPI_ISL_1557780, EPI_ISL_1557801, EPI_ISL_1557808, EPI_ISL_1557824, EPI_ISL_1557836, EPI_ISL_1557855, EPI_ISL_1557861, EPI_ISL_1557880, EPI_ISL_1557889, EPI_ISL_1557909, EPI_ISL_1557316, EPI_ISL_1557918, EPI_ISL_1557936, EPI_ISL_1557942, EPI_ISL_1557971, EPI_ISL_1557989, EPI_ISL_1557994, EPI_ISL_1558016, EPI_ISL_1558024, EPI_ISL_1558040, EPI_ISL_1557323, EPI_ISL_1558053, EPI_ISL_1558068, EPI_ISL_1558081, EPI_ISL_1558091, EPI_ISL_1558105, EPI_ISL_1558118, EPI_ISL_1558134, EPI_ISL_1558146, EPI_ISL_1558162, EPI_ISL_1558170, EPI_ISL_1557336, EPI_ISL_1558189, EPI_ISL_1558195, EPI_ISL_1558219, EPI_ISL_1558230, EPI_ISL_1558238, EPI_ISL_1558256, EPI_ISL_1558266, EPI_ISL_1558280, EPI_ISL_1558294, EPI_ISL_1558302, EPI_ISL_1557347, EPI_ISL_1558320, EPI_ISL_1558330, EPI_ISL_1558347, EPI_ISL_1558358, EPI_ISL_1558373, EPI_ISL_1558386, EPI_ISL_1558398, EPI_ISL_1558415, EPI_ISL_1558423, EPI_ISL_1558441, EPI_ISL_1557373, EPI_ISL_1558449, EPI_ISL_1558468, EPI_ISL_1558478, EPI_ISL_1558497, EPI_ISL_1558504, EPI_ISL_1557255, EPI_ISL_1557387, EPI_ISL_1557388, EPI_ISL_1557415, EPI_ISL_1557416, EPI_ISL_1557441, EPI_ISL_1557444, EPI_ISL_1557468, EPI_ISL_1557472, EPI_ISL_1557496, EPI_ISL_1557522, EPI_ISL_1557527, EPI_ISL_1557546, EPI_ISL_1557551, EPI_ISL_1557575, EPI_ISL_1557576, EPI_ISL_1557601, EPI_ISL_1557602, EPI_ISL_1557628, EPI_ISL_1557281, EPI_ISL_1557655, EPI_ISL_1557656, EPI_ISL_1557683, EPI_ISL_1557684, EPI_ISL_1557709, EPI_ISL_1557710, EPI_ISL_1557736, EPI_ISL_1557737, EPI_ISL_1557763, EPI_ISL_1557764, EPI_ISL_1557307, EPI_ISL_1557789, EPI_ISL_1557816, EPI_ISL_1557817, EPI_ISL_1557844, EPI_ISL_1557845, EPI_ISL_1557871, EPI_ISL_1557872, EPI_ISL_1557897, EPI_ISL_1557901, EPI_ISL_1557308, EPI_ISL_1557925, EPI_ISL_1557930, EPI_ISL_1557949, EPI_ISL_1557955, EPI_ISL_1557982, EPI_ISL_1558002, EPI_ISL_1558010, EPI_ISL_1558030, EPI_ISL_1558034, EPI_ISL_1557332, EPI_ISL_1558059, EPI_ISL_1558060, EPI_ISL_1558084, EPI_ISL_1558089, EPI_ISL_1558109, EPI_ISL_1558114, EPI_ISL_1558135, EPI_ISL_1558145, EPI_ISL_1558159, EPI_ISL_1558172, EPI_ISL_1557334, EPI_ISL_1558188, EPI_ISL_1558197, EPI_ISL_1558215, EPI_ISL_1558224, EPI_ISL_1558253, EPI_ISL_1558271, EPI_ISL_1558307, EPI_ISL_1558319, EPI_ISL_1558331, EPI_ISL_1558346, EPI_ISL_1558359, EPI_ISL_1558372, EPI_ISL_1558387, EPI_ISL_1558405, EPI_ISL_1558407, EPI_ISL_1558431, EPI_ISL_1558435, EPI_ISL_1557360, EPI_ISL_1558455, EPI_ISL_1558461, EPI_ISL_1558486, EPI_ISL_1558496, EPI_ISL_1558508, EPI_ISL_1088014, EPI_ISL_1088066, EPI_ISL_1088019, EPI_ISL_1088072, EPI_ISL_1088068, EPI_ISL_1088030, EPI_ISL_1088041, EPI_ISL_1088055, EPI_ISL_1088057, EPI_ISL_1088065, EPI_ISL_1088018, EPI_ISL_1088069, EPI_ISL_1088056, EPI_ISL_1088047, EPI_ISL_1088059, EPI_ISL_1088044, EPI_ISL_1088073, EPI_ISL_1088031, EPI_ISL_1088013, EPI_ISL_1088035, EPI_ISL_1088058, EPI_ISL_1088051, EPI_ISL_1088022, EPI_ISL_1088067, EPI_ISL_1088049, EPI_ISL_1088038, EPI_ISL_1088009, EPI_ISL_1088033, EPI_ISL_1088012, EPI_ISL_1088063, EPI_ISL_1088029, EPI_ISL_1088053, EPI_ISL_1088060, EPI_ISL_1088054, EPI_ISL_1088025, EPI_ISL_1088070, EPI_ISL_1088062, EPI_ISL_1088040, EPI_ISL_1088064, EPI_ISL_1088008, EPI_ISL_1088048, EPI_ISL_1088071, EPI_ISL_1088015, EPI_ISL_1088021, EPI_ISL_1088052, EPI_ISL_1088023, EPI_ISL_1088026, EPI_ISL_1088037, EPI_ISL_1088024, EPI_ISL_1088020, EPI_ISL_1088039, EPI_ISL_1088074, EPI_ISL_1088050, EPI_ISL_1088034, EPI_ISL_1088042, EPI_ISL_1088036, EPI_ISL_1088027, EPI_ISL_1088046, EPI_ISL_1088043, EPI_ISL_1088016, EPI_ISL_1088061, EPI_ISL_1088032, EPI_ISL_1088045, EPI_ISL_1088075, EPI_ISL_1088076, EPI_ISL_1088017, EPI_ISL_1088028, EPI_ISL_1088010, EPI_ISL_1088011, EPI_ISL_1087397, EPI_ISL_1087401, EPI_ISL_1087373, EPI_ISL_1087413, EPI_ISL_1087366, EPI_ISL_1087389, EPI_ISL_1087396, EPI_ISL_1087392, EPI_ISL_1087362, EPI_ISL_1087365, EPI_ISL_1087407, EPI_ISL_1087403, EPI_ISL_1087394, EPI_ISL_1087393, EPI_ISL_1087411, EPI_ISL_1087360, EPI_ISL_1087410, EPI_ISL_1087398, EPI_ISL_1087391, EPI_ISL_1087367, EPI_ISL_1087388, EPI_ISL_1087358, EPI_ISL_1087375, EPI_ISL_1087380, EPI_ISL_1087412, EPI_ISL_1087395, EPI_ISL_1087370, EPI_ISL_1087353, EPI_ISL_1087357, EPI_ISL_1087399, EPI_ISL_1087404, EPI_ISL_1087402, EPI_ISL_1087381, EPI_ISL_1087387, EPI_ISL_1087400, EPI_ISL_1087386, EPI_ISL_1087374, EPI_ISL_1087356, EPI_ISL_1087384, EPI_ISL_1087372, EPI_ISL_1087359, EPI_ISL_1087361, EPI_ISL_1087363, EPI_ISL_1087405, EPI_ISL_1087383, EPI_ISL_1087369, EPI_ISL_1087371, EPI_ISL_1087379, EPI_ISL_1087390, EPI_ISL_1087355, EPI_ISL_1087409, EPI_ISL_1087406, EPI_ISL_1087408, EPI_ISL_1087376, EPI_ISL_1087368, EPI_ISL_1087364, EPI_ISL_1087354, EPI_ISL_1087377, EPI_ISL_1087378, EPI_ISL_1087385, EPI_ISL_1096860, EPI_ISL_1096685, EPI_ISL_1096840, EPI_ISL_1096741, EPI_ISL_1096937, EPI_ISL_1096755, EPI_ISL_1096729, EPI_ISL_1096730, EPI_ISL_1096750, EPI_ISL_1096766, EPI_ISL_1096761, EPI_ISL_1096739, EPI_ISL_1096907, EPI_ISL_1096763, EPI_ISL_1096904, EPI_ISL_1096786, EPI_ISL_1096714, EPI_ISL_1096972, EPI_ISL_1096838, EPI_ISL_1096880, EPI_ISL_1096967, EPI_ISL_1096737, EPI_ISL_1096921, EPI_ISL_1096711, EPI_ISL_1096705, EPI_ISL_1096851, EPI_ISL_1096760, EPI_ISL_1096710, EPI_ISL_1096914, EPI_ISL_1096974, EPI_ISL_1096819, EPI_ISL_1096814, EPI_ISL_1096800, EPI_ISL_1096691, EPI_ISL_1096785, EPI_ISL_1096767, EPI_ISL_1096706, EPI_ISL_1096722, EPI_ISL_1096698, EPI_ISL_1096719, EPI_ISL_1096930, EPI_ISL_1096789, EPI_ISL_1096799, EPI_ISL_1096693, EPI_ISL_1096960, EPI_ISL_1096910, EPI_ISL_1096954, EPI_ISL_1096702, EPI_ISL_1096869, EPI_ISL_1096775, EPI_ISL_1096772, EPI_ISL_1096943, EPI_ISL_1096959, EPI_ISL_1096917, EPI_ISL_1096687, EPI_ISL_1096708, EPI_ISL_1096743, EPI_ISL_1096843, EPI_ISL_1096924, EPI_ISL_1096824, EPI_ISL_1096925, EPI_ISL_1096731, EPI_ISL_1096884, EPI_ISL_1096955, EPI_ISL_1096762, EPI_ISL_1096886, EPI_ISL_1096847, EPI_ISL_1096935, EPI_ISL_1096758, EPI_ISL_1096692, EPI_ISL_1096723, EPI_ISL_1096686, EPI_ISL_1096953, EPI_ISL_1096721, EPI_ISL_1096834, EPI_ISL_1096946, EPI_ISL_1096842, EPI_ISL_1096798, EPI_ISL_1096738, EPI_ISL_1096740, EPI_ISL_1096823, EPI_ISL_1074622, EPI_ISL_1074623, EPI_ISL_1166221, EPI_ISL_1166222, EPI_ISL_1166223, EPI_ISL_1166225, EPI_ISL_1166226, EPI_ISL_1166227, EPI_ISL_1166228, EPI_ISL_1166229, EPI_ISL_1166231, EPI_ISL_1166232, EPI_ISL_1166233, EPI_ISL_1166238, EPI_ISL_1166239, EPI_ISL_1166240, EPI_ISL_1166241, EPI_ISL_1166242, EPI_ISL_1166245, EPI_ISL_1166247, EPI_ISL_1166249, EPI_ISL_1166251, EPI_ISL_1166252, EPI_ISL_1166253, EPI_ISL_1166255, EPI_ISL_1166256, EPI_ISL_1166261, EPI_ISL_1166263, EPI_ISL_1166264, EPI_ISL_1166265, EPI_ISL_1166267, EPI_ISL_1166268, EPI_ISL_1166269, EPI_ISL_1166271, EPI_ISL_1166272, EPI_ISL_1166273, EPI_ISL_1166275, EPI_ISL_1166276, EPI_ISL_1166277, EPI_ISL_1166279, EPI_ISL_1166280, EPI_ISL_1166281, EPI_ISL_1166282, EPI_ISL_1166283, EPI_ISL_1166284, EPI_ISL_1166285, EPI_ISL_1166286, EPI_ISL_1166287, EPI_ISL_1166289, EPI_ISL_1166290, EPI_ISL_1166291, EPI_ISL_1166293, EPI_ISL_1166294, EPI_ISL_1166296, EPI_ISL_1166297, EPI_ISL_1166298, EPI_ISL_1166299, EPI_ISL_1166300, EPI_ISL_1166301, EPI_ISL_1166302, EPI_ISL_1166303, EPI_ISL_1166304, EPI_ISL_1166305, EPI_ISL_1166306, EPI_ISL_1166307, EPI_ISL_1166308, EPI_ISL_1166311, EPI_ISL_1166312, EPI_ISL_1166313, EPI_ISL_1166314, EPI_ISL_1166316, EPI_ISL_1166318, EPI_ISL_1166319, EPI_ISL_1166320, EPI_ISL_1166322, EPI_ISL_1166323, EPI_ISL_1166324, EPI_ISL_1166325, EPI_ISL_1166326, EPI_ISL_1166327, EPI_ISL_1166328, EPI_ISL_1166329, EPI_ISL_1166330, EPI_ISL_1166331, EPI_ISL_1166332, EPI_ISL_1166333, EPI_ISL_1166334, EPI_ISL_1166335, EPI_ISL_1166336, EPI_ISL_1166338, EPI_ISL_1166339, EPI_ISL_1166340, EPI_ISL_1166341, EPI_ISL_1166342, EPI_ISL_1166343, EPI_ISL_1166344, EPI_ISL_1166345, EPI_ISL_1166346, EPI_ISL_1166347, EPI_ISL_1166348, EPI_ISL_1166349, EPI_ISL_1166350, EPI_ISL_1166351, EPI_ISL_1166353, EPI_ISL_1166354, EPI_ISL_1166356, EPI_ISL_1166358, EPI_ISL_1166359, EPI_ISL_1166361, EPI_ISL_1166362, EPI_ISL_1166363, EPI_ISL_1166364, EPI_ISL_1166366, EPI_ISL_1166367, EPI_ISL_1166368, EPI_ISL_1166371, EPI_ISL_1166373, EPI_ISL_1166374, EPI_ISL_1166375, EPI_ISL_1166376, EPI_ISL_1166377, EPI_ISL_1166379, EPI_ISL_1166380, EPI_ISL_1166382, EPI_ISL_1166383, EPI_ISL_1166384, EPI_ISL_1166386, EPI_ISL_1166389, EPI_ISL_1166390, EPI_ISL_1166391, EPI_ISL_1166394, EPI_ISL_1166397, EPI_ISL_1166398, EPI_ISL_1166399, EPI_ISL_1166400, EPI_ISL_1166401, EPI_ISL_1166402, EPI_ISL_1166403, EPI_ISL_1166404, EPI_ISL_1166405, EPI_ISL_1166406, EPI_ISL_1166407, EPI_ISL_1166408, EPI_ISL_1166409, EPI_ISL_1166410, EPI_ISL_1166411, EPI_ISL_1166412, EPI_ISL_1166413, EPI_ISL_1166415, EPI_ISL_1166416, EPI_ISL_1166417, EPI_ISL_1166418, EPI_ISL_1166419, EPI_ISL_1166420, EPI_ISL_1166421, EPI_ISL_1166422, EPI_ISL_1166423, EPI_ISL_1166424, EPI_ISL_1166425, EPI_ISL_1166426, EPI_ISL_1166427, EPI_ISL_1166428, EPI_ISL_1166429, EPI_ISL_1166430, EPI_ISL_1166431, EPI_ISL_1166432, EPI_ISL_1166433, EPI_ISL_1166434, EPI_ISL_1166435, EPI_ISL_1166436, EPI_ISL_1166437, EPI_ISL_1166438, EPI_ISL_1166440, EPI_ISL_1166443, EPI_ISL_1166444, EPI_ISL_1166446, EPI_ISL_1166447, EPI_ISL_1166449, EPI_ISL_1166450, EPI_ISL_1166451, EPI_ISL_1166453, EPI_ISL_1166454, EPI_ISL_1166455, EPI_ISL_1166456, EPI_ISL_1166457, EPI_ISL_1166458, EPI_ISL_1166459, EPI_ISL_1166460, EPI_ISL_1166461, EPI_ISL_1166462, EPI_ISL_1166463, EPI_ISL_1166464, EPI_ISL_1166465, EPI_ISL_1166466, EPI_ISL_1166467, EPI_ISL_1166468, EPI_ISL_1166469, EPI_ISL_1166470, EPI_ISL_1166471, EPI_ISL_1166472, EPI_ISL_1166474, EPI_ISL_1166475, EPI_ISL_1166476, EPI_ISL_1166477, EPI_ISL_1166478, EPI_ISL_1166479, EPI_ISL_1166480, EPI_ISL_1166481, EPI_ISL_1166482, EPI_ISL_1166483, EPI_ISL_1166484, EPI_ISL_1166485, EPI_ISL_1166486, EPI_ISL_1166487, EPI_ISL_1166488, EPI_ISL_1166489, EPI_ISL_1166490, EPI_ISL_1166491, EPI_ISL_1166492, EPI_ISL_1166493, EPI_ISL_1166494, EPI_ISL_1166495, EPI_ISL_1166496, EPI_ISL_1166497, EPI_ISL_1166498, EPI_ISL_1166499, EPI_ISL_1166500, EPI_ISL_1166501, EPI_ISL_1166502, EPI_ISL_1166503, EPI_ISL_1166504, EPI_ISL_1166505, EPI_ISL_1166506, EPI_ISL_1166507, EPI_ISL_1166509, EPI_ISL_1166510, EPI_ISL_1166511, EPI_ISL_1166512, EPI_ISL_1166513, EPI_ISL_1166514, EPI_ISL_1166515, EPI_ISL_1166516, EPI_ISL_1166517, EPI_ISL_1166518, EPI_ISL_1166519, EPI_ISL_1166520, EPI_ISL_1166521, EPI_ISL_1166522, EPI_ISL_1166523, EPI_ISL_1166524, EPI_ISL_1166525, EPI_ISL_1166526, EPI_ISL_1166527, EPI_ISL_1166528, EPI_ISL_1166529, EPI_ISL_1166530, EPI_ISL_1166531, EPI_ISL_1166532, EPI_ISL_1166533, EPI_ISL_1229180, EPI_ISL_1229197, EPI_ISL_1229200, EPI_ISL_1229201, EPI_ISL_1229204, EPI_ISL_1229205, EPI_ISL_1229208, EPI_ISL_1229209, EPI_ISL_1229212, EPI_ISL_1229213, EPI_ISL_1229216, EPI_ISL_1229182, EPI_ISL_1229218, EPI_ISL_1229219, EPI_ISL_1229222, EPI_ISL_1229224, EPI_ISL_1229225, EPI_ISL_1229228, EPI_ISL_1229230, EPI_ISL_1229231, EPI_ISL_1229234, EPI_ISL_1229235, EPI_ISL_1229183, EPI_ISL_1229238, EPI_ISL_1229239, EPI_ISL_1229242, EPI_ISL_1229243, EPI_ISL_1229245, EPI_ISL_1229246, EPI_ISL_1229249, EPI_ISL_1229250, EPI_ISL_1229253, EPI_ISL_1229254, EPI_ISL_1229186, EPI_ISL_1229257, EPI_ISL_1229258, EPI_ISL_1229261, EPI_ISL_1229262, EPI_ISL_1229265, EPI_ISL_1229267, EPI_ISL_1229269, EPI_ISL_1229270, EPI_ISL_1229272, EPI_ISL_1229275, EPI_ISL_1229188, EPI_ISL_1229276, EPI_ISL_1229279, EPI_ISL_1229280, EPI_ISL_1229283, EPI_ISL_1229284, EPI_ISL_1229287, EPI_ISL_1229288, EPI_ISL_1229291, EPI_ISL_1229293, EPI_ISL_1229295, EPI_ISL_1229189, EPI_ISL_1229297, EPI_ISL_1229299, EPI_ISL_1229301, EPI_ISL_1229302, EPI_ISL_1229304, EPI_ISL_1229307, EPI_ISL_1229308, EPI_ISL_1229311, EPI_ISL_1229312, EPI_ISL_1229314, EPI_ISL_1229192, EPI_ISL_1229317, EPI_ISL_1229318, EPI_ISL_1229320, EPI_ISL_1229322, EPI_ISL_1229324, EPI_ISL_1229327, EPI_ISL_1229328, EPI_ISL_1229331, EPI_ISL_1229333, EPI_ISL_1229334, EPI_ISL_1229193, EPI_ISL_1229337, EPI_ISL_1229338, EPI_ISL_1229341, EPI_ISL_1229342, EPI_ISL_1229345, EPI_ISL_1229346, EPI_ISL_1229349, EPI_ISL_1229352, EPI_ISL_1229353, EPI_ISL_1229196, EPI_ISL_1229356, EPI_ISL_1229357, EPI_ISL_1229360, EPI_ISL_1229361, EPI_ISL_1229364, EPI_ISL_1229365, EPI_ISL_1229179, EPI_ISL_1229198, EPI_ISL_1229199, EPI_ISL_1229202, EPI_ISL_1229203, EPI_ISL_1229206, EPI_ISL_1229207, EPI_ISL_1229210, EPI_ISL_1229211, EPI_ISL_1229214, EPI_ISL_1229215, EPI_ISL_1229181, EPI_ISL_1229217, EPI_ISL_1229220, EPI_ISL_1229221, EPI_ISL_1229223, EPI_ISL_1229226, EPI_ISL_1229227, EPI_ISL_1229229, EPI_ISL_1229232, EPI_ISL_1229233, EPI_ISL_1229236, EPI_ISL_1229184, EPI_ISL_1229237, EPI_ISL_1229240, EPI_ISL_1229241, EPI_ISL_1229244, EPI_ISL_1229247, EPI_ISL_1229248, EPI_ISL_1229251, EPI_ISL_1229252, EPI_ISL_1229255, EPI_ISL_1229185, EPI_ISL_1229256, EPI_ISL_1229259, EPI_ISL_1229260, EPI_ISL_1229263, EPI_ISL_1229264, EPI_ISL_1229266, EPI_ISL_1229268, EPI_ISL_1229271, EPI_ISL_1229273, EPI_ISL_1229274, EPI_ISL_1229187, EPI_ISL_1229277, EPI_ISL_1229278, EPI_ISL_1229281, EPI_ISL_1229282, EPI_ISL_1229285, EPI_ISL_1229286, EPI_ISL_1229289, EPI_ISL_1229290, EPI_ISL_1229292, EPI_ISL_1229294, EPI_ISL_1229190, EPI_ISL_1229296, EPI_ISL_1229298, EPI_ISL_1229300, EPI_ISL_1229303, EPI_ISL_1229305, EPI_ISL_1229306, EPI_ISL_1229309, EPI_ISL_1229310, EPI_ISL_1229313, EPI_ISL_1229315, EPI_ISL_1229191, EPI_ISL_1229316, EPI_ISL_1229319, EPI_ISL_1229321, EPI_ISL_1229323, EPI_ISL_1229325, EPI_ISL_1229326, EPI_ISL_1229329, EPI_ISL_1229330, EPI_ISL_1229332, EPI_ISL_1229335, EPI_ISL_1229194, EPI_ISL_1229336, EPI_ISL_1229339, EPI_ISL_1229340, EPI_ISL_1229343, EPI_ISL_1229344, EPI_ISL_1229347, EPI_ISL_1229348, EPI_ISL_1229350, EPI_ISL_1229351, EPI_ISL_1229354, EPI_ISL_1229195, EPI_ISL_1229355, EPI_ISL_1229358, EPI_ISL_1229359, EPI_ISL_1229362, EPI_ISL_1229363, EPI_ISL_1229366, EPI_ISL_1229536, EPI_ISL_1229573, EPI_ISL_1229576, EPI_ISL_1229581, EPI_ISL_1229584, EPI_ISL_1229588, EPI_ISL_1229594, EPI_ISL_1229595, EPI_ISL_1229602, EPI_ISL_1229603, EPI_ISL_1229610, EPI_ISL_1229540, EPI_ISL_1229611, EPI_ISL_1229617, EPI_ISL_1229618, EPI_ISL_1229625, EPI_ISL_1229626, EPI_ISL_1229633, EPI_ISL_1229634, EPI_ISL_1229641, EPI_ISL_1229642, EPI_ISL_1229648, EPI_ISL_1229546, EPI_ISL_1229651, EPI_ISL_1229656, EPI_ISL_1229660, EPI_ISL_1229663, EPI_ISL_1229668, EPI_ISL_1229672, EPI_ISL_1229675, EPI_ISL_1229679, EPI_ISL_1229683, EPI_ISL_1229689, EPI_ISL_1229547, EPI_ISL_1229693, EPI_ISL_1229694, EPI_ISL_1229701, EPI_ISL_1229702, EPI_ISL_1229709, EPI_ISL_1229710, EPI_ISL_1229716, EPI_ISL_1229718, EPI_ISL_1229723, EPI_ISL_1229727, EPI_ISL_1229551, EPI_ISL_1229731, EPI_ISL_1229736, EPI_ISL_1229739, EPI_ISL_1229742, EPI_ISL_1229749, EPI_ISL_1229750, EPI_ISL_1229757, EPI_ISL_1229760, EPI_ISL_1229763, EPI_ISL_1229767, EPI_ISL_1229556, EPI_ISL_1229772, EPI_ISL_1229776, EPI_ISL_1229780, EPI_ISL_1229784, EPI_ISL_1229788, EPI_ISL_1229791, EPI_ISL_1229795, EPI_ISL_1229802, EPI_ISL_1229803, EPI_ISL_1229811, EPI_ISL_1229561, EPI_ISL_1229814, EPI_ISL_1229822, EPI_ISL_1229823, EPI_ISL_1229833, EPI_ISL_1229839, EPI_ISL_1229843, EPI_ISL_1229847, EPI_ISL_1229852, EPI_ISL_1229860, EPI_ISL_1229564, EPI_ISL_1229864, EPI_ISL_1229868, EPI_ISL_1229873, EPI_ISL_1229878, EPI_ISL_1229882, EPI_ISL_1229888, EPI_ISL_1229894, EPI_ISL_1229897, EPI_ISL_1229901, EPI_ISL_1229908, EPI_ISL_1229568, EPI_ISL_1229911, EPI_ISL_1229918, EPI_ISL_1229921, EPI_ISL_1229928, EPI_ISL_1229931, EPI_ISL_1229937, EPI_ISL_1229535, EPI_ISL_1229574, EPI_ISL_1229575, EPI_ISL_1229582, EPI_ISL_1229583, EPI_ISL_1229590, EPI_ISL_1229591, EPI_ISL_1229598, EPI_ISL_1229600, EPI_ISL_1229604, EPI_ISL_1229608, EPI_ISL_1229542, EPI_ISL_1229613, EPI_ISL_1229616, EPI_ISL_1229620, EPI_ISL_1229623, EPI_ISL_1229628, EPI_ISL_1229631, EPI_ISL_1229636, EPI_ISL_1229639, EPI_ISL_1229645, EPI_ISL_1229646, EPI_ISL_1229543, EPI_ISL_1229653, EPI_ISL_1229655, EPI_ISL_1229661, EPI_ISL_1229662, EPI_ISL_1229669, EPI_ISL_1229670, EPI_ISL_1229677, EPI_ISL_1229680, EPI_ISL_1229684, EPI_ISL_1229687, EPI_ISL_1229550, EPI_ISL_1229691, EPI_ISL_1229695, EPI_ISL_1229700, EPI_ISL_1229703, EPI_ISL_1229708, EPI_ISL_1229711, EPI_ISL_1229715, EPI_ISL_1229719, EPI_ISL_1229725, EPI_ISL_1229729, EPI_ISL_1229553, EPI_ISL_1229733, EPI_ISL_1229734, EPI_ISL_1229740, EPI_ISL_1229744, EPI_ISL_1229748, EPI_ISL_1229751, EPI_ISL_1229755, EPI_ISL_1229759, EPI_ISL_1229765, EPI_ISL_1229766, EPI_ISL_1229557, EPI_ISL_1229771, EPI_ISL_1229775, EPI_ISL_1229779, EPI_ISL_1229783, EPI_ISL_1229787, EPI_ISL_1229792, EPI_ISL_1229796, EPI_ISL_1229800, EPI_ISL_1229805, EPI_ISL_1229809, EPI_ISL_1229559, EPI_ISL_1229815, EPI_ISL_1229820, EPI_ISL_1229825, EPI_ISL_1229830, EPI_ISL_1229834, EPI_ISL_1229840, EPI_ISL_1229841, EPI_ISL_1229849, EPI_ISL_1229851, EPI_ISL_1229858, EPI_ISL_1229565, EPI_ISL_1229861, EPI_ISL_1229869, EPI_ISL_1229872, EPI_ISL_1229880, EPI_ISL_1229881, EPI_ISL_1229890, EPI_ISL_1229891, EPI_ISL_1229900, EPI_ISL_1229902, EPI_ISL_1229907, EPI_ISL_1229567, EPI_ISL_1229910, EPI_ISL_1229916, EPI_ISL_1229920, EPI_ISL_1229926, EPI_ISL_1229930, EPI_ISL_1229938, EPI_ISL_1229537, EPI_ISL_1229572, EPI_ISL_1229577, EPI_ISL_1229580, EPI_ISL_1229586, EPI_ISL_1229589, EPI_ISL_1229593, EPI_ISL_1229597, EPI_ISL_1229601, EPI_ISL_1229605, EPI_ISL_1229609, EPI_ISL_1229541, EPI_ISL_1229612, EPI_ISL_1229619, EPI_ISL_1229624, EPI_ISL_1229627, EPI_ISL_1229632, EPI_ISL_1229635, EPI_ISL_1229640, EPI_ISL_1229643, EPI_ISL_1229649, EPI_ISL_1229545, EPI_ISL_1229650, EPI_ISL_1229657, EPI_ISL_1229658, EPI_ISL_1229665, EPI_ISL_1229666, EPI_ISL_1229673, EPI_ISL_1229674, EPI_ISL_1229681, EPI_ISL_1229682, EPI_ISL_1229688, EPI_ISL_1229549, EPI_ISL_1229690, EPI_ISL_1229697, EPI_ISL_1229698, EPI_ISL_1229705, EPI_ISL_1229706, EPI_ISL_1229713, EPI_ISL_1229717, EPI_ISL_1229721, EPI_ISL_1229722, EPI_ISL_1229728, EPI_ISL_1229552, EPI_ISL_1229730, EPI_ISL_1229737, EPI_ISL_1229738, EPI_ISL_1229745, EPI_ISL_1229746, EPI_ISL_1229752, EPI_ISL_1229754, EPI_ISL_1229761, EPI_ISL_1229762, EPI_ISL_1229768, EPI_ISL_1229555, EPI_ISL_1229770, EPI_ISL_1229777, EPI_ISL_1229778, EPI_ISL_1229785, EPI_ISL_1229786, EPI_ISL_1229793, EPI_ISL_1229794, EPI_ISL_1229801, EPI_ISL_1229807, EPI_ISL_1229810, EPI_ISL_1229560, EPI_ISL_1229817, EPI_ISL_1229818, EPI_ISL_1229827, EPI_ISL_1229828, EPI_ISL_1229838, EPI_ISL_1229842, EPI_ISL_1229850, EPI_ISL_1229855, EPI_ISL_1229856, EPI_ISL_1229566, EPI_ISL_1229865, EPI_ISL_1229866, EPI_ISL_1229874, EPI_ISL_1229877, EPI_ISL_1229884, EPI_ISL_1229886, EPI_ISL_1229895, EPI_ISL_1229896, EPI_ISL_1229905, EPI_ISL_1229909, EPI_ISL_1229569, EPI_ISL_1229914, EPI_ISL_1229915, EPI_ISL_1229923, EPI_ISL_1229924, EPI_ISL_1229932, EPI_ISL_1229935, EPI_ISL_1229538, EPI_ISL_1229571, EPI_ISL_1229578, EPI_ISL_1229579, EPI_ISL_1229585, EPI_ISL_1229587, EPI_ISL_1229592, EPI_ISL_1229596, EPI_ISL_1229599, EPI_ISL_1229606, EPI_ISL_1229607, EPI_ISL_1229539, EPI_ISL_1229614, EPI_ISL_1229615, EPI_ISL_1229621, EPI_ISL_1229622, EPI_ISL_1229629, EPI_ISL_1229630, EPI_ISL_1229637, EPI_ISL_1229638, EPI_ISL_1229644, EPI_ISL_1229647, EPI_ISL_1229544, EPI_ISL_1229652, EPI_ISL_1229654, EPI_ISL_1229659, EPI_ISL_1229664, EPI_ISL_1229667, EPI_ISL_1229671, EPI_ISL_1229676, EPI_ISL_1229678, EPI_ISL_1229685, EPI_ISL_1229686, EPI_ISL_1229548, EPI_ISL_1229692, EPI_ISL_1229696, EPI_ISL_1229699, EPI_ISL_1229704, EPI_ISL_1229707, EPI_ISL_1229712, EPI_ISL_1229714, EPI_ISL_1229720, EPI_ISL_1229724, EPI_ISL_1229726, EPI_ISL_1229554, EPI_ISL_1229732, EPI_ISL_1229735, EPI_ISL_1229741, EPI_ISL_1229743, EPI_ISL_1229747, EPI_ISL_1229753, EPI_ISL_1229756, EPI_ISL_1229758, EPI_ISL_1229764, EPI_ISL_1229769, EPI_ISL_1229558, EPI_ISL_1229773, EPI_ISL_1229774, EPI_ISL_1229781, EPI_ISL_1229782, EPI_ISL_1229789, EPI_ISL_1229790, EPI_ISL_1229797, EPI_ISL_1229798, EPI_ISL_1229804, EPI_ISL_1229812, EPI_ISL_1229562, EPI_ISL_1229813, EPI_ISL_1229821, EPI_ISL_1229824, EPI_ISL_1229831, EPI_ISL_1229832, EPI_ISL_1229837, EPI_ISL_1229844, EPI_ISL_1229848, EPI_ISL_1229853, EPI_ISL_1229859, EPI_ISL_1229563, EPI_ISL_1229862, EPI_ISL_1229870, EPI_ISL_1229871, EPI_ISL_1229879, EPI_ISL_1229885, EPI_ISL_1229887, EPI_ISL_1229893, EPI_ISL_1229898, EPI_ISL_1229904, EPI_ISL_1229906, EPI_ISL_1229570, EPI_ISL_1229912, EPI_ISL_1229919, EPI_ISL_1229922, EPI_ISL_1229925, EPI_ISL_1229929, EPI_ISL_1229934, EPI_ISL_1229799, EPI_ISL_1229806, EPI_ISL_1229808, EPI_ISL_1229816, EPI_ISL_1229819, EPI_ISL_1229826, EPI_ISL_1229829, EPI_ISL_1229835, EPI_ISL_1229836, EPI_ISL_1229845, EPI_ISL_1229846, EPI_ISL_1229854, EPI_ISL_1229857, EPI_ISL_1229863, EPI_ISL_1229867, EPI_ISL_1229875, EPI_ISL_1229876, EPI_ISL_1229883, EPI_ISL_1229889, EPI_ISL_1229892, EPI_ISL_1229899, EPI_ISL_1229903, EPI_ISL_1229913, EPI_ISL_1229917, EPI_ISL_1229927, EPI_ISL_1229933, EPI_ISL_1229936, EPI_ISL_1359090, EPI_ISL_1359150, EPI_ISL_1359159, EPI_ISL_1359164, EPI_ISL_1359171, EPI_ISL_1359176, EPI_ISL_1359188, EPI_ISL_1359189, EPI_ISL_1359199, EPI_ISL_1359204, EPI_ISL_1359212, EPI_ISL_1359099, EPI_ISL_1359217, EPI_ISL_1359226, EPI_ISL_1359232, EPI_ISL_1359241, EPI_ISL_1359246, EPI_ISL_1359258, EPI_ISL_1359273, EPI_ISL_1359279, EPI_ISL_1359288, EPI_ISL_1359104, EPI_ISL_1359295, EPI_ISL_1359304, EPI_ISL_1359307, EPI_ISL_1359318, EPI_ISL_1359322, EPI_ISL_1359333, EPI_ISL_1359340, EPI_ISL_1359349, EPI_ISL_1359357, EPI_ISL_1359366, EPI_ISL_1359113, EPI_ISL_1359368, EPI_ISL_1359380, EPI_ISL_1359385, EPI_ISL_1359395, EPI_ISL_1359400, EPI_ISL_1359408, EPI_ISL_1359418, EPI_ISL_1359426, EPI_ISL_1359432, EPI_ISL_1359438, EPI_ISL_1359119, EPI_ISL_1359446, EPI_ISL_1359461, EPI_ISL_1359472, EPI_ISL_1359478, EPI_ISL_1359485, EPI_ISL_1359493, EPI_ISL_1359498, EPI_ISL_1359504, EPI_ISL_1359126, EPI_ISL_1359510, EPI_ISL_1359516, EPI_ISL_1359524, EPI_ISL_1359539, EPI_ISL_1359542, EPI_ISL_1359551, EPI_ISL_1359557, EPI_ISL_1359561, EPI_ISL_1359568, EPI_ISL_1359131, EPI_ISL_1359574, EPI_ISL_1359579, EPI_ISL_1359585, EPI_ISL_1359593, EPI_ISL_1359596, EPI_ISL_1359605, EPI_ISL_1359613, EPI_ISL_1359615, EPI_ISL_1359628, EPI_ISL_1359634, EPI_ISL_1359138, EPI_ISL_1359642, EPI_ISL_1359648, EPI_ISL_1359656, EPI_ISL_1359657, EPI_ISL_1359664, EPI_ISL_1359677, EPI_ISL_1359680, EPI_ISL_1359689, EPI_ISL_1359695, EPI_ISL_1359703, EPI_ISL_1359145, EPI_ISL_1359707, EPI_ISL_1359716, EPI_ISL_1359722, EPI_ISL_1359729, EPI_ISL_1359736, EPI_ISL_1359092, EPI_ISL_1359153, EPI_ISL_1359155, EPI_ISL_1359167, EPI_ISL_1359172, EPI_ISL_1359181, EPI_ISL_1359186, EPI_ISL_1359191, EPI_ISL_1359195, EPI_ISL_1359202, EPI_ISL_1359213, EPI_ISL_1359097, EPI_ISL_1359221, EPI_ISL_1359227, EPI_ISL_1359236, EPI_ISL_1359237, EPI_ISL_1359252, EPI_ISL_1359253, EPI_ISL_1359267, EPI_ISL_1359268, EPI_ISL_1359283, EPI_ISL_1359284, EPI_ISL_1359107, EPI_ISL_1359298, EPI_ISL_1359310, EPI_ISL_1359313, EPI_ISL_1359327, EPI_ISL_1359330, EPI_ISL_1359343, EPI_ISL_1359346, EPI_ISL_1359354, EPI_ISL_1359365, EPI_ISL_1359110, EPI_ISL_1359381, EPI_ISL_1359383, EPI_ISL_1359404, EPI_ISL_1359412, EPI_ISL_1359416, EPI_ISL_1359425, EPI_ISL_1359431, EPI_ISL_1359441, EPI_ISL_1359122, EPI_ISL_1359444, EPI_ISL_1359453, EPI_ISL_1359458, EPI_ISL_1359466, EPI_ISL_1359471, EPI_ISL_1359480, EPI_ISL_1359491, EPI_ISL_1359123, EPI_ISL_1359509, EPI_ISL_1359520, EPI_ISL_1359522, EPI_ISL_1359531, EPI_ISL_1359534, EPI_ISL_1359546, EPI_ISL_1359548, EPI_ISL_1359556, EPI_ISL_1359563, EPI_ISL_1359133, EPI_ISL_1359572, EPI_ISL_1359581, EPI_ISL_1359583, EPI_ISL_1359591, EPI_ISL_1359598, EPI_ISL_1359608, EPI_ISL_1359621, EPI_ISL_1359622, EPI_ISL_1359635, EPI_ISL_1359140, EPI_ISL_1359636, EPI_ISL_1359649, EPI_ISL_1359650, EPI_ISL_1359662, EPI_ISL_1359665, EPI_ISL_1359676, EPI_ISL_1359678, EPI_ISL_1359691, EPI_ISL_1359692, EPI_ISL_1359704, EPI_ISL_1359141, EPI_ISL_1359706, EPI_ISL_1359718, EPI_ISL_1359719, EPI_ISL_1359728, EPI_ISL_1359733, EPI_ISL_1359088, EPI_ISL_1359154, EPI_ISL_1359156, EPI_ISL_1359168, EPI_ISL_1359180, EPI_ISL_1359182, EPI_ISL_1359194, EPI_ISL_1359197, EPI_ISL_1359207, EPI_ISL_1359210, EPI_ISL_1359101, EPI_ISL_1359220, EPI_ISL_1359223, EPI_ISL_1359235, EPI_ISL_1359238, EPI_ISL_1359251, EPI_ISL_1359254, EPI_ISL_1359266, EPI_ISL_1359269, EPI_ISL_1359282, EPI_ISL_1359285, EPI_ISL_1359102, EPI_ISL_1359297, EPI_ISL_1359302, EPI_ISL_1359309, EPI_ISL_1359315, EPI_ISL_1359326, EPI_ISL_1359331, EPI_ISL_1359342, EPI_ISL_1359347, EPI_ISL_1359359, EPI_ISL_1359361, EPI_ISL_1359115, EPI_ISL_1359371, EPI_ISL_1359376, EPI_ISL_1359388, EPI_ISL_1359392, EPI_ISL_1359402, EPI_ISL_1359407, EPI_ISL_1359419, EPI_ISL_1359424, EPI_ISL_1359116, EPI_ISL_1359129, EPI_ISL_1359130, EPI_ISL_1359142, EPI_ISL_1359244, EPI_ISL_1359247, EPI_ISL_1359257, EPI_ISL_1359263, EPI_ISL_1359272, EPI_ISL_1359276, EPI_ISL_1359289, EPI_ISL_1359294, EPI_ISL_1359317, EPI_ISL_1359325, EPI_ISL_1359332, EPI_ISL_1359341, EPI_ISL_1359348, EPI_ISL_1359358, EPI_ISL_1359362, EPI_ISL_1359369, EPI_ISL_1359379, EPI_ISL_1359384, EPI_ISL_1359396, EPI_ISL_1359399, EPI_ISL_1359411, EPI_ISL_1359414, EPI_ISL_1359428, EPI_ISL_1359429, EPI_ISL_1359440, EPI_ISL_1359445, EPI_ISL_1359452, EPI_ISL_1359460, EPI_ISL_1359465, EPI_ISL_1359475, EPI_ISL_1359479, EPI_ISL_1359486, EPI_ISL_1359492, EPI_ISL_1359499, EPI_ISL_1359503, EPI_ISL_1359511, EPI_ISL_1359515, EPI_ISL_1359527, EPI_ISL_1359528, EPI_ISL_1359540, EPI_ISL_1359541, EPI_ISL_1359552, EPI_ISL_1359554, EPI_ISL_1359564, EPI_ISL_1359565, EPI_ISL_1359575, EPI_ISL_1359578, EPI_ISL_1359587, EPI_ISL_1359588, EPI_ISL_1359601, EPI_ISL_1359607, EPI_ISL_1359612, EPI_ISL_1359616, EPI_ISL_1359624, EPI_ISL_1359629, EPI_ISL_1359641, EPI_ISL_1359643, EPI_ISL_1359655, EPI_ISL_1359658, EPI_ISL_1359667, EPI_ISL_1359671, EPI_ISL_1359683, EPI_ISL_1359685, EPI_ISL_1359693, EPI_ISL_1359699, EPI_ISL_1359712, EPI_ISL_1359723, EPI_ISL_1359726, EPI_ISL_1359735, EPI_ISL_1359093, EPI_ISL_1359148, EPI_ISL_1359160, EPI_ISL_1359163, EPI_ISL_1359174, EPI_ISL_1359177, EPI_ISL_1359187, EPI_ISL_1359190, EPI_ISL_1359201, EPI_ISL_1359208, EPI_ISL_1359214, EPI_ISL_1359096, EPI_ISL_1359222, EPI_ISL_1359228, EPI_ISL_1359231, EPI_ISL_1359243, EPI_ISL_1359248, EPI_ISL_1359260, EPI_ISL_1359262, EPI_ISL_1359275, EPI_ISL_1359278, EPI_ISL_1359290, EPI_ISL_1359106, EPI_ISL_1359293, EPI_ISL_1359305, EPI_ISL_1359306, EPI_ISL_1359320, EPI_ISL_1359323, EPI_ISL_1359335, EPI_ISL_1359338, EPI_ISL_1359352, EPI_ISL_1359353, EPI_ISL_1359367, EPI_ISL_1359111, EPI_ISL_1359374, EPI_ISL_1359382, EPI_ISL_1359390, EPI_ISL_1359397, EPI_ISL_1359398, EPI_ISL_1359409, EPI_ISL_1359421, EPI_ISL_1359427, EPI_ISL_1359435, EPI_ISL_1359442, EPI_ISL_1359120, EPI_ISL_1359443, EPI_ISL_1359454, EPI_ISL_1359457, EPI_ISL_1359468, EPI_ISL_1359470, EPI_ISL_1359481, EPI_ISL_1359484, EPI_ISL_1359495, EPI_ISL_1359497, EPI_ISL_1359505, EPI_ISL_1359125, EPI_ISL_1359514, EPI_ISL_1359519, EPI_ISL_1359521, EPI_ISL_1359533, EPI_ISL_1359535, EPI_ISL_1359545, EPI_ISL_1359550, EPI_ISL_1359553, EPI_ISL_1359560, EPI_ISL_1359567, EPI_ISL_1359132, EPI_ISL_1359571, EPI_ISL_1359576, EPI_ISL_1359586, EPI_ISL_1359594, EPI_ISL_1359595, EPI_ISL_1359606, EPI_ISL_1359614, EPI_ISL_1359620, EPI_ISL_1359625, EPI_ISL_1359632, EPI_ISL_1359136, EPI_ISL_1359637, EPI_ISL_1359647, EPI_ISL_1359652, EPI_ISL_1359663, EPI_ISL_1359668, EPI_ISL_1359674, EPI_ISL_1359681, EPI_ISL_1359688, EPI_ISL_1359694, EPI_ISL_1359705, EPI_ISL_1359146, EPI_ISL_1359711, EPI_ISL_1359717, EPI_ISL_1359721, EPI_ISL_1359731, EPI_ISL_1359737, EPI_ISL_1359089, EPI_ISL_1359152, EPI_ISL_1359157, EPI_ISL_1359166, EPI_ISL_1359169, EPI_ISL_1359178, EPI_ISL_1359185, EPI_ISL_1359192, EPI_ISL_1359200, EPI_ISL_1359203, EPI_ISL_1359215, EPI_ISL_1359098, EPI_ISL_1359216, EPI_ISL_1359229, EPI_ISL_1359230, EPI_ISL_1359242, EPI_ISL_1359245, EPI_ISL_1359259, EPI_ISL_1359261, EPI_ISL_1359274, EPI_ISL_1359277, EPI_ISL_1359291, EPI_ISL_1359105, EPI_ISL_1359292, EPI_ISL_1359301, EPI_ISL_1359311, EPI_ISL_1359314, EPI_ISL_1359328, EPI_ISL_1359329, EPI_ISL_1359344, EPI_ISL_1359345, EPI_ISL_1359360, EPI_ISL_1359112, EPI_ISL_1359372, EPI_ISL_1359375, EPI_ISL_1359389, EPI_ISL_1359391, EPI_ISL_1359403, EPI_ISL_1359413, EPI_ISL_1359415, EPI_ISL_1359423, EPI_ISL_1359433, EPI_ISL_1359437, EPI_ISL_1359117, EPI_ISL_1359448, EPI_ISL_1359455, EPI_ISL_1359456, EPI_ISL_1359467, EPI_ISL_1359469, EPI_ISL_1359482, EPI_ISL_1359483, EPI_ISL_1359494, EPI_ISL_1359496, EPI_ISL_1359507, EPI_ISL_1359128, EPI_ISL_1359508, EPI_ISL_1359517, EPI_ISL_1359523, EPI_ISL_1359532, EPI_ISL_1359536, EPI_ISL_1359544, EPI_ISL_1359547, EPI_ISL_1359558, EPI_ISL_1359559, EPI_ISL_1359569, EPI_ISL_1359570, EPI_ISL_1359580, EPI_ISL_1359582, EPI_ISL_1359592, EPI_ISL_1359597, EPI_ISL_1359604, EPI_ISL_1359609, EPI_ISL_1359619, EPI_ISL_1359626, EPI_ISL_1359633, EPI_ISL_1359137, EPI_ISL_1359638, EPI_ISL_1359646, EPI_ISL_1359653, EPI_ISL_1359659, EPI_ISL_1359670, EPI_ISL_1359672, EPI_ISL_1359684, EPI_ISL_1359686, EPI_ISL_1359698, EPI_ISL_1359700, EPI_ISL_1359143, EPI_ISL_1359710, EPI_ISL_1359715, EPI_ISL_1359724, EPI_ISL_1359725, EPI_ISL_1359738, EPI_ISL_1359740, EPI_ISL_1359094, EPI_ISL_1359149, EPI_ISL_1359161, EPI_ISL_1359162, EPI_ISL_1359173, EPI_ISL_1359175, EPI_ISL_1359183, EPI_ISL_1359196, EPI_ISL_1359205, EPI_ISL_1359209, EPI_ISL_1359095, EPI_ISL_1359218, EPI_ISL_1359225, EPI_ISL_1359233, EPI_ISL_1359240, EPI_ISL_1359249, EPI_ISL_1359256, EPI_ISL_1359264, EPI_ISL_1359271, EPI_ISL_1359280, EPI_ISL_1359287, EPI_ISL_1359108, EPI_ISL_1359299, EPI_ISL_1359300, EPI_ISL_1359312, EPI_ISL_1359319, EPI_ISL_1359321, EPI_ISL_1359336, EPI_ISL_1359337, EPI_ISL_1359350, EPI_ISL_1359356, EPI_ISL_1359363, EPI_ISL_1359109, EPI_ISL_1359373, EPI_ISL_1359378, EPI_ISL_1359386, EPI_ISL_1359394, EPI_ISL_1359405, EPI_ISL_1359410, EPI_ISL_1359417, EPI_ISL_1359430, EPI_ISL_1359439, EPI_ISL_1359121, EPI_ISL_1359447, EPI_ISL_1359450, EPI_ISL_1359459, EPI_ISL_1359463, EPI_ISL_1359474, EPI_ISL_1359476, EPI_ISL_1359487, EPI_ISL_1359490, EPI_ISL_1359500, EPI_ISL_1359506, EPI_ISL_1359124, EPI_ISL_1359512, EPI_ISL_1359518, EPI_ISL_1359526, EPI_ISL_1359529, EPI_ISL_1359538, EPI_ISL_1359134, EPI_ISL_1359590, EPI_ISL_1359599, EPI_ISL_1359603, EPI_ISL_1359611, EPI_ISL_1359617, EPI_ISL_1359623, EPI_ISL_1359630, EPI_ISL_1359135, EPI_ISL_1359640, EPI_ISL_1359644, EPI_ISL_1359651, EPI_ISL_1359661, EPI_ISL_1359666, EPI_ISL_1359675, EPI_ISL_1359679, EPI_ISL_1359690, EPI_ISL_1359697, EPI_ISL_1359701, EPI_ISL_1359147, EPI_ISL_1359709, EPI_ISL_1359714, EPI_ISL_1359730, EPI_ISL_1359732, EPI_ISL_1359742, EPI_ISL_1359091, EPI_ISL_1359151, EPI_ISL_1359158, EPI_ISL_1359165, EPI_ISL_1359170, EPI_ISL_1359179, EPI_ISL_1359184, EPI_ISL_1359193, EPI_ISL_1359198, EPI_ISL_1359206, EPI_ISL_1359211, EPI_ISL_1359100, EPI_ISL_1359219, EPI_ISL_1359224, EPI_ISL_1359234, EPI_ISL_1359239, EPI_ISL_1359250, EPI_ISL_1359255, EPI_ISL_1359265, EPI_ISL_1359270, EPI_ISL_1359281, EPI_ISL_1359286, EPI_ISL_1359103, EPI_ISL_1359296, EPI_ISL_1359303, EPI_ISL_1359308, EPI_ISL_1359316, EPI_ISL_1359324, EPI_ISL_1359334, EPI_ISL_1359339, EPI_ISL_1359351, EPI_ISL_1359355, EPI_ISL_1359364, EPI_ISL_1359114, EPI_ISL_1359370, EPI_ISL_1359377, EPI_ISL_1359387, EPI_ISL_1359393, EPI_ISL_1359401, EPI_ISL_1359406, EPI_ISL_1359420, EPI_ISL_1359422, EPI_ISL_1359434, EPI_ISL_1359436, EPI_ISL_1359118, EPI_ISL_1359449, EPI_ISL_1359451, EPI_ISL_1359462, EPI_ISL_1359464, EPI_ISL_1359473, EPI_ISL_1359477, EPI_ISL_1359488, EPI_ISL_1359489, EPI_ISL_1359501, EPI_ISL_1359502, EPI_ISL_1359127, EPI_ISL_1359513, EPI_ISL_1359525, EPI_ISL_1359530, EPI_ISL_1359537, EPI_ISL_1359543, EPI_ISL_1359549, EPI_ISL_1359555, EPI_ISL_1359562, EPI_ISL_1359566, EPI_ISL_1359573, EPI_ISL_1359577, EPI_ISL_1359584, EPI_ISL_1359589, EPI_ISL_1359600, EPI_ISL_1359602, EPI_ISL_1359610, EPI_ISL_1359618, EPI_ISL_1359627, EPI_ISL_1359631, EPI_ISL_1359139, EPI_ISL_1359639, EPI_ISL_1359645, EPI_ISL_1359654, EPI_ISL_1359660, EPI_ISL_1359669, EPI_ISL_1359673, EPI_ISL_1359682, EPI_ISL_1359687, EPI_ISL_1359696, EPI_ISL_1359702, EPI_ISL_1359144, EPI_ISL_1359708, EPI_ISL_1359713, EPI_ISL_1359720, EPI_ISL_1359727, EPI_ISL_1359734, EPI_ISL_1359741	ASL Napoli 1 Centro	AMES Centro Polidiagnostico Strumentale S.r.l.	Giovanni Savarese et al
EPI_ISL_1085015, EPI_ISL_1085016, EPI_ISL_1085017	ASL Verbano Cusio Ossola - Laboratorio analisi	U.O. Genomics, S.S. Genetics and Advanced Omics Techniques, Istituto Zooprofilattico Sperimentale del Piemonte Liguria e Valle d'Aosta	Chiara Beltramo et al
EPI_ISL_542098, EPI_ISL_542099, EPI_ISL_542100, EPI_ISL_542101, EPI_ISL_542102, EPI_ISL_542103, EPI_ISL_542104, EPI_ISL_542105, EPI_ISL_542106, EPI_ISL_542107, EPI_ISL_542108, EPI_ISL_542109, EPI_ISL_542110, EPI_ISL_542111, EPI_ISL_542112, EPI_ISL_542113, EPI_ISL_542114, EPI_ISL_542115, EPI_ISL_542116, EPI_ISL_542117, EPI_ISL_542118, EPI_ISL_542119, EPI_ISL_542120, EPI_ISL_542121, EPI_ISL_542122, EPI_ISL_542123, EPI_ISL_542124, EPI_ISL_542125, EPI_ISL_542126, EPI_ISL_542127, EPI_ISL_542128, EPI_ISL_542129, EPI_ISL_542130, EPI_ISL_542131, EPI_ISL_542132, EPI_ISL_542133, EPI_ISL_542134, EPI_ISL_542135, EPI_ISL_542136, EPI_ISL_542137, EPI_ISL_542138, EPI_ISL_542139, EPI_ISL_542140, EPI_ISL_542141, EPI_ISL_542142, EPI_ISL_542143, EPI_ISL_542144, EPI_ISL_542145, EPI_ISL_542146, EPI_ISL_542147, EPI_ISL_542148, EPI_ISL_542149, EPI_ISL_542150, EPI_ISL_542151, EPI_ISL_542152, EPI_ISL_542153, EPI_ISL_542154, EPI_ISL_542155, EPI_ISL_542156, EPI_ISL_542157, EPI_ISL_542158, EPI_ISL_542159, EPI_ISL_542160, EPI_ISL_542161, EPI_ISL_542162, EPI_ISL_542163, EPI_ISL_542164, EPI_ISL_542165, EPI_ISL_542166, EPI_ISL_542167, EPI_ISL_542168, EPI_ISL_542169, EPI_ISL_542170, EPI_ISL_542171, EPI_ISL_542172, EPI_ISL_542173, EPI_ISL_542174, EPI_ISL_542175, EPI_ISL_542176, EPI_ISL_542177, EPI_ISL_542178, EPI_ISL_542179, EPI_ISL_542180, EPI_ISL_542181, EPI_ISL_542182, EPI_ISL_542183, EPI_ISL_542184, EPI_ISL_542185, EPI_ISL_542186, EPI_ISL_542187, EPI_ISL_542188, EPI_ISL_542189, EPI_ISL_542190, EPI_ISL_542191, EPI_ISL_542192, EPI_ISL_542193, EPI_ISL_542194, EPI_ISL_542195, EPI_ISL_542196, EPI_ISL_542197, EPI_ISL_542198, EPI_ISL_542199, EPI_ISL_542200, EPI_ISL_542201, EPI_ISL_542202, EPI_ISL_542203, EPI_ISL_542204, EPI_ISL_542205, EPI_ISL_542206, EPI_ISL_542207, EPI_ISL_542208, EPI_ISL_542209, EPI_ISL_542210, EPI_ISL_542211, EPI_ISL_542212, EPI_ISL_542213, EPI_ISL_542214, EPI_ISL_542215, EPI_ISL_542216, EPI_ISL_542217, EPI_ISL_542218, EPI_ISL_542219, EPI_ISL_542220, EPI_ISL_542221, EPI_ISL_542222, EPI_ISL_542223, EPI_ISL_542224, EPI_ISL_542225, EPI_ISL_542226, EPI_ISL_542227, EPI_ISL_542228, EPI_ISL_542229, EPI_ISL_542230, EPI_ISL_542231, EPI_ISL_542232, EPI_ISL_542233, EPI_ISL_542234, EPI_ISL_542235, EPI_ISL_542236, EPI_ISL_542237, EPI_ISL_542238, EPI_ISL_542239, EPI_ISL_542240, EPI_ISL_542241, EPI_ISL_542242, EPI_ISL_542243, EPI_ISL_542244, EPI_ISL_542245, EPI_ISL_542246, EPI_ISL_542247, EPI_ISL_542248, EPI_ISL_542249, EPI_ISL_542250, EPI_ISL_542251, EPI_ISL_542252, EPI_ISL_542253, EPI_ISL_542254, EPI_ISL_542255, EPI_ISL_542256, EPI_ISL_542257, EPI_ISL_542258, EPI_ISL_542259, EPI_ISL_542260, EPI_ISL_542261, EPI_ISL_542262, EPI_ISL_542263, EPI_ISL_542264, EPI_ISL_542265, EPI_ISL_542266, EPI_ISL_542267, EPI_ISL_542268, EPI_ISL_542269, EPI_ISL_542270, EPI_ISL_542271, EPI_ISL_542272, EPI_ISL_542273, EPI_ISL_542274, EPI_ISL_542275, EPI_ISL_542276, EPI_ISL_542277, EPI_ISL_542400, EPI_ISL_542401, EPI_ISL_542402, EPI_ISL_542403, EPI_ISL_542404, EPI_ISL_542405, EPI_ISL_542406, EPI_ISL_542407, EPI_ISL_542408, EPI_ISL_542409, EPI_ISL_542410, EPI_ISL_542411, EPI_ISL_542412, EPI_ISL_542413, EPI_ISL_542414, EPI_ISL_542415, EPI_ISL_542416, EPI_ISL_542417, EPI_ISL_542418, EPI_ISL_542419, EPI_ISL_542420, EPI_ISL_542421, EPI_ISL_542422, EPI_ISL_542423, EPI_ISL_542424, EPI_ISL_542425, EPI_ISL_542426, EPI_ISL_542427, EPI_ISL_542428, EPI_ISL_542429, EPI_ISL_542430, EPI_ISL_542431, EPI_ISL_542432, EPI_ISL_542433, EPI_ISL_542434, EPI_ISL_542435, EPI_ISL_542436, EPI_ISL_542437, EPI_ISL_542438, EPI_ISL_542439, EPI_ISL_542440, EPI_ISL_542441, EPI_ISL_542442, EPI_ISL_542443	ASST GOM Niguarda	Dep. Of Oncology and Hemato-Oncology University of Milan	Claudia Alteri et al
EPI_ISL_1500446, EPI_ISL_1500447	ASST della Brianza	Laboratory of Clinical Microbiology, Virology and Bioemergencies, ASST Fatebenefratelli Sacco - Sacco Hospital	Valeria Micheli et al
EPI_ISL_1371836, EPI_ISL_1312897, EPI_ISL_1312891, EPI_ISL_1312836, EPI_ISL_1312892, EPI_ISL_1312898, EPI_ISL_1312837, EPI_ISL_1312899, EPI_ISL_1312893, EPI_ISL_1312881, EPI_ISL_1312882	ASTRALAB	CNR Virus des Infections Respiratoires - France SUD	Antonin Bal et al
EPI_ISL_1229105, EPI_ISL_1229106, EPI_ISL_1229107, EPI_ISL_1229108, EPI_ISL_1229109, EPI_ISL_1229110, EPI_ISL_1229111, EPI_ISL_1229112, EPI_ISL_1229113, EPI_ISL_1434193, EPI_ISL_1457765, EPI_ISL_1433900, EPI_ISL_1433783, EPI_ISL_1434191, EPI_ISL_1433906, EPI_ISL_1434198, EPI_ISL_1433910, EPI_ISL_1433912, EPI_ISL_1434190, EPI_ISL_1433917, EPI_ISL_1433787, EPI_ISL_1434063, EPI_ISL_1433925, EPI_ISL_1434065, EPI_ISL_1434067, EPI_ISL_1433927, EPI_ISL_1433929, EPI_ISL_1434069, EPI_ISL_1434199, EPI_ISL_1623132, EPI_ISL_1623133, EPI_ISL_1623129, EPI_ISL_1707501, EPI_ISL_1623139, EPI_ISL_1623112, EPI_ISL_1623261, EPI_ISL_1623265, EPI_ISL_1707505, EPI_ISL_1623272, EPI_ISL_1623274, EPI_ISL_1788545, EPI_ISL_1788550, EPI_ISL_1788554, EPI_ISL_1788555, EPI_ISL_1788556, EPI_ISL_1788561, EPI_ISL_1788564, EPI_ISL_1788568, EPI_ISL_1788571, EPI_ISL_1788577, EPI_ISL_1788580, EPI_ISL_1788584, EPI_ISL_1788587, EPI_ISL_1788590, EPI_ISL_1788593, EPI_ISL_1788595, EPI_ISL_1788596, EPI_ISL_1788598, EPI_ISL_1788600, EPI_ISL_1788601, EPI_ISL_1905037, EPI_ISL_1905038, EPI_ISL_2015900, EPI_ISL_2015902, EPI_ISL_2015906, EPI_ISL_2015909, EPI_ISL_2015913, EPI_ISL_2015916, EPI_ISL_2015919, EPI_ISL_2015922, EPI_ISL_2015925, EPI_ISL_2015929, EPI_ISL_2015933, EPI_ISL_2015937, EPI_ISL_2015938, EPI_ISL_2289184, EPI_ISL_2015942, EPI_ISL_2015944, EPI_ISL_2015945, EPI_ISL_2015948	ASTRALAB LIMOGES	CNR Virus des Infections Respiratoires - France SUD	Antonin Bal et al
EPI_ISL_1788373, EPI_ISL_1935395, EPI_ISL_1935396, EPI_ISL_1935397, EPI_ISL_1935398, EPI_ISL_1935399, EPI_ISL_1935400, EPI_ISL_1934878, EPI_ISL_1935401, EPI_ISL_1935402, EPI_ISL_1935403, EPI_ISL_1935404, EPI_ISL_1935405, EPI_ISL_2289413, EPI_ISL_2289416, EPI_ISL_2289417, EPI_ISL_2289419, EPI_ISL_2289420, EPI_ISL_2289421, EPI_ISL_2289423, EPI_ISL_2289424, EPI_ISL_2289426, EPI_ISL_2289428, EPI_ISL_2289431, EPI_ISL_2289434, EPI_ISL_2289436, EPI_ISL_2289438, EPI_ISL_2289443, EPI_ISL_2289444, EPI_ISL_2289445, EPI_ISL_2289446, EPI_ISL_2289448, EPI_ISL_2289449, EPI_ISL_2289452, EPI_ISL_2289455, EPI_ISL_2289456, EPI_ISL_2289458, EPI_ISL_2289460, EPI_ISL_2289462, EPI_ISL_2289463, EPI_ISL_2289465, EPI_ISL_2289466, EPI_ISL_2289470, EPI_ISL_2289472, EPI_ISL_2289473, EPI_ISL_2289479, EPI_ISL_2289481, EPI_ISL_2289483, EPI_ISL_2289486, EPI_ISL_2289491, EPI_ISL_2289495, EPI_ISL_2289496, EPI_ISL_2289502, EPI_ISL_2289503, EPI_ISL_2289504, EPI_ISL_2289505, EPI_ISL_2289506, EPI_ISL_2289508, EPI_ISL_2289509, EPI_ISL_2289510, EPI_ISL_2289511, EPI_ISL_2289513, EPI_ISL_2289514, EPI_ISL_2289516, EPI_ISL_2289517, EPI_ISL_2289519, EPI_ISL_2289521, EPI_ISL_2289523, EPI_ISL_2289524, EPI_ISL_2289526, EPI_ISL_2289528, EPI_ISL_2289529, EPI_ISL_2289530	ASTRALAB TASSIGNY	CNR Virus des Infections Respiratoires - France SUD	Antonin Bal et al
EPI_ISL_1495994, EPI_ISL_1495996, EPI_ISL_1495992, EPI_ISL_1495993, EPI_ISL_1495997	ATGenes Co. Ltd.	National Institute of Health, Department of Medical Sciences, Ministry of Public Health, Thailand	Pilailuk Okada et al
EPI_ISL_959550, EPI_ISL_959547, EPI_ISL_959548, EPI_ISL_959549	AVIQ	GIGA Medical Genomics	Keith Durkin et al
EPI_ISL_1322358, EPI_ISL_1322359, EPI_ISL_1360010, EPI_ISL_1371815, EPI_ISL_1135057, EPI_ISL_1155709, EPI_ISL_1155711, EPI_ISL_1135060, EPI_ISL_1155713, EPI_ISL_1313121, EPI_ISL_1313122, EPI_ISL_1314037, EPI_ISL_1418241, EPI_ISL_1461136, EPI_ISL_1461137, EPI_ISL_1788673, EPI_ISL_1788674, EPI_ISL_1935213, EPI_ISL_1935214, EPI_ISL_900506, EPI_ISL_1190786	AX BIO OCEAN	CNR Virus des Infections Respiratoires - France SUD	Antonin Bal et al
EPI_ISL_1290840, EPI_ISL_1265683, EPI_ISL_1290839	AXBIO	CNR Virus des Infections Respiratoires - France SUD	Antonin Bal et al
EPI_ISL_1675315, EPI_ISL_1824704, EPI_ISL_1675316, EPI_ISL_1675317	AYUDAS DIAGNOSTICAS SURA	Universidad Nacional de Colombia - Laboratorio Genómico One Health	Andres F. Cardona-Rios et al
EPI_ISL_909954	AZ Delta	AZ Delta	Geert Marten et al
EPI_ISL_909963, EPI_ISL_891249, EPI_ISL_891250, EPI_ISL_909953, EPI_ISL_910011, EPI_ISL_910012, EPI_ISL_910013, EPI_ISL_910015	AZ Delta	AZ Delta	Geert Martens et al
EPI_ISL_2131842	AZ Delta Medical Laboratories in Roeselare, Belgium	AZ Delta Medical Laboratories in Roeselare, Belgium	Geert Martens et al
EPI_ISL_420784	AZ Department of Health Services	Pathogen Discovery, Respiratory Viruses Branch, Division of Viral Diseases, Centers for Disease Control and Prevention	Krista Queen et al
EPI_ISL_2322992	AZ Jan Portaels	Imeda Hospital	Johan Frans et al
EPI_ISL_1373368	AZ Jan Portaels	Imelda Hospital	Johan Frans et al
EPI_ISL_2100249, EPI_ISL_2293250	AZ Jan Portaels	Imelda Ziekenhuis	Johan Frans et al
EPI_ISL_1599550	AZ Klina	AZ KLina	Carl Vael - Lynsey Berckmans et al
EPI_ISL_1403422, EPI_ISL_1403423, EPI_ISL_1403424, EPI_ISL_1403425, EPI_ISL_1403426, EPI_ISL_1403499, EPI_ISL_1403607, EPI_ISL_1403608, EPI_ISL_1403612, EPI_ISL_1599509, EPI_ISL_1403615, EPI_ISL_1403616, EPI_ISL_2131179, EPI_ISL_1599511, EPI_ISL_1403617, EPI_ISL_1403618, EPI_ISL_1403619, EPI_ISL_1824499, EPI_ISL_1403620, EPI_ISL_1403621, EPI_ISL_1403622, EPI_ISL_1403623, EPI_ISL_1403643, EPI_ISL_1403644, EPI_ISL_1403645, EPI_ISL_2131365, EPI_ISL_1403665, EPI_ISL_1456121, EPI_ISL_1456450, EPI_ISL_1599513, EPI_ISL_1457196, EPI_ISL_1457409, EPI_ISL_1457771, EPI_ISL_1457772, EPI_ISL_1457774, EPI_ISL_1457775, EPI_ISL_1457776, EPI_ISL_1457777, EPI_ISL_2131366, EPI_ISL_2131444, EPI_ISL_1457778, EPI_ISL_1457779, EPI_ISL_1457780, EPI_ISL_1457781, EPI_ISL_1457782, EPI_ISL_1824500, EPI_ISL_1457783, EPI_ISL_1599515, EPI_ISL_1457784, EPI_ISL_1457785, EPI_ISL_1457786, EPI_ISL_1457787, EPI_ISL_1457788, EPI_ISL_1457789, EPI_ISL_2131445, EPI_ISL_1457790, EPI_ISL_1599517, EPI_ISL_1599519, EPI_ISL_1599520, EPI_ISL_1457791, EPI_ISL_1599522, EPI_ISL_1599524, EPI_ISL_1599525, EPI_ISL_1599526, EPI_ISL_1599527, EPI_ISL_1599545, EPI_ISL_1599546, EPI_ISL_1599547, EPI_ISL_2131452, EPI_ISL_1599548, EPI_ISL_1599549, EPI_ISL_1599551, EPI_ISL_1599629, EPI_ISL_1599856, EPI_ISL_1600921, EPI_ISL_1601578, EPI_ISL_1601807, EPI_ISL_1824596, EPI_ISL_1824597, EPI_ISL_2131175, EPI_ISL_1824599, EPI_ISL_1824600, EPI_ISL_1824619, EPI_ISL_2131176, EPI_ISL_1824623, EPI_ISL_1824637, EPI_ISL_1824638, EPI_ISL_1824639, EPI_ISL_2131806, EPI_ISL_2131177, EPI_ISL_1824679, EPI_ISL_1824681, EPI_ISL_1824685, EPI_ISL_1824698, EPI_ISL_1824699, EPI_ISL_2131833, EPI_ISL_2137045, EPI_ISL_2137047, EPI_ISL_2137378, EPI_ISL_2137379, EPI_ISL_2137380, EPI_ISL_2137724, EPI_ISL_2137725, EPI_ISL_2137733, EPI_ISL_2137734, EPI_ISL_2137735, EPI_ISL_2137736	AZ Klina	AZ Klina	Carl Vael - Lynsey Berckmans et al
EPI_ISL_1315578, EPI_ISL_1315579, EPI_ISL_1315581, EPI_ISL_1315605, EPI_ISL_1315607, EPI_ISL_1315608, EPI_ISL_1315610, EPI_ISL_1315611, EPI_ISL_1315612, EPI_ISL_1315613, EPI_ISL_1315615, EPI_ISL_1315616, EPI_ISL_1315618, EPI_ISL_1315619, EPI_ISL_1315621, EPI_ISL_1315622, EPI_ISL_1315624, EPI_ISL_1315625, EPI_ISL_1315629, EPI_ISL_1315630, EPI_ISL_1315631, EPI_ISL_1315632, EPI_ISL_1315633, EPI_ISL_1403384, EPI_ISL_1315637, EPI_ISL_1315639, EPI_ISL_1315640, EPI_ISL_1315641, EPI_ISL_1315642	AZ Klina	AZ Klina	Carl Vael et al
EPI_ISL_1403497	AZ Klina	AZ Klina	Carl Vael- Lynsey Berckmans et al
EPI_ISL_1020171, EPI_ISL_1020172, EPI_ISL_1020173, EPI_ISL_1020174, EPI_ISL_1020207, EPI_ISL_1020285, EPI_ISL_1020286, EPI_ISL_1020287, EPI_ISL_1020289, EPI_ISL_1020290, EPI_ISL_1020291, EPI_ISL_1020292, EPI_ISL_1020293, EPI_ISL_981006, EPI_ISL_981370, EPI_ISL_981371, EPI_ISL_981373, EPI_ISL_1018110, EPI_ISL_1018112, EPI_ISL_1018114, EPI_ISL_1018116, EPI_ISL_981376, EPI_ISL_981378, EPI_ISL_981379, EPI_ISL_1020018, EPI_ISL_1020019, EPI_ISL_1020020, EPI_ISL_1020127, EPI_ISL_1020129, EPI_ISL_1020130, EPI_ISL_1020133, EPI_ISL_1020136, EPI_ISL_1020137, EPI_ISL_1020139, EPI_ISL_1020142, EPI_ISL_1020144, EPI_ISL_1020147, EPI_ISL_1020148, EPI_ISL_1020149, EPI_ISL_1020150, EPI_ISL_1020152, EPI_ISL_1020153, EPI_ISL_1020155, EPI_ISL_1020156, EPI_ISL_1020157, EPI_ISL_1020158, EPI_ISL_1020159, EPI_ISL_1103561, EPI_ISL_1103563, EPI_ISL_1103573, EPI_ISL_1103575, EPI_ISL_1103577, EPI_ISL_1103578, EPI_ISL_1103580, EPI_ISL_1103581, EPI_ISL_1103583, EPI_ISL_1105178, EPI_ISL_1108255, EPI_ISL_1108503, EPI_ISL_1108770, EPI_ISL_1109036, EPI_ISL_1109283, EPI_ISL_1109392, EPI_ISL_1109393, EPI_ISL_1109483, EPI_ISL_1109631, EPI_ISL_1176301, EPI_ISL_1176302, EPI_ISL_1176304, EPI_ISL_1176306, EPI_ISL_1176308, EPI_ISL_1176309, EPI_ISL_1176310, EPI_ISL_1176312, EPI_ISL_1176314, EPI_ISL_1176315, EPI_ISL_1176317, EPI_ISL_1176319, EPI_ISL_1176321, EPI_ISL_1176322, EPI_ISL_1176323, EPI_ISL_1176324, EPI_ISL_1176325, EPI_ISL_1176326, EPI_ISL_1176327, EPI_ISL_1176328, EPI_ISL_1176329, EPI_ISL_1176330, EPI_ISL_1176331, EPI_ISL_1176332	AZ Klina	AZ Klina	Dr. C. Vael et al
EPI_ISL_1108017	AZ Klina	AZ Klina	Dr.C. Vael et al
EPI_ISL_1824418	AZ Klina	Augustijnslei 100 2930 Brasschaat	Carl Vael - Lynsey Berckmans et al
EPI_ISL_1299454, EPI_ISL_1299455	AZ Rivierenland, Campus Rumst	UAntwerp, Laboratory of Medical Microbiology	Basil Britto Xavier et al
EPI_ISL_426512, EPI_ISL_426513, EPI_ISL_426514, EPI_ISL_426515, EPI_ISL_426516, EPI_ISL_426517, EPI_ISL_426518, EPI_ISL_426519, EPI_ISL_426527, EPI_ISL_426528, EPI_ISL_426529, EPI_ISL_426530, EPI_ISL_426531, EPI_ISL_694049, EPI_ISL_426537, EPI_ISL_426538, EPI_ISL_426539, EPI_ISL_426483, EPI_ISL_426540, EPI_ISL_427271, EPI_ISL_427272, EPI_ISL_426541, EPI_ISL_426485, EPI_ISL_426542, EPI_ISL_426543, EPI_ISL_426544, EPI_ISL_426545, EPI_ISL_426546, EPI_ISL_426547, EPI_ISL_426548, EPI_ISL_426549, EPI_ISL_426550, EPI_ISL_426551, EPI_ISL_426552, EPI_ISL_426553, EPI_ISL_426554, EPI_ISL_426555, EPI_ISL_426558, EPI_ISL_426559, EPI_ISL_426560, EPI_ISL_426561, EPI_ISL_426562, EPI_ISL_426563, EPI_ISL_426564, EPI_ISL_426565, EPI_ISL_426566, EPI_ISL_426567, EPI_ISL_426568, EPI_ISL_426569, EPI_ISL_694053, EPI_ISL_694054, EPI_ISL_694055, EPI_ISL_694056, EPI_ISL_694057, EPI_ISL_694058, EPI_ISL_694059, EPI_ISL_694060, EPI_ISL_694061, EPI_ISL_694062, EPI_ISL_694063, EPI_ISL_694064, EPI_ISL_694065, EPI_ISL_694066, EPI_ISL_694067, EPI_ISL_694068, EPI_ISL_694069, EPI_ISL_694070, EPI_ISL_694071, EPI_ISL_694072, EPI_ISL_694073, EPI_ISL_694074, EPI_ISL_694075, EPI_ISL_694076, EPI_ISL_694077, EPI_ISL_694078, EPI_ISL_694079, EPI_ISL_694080, EPI_ISL_694081, EPI_ISL_694082, EPI_ISL_694083, EPI_ISL_694084, EPI_ISL_694085, EPI_ISL_694086, EPI_ISL_694087, EPI_ISL_694088, EPI_ISL_694089, EPI_ISL_694090, EPI_ISL_694091, EPI_ISL_694092, EPI_ISL_694093, EPI_ISL_694094, EPI_ISL_694095, EPI_ISL_694096, EPI_ISL_694097, EPI_ISL_694098, EPI_ISL_694099, EPI_ISL_694100, EPI_ISL_694101, EPI_ISL_694102, EPI_ISL_694103, EPI_ISL_694104, EPI_ISL_694105, EPI_ISL_694106, EPI_ISL_694107, EPI_ISL_694108, EPI_ISL_694109, EPI_ISL_694110, EPI_ISL_694111, EPI_ISL_694112, EPI_ISL_694113, EPI_ISL_694114, EPI_ISL_694115, EPI_ISL_694116, EPI_ISL_694117, EPI_ISL_694118, EPI_ISL_694119, EPI_ISL_694120, EPI_ISL_694121, EPI_ISL_694122, EPI_ISL_694123, EPI_ISL_694124, EPI_ISL_694125, EPI_ISL_694126, EPI_ISL_694127, EPI_ISL_694128, EPI_ISL_694129, EPI_ISL_694130, EPI_ISL_694131, EPI_ISL_694132, EPI_ISL_694133, EPI_ISL_694134, EPI_ISL_694135, EPI_ISL_694136, EPI_ISL_694137, EPI_ISL_694138, EPI_ISL_694148, EPI_ISL_694149, EPI_ISL_694150, EPI_ISL_694151, EPI_ISL_694152, EPI_ISL_694153, EPI_ISL_694154, EPI_ISL_694155, EPI_ISL_694156, EPI_ISL_694157, EPI_ISL_694158, EPI_ISL_694159, EPI_ISL_694160, EPI_ISL_694161, EPI_ISL_694162, EPI_ISL_694163, EPI_ISL_694164, EPI_ISL_694165, EPI_ISL_694166, EPI_ISL_694167, EPI_ISL_694168, EPI_ISL_694169, EPI_ISL_694170, EPI_ISL_694171, EPI_ISL_694172, EPI_ISL_694173, EPI_ISL_694174, EPI_ISL_694175, EPI_ISL_694176, EPI_ISL_694177, EPI_ISL_694178, EPI_ISL_694179, EPI_ISL_694180, EPI_ISL_694181, EPI_ISL_694182, EPI_ISL_694183, EPI_ISL_694184, EPI_ISL_694185, EPI_ISL_694186, EPI_ISL_694187, EPI_ISL_694188, EPI_ISL_694189, EPI_ISL_694190, EPI_ISL_694191, EPI_ISL_694192, EPI_ISL_694193, EPI_ISL_694194, EPI_ISL_694195, EPI_ISL_694196, EPI_ISL_694197, EPI_ISL_694198, EPI_ISL_694199, EPI_ISL_694200, EPI_ISL_694201, EPI_ISL_694202, EPI_ISL_694203, EPI_ISL_694204, EPI_ISL_694205, EPI_ISL_694206, EPI_ISL_694207, EPI_ISL_694208, EPI_ISL_694209, EPI_ISL_694210, EPI_ISL_694211, EPI_ISL_694212, EPI_ISL_694213, EPI_ISL_694214, EPI_ISL_694215, EPI_ISL_694216, EPI_ISL_694217, EPI_ISL_694218, EPI_ISL_694248, EPI_ISL_694249, EPI_ISL_694250, EPI_ISL_694251, EPI_ISL_694252, EPI_ISL_694253, EPI_ISL_694254, EPI_ISL_694255, EPI_ISL_694256, EPI_ISL_694257, EPI_ISL_694258, EPI_ISL_694259, EPI_ISL_694260, EPI_ISL_694261, EPI_ISL_694262, EPI_ISL_694263, EPI_ISL_694264, EPI_ISL_694265, EPI_ISL_694266, EPI_ISL_694267, EPI_ISL_694268, EPI_ISL_694269, EPI_ISL_694270, EPI_ISL_694271, EPI_ISL_694272, EPI_ISL_694273, EPI_ISL_694274, EPI_ISL_694275, EPI_ISL_694276, EPI_ISL_694277, EPI_ISL_694278, EPI_ISL_694279, EPI_ISL_694280, EPI_ISL_694281, EPI_ISL_694282, EPI_ISL_694283, EPI_ISL_694284, EPI_ISL_694285, EPI_ISL_694286, EPI_ISL_694287, EPI_ISL_694288, EPI_ISL_694289, EPI_ISL_694290, EPI_ISL_694291, EPI_ISL_694292, EPI_ISL_694293, EPI_ISL_694294, EPI_ISL_694295, EPI_ISL_694296, EPI_ISL_694297, EPI_ISL_694298, EPI_ISL_694299, EPI_ISL_694300, EPI_ISL_694301, EPI_ISL_694302, EPI_ISL_694303, EPI_ISL_694304, EPI_ISL_694305, EPI_ISL_694306, EPI_ISL_694307, EPI_ISL_694308, EPI_ISL_694309, EPI_ISL_694310, EPI_ISL_694311, EPI_ISL_694312, EPI_ISL_694313, EPI_ISL_694314, EPI_ISL_694315, EPI_ISL_694405, EPI_ISL_694406, EPI_ISL_694407, EPI_ISL_694408, EPI_ISL_694409, EPI_ISL_694410, EPI_ISL_694411, EPI_ISL_694412, EPI_ISL_694413, EPI_ISL_694414, EPI_ISL_694415, EPI_ISL_694416, EPI_ISL_694417, EPI_ISL_694418, EPI_ISL_694419, EPI_ISL_694420, EPI_ISL_694421, EPI_ISL_694422, EPI_ISL_694423, EPI_ISL_694424, EPI_ISL_694425, EPI_ISL_694426, EPI_ISL_694427, EPI_ISL_694458, EPI_ISL_694459, EPI_ISL_694460, EPI_ISL_694461, EPI_ISL_694462, EPI_ISL_694463, EPI_ISL_694464, EPI_ISL_694465, EPI_ISL_694466, EPI_ISL_694467, EPI_ISL_694468, EPI_ISL_694469, EPI_ISL_694470, EPI_ISL_694471, EPI_ISL_694472, EPI_ISL_694473, EPI_ISL_694474, EPI_ISL_694475, EPI_ISL_694476, EPI_ISL_694477, EPI_ISL_694478, EPI_ISL_694479, EPI_ISL_694480, EPI_ISL_694481, EPI_ISL_694482, EPI_ISL_694483, EPI_ISL_694484, EPI_ISL_694485, EPI_ISL_694486, EPI_ISL_694487, EPI_ISL_694488, EPI_ISL_694489, EPI_ISL_694490, EPI_ISL_694491, EPI_ISL_694492, EPI_ISL_694493, EPI_ISL_694494, EPI_ISL_694495, EPI_ISL_694496, EPI_ISL_694497, EPI_ISL_694498, EPI_ISL_694499, EPI_ISL_694500, EPI_ISL_694501, EPI_ISL_694502, EPI_ISL_694503, EPI_ISL_694504, EPI_ISL_694505, EPI_ISL_694506, EPI_ISL_694507, EPI_ISL_694508, EPI_ISL_694509, EPI_ISL_694510, EPI_ISL_694511, EPI_ISL_694512, EPI_ISL_694513, EPI_ISL_694514, EPI_ISL_694515, EPI_ISL_694516, EPI_ISL_694517, EPI_ISL_694518, EPI_ISL_694519, EPI_ISL_694520, EPI_ISL_694521, EPI_ISL_694522, EPI_ISL_694523, EPI_ISL_694524, EPI_ISL_694525, EPI_ISL_694526, EPI_ISL_694527, EPI_ISL_694528, EPI_ISL_694529, EPI_ISL_694530, EPI_ISL_694531, EPI_ISL_694532, EPI_ISL_694533, EPI_ISL_694534, EPI_ISL_694535, EPI_ISL_694536, EPI_ISL_694537, EPI_ISL_694538, EPI_ISL_694539, EPI_ISL_694540, EPI_ISL_694541, EPI_ISL_694542, EPI_ISL_694543, EPI_ISL_694544, EPI_ISL_694545, EPI_ISL_694546, EPI_ISL_694547, EPI_ISL_694548, EPI_ISL_694549, EPI_ISL_694550, EPI_ISL_694551, EPI_ISL_694552, EPI_ISL_694553, EPI_ISL_694554, EPI_ISL_694555, EPI_ISL_694556, EPI_ISL_694557, EPI_ISL_694558, EPI_ISL_694559, EPI_ISL_694560, EPI_ISL_694561, EPI_ISL_694562, EPI_ISL_694563, EPI_ISL_694564, EPI_ISL_694565, EPI_ISL_694566, EPI_ISL_694567, EPI_ISL_694568, EPI_ISL_694569, EPI_ISL_694570, EPI_ISL_694571, EPI_ISL_694572, EPI_ISL_694573, EPI_ISL_694574, EPI_ISL_694575, EPI_ISL_694576, EPI_ISL_694577, EPI_ISL_694578, EPI_ISL_694579, EPI_ISL_694580, EPI_ISL_694581, EPI_ISL_694582, EPI_ISL_694583, EPI_ISL_694584, EPI_ISL_694585, EPI_ISL_694586, EPI_ISL_694587, EPI_ISL_694588, EPI_ISL_694589, EPI_ISL_694590, EPI_ISL_694591, EPI_ISL_694592, EPI_ISL_694593, EPI_ISL_694594, EPI_ISL_694595, EPI_ISL_694596, EPI_ISL_694597, EPI_ISL_694598, EPI_ISL_694599, EPI_ISL_694600, EPI_ISL_694724, EPI_ISL_694725, EPI_ISL_694726, EPI_ISL_694727, EPI_ISL_694728, EPI_ISL_694729, EPI_ISL_694730, EPI_ISL_694731, EPI_ISL_694732, EPI_ISL_694733, EPI_ISL_694734, EPI_ISL_694735, EPI_ISL_694736, EPI_ISL_694737, EPI_ISL_694738, EPI_ISL_694739, EPI_ISL_694740, EPI_ISL_694741, EPI_ISL_694742, EPI_ISL_694743, EPI_ISL_694744, EPI_ISL_694745, EPI_ISL_694746, EPI_ISL_694747, EPI_ISL_694748, EPI_ISL_694749, EPI_ISL_694750, EPI_ISL_694751, EPI_ISL_694752, EPI_ISL_694753, EPI_ISL_694754, EPI_ISL_694755, EPI_ISL_694756, EPI_ISL_694757, EPI_ISL_694758, EPI_ISL_694759, EPI_ISL_694760, EPI_ISL_694761, EPI_ISL_694762, EPI_ISL_694763, EPI_ISL_694764, EPI_ISL_694765, EPI_ISL_694766, EPI_ISL_694767, EPI_ISL_694768, EPI_ISL_694769, EPI_ISL_694770, EPI_ISL_694771, EPI_ISL_694772, EPI_ISL_694773, EPI_ISL_694774, EPI_ISL_694775, EPI_ISL_694776, EPI_ISL_694777, EPI_ISL_694778, EPI_ISL_694779, EPI_ISL_694780, EPI_ISL_694781, EPI_ISL_694782, EPI_ISL_694783, EPI_ISL_694784, EPI_ISL_694785, EPI_ISL_694786, EPI_ISL_694787, EPI_ISL_694788, EPI_ISL_694789, EPI_ISL_694790, EPI_ISL_694791, EPI_ISL_694792, EPI_ISL_694793, EPI_ISL_694794, EPI_ISL_694795, EPI_ISL_694796, EPI_ISL_694799, EPI_ISL_694800, EPI_ISL_694801, EPI_ISL_694802, EPI_ISL_694803, EPI_ISL_694804, EPI_ISL_694805, EPI_ISL_694806, EPI_ISL_694807, EPI_ISL_694808, EPI_ISL_694809, EPI_ISL_694810, EPI_ISL_694811, EPI_ISL_694812, EPI_ISL_694813, EPI_ISL_694814, EPI_ISL_694815, EPI_ISL_694816, EPI_ISL_694817, EPI_ISL_694818, EPI_ISL_694819, EPI_ISL_694820, EPI_ISL_694821, EPI_ISL_694822, EPI_ISL_694823, EPI_ISL_694824, EPI_ISL_694825, EPI_ISL_694826, EPI_ISL_694827, EPI_ISL_694828, EPI_ISL_694829, EPI_ISL_694830, EPI_ISL_694831, EPI_ISL_694832, EPI_ISL_694833, EPI_ISL_694834, EPI_ISL_694835, EPI_ISL_694836, EPI_ISL_694837, EPI_ISL_694838, EPI_ISL_694839, EPI_ISL_694840, EPI_ISL_694841, EPI_ISL_694842, EPI_ISL_694843, EPI_ISL_694844, EPI_ISL_694885, EPI_ISL_694886, EPI_ISL_694887, EPI_ISL_694888, EPI_ISL_694889, EPI_ISL_694890, EPI_ISL_694891, EPI_ISL_694892, EPI_ISL_694893, EPI_ISL_694894, EPI_ISL_694895, EPI_ISL_694896, EPI_ISL_694897, EPI_ISL_694898, EPI_ISL_694899, EPI_ISL_694900, EPI_ISL_694901, EPI_ISL_694902, EPI_ISL_694903, EPI_ISL_694904, EPI_ISL_694905, EPI_ISL_694906, EPI_ISL_694907, EPI_ISL_694908, EPI_ISL_694909, EPI_ISL_694910, EPI_ISL_694911, EPI_ISL_694912, EPI_ISL_694913, EPI_ISL_694914, EPI_ISL_694915, EPI_ISL_694916, EPI_ISL_694917, EPI_ISL_694918, EPI_ISL_694919, EPI_ISL_694920, EPI_ISL_694921, EPI_ISL_694922, EPI_ISL_694923, EPI_ISL_694924, EPI_ISL_694925, EPI_ISL_694926, EPI_ISL_694927, EPI_ISL_694928, EPI_ISL_694929, EPI_ISL_694930, EPI_ISL_694931, EPI_ISL_694932, EPI_ISL_694933, EPI_ISL_694934, EPI_ISL_694935, EPI_ISL_694936, EPI_ISL_694937, EPI_ISL_694938, EPI_ISL_694939, EPI_ISL_694940, EPI_ISL_694941, EPI_ISL_694942, EPI_ISL_694943, EPI_ISL_694944, EPI_ISL_694945, EPI_ISL_694946, EPI_ISL_694947, EPI_ISL_694948, EPI_ISL_694949, EPI_ISL_694950, EPI_ISL_695103, EPI_ISL_695104, EPI_ISL_695105, EPI_ISL_695106, EPI_ISL_695107, EPI_ISL_695108, EPI_ISL_695109, EPI_ISL_695110, EPI_ISL_695111, EPI_ISL_695112, EPI_ISL_695113, EPI_ISL_695114, EPI_ISL_695115, EPI_ISL_695116, EPI_ISL_695117, EPI_ISL_695118, EPI_ISL_695119, EPI_ISL_695120, EPI_ISL_695121, EPI_ISL_695122, EPI_ISL_695123, EPI_ISL_695124, EPI_ISL_695125, EPI_ISL_695126, EPI_ISL_695127, EPI_ISL_695128, EPI_ISL_695129, EPI_ISL_695130, EPI_ISL_695131, EPI_ISL_695132, EPI_ISL_695133, EPI_ISL_695134, EPI_ISL_695135, EPI_ISL_695136, EPI_ISL_695137, EPI_ISL_695138, EPI_ISL_695139, EPI_ISL_695140, EPI_ISL_695141, EPI_ISL_695142, EPI_ISL_695143, EPI_ISL_695144, EPI_ISL_695145, EPI_ISL_695146, EPI_ISL_695147, EPI_ISL_695148, EPI_ISL_695149, EPI_ISL_695150, EPI_ISL_695151, EPI_ISL_695152, EPI_ISL_695153, EPI_ISL_695154, EPI_ISL_695155, EPI_ISL_695156, EPI_ISL_695157, EPI_ISL_695158, EPI_ISL_695159, EPI_ISL_695160, EPI_ISL_695161, EPI_ISL_695162, EPI_ISL_695163, EPI_ISL_695164, EPI_ISL_695165, EPI_ISL_695166, EPI_ISL_695167, EPI_ISL_695168, EPI_ISL_695169, EPI_ISL_695170, EPI_ISL_695171, EPI_ISL_695172, EPI_ISL_695173, EPI_ISL_695174, EPI_ISL_695175, EPI_ISL_695176, EPI_ISL_695177, EPI_ISL_695178, EPI_ISL_695179, EPI_ISL_695180, EPI_ISL_695181, EPI_ISL_695182, EPI_ISL_695183, EPI_ISL_695184, EPI_ISL_695185, EPI_ISL_695186, EPI_ISL_695187, EPI_ISL_695188, EPI_ISL_695189, EPI_ISL_695190, EPI_ISL_695191, EPI_ISL_695192, EPI_ISL_695193, EPI_ISL_695194, EPI_ISL_695195, EPI_ISL_695196, EPI_ISL_695197, EPI_ISL_695198, EPI_ISL_695199, EPI_ISL_695200, EPI_ISL_695201, EPI_ISL_695202, EPI_ISL_695203, EPI_ISL_695204, EPI_ISL_695205, EPI_ISL_695206, EPI_ISL_695207, EPI_ISL_695208, EPI_ISL_695209, EPI_ISL_695210, EPI_ISL_695211, EPI_ISL_695212, EPI_ISL_695213, EPI_ISL_695214, EPI_ISL_695215, EPI_ISL_695216, EPI_ISL_695217, EPI_ISL_695218, EPI_ISL_695219, EPI_ISL_695220, EPI_ISL_695221, EPI_ISL_695222, EPI_ISL_695223, EPI_ISL_695224, EPI_ISL_695225, EPI_ISL_695226, EPI_ISL_695227, EPI_ISL_695228, EPI_ISL_695316, EPI_ISL_695317, EPI_ISL_695318, EPI_ISL_695319, EPI_ISL_695320, EPI_ISL_695321, EPI_ISL_695322, EPI_ISL_695323, EPI_ISL_695324, EPI_ISL_695325, EPI_ISL_695326, EPI_ISL_695327, EPI_ISL_695328, EPI_ISL_695329, EPI_ISL_695330, EPI_ISL_695331, EPI_ISL_695332, EPI_ISL_695333, EPI_ISL_695334, EPI_ISL_695335, EPI_ISL_695336, EPI_ISL_695337, EPI_ISL_695338, EPI_ISL_695339, EPI_ISL_695340, EPI_ISL_695341, EPI_ISL_695342, EPI_ISL_695343, EPI_ISL_695344, EPI_ISL_695345, EPI_ISL_695346, EPI_ISL_695347, EPI_ISL_695348, EPI_ISL_695349, EPI_ISL_695350, EPI_ISL_695351, EPI_ISL_695352, EPI_ISL_695353, EPI_ISL_695354, EPI_ISL_695355, EPI_ISL_695356, EPI_ISL_695357, EPI_ISL_695358, EPI_ISL_695359, EPI_ISL_695360, EPI_ISL_695361, EPI_ISL_695362, EPI_ISL_695363, EPI_ISL_695364, EPI_ISL_695365, EPI_ISL_695366, EPI_ISL_695367, EPI_ISL_695368, EPI_ISL_695369, EPI_ISL_695370, EPI_ISL_695371, EPI_ISL_695393, EPI_ISL_695394, EPI_ISL_695395, EPI_ISL_695396, EPI_ISL_695397, EPI_ISL_695398, EPI_ISL_695399, EPI_ISL_695400, EPI_ISL_695401, EPI_ISL_695402, EPI_ISL_695403, EPI_ISL_695404, EPI_ISL_695405, EPI_ISL_695406, EPI_ISL_695407, EPI_ISL_695408, EPI_ISL_695409, EPI_ISL_695410, EPI_ISL_695411, EPI_ISL_695412, EPI_ISL_695413, EPI_ISL_695414, EPI_ISL_695415, EPI_ISL_695416, EPI_ISL_695417, EPI_ISL_695418, EPI_ISL_695419, EPI_ISL_695420, EPI_ISL_695421, EPI_ISL_695422, EPI_ISL_695423, EPI_ISL_695424, EPI_ISL_695425, EPI_ISL_695426, EPI_ISL_695427, EPI_ISL_695428, EPI_ISL_695429, EPI_ISL_695430, EPI_ISL_695431, EPI_ISL_695432, EPI_ISL_695433, EPI_ISL_695434, EPI_ISL_695435, EPI_ISL_695436, EPI_ISL_695437, EPI_ISL_695438, EPI_ISL_695439, EPI_ISL_695440, EPI_ISL_695441, EPI_ISL_695442, EPI_ISL_695443, EPI_ISL_695444, EPI_ISL_695445, EPI_ISL_695446, EPI_ISL_695447, EPI_ISL_695448, EPI_ISL_695449, EPI_ISL_695450, EPI_ISL_695451, EPI_ISL_695452, EPI_ISL_695453, EPI_ISL_695454, EPI_ISL_695455, EPI_ISL_695456, EPI_ISL_695457, EPI_ISL_695458, EPI_ISL_695459, EPI_ISL_695460, EPI_ISL_695461, EPI_ISL_695462, EPI_ISL_695463, EPI_ISL_695464, EPI_ISL_695465, EPI_ISL_695466, EPI_ISL_695467, EPI_ISL_695468, EPI_ISL_695469, EPI_ISL_695470, EPI_ISL_695471, EPI_ISL_695472, EPI_ISL_695473, EPI_ISL_695474, EPI_ISL_695475, EPI_ISL_695476, EPI_ISL_695477, EPI_ISL_695478, EPI_ISL_695479, EPI_ISL_695480, EPI_ISL_695481, EPI_ISL_695482, EPI_ISL_695483, EPI_ISL_695484, EPI_ISL_695485, EPI_ISL_695486, EPI_ISL_695487, EPI_ISL_695488, EPI_ISL_695489, EPI_ISL_695490, EPI_ISL_695491, EPI_ISL_695492, EPI_ISL_695493, EPI_ISL_695494, EPI_ISL_695495, EPI_ISL_695496, EPI_ISL_695497, EPI_ISL_695498, EPI_ISL_695499, EPI_ISL_695500, EPI_ISL_695501, EPI_ISL_695502, EPI_ISL_695503, EPI_ISL_695504, EPI_ISL_695505, EPI_ISL_695506, EPI_ISL_695507, EPI_ISL_695508, EPI_ISL_695509, EPI_ISL_695510, EPI_ISL_695511, EPI_ISL_695512, EPI_ISL_695513, EPI_ISL_695514, EPI_ISL_695515, EPI_ISL_695516, EPI_ISL_695517, EPI_ISL_695518, EPI_ISL_695519, EPI_ISL_695520, EPI_ISL_695563, EPI_ISL_695564, EPI_ISL_695565, EPI_ISL_695566, EPI_ISL_695567, EPI_ISL_695568, EPI_ISL_695569, EPI_ISL_695570, EPI_ISL_695571, EPI_ISL_695572, EPI_ISL_695573, EPI_ISL_695574, EPI_ISL_695575, EPI_ISL_695576, EPI_ISL_695577, EPI_ISL_695578, EPI_ISL_695579, EPI_ISL_695580, EPI_ISL_695581, EPI_ISL_695582, EPI_ISL_695583, EPI_ISL_695584, EPI_ISL_695585, EPI_ISL_695586, EPI_ISL_695587, EPI_ISL_695588, EPI_ISL_695589, EPI_ISL_695590, EPI_ISL_695591, EPI_ISL_695592, EPI_ISL_695593, EPI_ISL_695594, EPI_ISL_695595, EPI_ISL_695596, EPI_ISL_695597, EPI_ISL_695598, EPI_ISL_695599, EPI_ISL_695600, EPI_ISL_695601, EPI_ISL_695602, EPI_ISL_695603, EPI_ISL_695604, EPI_ISL_695605, EPI_ISL_695606, EPI_ISL_695607, EPI_ISL_695608, EPI_ISL_695609, EPI_ISL_695610, EPI_ISL_695611, EPI_ISL_695612, EPI_ISL_695613, EPI_ISL_695642, EPI_ISL_695643, EPI_ISL_695644, EPI_ISL_695645, EPI_ISL_695646, EPI_ISL_695647, EPI_ISL_695648, EPI_ISL_695649, EPI_ISL_695650, EPI_ISL_695651, EPI_ISL_695652, EPI_ISL_695653, EPI_ISL_695654, EPI_ISL_695655, EPI_ISL_695665, EPI_ISL_695666, EPI_ISL_695667, EPI_ISL_695668, EPI_ISL_695669, EPI_ISL_695670, EPI_ISL_695671, EPI_ISL_695672, EPI_ISL_695673, EPI_ISL_695674, EPI_ISL_695675, EPI_ISL_695676, EPI_ISL_695677, EPI_ISL_695678, EPI_ISL_695679, EPI_ISL_695680, EPI_ISL_695681, EPI_ISL_695682, EPI_ISL_695683, EPI_ISL_695684, EPI_ISL_695685, EPI_ISL_695686, EPI_ISL_695687, EPI_ISL_695688, EPI_ISL_695689, EPI_ISL_695690, EPI_ISL_695691, EPI_ISL_695692, EPI_ISL_695693, EPI_ISL_695694, EPI_ISL_695695, EPI_ISL_695696, EPI_ISL_695697, EPI_ISL_695698, EPI_ISL_695699, EPI_ISL_695700, EPI_ISL_695701, EPI_ISL_695712, EPI_ISL_695713, EPI_ISL_695714, EPI_ISL_695715, EPI_ISL_695716, EPI_ISL_695717, EPI_ISL_695718, EPI_ISL_695719, EPI_ISL_695720, EPI_ISL_695721, EPI_ISL_695722, EPI_ISL_695723, EPI_ISL_695724, EPI_ISL_695725, EPI_ISL_695726, EPI_ISL_695727, EPI_ISL_695728, EPI_ISL_695729, EPI_ISL_695730, EPI_ISL_695731, EPI_ISL_695732, EPI_ISL_695733, EPI_ISL_695734, EPI_ISL_695735, EPI_ISL_695736, EPI_ISL_695737, EPI_ISL_695738, EPI_ISL_695739, EPI_ISL_695740, EPI_ISL_695741, EPI_ISL_695742, EPI_ISL_695743, EPI_ISL_695744, EPI_ISL_695745, EPI_ISL_695746, EPI_ISL_695747, EPI_ISL_695748, EPI_ISL_695749, EPI_ISL_695750, EPI_ISL_695751, EPI_ISL_695752, EPI_ISL_695830, EPI_ISL_695831, EPI_ISL_695832, EPI_ISL_695833, EPI_ISL_695834, EPI_ISL_695835, EPI_ISL_695836, EPI_ISL_695837, EPI_ISL_695838, EPI_ISL_695839	AZ SPHL, Arizona Department of Health Services	TGen North	Jolene Bowers et al
EPI_ISL_1094346, EPI_ISL_1094991, EPI_ISL_1094987, EPI_ISL_1095273, EPI_ISL_1095270, EPI_ISL_1094327, EPI_ISL_1094986, EPI_ISL_1095272, EPI_ISL_1094990, EPI_ISL_1094984, EPI_ISL_1094989, EPI_ISL_1095271, EPI_ISL_1094988, EPI_ISL_1094992, EPI_ISL_1095275, EPI_ISL_1094985, EPI_ISL_1095274	AZ SPHL, Arizona Department of Health Services	Respiratory Viruses Branch, Division of Viral Diseases, Centers for Disease Control and Prevention	Krista Queen et al
EPI_ISL_1798521, EPI_ISL_1798555, EPI_ISL_2018356, EPI_ISL_2105164	AZ SPHL, Arizona Department of Health Services	Centers for Disease Control and Prevention Division of Viral Diseases, Pathogen Discovery	Mili Sheth et al
EPI_ISL_452118, EPI_ISL_424848, EPI_ISL_424849	AZ SPHL, Arizona Department of Health Services	Pathogen Discovery, Respiratory Viruses Branch, Division of Viral Diseases, Centers for Disease Control and Prevention	Yan Li et al
EPI_ISL_1605311	AZ Sint Blasius	OLVZ Aalst	Astrid Holderbeke et al
EPI_ISL_1909825, EPI_ISL_2158322, EPI_ISL_1708738, EPI_ISL_2322999, EPI_ISL_2323000, EPI_ISL_2323001, EPI_ISL_2323002, EPI_ISL_2323003, EPI_ISL_2323004, EPI_ISL_2323005	AZ Sint Maarten	Imeda Hospital	Johan Frans et al
EPI_ISL_2293257, EPI_ISL_2293258, EPI_ISL_2293259, EPI_ISL_2293260, EPI_ISL_2293261, EPI_ISL_2293262, EPI_ISL_2293263, EPI_ISL_2293264, EPI_ISL_2323018, EPI_ISL_2323019, EPI_ISL_2293265	AZ Sint Maarten	Imelda Ziekenhuis	Johan Frans et al
EPI_ISL_1335873, EPI_ISL_1335874, EPI_ISL_1335875, EPI_ISL_1335882, EPI_ISL_1402411, EPI_ISL_1402412, EPI_ISL_1408901, EPI_ISL_1402413, EPI_ISL_1402414, EPI_ISL_1402415, EPI_ISL_1402416, EPI_ISL_1402417, EPI_ISL_1402418, EPI_ISL_1402419, EPI_ISL_1402421, EPI_ISL_1402422	AZ Sint-Jan	AZ SINT-JAN BRUGGE	Marijke Reynders et al
EPI_ISL_1265144, EPI_ISL_1265145, EPI_ISL_1265146, EPI_ISL_1265147, EPI_ISL_1265148, EPI_ISL_1265152, EPI_ISL_1265153, EPI_ISL_1265154, EPI_ISL_1265155, EPI_ISL_1265157, EPI_ISL_1265158, EPI_ISL_1265159, EPI_ISL_1265160	AZ Sint-Jan Brugge-Oostende AV	AZ SINT-JAN BRUGGE	Marijke Reynders et al
EPI_ISL_2322745, EPI_ISL_2322746, EPI_ISL_2322747, EPI_ISL_2322748, EPI_ISL_2322749, EPI_ISL_2322750, EPI_ISL_2322751	AZ Sint-Lucas Gent	AZ Sint-Lucas Gent	Jos Van Acker et al
EPI_ISL_1265170, EPI_ISL_1265172, EPI_ISL_1252485	AZ Sint-Maarten	Imelda hospital Bonheiden	Johan Frans et al
EPI_ISL_1191626	AZ St.Jan	AZ SINT-JAN BRUGGE	Marijke Reynders et al
EPI_ISL_1191080, EPI_ISL_1191624, EPI_ISL_1191089, EPI_ISL_1191090, EPI_ISL_1191088, EPI_ISL_1191091, EPI_ISL_1191086, EPI_ISL_1191087, EPI_ISL_1191083, EPI_ISL_1191082, EPI_ISL_1191081	AZ St.Jan Brugge	AZ SINT-JAN BRUGGE	Marijke Reynders et al
EPI_ISL_1201480, EPI_ISL_1972103, EPI_ISL_1201481, EPI_ISL_1201483, EPI_ISL_1201484, EPI_ISL_1972104, EPI_ISL_1972105, EPI_ISL_1905205, EPI_ISL_1905207, EPI_ISL_1905208, EPI_ISL_1905211, EPI_ISL_1972107, EPI_ISL_1972108, EPI_ISL_1972109, EPI_ISL_1972110, EPI_ISL_1972111, EPI_ISL_1972112, EPI_ISL_1972113, EPI_ISL_1972237, EPI_ISL_1972114, EPI_ISL_1972115, EPI_ISL_1972116, EPI_ISL_1905190, EPI_ISL_1905192, EPI_ISL_1972235, EPI_ISL_1905195, EPI_ISL_1972117, EPI_ISL_1905197, EPI_ISL_1972119, EPI_ISL_1972120, EPI_ISL_1905200, EPI_ISL_1972121, EPI_ISL_1905193, EPI_ISL_1972236, EPI_ISL_1972122, EPI_ISL_1905198, EPI_ISL_1905201, EPI_ISL_1905203, EPI_ISL_1905212, EPI_ISL_1905214, EPI_ISL_1905216, EPI_ISL_1905210, EPI_ISL_1972123, EPI_ISL_1972124	AZ St.Jan Brugge-Oostende	AZ SINT-JAN BRUGGE	Marijke Reynders et al
EPI_ISL_2235302, EPI_ISL_2235304, EPI_ISL_2235301, EPI_ISL_2235295, EPI_ISL_2235296, EPI_ISL_2235303, EPI_ISL_2235297, EPI_ISL_2235298, EPI_ISL_2235299, EPI_ISL_2235300, EPI_ISL_2235307	AZ St.Jan Brugge-Oostende AV	AZ SINT-JAN BRUGGE	Marijke Reynders et al
EPI_ISL_1191625	AZ St.Jan, campus Oostende	AZ SINT-JAN BRUGGE	Marijke Reynders et al
EPI_ISL_1194704, EPI_ISL_1194709, EPI_ISL_1194703, EPI_ISL_1194706, EPI_ISL_1194711, EPI_ISL_1194712, EPI_ISL_1194713, EPI_ISL_1194707, EPI_ISL_1194714, EPI_ISL_1194708	AZ St.jan Brugge	AZ SINT-JAN BRUGGE	Marijke Reynders et al
EPI_ISL_872065, EPI_ISL_872066, EPI_ISL_872067, EPI_ISL_872068	AZ Vesale (Tongres)	GIGA Medical Genomics	Keith Durkin et al
EPI_ISL_1201482, EPI_ISL_1191627, EPI_ISL_1191628, EPI_ISL_1191629, EPI_ISL_1191085, EPI_ISL_1191093, EPI_ISL_1191092, EPI_ISL_1191084, EPI_ISL_1201485, EPI_ISL_1194710, EPI_ISL_1194705, EPI_ISL_1265149, EPI_ISL_1265150, EPI_ISL_1265151, EPI_ISL_1265156, EPI_ISL_1265143, EPI_ISL_1335876, EPI_ISL_1335877, EPI_ISL_1972106, EPI_ISL_1335878, EPI_ISL_1335879, EPI_ISL_1335880, EPI_ISL_1335881, EPI_ISL_1408899, EPI_ISL_1408900, EPI_ISL_1402407, EPI_ISL_1402408, EPI_ISL_1402409, EPI_ISL_1402410, EPI_ISL_1408902, EPI_ISL_1402420, EPI_ISL_1972118, EPI_ISL_1972125, EPI_ISL_1972126, EPI_ISL_1972127, EPI_ISL_1972128, EPI_ISL_1972129	AZ Zeno	AZ SINT-JAN BRUGGE	Marijke Reynders et al
EPI_ISL_2235305, EPI_ISL_2235306, EPI_ISL_2235308, EPI_ISL_2235309, EPI_ISL_2235294	AZ Zeno Knokke-Blankenberge	AZ SINT-JAN BRUGGE	Marijke Reynders et al
EPI_ISL_2297970, EPI_ISL_2298061, EPI_ISL_2297980, EPI_ISL_2135914, EPI_ISL_2036131, EPI_ISL_2298052, EPI_ISL_2036132, EPI_ISL_2298066, EPI_ISL_2135848, EPI_ISL_2135915, EPI_ISL_2135849, EPI_ISL_2036133, EPI_ISL_2135850, EPI_ISL_2135851, EPI_ISL_2036134, EPI_ISL_2298095, EPI_ISL_2297982, EPI_ISL_2036135, EPI_ISL_2138812, EPI_ISL_2135852, EPI_ISL_2297984, EPI_ISL_2297985, EPI_ISL_2298068, EPI_ISL_2135853, EPI_ISL_2298108, EPI_ISL_2298070, EPI_ISL_2135854, EPI_ISL_2036136, EPI_ISL_2036137, EPI_ISL_2036138, EPI_ISL_2135855, EPI_ISL_2036139, EPI_ISL_2036140, EPI_ISL_2036141, EPI_ISL_2297988, EPI_ISL_2036142, EPI_ISL_2298054, EPI_ISL_2036143, EPI_ISL_2298097, EPI_ISL_2298056, EPI_ISL_2297989, EPI_ISL_2297992, EPI_ISL_2036144, EPI_ISL_2297994, EPI_ISL_2297995, EPI_ISL_2135916, EPI_ISL_2135917, EPI_ISL_2298104, EPI_ISL_2298100, EPI_ISL_2298071, EPI_ISL_2135856, EPI_ISL_2036145, EPI_ISL_2297997, EPI_ISL_2298073, EPI_ISL_2297998, EPI_ISL_2298000, EPI_ISL_2135857, EPI_ISL_2036146, EPI_ISL_2036147, EPI_ISL_2036148, EPI_ISL_2135858, EPI_ISL_2298002, EPI_ISL_2135859, EPI_ISL_2036149, EPI_ISL_2036150, EPI_ISL_2036093, EPI_ISL_2036094, EPI_ISL_2036095, EPI_ISL_2036096, EPI_ISL_2036097, EPI_ISL_2036098, EPI_ISL_2158292, EPI_ISL_2158275, EPI_ISL_2158276, EPI_ISL_2135648, EPI_ISL_2135860, EPI_ISL_2158307, EPI_ISL_2036099, EPI_ISL_2036100, EPI_ISL_2036101, EPI_ISL_2036102, EPI_ISL_2158277, EPI_ISL_2158278, EPI_ISL_2158279, EPI_ISL_2158301, EPI_ISL_2036103, EPI_ISL_2138813, EPI_ISL_2135649, EPI_ISL_2135650, EPI_ISL_2135651, EPI_ISL_2135861, EPI_ISL_2135652, EPI_ISL_2135653, EPI_ISL_2135654, EPI_ISL_2036104, EPI_ISL_2135655, EPI_ISL_2135656, EPI_ISL_2135657, EPI_ISL_2158280, EPI_ISL_2036105, EPI_ISL_2036106, EPI_ISL_2036107, EPI_ISL_2036108, EPI_ISL_2135658, EPI_ISL_2135659, EPI_ISL_2158281, EPI_ISL_2135660, EPI_ISL_2135661, EPI_ISL_2158302, EPI_ISL_2158282, EPI_ISL_2158283, EPI_ISL_2036109, EPI_ISL_2158274, EPI_ISL_2158284, EPI_ISL_2158285, EPI_ISL_2158294, EPI_ISL_2135662, EPI_ISL_2036110, EPI_ISL_2135862, EPI_ISL_2036111, EPI_ISL_2158303, EPI_ISL_2135863, EPI_ISL_2135663, EPI_ISL_2158295, EPI_ISL_2158272, EPI_ISL_2158296, EPI_ISL_2158297, EPI_ISL_2158286, EPI_ISL_2135664, EPI_ISL_2158298, EPI_ISL_2135864, EPI_ISL_2135665, EPI_ISL_2298004, EPI_ISL_2158299, EPI_ISL_2135666, EPI_ISL_2158287, EPI_ISL_2135667, EPI_ISL_2135668, EPI_ISL_2135669, EPI_ISL_2036112, EPI_ISL_2135670, EPI_ISL_2036151, EPI_ISL_2135671, EPI_ISL_2135672, EPI_ISL_2135673, EPI_ISL_2135865, EPI_ISL_2036152, EPI_ISL_2158304, EPI_ISL_2135866, EPI_ISL_2158288, EPI_ISL_2158270, EPI_ISL_2158269, EPI_ISL_2135867, EPI_ISL_2135868, EPI_ISL_2158305, EPI_ISL_2158306, EPI_ISL_2135674, EPI_ISL_2135869, EPI_ISL_2298005, EPI_ISL_2158293, EPI_ISL_2135870, EPI_ISL_2158289, EPI_ISL_2158290, EPI_ISL_2158300, EPI_ISL_2158273, EPI_ISL_2158271, EPI_ISL_2135871, EPI_ISL_2298075, EPI_ISL_2297977, EPI_ISL_2298076, EPI_ISL_2298078, EPI_ISL_2036153, EPI_ISL_2135872, EPI_ISL_2297967, EPI_ISL_2036113, EPI_ISL_2298007, EPI_ISL_2298010, EPI_ISL_2135873, EPI_ISL_2298080, EPI_ISL_2036154, EPI_ISL_2036155, EPI_ISL_2036156, EPI_ISL_2138814, EPI_ISL_2138815, EPI_ISL_2135675, EPI_ISL_2135676, EPI_ISL_2158291, EPI_ISL_2036157, EPI_ISL_2036158, EPI_ISL_2036159, EPI_ISL_2036160, EPI_ISL_2036161, EPI_ISL_2138816, EPI_ISL_2036114, EPI_ISL_2036162, EPI_ISL_2135677, EPI_ISL_2135874, EPI_ISL_2135678, EPI_ISL_2298102, EPI_ISL_2135679, EPI_ISL_2135680, EPI_ISL_2135875, EPI_ISL_2036163, EPI_ISL_2036115, EPI_ISL_2036116, EPI_ISL_2036164, EPI_ISL_2298082, EPI_ISL_2298012, EPI_ISL_2298014, EPI_ISL_2036117, EPI_ISL_2036165, EPI_ISL_2036166, EPI_ISL_2036118, EPI_ISL_2135681, EPI_ISL_2036167, EPI_ISL_2298016, EPI_ISL_2036119, EPI_ISL_2135876, EPI_ISL_2036120, EPI_ISL_2135877, EPI_ISL_2298018, EPI_ISL_2036121, EPI_ISL_2036168, EPI_ISL_2298063, EPI_ISL_2298084, EPI_ISL_2297971, EPI_ISL_2297973, EPI_ISL_2298019, EPI_ISL_2298021, EPI_ISL_2298022, EPI_ISL_2298025, EPI_ISL_2298026, EPI_ISL_2036122, EPI_ISL_2036123, EPI_ISL_2036169, EPI_ISL_2298028, EPI_ISL_2298085, EPI_ISL_2298086, EPI_ISL_2036170, EPI_ISL_2036171, EPI_ISL_2036172, EPI_ISL_2298087, EPI_ISL_2298106, EPI_ISL_2298030, EPI_ISL_2298031, EPI_ISL_2036124, EPI_ISL_2298033, EPI_ISL_2298089, EPI_ISL_2036173, EPI_ISL_2298090, EPI_ISL_2036125, EPI_ISL_2036126, EPI_ISL_2036127, EPI_ISL_2036174, EPI_ISL_2036175, EPI_ISL_2036176, EPI_ISL_2135878, EPI_ISL_2036177, EPI_ISL_2036178, EPI_ISL_2135879, EPI_ISL_2135880, EPI_ISL_2135881, EPI_ISL_2135882, EPI_ISL_2298034, EPI_ISL_2298064, EPI_ISL_2135883, EPI_ISL_2298036, EPI_ISL_2135884, EPI_ISL_2135885, EPI_ISL_2135886, EPI_ISL_2135887, EPI_ISL_2298091, EPI_ISL_2298058, EPI_ISL_2135888, EPI_ISL_2298038, EPI_ISL_2298040, EPI_ISL_2298059, EPI_ISL_2298041, EPI_ISL_2138817, EPI_ISL_2298043, EPI_ISL_2298044, EPI_ISL_2135889, EPI_ISL_2135890, EPI_ISL_2135891, EPI_ISL_2135892, EPI_ISL_2138818, EPI_ISL_2298045, EPI_ISL_2135893, EPI_ISL_2298047, EPI_ISL_2298049, EPI_ISL_2298051, EPI_ISL_2135894, EPI_ISL_2036179, EPI_ISL_2297975, EPI_ISL_2135895, EPI_ISL_2298094, EPI_ISL_2135896, EPI_ISL_2135897, EPI_ISL_2036180, EPI_ISL_2036181, EPI_ISL_2135898, EPI_ISL_2135899, EPI_ISL_2036182, EPI_ISL_2036183, EPI_ISL_2036184, EPI_ISL_2135900, EPI_ISL_2036185, EPI_ISL_2036186, EPI_ISL_2036187, EPI_ISL_2036188, EPI_ISL_2036189, EPI_ISL_2036190, EPI_ISL_2036191, EPI_ISL_2036192, EPI_ISL_2036128, EPI_ISL_2036193, EPI_ISL_2036129, EPI_ISL_2036194, EPI_ISL_2036195, EPI_ISL_2036196, EPI_ISL_2036197, EPI_ISL_2135901, EPI_ISL_2135902, EPI_ISL_2135903, EPI_ISL_2135904, EPI_ISL_2135905, EPI_ISL_2135906, EPI_ISL_2135907, EPI_ISL_2135908, EPI_ISL_2135909, EPI_ISL_2135910, EPI_ISL_2135911, EPI_ISL_2135912, EPI_ISL_2138819, EPI_ISL_2135913, EPI_ISL_1904409, EPI_ISL_1904563, EPI_ISL_1904564, EPI_ISL_1904372, EPI_ISL_1904410, EPI_ISL_1904411, EPI_ISL_1904412, EPI_ISL_1904413, EPI_ISL_1904414, EPI_ISL_1904415, EPI_ISL_1904416, EPI_ISL_1904565, EPI_ISL_1904566, EPI_ISL_1904417, EPI_ISL_1904418, EPI_ISL_1904419, EPI_ISL_1904420, EPI_ISL_1904567, EPI_ISL_1904421, EPI_ISL_1904373, EPI_ISL_1904568, EPI_ISL_1904569, EPI_ISL_1904374, EPI_ISL_1904570, EPI_ISL_1904571, EPI_ISL_1904572, EPI_ISL_1904573, EPI_ISL_1904574, EPI_ISL_1904375, EPI_ISL_1904376, EPI_ISL_1904377, EPI_ISL_1904378, EPI_ISL_1904379, EPI_ISL_1904380, EPI_ISL_1904381, EPI_ISL_1904422, EPI_ISL_1904382, EPI_ISL_1904383, EPI_ISL_1904384, EPI_ISL_1904385, EPI_ISL_1904386, EPI_ISL_1904387, EPI_ISL_1904388, EPI_ISL_1904389, EPI_ISL_1904390, EPI_ISL_1904391, EPI_ISL_1904392, EPI_ISL_1904393, EPI_ISL_1904394, EPI_ISL_1904395, EPI_ISL_1904396, EPI_ISL_1904397, EPI_ISL_1904398, EPI_ISL_1904399, EPI_ISL_1904575, EPI_ISL_1904576, EPI_ISL_1904577, EPI_ISL_1904423, EPI_ISL_1904578, EPI_ISL_1904424, EPI_ISL_1904400, EPI_ISL_1904401, EPI_ISL_1904579, EPI_ISL_1904402, EPI_ISL_1904580, EPI_ISL_1904581, EPI_ISL_1904403, EPI_ISL_1904582, EPI_ISL_1904583, EPI_ISL_1904404, EPI_ISL_1904405, EPI_ISL_1904406, EPI_ISL_1904407, EPI_ISL_1904408, EPI_ISL_1904584, EPI_ISL_1904426, EPI_ISL_1904427, EPI_ISL_1904428, EPI_ISL_1904429, EPI_ISL_1904430, EPI_ISL_1904585, EPI_ISL_1904431, EPI_ISL_1904432, EPI_ISL_1904433, EPI_ISL_1904434, EPI_ISL_1904435, EPI_ISL_1904586, EPI_ISL_1904587, EPI_ISL_1904436, EPI_ISL_1904437, EPI_ISL_1904438, EPI_ISL_1904439, EPI_ISL_1904440, EPI_ISL_1904588, EPI_ISL_1904589, EPI_ISL_1904590, EPI_ISL_1904591, EPI_ISL_1904592, EPI_ISL_1904441, EPI_ISL_1904442, EPI_ISL_1904443, EPI_ISL_1904593, EPI_ISL_1904444, EPI_ISL_1904594, EPI_ISL_1904595, EPI_ISL_1904596, EPI_ISL_1904597, EPI_ISL_1904598	AZDelta	AZ Delta Medical Laboratories in Roeselare, Belgium	Geert Martens et al
EPI_ISL_1404401, EPI_ISL_1295946, EPI_ISL_1404402, EPI_ISL_1295947, EPI_ISL_1295969, EPI_ISL_1404403, EPI_ISL_1404404, EPI_ISL_1404405, EPI_ISL_1295948, EPI_ISL_1404406, EPI_ISL_1404398, EPI_ISL_1469122, EPI_ISL_1404427, EPI_ISL_1404430, EPI_ISL_1469123, EPI_ISL_1295968, EPI_ISL_1404407, EPI_ISL_1404408, EPI_ISL_1404395, EPI_ISL_1295970, EPI_ISL_1469124, EPI_ISL_1469125, EPI_ISL_1390731, EPI_ISL_1404434, EPI_ISL_1469126, EPI_ISL_1389386, EPI_ISL_1390732, EPI_ISL_1404431, EPI_ISL_1469127, EPI_ISL_1295949, EPI_ISL_1295950, EPI_ISL_1404432, EPI_ISL_1295951, EPI_ISL_1181866, EPI_ISL_1469128, EPI_ISL_1404409, EPI_ISL_1469129, EPI_ISL_1295971, EPI_ISL_1295952, EPI_ISL_2131839, EPI_ISL_1295953, EPI_ISL_1295972, EPI_ISL_1404410, EPI_ISL_1181867, EPI_ISL_1404411, EPI_ISL_1404412, EPI_ISL_1295973, EPI_ISL_1295954, EPI_ISL_1469130, EPI_ISL_1469131, EPI_ISL_1295955, EPI_ISL_1295956, EPI_ISL_1404413, EPI_ISL_1295957, EPI_ISL_1222738, EPI_ISL_1222739, EPI_ISL_1222740, EPI_ISL_1222724, EPI_ISL_1222741, EPI_ISL_1469132, EPI_ISL_1299457, EPI_ISL_1295974, EPI_ISL_1181868, EPI_ISL_1390733, EPI_ISL_1390734, EPI_ISL_1469133, EPI_ISL_1222723, EPI_ISL_1404400, EPI_ISL_1181869, EPI_ISL_1295958, EPI_ISL_1295965, EPI_ISL_1469134, EPI_ISL_1222722, EPI_ISL_1222736, EPI_ISL_1404414, EPI_ISL_1181870, EPI_ISL_1181871, EPI_ISL_1389387, EPI_ISL_1181872, EPI_ISL_1404415, EPI_ISL_1181873, EPI_ISL_1222742, EPI_ISL_1299458, EPI_ISL_1295966, EPI_ISL_1469135, EPI_ISL_1295975, EPI_ISL_1295959, EPI_ISL_1469136, EPI_ISL_1299459, EPI_ISL_1469137, EPI_ISL_1469138, EPI_ISL_1389388, EPI_ISL_1222728, EPI_ISL_1222743, EPI_ISL_1295960, EPI_ISL_1390735, EPI_ISL_1299460, EPI_ISL_1299461, EPI_ISL_1295976, EPI_ISL_1389381, EPI_ISL_1299462, EPI_ISL_1299463, EPI_ISL_1469139, EPI_ISL_1469140, EPI_ISL_1404416, EPI_ISL_1469141, EPI_ISL_1404429, EPI_ISL_954777, EPI_ISL_1469142, EPI_ISL_1222744, EPI_ISL_1181874, EPI_ISL_1181875, EPI_ISL_1222745, EPI_ISL_1389382, EPI_ISL_1222746, EPI_ISL_1222747, EPI_ISL_1299464, EPI_ISL_1390736, EPI_ISL_1222748, EPI_ISL_1299465, EPI_ISL_1389383, EPI_ISL_1389384, EPI_ISL_1404417, EPI_ISL_1222749, EPI_ISL_1181876, EPI_ISL_1222725, EPI_ISL_1299466, EPI_ISL_1469143, EPI_ISL_1390737, EPI_ISL_1469144, EPI_ISL_1469145, EPI_ISL_1299467, EPI_ISL_1390738, EPI_ISL_1390739, EPI_ISL_1404428, EPI_ISL_1469146, EPI_ISL_1181877, EPI_ISL_1390740, EPI_ISL_1404418, EPI_ISL_1389385, EPI_ISL_1181878, EPI_ISL_1222750, EPI_ISL_1469147, EPI_ISL_1181879, EPI_ISL_1469148, EPI_ISL_1060524, EPI_ISL_1299468, EPI_ISL_1060530, EPI_ISL_1299469, EPI_ISL_1299470, EPI_ISL_1060525, EPI_ISL_1060526, EPI_ISL_1299471, EPI_ISL_1299472, EPI_ISL_1299473, EPI_ISL_1060527, EPI_ISL_1299474, EPI_ISL_1299475, EPI_ISL_1181880, EPI_ISL_1299476, EPI_ISL_1390741, EPI_ISL_1060529, EPI_ISL_1060540, EPI_ISL_1060541, EPI_ISL_1299477, EPI_ISL_1299478, EPI_ISL_1299479, EPI_ISL_1390742, EPI_ISL_1404419, EPI_ISL_1299480, EPI_ISL_1299481, EPI_ISL_1469149, EPI_ISL_1469150, EPI_ISL_1469151, EPI_ISL_1299482, EPI_ISL_1299483, EPI_ISL_1299484, EPI_ISL_1469152, EPI_ISL_1222751, EPI_ISL_1299485, EPI_ISL_1299486, EPI_ISL_1299487, EPI_ISL_1299488, EPI_ISL_1299489, EPI_ISL_1469153, EPI_ISL_1222737, EPI_ISL_1390744, EPI_ISL_1222752, EPI_ISL_1390745, EPI_ISL_1404420, EPI_ISL_1469154, EPI_ISL_1390746, EPI_ISL_1390747, EPI_ISL_1469155, EPI_ISL_1390748, EPI_ISL_1222729, EPI_ISL_1222730, EPI_ISL_1390749, EPI_ISL_1390750, EPI_ISL_1222753, EPI_ISL_1469156, EPI_ISL_1222727, EPI_ISL_1222754, EPI_ISL_1390751, EPI_ISL_1404421, EPI_ISL_1390752, EPI_ISL_1390753, EPI_ISL_1222755, EPI_ISL_1390754, EPI_ISL_1390755, EPI_ISL_1390756, EPI_ISL_1390757, EPI_ISL_1390758, EPI_ISL_1390759, EPI_ISL_1390760, EPI_ISL_1390761, EPI_ISL_1295961, EPI_ISL_1390762, EPI_ISL_1060534, EPI_ISL_1060542, EPI_ISL_1060528, EPI_ISL_1222731, EPI_ISL_1404422, EPI_ISL_1295977, EPI_ISL_1222732, EPI_ISL_1222735, EPI_ISL_1222734, EPI_ISL_1390763, EPI_ISL_1390764, EPI_ISL_1222756, EPI_ISL_1390765, EPI_ISL_1404423, EPI_ISL_1222726, EPI_ISL_1404399, EPI_ISL_1222733, EPI_ISL_1404396, EPI_ISL_1060522, EPI_ISL_1060535, EPI_ISL_1060536, EPI_ISL_1060532, EPI_ISL_1060531, EPI_ISL_1390766, EPI_ISL_1060520, EPI_ISL_1060521, EPI_ISL_913496, EPI_ISL_913497, EPI_ISL_913498, EPI_ISL_913499, EPI_ISL_913500, EPI_ISL_913501, EPI_ISL_913502, EPI_ISL_913503, EPI_ISL_913504, EPI_ISL_913505, EPI_ISL_913506, EPI_ISL_913507, EPI_ISL_913508, EPI_ISL_913509, EPI_ISL_913510, EPI_ISL_913511, EPI_ISL_913512, EPI_ISL_913513, EPI_ISL_1060523, EPI_ISL_1295943, EPI_ISL_1389362, EPI_ISL_1389363, EPI_ISL_1389357, EPI_ISL_1389358, EPI_ISL_1389364, EPI_ISL_1389355, EPI_ISL_1389365, EPI_ISL_1389366, EPI_ISL_1389360, EPI_ISL_1389367, EPI_ISL_1389368, EPI_ISL_1389369, EPI_ISL_1389370, EPI_ISL_1389361, EPI_ISL_1389371, EPI_ISL_1389372, EPI_ISL_1389373, EPI_ISL_1389374, EPI_ISL_1389375, EPI_ISL_1389376, EPI_ISL_1389377, EPI_ISL_1389354, EPI_ISL_1389378, EPI_ISL_1389379, EPI_ISL_1389380, EPI_ISL_1389359, EPI_ISL_1389356, EPI_ISL_1060537, EPI_ISL_1295944, EPI_ISL_1295945, EPI_ISL_1060538, EPI_ISL_1295962, EPI_ISL_1060533, EPI_ISL_1060539, EPI_ISL_1295963, EPI_ISL_1295964, EPI_ISL_1404397, EPI_ISL_1295967, EPI_ISL_1390767, EPI_ISL_1404424, EPI_ISL_1404425, EPI_ISL_1404426, EPI_ISL_954778, EPI_ISL_954779, EPI_ISL_1469157, EPI_ISL_1469158, EPI_ISL_1404433, EPI_ISL_1389389, EPI_ISL_1389390, EPI_ISL_1389391, EPI_ISL_1389392, EPI_ISL_1389393, EPI_ISL_1389394, EPI_ISL_1389395, EPI_ISL_1534709, EPI_ISL_1904338, EPI_ISL_1904300, EPI_ISL_1904339, EPI_ISL_1904340, EPI_ISL_1904301, EPI_ISL_1904341, EPI_ISL_1904342, EPI_ISL_1904302, EPI_ISL_1904343, EPI_ISL_1904344, EPI_ISL_1904345, EPI_ISL_1904346, EPI_ISL_1904303, EPI_ISL_1904304, EPI_ISL_1904347, EPI_ISL_1904348, EPI_ISL_1904305, EPI_ISL_1904306, EPI_ISL_1904349, EPI_ISL_1904307, EPI_ISL_1904308, EPI_ISL_1904309, EPI_ISL_1904310, EPI_ISL_1904311, EPI_ISL_1904312, EPI_ISL_1904313, EPI_ISL_1904314, EPI_ISL_1904350, EPI_ISL_1904315, EPI_ISL_1904316, EPI_ISL_1904351, EPI_ISL_1904352, EPI_ISL_1904353, EPI_ISL_1904354, EPI_ISL_1904317, EPI_ISL_1904318, EPI_ISL_1904355, EPI_ISL_1904356, EPI_ISL_1904357, EPI_ISL_1904358, EPI_ISL_1904319, EPI_ISL_1904359, EPI_ISL_1904320, EPI_ISL_1904360, EPI_ISL_1904321, EPI_ISL_1904322, EPI_ISL_1904323, EPI_ISL_1904324, EPI_ISL_1904325, EPI_ISL_1904326, EPI_ISL_1904327, EPI_ISL_1904328, EPI_ISL_1904329, EPI_ISL_1534710, EPI_ISL_1534711, EPI_ISL_1534712, EPI_ISL_1534713, EPI_ISL_1534714, EPI_ISL_1534715, EPI_ISL_1534716, EPI_ISL_1904361, EPI_ISL_1534717, EPI_ISL_1534718, EPI_ISL_1534719, EPI_ISL_1904362, EPI_ISL_1534720, EPI_ISL_1534721, EPI_ISL_1904330, EPI_ISL_1534722, EPI_ISL_1534723, EPI_ISL_1534724, EPI_ISL_1904363, EPI_ISL_1534725, EPI_ISL_1534726, EPI_ISL_1534727, EPI_ISL_1390743, EPI_ISL_1534728, EPI_ISL_1534729, EPI_ISL_1534730, EPI_ISL_1904331, EPI_ISL_1904364, EPI_ISL_1904365, EPI_ISL_1904366, EPI_ISL_1904367, EPI_ISL_1904332, EPI_ISL_1904333, EPI_ISL_1904368, EPI_ISL_1904369, EPI_ISL_1904370, EPI_ISL_1534731, EPI_ISL_1904334, EPI_ISL_1904371, EPI_ISL_1904335, EPI_ISL_1904336, EPI_ISL_1904337, EPI_ISL_1534732, EPI_ISL_1534733, EPI_ISL_1534734, EPI_ISL_1534735, EPI_ISL_1534736, EPI_ISL_1534737, EPI_ISL_1534738, EPI_ISL_1534739, EPI_ISL_1534740, EPI_ISL_1534741, EPI_ISL_1534742, EPI_ISL_1534743, EPI_ISL_1534744, EPI_ISL_1534745, EPI_ISL_1534746, EPI_ISL_1534747, EPI_ISL_1534748, EPI_ISL_1058079, EPI_ISL_1058080, EPI_ISL_1058081, EPI_ISL_1058082, EPI_ISL_1058083, EPI_ISL_1058084, EPI_ISL_1058085, EPI_ISL_1058086, EPI_ISL_954756, EPI_ISL_954764, EPI_ISL_1058087, EPI_ISL_1058088, EPI_ISL_1058089, EPI_ISL_954765, EPI_ISL_1058090, EPI_ISL_1058091, EPI_ISL_1058092, EPI_ISL_1058093, EPI_ISL_954766, EPI_ISL_1058094, EPI_ISL_1058095, EPI_ISL_954767, EPI_ISL_954755, EPI_ISL_954757, EPI_ISL_954768, EPI_ISL_1058097, EPI_ISL_1058098, EPI_ISL_1058099, EPI_ISL_954769, EPI_ISL_1058100, EPI_ISL_961181, EPI_ISL_1058101, EPI_ISL_1058102, EPI_ISL_954763, EPI_ISL_1058103, EPI_ISL_961182, EPI_ISL_954770, EPI_ISL_1058104, EPI_ISL_1058105, EPI_ISL_954758, EPI_ISL_1058106, EPI_ISL_1058107, EPI_ISL_954759, EPI_ISL_1109911, EPI_ISL_954771, EPI_ISL_954760, EPI_ISL_961183, EPI_ISL_954761, EPI_ISL_954772, EPI_ISL_961184, EPI_ISL_1109912, EPI_ISL_1109913, EPI_ISL_1109914, EPI_ISL_1109915, EPI_ISL_1109916, EPI_ISL_1109917, EPI_ISL_1109918, EPI_ISL_1109919, EPI_ISL_1109920, EPI_ISL_961185, EPI_ISL_961186, EPI_ISL_961187, EPI_ISL_1109921, EPI_ISL_1109922, EPI_ISL_1109923, EPI_ISL_1109924, EPI_ISL_1109925, EPI_ISL_961188, EPI_ISL_961189, EPI_ISL_961190, EPI_ISL_1109927, EPI_ISL_1109928, EPI_ISL_1109929, EPI_ISL_1109930, EPI_ISL_1109931, EPI_ISL_954773, EPI_ISL_1109932, EPI_ISL_961191, EPI_ISL_1109933, EPI_ISL_1109934, EPI_ISL_961192, EPI_ISL_961193, EPI_ISL_1109935, EPI_ISL_961194, EPI_ISL_1109936, EPI_ISL_1109937, EPI_ISL_961195, EPI_ISL_1109938, EPI_ISL_961196, EPI_ISL_1109939, EPI_ISL_961197, EPI_ISL_961198, EPI_ISL_961199, EPI_ISL_961200, EPI_ISL_978834, EPI_ISL_961201, EPI_ISL_961202, EPI_ISL_961203, EPI_ISL_913595, EPI_ISL_913594, EPI_ISL_954774, EPI_ISL_913596, EPI_ISL_978835, EPI_ISL_978836, EPI_ISL_913597, EPI_ISL_978837, EPI_ISL_978838, EPI_ISL_978839, EPI_ISL_1058108, EPI_ISL_1058109, EPI_ISL_1058110, EPI_ISL_1058111, EPI_ISL_978840, EPI_ISL_978841, EPI_ISL_978842, EPI_ISL_978843, EPI_ISL_978844, EPI_ISL_978845, EPI_ISL_978846, EPI_ISL_978847, EPI_ISL_978848, EPI_ISL_978849, EPI_ISL_978850, EPI_ISL_978851, EPI_ISL_978852, EPI_ISL_1058112, EPI_ISL_978853, EPI_ISL_978854, EPI_ISL_978855, EPI_ISL_978856, EPI_ISL_978857, EPI_ISL_978858, EPI_ISL_978859, EPI_ISL_978860, EPI_ISL_978861, EPI_ISL_1058113, EPI_ISL_978862, EPI_ISL_1058114, EPI_ISL_1109940, EPI_ISL_1058115, EPI_ISL_1058116, EPI_ISL_978863, EPI_ISL_978864, EPI_ISL_978865, EPI_ISL_1058117, EPI_ISL_1058118, EPI_ISL_1058119, EPI_ISL_1058120, EPI_ISL_1058121, EPI_ISL_1058122, EPI_ISL_1058123, EPI_ISL_1109941, EPI_ISL_1109942, EPI_ISL_1058124, EPI_ISL_1058125, EPI_ISL_1058126, EPI_ISL_1058127, EPI_ISL_1058128, EPI_ISL_978866, EPI_ISL_978868, EPI_ISL_1058129, EPI_ISL_1058130, EPI_ISL_978869, EPI_ISL_978870, EPI_ISL_978871, EPI_ISL_978872, EPI_ISL_978873, EPI_ISL_1058131, EPI_ISL_1058132, EPI_ISL_978874, EPI_ISL_1058133, EPI_ISL_1058134, EPI_ISL_1058135, EPI_ISL_1058136, EPI_ISL_1058137, EPI_ISL_1058138, EPI_ISL_1058139, EPI_ISL_1058140, EPI_ISL_1058141, EPI_ISL_1058142, EPI_ISL_978875, EPI_ISL_1058143, EPI_ISL_1058144, EPI_ISL_978876, EPI_ISL_1058145, EPI_ISL_978788, EPI_ISL_978789, EPI_ISL_1058146, EPI_ISL_1058147, EPI_ISL_913598, EPI_ISL_978790, EPI_ISL_978791, EPI_ISL_978792, EPI_ISL_978793, EPI_ISL_1109943, EPI_ISL_978794, EPI_ISL_978795, EPI_ISL_911434, EPI_ISL_911386, EPI_ISL_911387, EPI_ISL_911439, EPI_ISL_911388, EPI_ISL_911389, EPI_ISL_911390, EPI_ISL_911391, EPI_ISL_911392, EPI_ISL_911393, EPI_ISL_911394, EPI_ISL_911395, EPI_ISL_911396, EPI_ISL_911397, EPI_ISL_911398, EPI_ISL_911399, EPI_ISL_911400, EPI_ISL_911401, EPI_ISL_911248, EPI_ISL_911249, EPI_ISL_911250, EPI_ISL_911251, EPI_ISL_911252, EPI_ISL_911253, EPI_ISL_911254, EPI_ISL_911255, EPI_ISL_911256, EPI_ISL_911257, EPI_ISL_911258, EPI_ISL_911259, EPI_ISL_911260, EPI_ISL_911261, EPI_ISL_911262, EPI_ISL_911263, EPI_ISL_911264, EPI_ISL_911265, EPI_ISL_911266, EPI_ISL_911267, EPI_ISL_911268, EPI_ISL_911269, EPI_ISL_911270, EPI_ISL_911271, EPI_ISL_911272, EPI_ISL_911273, EPI_ISL_911274, EPI_ISL_911275, EPI_ISL_911276, EPI_ISL_911277, EPI_ISL_911278, EPI_ISL_911279, EPI_ISL_911280, EPI_ISL_911281, EPI_ISL_911282, EPI_ISL_911283, EPI_ISL_911433, EPI_ISL_911435, EPI_ISL_911440, EPI_ISL_911430, EPI_ISL_911431, EPI_ISL_911441, EPI_ISL_911436, EPI_ISL_911437, EPI_ISL_911438, EPI_ISL_911442, EPI_ISL_911432, EPI_ISL_1058148, EPI_ISL_978796, EPI_ISL_1058149, EPI_ISL_978797, EPI_ISL_1058150, EPI_ISL_978798, EPI_ISL_978799, EPI_ISL_978800, EPI_ISL_978801, EPI_ISL_978802, EPI_ISL_978803, EPI_ISL_978804, EPI_ISL_978805, EPI_ISL_978806, EPI_ISL_978807, EPI_ISL_978808, EPI_ISL_978809, EPI_ISL_978810, EPI_ISL_978812, EPI_ISL_978813, EPI_ISL_978814, EPI_ISL_978815, EPI_ISL_978816, EPI_ISL_978817, EPI_ISL_978818, EPI_ISL_978819, EPI_ISL_978820, EPI_ISL_978821, EPI_ISL_954775, EPI_ISL_978822, EPI_ISL_978823, EPI_ISL_978824, EPI_ISL_978825, EPI_ISL_978826, EPI_ISL_978827, EPI_ISL_978828, EPI_ISL_978829, EPI_ISL_978830, EPI_ISL_978831, EPI_ISL_978832, EPI_ISL_978833, EPI_ISL_978877, EPI_ISL_978878, EPI_ISL_978879, EPI_ISL_954762, EPI_ISL_913599, EPI_ISL_913600, EPI_ISL_913601, EPI_ISL_913602, EPI_ISL_913603, EPI_ISL_913604, EPI_ISL_913605, EPI_ISL_1109926, EPI_ISL_954814, EPI_ISL_954815, EPI_ISL_954816, EPI_ISL_954817	AZDelta	AZDelta	Geert Martens et al
EPI_ISL_949079, EPI_ISL_949080, EPI_ISL_949081, EPI_ISL_940573, EPI_ISL_940574, EPI_ISL_940575	AZT	Jessa	Jessa_cmdLab et al
EPI_ISL_1607995, EPI_ISL_1138888	AZV	Jessa	Cruys et al. on behalf of the Jessa_cmdLab et al
EPI_ISL_949091	AZV	Jessa	Jessa_cmdLab et al
EPI_ISL_1123293, EPI_ISL_1133119	Abdul Malek Ukil Medical College, Noakhali	Central Biological Research Laboratory and Department of Biochemistry and Molecular Biology	Robiul Hasan Bhuiyan et al
EPI_ISL_1123294, EPI_ISL_1123295, EPI_ISL_1123296, EPI_ISL_1133203	Abdul Malek Ukil Medical College, Noakhali	Central Biological Research Laboratory and Department of Biochemistry and Molecular Biology	Md. Imranul Hoq et al
EPI_ISL_735501, EPI_ISL_1707099, EPI_ISL_735502	Abdul Malek Ukil Medical College, Noakhali	Central Biological Research Laboratory and Department of Biochemistry and Molecular Biology	H. M. Abdullah Al Masud et al
EPI_ISL_1388566, EPI_ISL_896109	Abklärungs- und _Teststation BL	University Hospital Basel, Clinical Bacteriology	Tim Roloff et al
EPI_ISL_1168289, EPI_ISL_1168290, EPI_ISL_1168291, EPI_ISL_1168292, EPI_ISL_1168293, EPI_ISL_1137613, EPI_ISL_1168294, EPI_ISL_1168295, EPI_ISL_1168296, EPI_ISL_1168297, EPI_ISL_1168298, EPI_ISL_1168299, EPI_ISL_1168300, EPI_ISL_1168301, EPI_ISL_1168302, EPI_ISL_1168303, EPI_ISL_1168304, EPI_ISL_1168305, EPI_ISL_1168306, EPI_ISL_1168307, EPI_ISL_1168308, EPI_ISL_1168309, EPI_ISL_1168310, EPI_ISL_1168311, EPI_ISL_1168312, EPI_ISL_1168313, EPI_ISL_1168314, EPI_ISL_1168315, EPI_ISL_1168316, EPI_ISL_1168317, EPI_ISL_1168318, EPI_ISL_1168319, EPI_ISL_1168320, EPI_ISL_1168321, EPI_ISL_1168322, EPI_ISL_1168323, EPI_ISL_1168324, EPI_ISL_1168325, EPI_ISL_1168326, EPI_ISL_1168327, EPI_ISL_1168328, EPI_ISL_1168329, EPI_ISL_1168330, EPI_ISL_1168331, EPI_ISL_1168332, EPI_ISL_1168333, EPI_ISL_1168334, EPI_ISL_1168335, EPI_ISL_1168336, EPI_ISL_1168337, EPI_ISL_1168338, EPI_ISL_1168339, EPI_ISL_1168340, EPI_ISL_1168341, EPI_ISL_1168342, EPI_ISL_1168343, EPI_ISL_1168344, EPI_ISL_1168345, EPI_ISL_1168346, EPI_ISL_1168347	Academic Center for Pathomorphological and Genetic-Molecular Diagnostics ltd, Bialystok, Poland	Academic Center for Pathomorphological and Genetic-Molecular Diagnostics ltd, Bialystok, Poland	Radoslaw Charkiewicz et al
EPI_ISL_517612, EPI_ISL_517613, EPI_ISL_517614, EPI_ISL_517615, EPI_ISL_517616, EPI_ISL_517617, EPI_ISL_517618, EPI_ISL_517619, EPI_ISL_517620, EPI_ISL_517621, EPI_ISL_517622, EPI_ISL_517623, EPI_ISL_517624, EPI_ISL_517625, EPI_ISL_517626, EPI_ISL_517627, EPI_ISL_517628, EPI_ISL_517629, EPI_ISL_517630, EPI_ISL_517631, EPI_ISL_517632, EPI_ISL_517633, EPI_ISL_517634, EPI_ISL_517635, EPI_ISL_517636, EPI_ISL_517637, EPI_ISL_517638, EPI_ISL_517639, EPI_ISL_517640, EPI_ISL_517641, EPI_ISL_517642, EPI_ISL_517643, EPI_ISL_517644, EPI_ISL_517645, EPI_ISL_517646, EPI_ISL_517647, EPI_ISL_517648, EPI_ISL_517649, EPI_ISL_517650, EPI_ISL_517651, EPI_ISL_517652, EPI_ISL_517653, EPI_ISL_517654, EPI_ISL_517655, EPI_ISL_517656, EPI_ISL_517657, EPI_ISL_517658, EPI_ISL_517659, EPI_ISL_517660, EPI_ISL_518799, EPI_ISL_518800, EPI_ISL_518801, EPI_ISL_518802, EPI_ISL_518803, EPI_ISL_518804, EPI_ISL_518805, EPI_ISL_518806, EPI_ISL_518807, EPI_ISL_518808, EPI_ISL_518809, EPI_ISL_518810, EPI_ISL_518811, EPI_ISL_518812, EPI_ISL_518813, EPI_ISL_518814, EPI_ISL_518815, EPI_ISL_518816, EPI_ISL_518817, EPI_ISL_517661, EPI_ISL_517662, EPI_ISL_518818	Academic Hospital Paramaribo	Erasmus Medical Center	Bas Oude Munnink et al
EPI_ISL_890186, EPI_ISL_890187, EPI_ISL_890185, EPI_ISL_911709, EPI_ISL_911707, EPI_ISL_905731, EPI_ISL_891151	Academic Hospital of Gadjah Mada University (RSA UGM)	Genetics Working Group (Pokja Genetik) Faculty of Medicine, Public Health and Nursing Universitas Gadjah Mada (FK-KMK UGM); Disease Investigation Center Wates Ministry of Agriculture Indonesia; Department of Microbiology FK-KMK UGM; Laboratorium Diagnostik Yayasan Tahija World Mosquito Program (WMP) Yogyakarta Center for Tropical Medicine FK-KMK UGM; Integrated Research center FK-KMK UGM; Department of Computer Science and Electronics FMIPA UGM	Gunadi et al
EPI_ISL_877129	Academic Hospital of Gajdah Mada University (RSA UGM)	Genetics Working Group (Pokja Genetik) Faculty of Medicine, Public Health and Nursing Universitas Gadjah Mada (FK-KMK UGM); Disease Investigation Center Wates Ministry of Agriculture Indonesia; Department of Microbiology FK-KMK UGM; Laboratorium Diagnostik Yayasan Tahija World Mosquito Program (WMP) Yogyakarta Center for Tropical Medicine FK-KMK UGM; Integrated Research Center FK-KMK UGM; Department of Computer Science and Electronics FMIPA UGM	Gunadi et al
EPI_ISL_877126, EPI_ISL_877131, EPI_ISL_877130, EPI_ISL_877127, EPI_ISL_877128	Academic Hospital of Gajdah Mada University (RSA UGM)	Genetics Working Group (Pokja Genetik) Faculty of Medicine, Public Health and Nursing Universitas Gadjah Mada (FK-KMK UGM); Disease Investigation Center Wates Ministry of Agriculture Indonesia; Department of Microbiology FK-KMK UGM; Laboratorium Diagnostik Yayasan Tahija World Mosquito Program (WMP) Yogyakarta Center for Tropical Medicine FK-KMK UGM; Integrated Research center FK-KMK UGM; Department of Computer Science and Electronics FMIPA UGM	Gunadi et al
EPI_ISL_476135	Achima Care Fristadens VC	The Public Health Agency of Sweden	Oskar Karlsson Lindsjo et al
EPI_ISL_509412, EPI_ISL_509417, EPI_ISL_509413, EPI_ISL_509414, EPI_ISL_509415, EPI_ISL_509416	Acibadem Labcell Cellular Therapy Laboratory	Acibadem Mehmet Ali Aydinlar University School of Medicine, Medical Genetics Department	Ozden Hatirnaz Ng et al
EPI_ISL_2274438	Adi Husada Kapasari Hospital	Institute of Tropical Disease, Universitas Airlangga	Aldise M Nastri et al
EPI_ISL_1159382, EPI_ISL_1159387	Adi Husada Kapasari Hospital	Institute of Tropical Disease, Universitas Airlangga	Maria I Lusida et al
EPI_ISL_458083	Adi Husada Undaan Hospital	Institute of Tropical Disease, Universitas Airlangga	Rima R Prasetya et al
EPI_ISL_956271	Adi Husada Undaan Hospital	Institute of Tropical Disease, Universitas Airlangga	Aldise M Nastri et al
EPI_ISL_514253	Advanced Biotechnology Laboratory	Genomic Research Lab, BCSIR	Abu Sayeed Mohammad Mahmud et al
EPI_ISL_1335891	Advent Hospital Medan	Faculty of Medicine, Universitas Sumatera Utara; Institute of Tropical Disease, Universitas Airlangga	Jezzy R Dewantari et al
EPI_ISL_1335889	Advent Hospital Medan	Faculty of Medicine, Universitas Sumatera Utara; Institute of Tropical Disease, Universitas Airlangga	Krisnoadi Rahardjo et al
EPI_ISL_1575005	Advocate Good Smaritian Hospital Laboratory	Illinois Department of Public Health - Chicago Lab	Vineet K. Dhiman et al
EPI_ISL_1550635, EPI_ISL_1560222, EPI_ISL_1479635, EPI_ISL_2185980, EPI_ISL_1649624, EPI_ISL_1688223, EPI_ISL_1687563, EPI_ISL_2150613, EPI_ISL_2150961, EPI_ISL_2042495, EPI_ISL_2148263, EPI_ISL_1668068, EPI_ISL_1668069, EPI_ISL_1668072, EPI_ISL_1835209, EPI_ISL_1835210, EPI_ISL_1835211, EPI_ISL_1737216, EPI_ISL_1702140, EPI_ISL_1837645, EPI_ISL_1837646, EPI_ISL_1835480, EPI_ISL_1835481, EPI_ISL_1838090, EPI_ISL_1900421, EPI_ISL_2146300, EPI_ISL_1999454, EPI_ISL_1999469, EPI_ISL_1999471, EPI_ISL_1922915, EPI_ISL_2202659, EPI_ISL_2268080, EPI_ISL_2042407, EPI_ISL_2243035, EPI_ISL_1445321, EPI_ISL_2243073, EPI_ISL_1445325, EPI_ISL_2243074, EPI_ISL_2243075, EPI_ISL_2243088, EPI_ISL_2243089, EPI_ISL_1493527, EPI_ISL_1445432, EPI_ISL_1445433, EPI_ISL_2242560, EPI_ISL_1550711, EPI_ISL_1550596, EPI_ISL_1550555, EPI_ISL_2243588, EPI_ISL_2241800, EPI_ISL_2241801, EPI_ISL_2241802, EPI_ISL_2241803, EPI_ISL_1550467, EPI_ISL_1445823, EPI_ISL_2243589, EPI_ISL_1550468, EPI_ISL_1445824, EPI_ISL_2243590, EPI_ISL_2243591, EPI_ISL_1445825, EPI_ISL_1445826, EPI_ISL_1550473, EPI_ISL_1550483, EPI_ISL_1550484, EPI_ISL_1550568, EPI_ISL_2244081, EPI_ISL_1479481, EPI_ISL_1479482, EPI_ISL_1479603, EPI_ISL_1479605, EPI_ISL_1550696, EPI_ISL_2243637, EPI_ISL_2243638, EPI_ISL_2243669, EPI_ISL_1445912, EPI_ISL_2243754, EPI_ISL_1550749, EPI_ISL_1550823, EPI_ISL_2244295, EPI_ISL_1479831, EPI_ISL_1479832, EPI_ISL_1479833, EPI_ISL_2242029, EPI_ISL_1479835, EPI_ISL_2242040, EPI_ISL_1550846, EPI_ISL_2185894, EPI_ISL_1560322, EPI_ISL_1560326, EPI_ISL_1560327, EPI_ISL_1560328, EPI_ISL_1560330, EPI_ISL_2243007, EPI_ISL_2186204, EPI_ISL_1561763, EPI_ISL_1550757, EPI_ISL_2244191, EPI_ISL_2241983, EPI_ISL_2244214, EPI_ISL_1562453, EPI_ISL_1561669, EPI_ISL_1479682, EPI_ISL_1550812, EPI_ISL_1550814, EPI_ISL_1650272, EPI_ISL_1562895, EPI_ISL_1563106, EPI_ISL_1648998, EPI_ISL_1649591, EPI_ISL_1649541, EPI_ISL_1563270, EPI_ISL_1563325, EPI_ISL_1649222, EPI_ISL_1649708, EPI_ISL_1649709, EPI_ISL_1649371, EPI_ISL_1513573, EPI_ISL_2186135, EPI_ISL_2186138, EPI_ISL_1551053, EPI_ISL_2242444, EPI_ISL_2242445, EPI_ISL_1551005, EPI_ISL_2242410, EPI_ISL_1559882, EPI_ISL_1491738, EPI_ISL_2242065, EPI_ISL_1551207, EPI_ISL_1551228, EPI_ISL_1551231, EPI_ISL_2242202, EPI_ISL_1551235, EPI_ISL_1551236, EPI_ISL_2242210, EPI_ISL_1551265, EPI_ISL_1560867, EPI_ISL_1560869, EPI_ISL_1560936, EPI_ISL_1513616, EPI_ISL_1650547, EPI_ISL_1695312, EPI_ISL_1650766, EPI_ISL_1650335, EPI_ISL_1650378, EPI_ISL_1650443, EPI_ISL_1686393, EPI_ISL_1686397, EPI_ISL_1686399, EPI_ISL_1687970, EPI_ISL_1687998, EPI_ISL_1688006, EPI_ISL_1688014, EPI_ISL_1686631, EPI_ISL_1686632, EPI_ISL_1701912, EPI_ISL_1686619, EPI_ISL_1686701, EPI_ISL_1687092, EPI_ISL_1687735, EPI_ISL_1687740, EPI_ISL_1687747, EPI_ISL_1925147, EPI_ISL_1685650, EPI_ISL_1688293, EPI_ISL_1687937, EPI_ISL_1688103, EPI_ISL_1688450, EPI_ISL_1687547, EPI_ISL_1687575, EPI_ISL_1667999, EPI_ISL_2149505, EPI_ISL_2041439, EPI_ISL_2041447, EPI_ISL_2150356, EPI_ISL_2150888, EPI_ISL_2149722, EPI_ISL_2090261, EPI_ISL_2149397, EPI_ISL_2150205, EPI_ISL_2150006, EPI_ISL_2150009, EPI_ISL_2039072, EPI_ISL_2040365, EPI_ISL_2150622, EPI_ISL_2149324, EPI_ISL_2149254, EPI_ISL_2149460, EPI_ISL_2150763, EPI_ISL_2090332, EPI_ISL_2090348, EPI_ISL_2090049, EPI_ISL_2089759, EPI_ISL_2089540, EPI_ISL_2042836, EPI_ISL_2042854, EPI_ISL_2042885, EPI_ISL_2043270, EPI_ISL_2041853, EPI_ISL_2041854, EPI_ISL_2042216, EPI_ISL_2159432, EPI_ISL_2145989, EPI_ISL_2148518, EPI_ISL_2148522, EPI_ISL_2148523, EPI_ISL_2148398, EPI_ISL_2148796, EPI_ISL_2149187, EPI_ISL_1687336, EPI_ISL_1685955, EPI_ISL_1668055, EPI_ISL_1834799, EPI_ISL_1834800, EPI_ISL_1834838, EPI_ISL_1702786, EPI_ISL_1834950, EPI_ISL_1702828, EPI_ISL_1737143, EPI_ISL_1737144, EPI_ISL_1835318, EPI_ISL_1900322, EPI_ISL_1702866, EPI_ISL_1702975, EPI_ISL_1738780, EPI_ISL_1736129, EPI_ISL_1736133, EPI_ISL_1689501, EPI_ISL_1689048, EPI_ISL_1689051, EPI_ISL_1689833, EPI_ISL_1690174, EPI_ISL_1690213, EPI_ISL_1834450, EPI_ISL_1900164, EPI_ISL_1834513, EPI_ISL_1834719, EPI_ISL_1736388, EPI_ISL_1736569, EPI_ISL_1736788, EPI_ISL_1736585, EPI_ISL_1736907, EPI_ISL_1736919, EPI_ISL_1900360, EPI_ISL_1836161, EPI_ISL_1835754, EPI_ISL_1835532, EPI_ISL_1836874, EPI_ISL_1837076, EPI_ISL_1836948, EPI_ISL_1836722, EPI_ISL_1837334, EPI_ISL_1837770, EPI_ISL_1836272, EPI_ISL_1836297, EPI_ISL_1836321, EPI_ISL_1837926, EPI_ISL_1836798, EPI_ISL_1836800, EPI_ISL_1996931, EPI_ISL_1997103, EPI_ISL_1996401, EPI_ISL_1996402, EPI_ISL_1996403, EPI_ISL_1996406, EPI_ISL_1996407, EPI_ISL_1996420, EPI_ISL_1996423, EPI_ISL_1995581, EPI_ISL_1995772, EPI_ISL_1996512, EPI_ISL_1996748, EPI_ISL_1996804, EPI_ISL_2035103, EPI_ISL_1995468, EPI_ISL_1995469, EPI_ISL_1995516, EPI_ISL_2147945, EPI_ISL_2148915, EPI_ISL_2147691, EPI_ISL_2148871, EPI_ISL_2159139, EPI_ISL_2148244, EPI_ISL_2187594, EPI_ISL_2158894, EPI_ISL_2158915, EPI_ISL_2158916, EPI_ISL_2159468, EPI_ISL_2147200, EPI_ISL_2146544, EPI_ISL_2146556, EPI_ISL_2146557, EPI_ISL_2146579, EPI_ISL_2146919, EPI_ISL_2146422, EPI_ISL_2146423, EPI_ISL_2146822, EPI_ISL_2146823, EPI_ISL_2146828, EPI_ISL_2187405, EPI_ISL_2146831, EPI_ISL_2187437, EPI_ISL_2180613, EPI_ISL_2180631, EPI_ISL_2180591, EPI_ISL_2180943, EPI_ISL_2181033, EPI_ISL_2181073, EPI_ISL_2181439, EPI_ISL_2181457, EPI_ISL_2181363, EPI_ISL_2181611, EPI_ISL_2181642, EPI_ISL_2321349, EPI_ISL_2321275, EPI_ISL_2280848, EPI_ISL_2204950, EPI_ISL_2280927, EPI_ISL_2280944, EPI_ISL_2280619, EPI_ISL_2280698, EPI_ISL_2283873, EPI_ISL_2281205, EPI_ISL_2281050, EPI_ISL_1997890, EPI_ISL_1998340, EPI_ISL_1998345, EPI_ISL_1998352, EPI_ISL_1998984, EPI_ISL_1999007, EPI_ISL_1999009, EPI_ISL_1999010, EPI_ISL_1998192, EPI_ISL_1998710, EPI_ISL_1999053, EPI_ISL_1999061, EPI_ISL_1922923, EPI_ISL_1922992, EPI_ISL_1923027, EPI_ISL_1923028, EPI_ISL_1923063, EPI_ISL_1923066, EPI_ISL_2000449, EPI_ISL_2000487, EPI_ISL_2201416, EPI_ISL_2268048, EPI_ISL_2202141, EPI_ISL_2040506, EPI_ISL_2040864, EPI_ISL_2202869, EPI_ISL_2042300, EPI_ISL_2042301, EPI_ISL_2042329, EPI_ISL_2040622, EPI_ISL_2041561, EPI_ISL_2041307, EPI_ISL_2041729, EPI_ISL_2039008, EPI_ISL_2041588, EPI_ISL_2041186, EPI_ISL_2039894, EPI_ISL_2203227, EPI_ISL_2185646, EPI_ISL_2243044, EPI_ISL_1445337, EPI_ISL_2243105, EPI_ISL_1445493, EPI_ISL_2242656, EPI_ISL_2243776, EPI_ISL_2185763, EPI_ISL_2243916, EPI_ISL_1446176, EPI_ISL_2241826, EPI_ISL_2185922, EPI_ISL_1562862, EPI_ISL_1563087, EPI_ISL_1648982, EPI_ISL_1649587, EPI_ISL_1649696, EPI_ISL_1491746, EPI_ISL_1513150, EPI_ISL_1513422, EPI_ISL_1513295, EPI_ISL_2244570, EPI_ISL_1650328, EPI_ISL_2150596, EPI_ISL_2187581, EPI_ISL_2149831, EPI_ISL_2150670, EPI_ISL_2150255, EPI_ISL_2042634, EPI_ISL_2043362, EPI_ISL_2043381, EPI_ISL_2043382, EPI_ISL_2043417, EPI_ISL_2043419, EPI_ISL_2042731, EPI_ISL_2148655, EPI_ISL_1685933, EPI_ISL_1736471, EPI_ISL_1736772, EPI_ISL_1667629, EPI_ISL_1996190, EPI_ISL_1996278, EPI_ISL_2147981, EPI_ISL_2147688, EPI_ISL_2147921, EPI_ISL_2147348, EPI_ISL_2147352, EPI_ISL_2181504, EPI_ISL_2181505, EPI_ISL_2181535, EPI_ISL_2321237, EPI_ISL_2321249, EPI_ISL_2321251, EPI_ISL_2280817, EPI_ISL_2280818, EPI_ISL_2280758, EPI_ISL_2280548, EPI_ISL_2280489, EPI_ISL_1998855, EPI_ISL_1923081, EPI_ISL_1837450, EPI_ISL_2040827, EPI_ISL_2039451, EPI_ISL_2041094, EPI_ISL_2185647, EPI_ISL_2242552, EPI_ISL_2185659, EPI_ISL_1445286, EPI_ISL_2243299, EPI_ISL_1445354, EPI_ISL_1445372, EPI_ISL_1445373, EPI_ISL_1445418, EPI_ISL_1445589, EPI_ISL_1445591, EPI_ISL_2243351, EPI_ISL_1445485, EPI_ISL_1445632, EPI_ISL_2243356, EPI_ISL_2243234, EPI_ISL_1445635, EPI_ISL_2243247, EPI_ISL_2243262, EPI_ISL_2243145, EPI_ISL_2243313, EPI_ISL_2243316, EPI_ISL_1445597, EPI_ISL_1445553, EPI_ISL_2243296, EPI_ISL_2243389, EPI_ISL_2243297, EPI_ISL_1445570, EPI_ISL_1550412, EPI_ISL_1445730, EPI_ISL_2244061, EPI_ISL_2185767, EPI_ISL_2185768, EPI_ISL_2185781, EPI_ISL_2243784, EPI_ISL_1445955, EPI_ISL_1445779, EPI_ISL_2243556, EPI_ISL_1446069, EPI_ISL_2243839, EPI_ISL_2243852, EPI_ISL_1550584, EPI_ISL_1446104, EPI_ISL_2243902, EPI_ISL_2241904, EPI_ISL_2244088, EPI_ISL_2243919, EPI_ISL_1446160, EPI_ISL_1550657, EPI_ISL_2244009, EPI_ISL_2241926, EPI_ISL_1550658, EPI_ISL_1479486, EPI_ISL_2244126, EPI_ISL_1479499, EPI_ISL_1479500, EPI_ISL_2243689, EPI_ISL_1445885, EPI_ISL_2241861, EPI_ISL_2244329, EPI_ISL_2244332, EPI_ISL_1479854, EPI_ISL_2244349, EPI_ISL_2185844, EPI_ISL_2185845, EPI_ISL_2242979, EPI_ISL_2185893, EPI_ISL_2244378, EPI_ISL_2244379, EPI_ISL_2244388, EPI_ISL_2242860, EPI_ISL_1560190, EPI_ISL_1560191, EPI_ISL_1560220, EPI_ISL_1560243, EPI_ISL_1560275, EPI_ISL_2242850, EPI_ISL_1561722, EPI_ISL_2244169, EPI_ISL_1479632, EPI_ISL_1479642, EPI_ISL_1479643, EPI_ISL_2244195, EPI_ISL_1562440, EPI_ISL_2244250, EPI_ISL_1562859, EPI_ISL_1562860, EPI_ISL_1562879, EPI_ISL_1562885, EPI_ISL_1562889, EPI_ISL_1649610, EPI_ISL_1649688, EPI_ISL_1563271, EPI_ISL_1649698, EPI_ISL_1649699, EPI_ISL_1649700, EPI_ISL_1649706, EPI_ISL_2244714, EPI_ISL_1513500, EPI_ISL_1525148, EPI_ISL_1525156, EPI_ISL_1525157, EPI_ISL_1525036, EPI_ISL_1559753, EPI_ISL_1559803, EPI_ISL_1559810, EPI_ISL_1513335, EPI_ISL_1525198, EPI_ISL_1513385, EPI_ISL_1513414, EPI_ISL_2242311, EPI_ISL_1513438, EPI_ISL_1513439, EPI_ISL_1513198, EPI_ISL_1560716, EPI_ISL_1560734, EPI_ISL_1560735, EPI_ISL_1560431, EPI_ISL_1560794, EPI_ISL_1560607, EPI_ISL_2244751, EPI_ISL_1513606, EPI_ISL_1513608, EPI_ISL_1560978, EPI_ISL_1649864, EPI_ISL_1650702, EPI_ISL_1650951, EPI_ISL_1650952, EPI_ISL_1651066, EPI_ISL_1686887, EPI_ISL_1686888, EPI_ISL_1687163, EPI_ISL_1687209, EPI_ISL_1685667, EPI_ISL_1687875, EPI_ISL_1667776, EPI_ISL_1667896, EPI_ISL_1667898, EPI_ISL_1667913, EPI_ISL_1688452, EPI_ISL_1688569, EPI_ISL_1687551, EPI_ISL_2041402, EPI_ISL_2041409, EPI_ISL_2150308, EPI_ISL_2039526, EPI_ISL_2039527, EPI_ISL_2149986, EPI_ISL_2150451, EPI_ISL_2149729, EPI_ISL_2150362, EPI_ISL_2149385, EPI_ISL_2150041, EPI_ISL_2150064, EPI_ISL_2150676, EPI_ISL_2149319, EPI_ISL_2089585, EPI_ISL_2000038, EPI_ISL_2000042, EPI_ISL_2000045, EPI_ISL_2035248, EPI_ISL_2090427, EPI_ISL_2090127, EPI_ISL_2149465, EPI_ISL_2150154, EPI_ISL_2039136, EPI_ISL_2042526, EPI_ISL_2043137, EPI_ISL_2043211, EPI_ISL_2042660, EPI_ISL_2042844, EPI_ISL_2042846, EPI_ISL_2042864, EPI_ISL_2041714, EPI_ISL_2043372, EPI_ISL_2042967, EPI_ISL_2042977, EPI_ISL_2148705, EPI_ISL_2043097, EPI_ISL_2043098, EPI_ISL_2043099, EPI_ISL_2043100, EPI_ISL_2043101, EPI_ISL_2145945, EPI_ISL_2146018, EPI_ISL_2145822, EPI_ISL_2145829, EPI_ISL_2145887, EPI_ISL_2187510, EPI_ISL_2148630, EPI_ISL_2148005, EPI_ISL_2148361, EPI_ISL_2148362, EPI_ISL_2148384, EPI_ISL_2147832, EPI_ISL_2148099, EPI_ISL_2148111, EPI_ISL_2148115, EPI_ISL_1668308, EPI_ISL_1701985, EPI_ISL_1668116, EPI_ISL_1835027, EPI_ISL_1835028, EPI_ISL_1687417, EPI_ISL_1835081, EPI_ISL_1835146, EPI_ISL_1835272, EPI_ISL_1835274, EPI_ISL_1737503, EPI_ISL_1735813, EPI_ISL_1735976, EPI_ISL_1737527, EPI_ISL_1688900, EPI_ISL_1689597, EPI_ISL_1667538, EPI_ISL_1834504, EPI_ISL_1900193, EPI_ISL_1736534, EPI_ISL_1736539, EPI_ISL_1837573, EPI_ISL_1835757, EPI_ISL_1837706, EPI_ISL_1837707, EPI_ISL_1836878, EPI_ISL_1836205, EPI_ISL_1837044, EPI_ISL_1753606, EPI_ISL_1837373, EPI_ISL_1837840, EPI_ISL_1837934, EPI_ISL_1837968, EPI_ISL_1838208, EPI_ISL_1838216, EPI_ISL_1838223, EPI_ISL_1838416, EPI_ISL_1995047, EPI_ISL_1996937, EPI_ISL_1997089, EPI_ISL_1996511, EPI_ISL_1995786, EPI_ISL_1996714, EPI_ISL_1996721, EPI_ISL_1997109, EPI_ISL_1997137, EPI_ISL_1996196, EPI_ISL_1995309, EPI_ISL_1995363, EPI_ISL_1995364, EPI_ISL_1995372, EPI_ISL_1996220, EPI_ISL_1996221, EPI_ISL_1996228, EPI_ISL_2159367, EPI_ISL_2159375, EPI_ISL_2159376, EPI_ISL_2159329, EPI_ISL_2159331, EPI_ISL_2187599, EPI_ISL_2187483, EPI_ISL_2148195, EPI_ISL_2148200, EPI_ISL_2187598, EPI_ISL_2158895, EPI_ISL_2147248, EPI_ISL_2147251, EPI_ISL_2146162, EPI_ISL_2147137, EPI_ISL_2147287, EPI_ISL_2147360, EPI_ISL_2147362, EPI_ISL_2146472, EPI_ISL_2146624, EPI_ISL_2146625, EPI_ISL_2146626, EPI_ISL_2146627, EPI_ISL_2187408, EPI_ISL_2147558, EPI_ISL_2147561, EPI_ISL_2147581, EPI_ISL_2147582, EPI_ISL_2147596, EPI_ISL_2147449, EPI_ISL_2146756, EPI_ISL_2181130, EPI_ISL_2181134, EPI_ISL_2181135, EPI_ISL_2181136, EPI_ISL_2181478, EPI_ISL_2181212, EPI_ISL_2181545, EPI_ISL_2181579, EPI_ISL_2241688, EPI_ISL_2321373, EPI_ISL_2280310, EPI_ISL_2280768, EPI_ISL_2268203, EPI_ISL_2280917, EPI_ISL_2204845, EPI_ISL_2204862, EPI_ISL_2280609, EPI_ISL_2280579, EPI_ISL_2280417, EPI_ISL_2280418, EPI_ISL_2281052, EPI_ISL_2281053, EPI_ISL_1997953, EPI_ISL_1998983, EPI_ISL_1999037, EPI_ISL_1999041, EPI_ISL_1998000, EPI_ISL_1998003, EPI_ISL_1998741, EPI_ISL_1922928, EPI_ISL_1999223, EPI_ISL_1999224, EPI_ISL_1999732, EPI_ISL_2041013, EPI_ISL_2201168, EPI_ISL_2201309, EPI_ISL_2201399, EPI_ISL_2201562, EPI_ISL_2202011, EPI_ISL_2202021, EPI_ISL_2202342, EPI_ISL_2202588, EPI_ISL_2202651, EPI_ISL_2041226, EPI_ISL_2041227, EPI_ISL_2039246, EPI_ISL_2039260, EPI_ISL_2042340, EPI_ISL_2042154, EPI_ISL_2042207, EPI_ISL_2040641, EPI_ISL_2041553, EPI_ISL_2041338, EPI_ISL_2041626, EPI_ISL_2203049, EPI_ISL_2203096, EPI_ISL_2203222, EPI_ISL_2041795, EPI_ISL_2185633, EPI_ISL_2186008, EPI_ISL_2242900, EPI_ISL_2242543, EPI_ISL_1445279, EPI_ISL_1445280, EPI_ISL_1445289, EPI_ISL_1493502, EPI_ISL_1493503, EPI_ISL_1445573, EPI_ISL_1445292, EPI_ISL_1445293, EPI_ISL_1445294, EPI_ISL_2243064, EPI_ISL_1445384, EPI_ISL_1445584, EPI_ISL_2243347, EPI_ISL_2243209, EPI_ISL_2241731, EPI_ISL_1493550, EPI_ISL_2243348, EPI_ISL_1445627, EPI_ISL_2243210, EPI_ISL_2243349, EPI_ISL_2243350, EPI_ISL_2243213, EPI_ISL_1445491, EPI_ISL_2243216, EPI_ISL_2243226, EPI_ISL_2243359, EPI_ISL_2243227, EPI_ISL_1445506, EPI_ISL_1445508, EPI_ISL_2243228, EPI_ISL_2243229, EPI_ISL_1445509, EPI_ISL_2243361, EPI_ISL_2243237, EPI_ISL_1445511, EPI_ISL_2243249, EPI_ISL_2243257, EPI_ISL_2243376, EPI_ISL_2243276, EPI_ISL_1445425, EPI_ISL_1445426, EPI_ISL_2243312, EPI_ISL_1445427, EPI_ISL_2243314, EPI_ISL_1445593, EPI_ISL_1445429, EPI_ISL_1445430, EPI_ISL_1445431, EPI_ISL_1445595, EPI_ISL_2243146, EPI_ISL_2241714, EPI_ISL_2243149, EPI_ISL_1445434, EPI_ISL_1445598, EPI_ISL_2243152, EPI_ISL_1493535, EPI_ISL_1445537, EPI_ISL_1445538, EPI_ISL_2241745, EPI_ISL_1445539, EPI_ISL_2243279, EPI_ISL_1445540, EPI_ISL_1493570, EPI_ISL_1493571, EPI_ISL_1445541, EPI_ISL_1445542, EPI_ISL_1445651, EPI_ISL_1445544, EPI_ISL_1445545, EPI_ISL_1445546, EPI_ISL_1445547, EPI_ISL_1445652, EPI_ISL_2243281, EPI_ISL_1445548, EPI_ISL_1445550, EPI_ISL_2243282, EPI_ISL_2243380, EPI_ISL_2243284, EPI_ISL_1445551, EPI_ISL_1445653, EPI_ISL_1445552, EPI_ISL_1445654, EPI_ISL_2243285, EPI_ISL_1445554, EPI_ISL_1445655, EPI_ISL_1445555, EPI_ISL_2243286, EPI_ISL_1445556, EPI_ISL_2243382, EPI_ISL_1445656, EPI_ISL_1445557, EPI_ISL_2243383, EPI_ISL_2243287, EPI_ISL_1445657, EPI_ISL_1445658, EPI_ISL_1445558, EPI_ISL_1445559, EPI_ISL_2243288, EPI_ISL_1445560, EPI_ISL_2243384, EPI_ISL_1445659, EPI_ISL_1445561, EPI_ISL_1445562, EPI_ISL_2243385, EPI_ISL_2243289, EPI_ISL_2243290, EPI_ISL_1445660, EPI_ISL_2243291, EPI_ISL_1445565, EPI_ISL_2243293, EPI_ISL_2243386, EPI_ISL_1445566, EPI_ISL_2243387, EPI_ISL_1445568, EPI_ISL_2243388, EPI_ISL_1445569, EPI_ISL_2243298, EPI_ISL_1445454, EPI_ISL_2243166, EPI_ISL_1445455, EPI_ISL_2243325, EPI_ISL_2243169, EPI_ISL_1445605, EPI_ISL_2243329, EPI_ISL_1445461, EPI_ISL_2243172, EPI_ISL_1445462, EPI_ISL_2243173, EPI_ISL_2243174, EPI_ISL_1445608, EPI_ISL_1445609, EPI_ISL_1445610, EPI_ISL_2243177, EPI_ISL_1445613, EPI_ISL_1445615, EPI_ISL_2243336, EPI_ISL_1445468, EPI_ISL_1445616, EPI_ISL_2243181, EPI_ISL_2243391, EPI_ISL_2243398, EPI_ISL_2243399, EPI_ISL_1445671, EPI_ISL_1445673, EPI_ISL_1445675, EPI_ISL_1445685, EPI_ISL_1445690, EPI_ISL_1445691, EPI_ISL_2243441, EPI_ISL_1445694, EPI_ISL_1445695, EPI_ISL_1445703, EPI_ISL_2243450, EPI_ISL_1445709, EPI_ISL_2243451, EPI_ISL_2185669, EPI_ISL_2185680, EPI_ISL_2185681, EPI_ISL_2185682, EPI_ISL_2185683, EPI_ISL_2242605, EPI_ISL_2242606, EPI_ISL_1445720, EPI_ISL_1445725, EPI_ISL_2243481, EPI_ISL_1445731, EPI_ISL_1445735, EPI_ISL_2243488, EPI_ISL_1445739, EPI_ISL_2242616, EPI_ISL_2242916, EPI_ISL_2185704, EPI_ISL_2185708, EPI_ISL_2185714, EPI_ISL_2185716, EPI_ISL_1445472, EPI_ISL_2243187, EPI_ISL_2243188, EPI_ISL_1445620, EPI_ISL_2243340, EPI_ISL_2243190, EPI_ISL_1445622, EPI_ISL_2242643, EPI_ISL_2186035, EPI_ISL_2185736, EPI_ISL_1445931, EPI_ISL_1445932, EPI_ISL_2243765, EPI_ISL_2243766, EPI_ISL_1445940, EPI_ISL_1445941, EPI_ISL_1445942, EPI_ISL_1550550, EPI_ISL_2243777, EPI_ISL_2243778, EPI_ISL_2243779, EPI_ISL_2242658, EPI_ISL_2242660, EPI_ISL_2185752, EPI_ISL_2185754, EPI_ISL_2242662, EPI_ISL_2185755, EPI_ISL_2185756, EPI_ISL_2185757, EPI_ISL_2242664, EPI_ISL_2185760, EPI_ISL_2185762, EPI_ISL_2185764, EPI_ISL_2185780, EPI_ISL_2185782, EPI_ISL_2186043, EPI_ISL_2185783, EPI_ISL_2185784, EPI_ISL_2185785, EPI_ISL_2185786, EPI_ISL_1445754, EPI_ISL_2243527, EPI_ISL_1445764, EPI_ISL_2243538, EPI_ISL_1445769, EPI_ISL_2241793, EPI_ISL_1445774, EPI_ISL_1445775, EPI_ISL_1445776, EPI_ISL_1446110, EPI_ISL_2243869, EPI_ISL_1446116, EPI_ISL_1446118, EPI_ISL_2243875, EPI_ISL_1446122, EPI_ISL_1446123, EPI_ISL_1446132, EPI_ISL_1445950, EPI_ISL_1445959, EPI_ISL_2243807, EPI_ISL_1550455, EPI_ISL_2243547, EPI_ISL_1445789, EPI_ISL_1445790, EPI_ISL_1445791, EPI_ISL_1445796, EPI_ISL_1445797, EPI_ISL_1445798, EPI_ISL_2241796, EPI_ISL_1445799, EPI_ISL_2243557, EPI_ISL_2243558, EPI_ISL_1445800, EPI_ISL_1445801, EPI_ISL_2243559, EPI_ISL_1445802, EPI_ISL_1445803, EPI_ISL_2243560, EPI_ISL_1445805, EPI_ISL_1445806, EPI_ISL_1445809, EPI_ISL_2241797, EPI_ISL_2243572, EPI_ISL_2243573, EPI_ISL_2243574, EPI_ISL_1445815, EPI_ISL_1445816, EPI_ISL_2243575, EPI_ISL_2243576, EPI_ISL_1445817, EPI_ISL_2243577, EPI_ISL_1445818, EPI_ISL_2243578, EPI_ISL_2243579, EPI_ISL_2243580, EPI_ISL_1550465, EPI_ISL_1445819, EPI_ISL_2243581, EPI_ISL_2243582, EPI_ISL_2243583, EPI_ISL_2243584, EPI_ISL_1445820, EPI_ISL_2243585, EPI_ISL_2243586, EPI_ISL_2241799, EPI_ISL_1550466, EPI_ISL_2243587, EPI_ISL_1445821, EPI_ISL_1445835, EPI_ISL_2243609, EPI_ISL_2243610, EPI_ISL_1445843, EPI_ISL_2243612, EPI_ISL_1445845, EPI_ISL_2243628, EPI_ISL_1550565, EPI_ISL_2243810, EPI_ISL_2243813, EPI_ISL_2243814, EPI_ISL_2243815, EPI_ISL_2243828, EPI_ISL_1446032, EPI_ISL_1446035, EPI_ISL_1446066, EPI_ISL_1446083, EPI_ISL_1446084, EPI_ISL_1446090, EPI_ISL_1446091, EPI_ISL_1446092, EPI_ISL_1446096, EPI_ISL_2243859, EPI_ISL_2243860, EPI_ISL_1446097, EPI_ISL_2243889, EPI_ISL_1446147, EPI_ISL_2243901, EPI_ISL_1479587, EPI_ISL_1479590, EPI_ISL_1479591, EPI_ISL_2244090, EPI_ISL_2243910, EPI_ISL_1446162, EPI_ISL_2243926, EPI_ISL_2243936, EPI_ISL_2243980, EPI_ISL_2243981, EPI_ISL_1446179, EPI_ISL_1446181, EPI_ISL_2243962, EPI_ISL_1446192, EPI_ISL_1479608, EPI_ISL_2241967, EPI_ISL_1479613, EPI_ISL_1479498, EPI_ISL_1479512, EPI_ISL_1550669, EPI_ISL_1479518, EPI_ISL_1550670, EPI_ISL_1550690, EPI_ISL_2244042, EPI_ISL_2243631, EPI_ISL_1445858, EPI_ISL_2241821, EPI_ISL_1550492, EPI_ISL_1445871, EPI_ISL_2243661, EPI_ISL_2241832, EPI_ISL_2241833, EPI_ISL_2243673, EPI_ISL_2243680, EPI_ISL_1445904, EPI_ISL_2243717, EPI_ISL_2243719, EPI_ISL_1550516, EPI_ISL_2243722, EPI_ISL_1550519, EPI_ISL_1550521, EPI_ISL_1550522, EPI_ISL_1445913, EPI_ISL_2243747, EPI_ISL_2241968, EPI_ISL_1550739, EPI_ISL_2244135, EPI_ISL_1550742, EPI_ISL_1550743, EPI_ISL_1479805, EPI_ISL_1479825, EPI_ISL_1479828, EPI_ISL_2244293, EPI_ISL_1479830, EPI_ISL_2244294, EPI_ISL_1479834, EPI_ISL_1479842, EPI_ISL_2244309, EPI_ISL_1550845, EPI_ISL_2244338, EPI_ISL_2244350, EPI_ISL_2185847, EPI_ISL_2185848, EPI_ISL_2185853, EPI_ISL_2186162, EPI_ISL_2186166, EPI_ISL_2242781, EPI_ISL_2185873, EPI_ISL_2185875, EPI_ISL_2185877, EPI_ISL_2185878, EPI_ISL_2242985, EPI_ISL_2185879, EPI_ISL_2185891, EPI_ISL_2244354, EPI_ISL_2244363, EPI_ISL_2244385, EPI_ISL_2244386, EPI_ISL_1560009, EPI_ISL_1560010, EPI_ISL_1560011, EPI_ISL_1560018, EPI_ISL_1560037, EPI_ISL_2242851, EPI_ISL_2185949, EPI_ISL_2185960, EPI_ISL_2185963, EPI_ISL_2185965, EPI_ISL_2185976, EPI_ISL_1560106, EPI_ISL_1560123, EPI_ISL_1560137, EPI_ISL_1560142, EPI_ISL_1560150, EPI_ISL_2185901, EPI_ISL_2185905, EPI_ISL_2185910, EPI_ISL_1560177, EPI_ISL_1560179, EPI_ISL_1560255, EPI_ISL_2242821, EPI_ISL_2185924, EPI_ISL_2185942, EPI_ISL_1561717, EPI_ISL_1561719, EPI_ISL_1561788, EPI_ISL_1561794, EPI_ISL_1561802, EPI_ISL_1561803, EPI_ISL_1561804, EPI_ISL_1561805, EPI_ISL_1561806, EPI_ISL_1561809, EPI_ISL_1561810, EPI_ISL_1561811, EPI_ISL_1561817, EPI_ISL_1561818, EPI_ISL_1561819, EPI_ISL_1561828, EPI_ISL_1561866, EPI_ISL_1561870, EPI_ISL_1561891, EPI_ISL_1561893, EPI_ISL_1561902, EPI_ISL_1561904, EPI_ISL_1561907, EPI_ISL_1561918, EPI_ISL_1561926, EPI_ISL_1561927, EPI_ISL_1562554, EPI_ISL_1562567, EPI_ISL_1562601, EPI_ISL_1562631, EPI_ISL_1561202, EPI_ISL_1479656, EPI_ISL_1561222, EPI_ISL_1561223, EPI_ISL_1561224, EPI_ISL_1561225, EPI_ISL_1561226, EPI_ISL_1561237, EPI_ISL_1561248, EPI_ISL_1561249, EPI_ISL_1561260, EPI_ISL_1561289, EPI_ISL_1561298, EPI_ISL_1561328, EPI_ISL_1561330, EPI_ISL_1561335, EPI_ISL_1561342, EPI_ISL_1561345, EPI_ISL_1561366, EPI_ISL_1561374, EPI_ISL_2244222, EPI_ISL_1550794, EPI_ISL_1562254, EPI_ISL_1562255, EPI_ISL_1562267, EPI_ISL_1562268, EPI_ISL_1562343, EPI_ISL_1562352, EPI_ISL_1562353, EPI_ISL_1562364, EPI_ISL_1562377, EPI_ISL_1562378, EPI_ISL_1562380, EPI_ISL_1562381, EPI_ISL_1562384, EPI_ISL_1562387, EPI_ISL_1562391, EPI_ISL_1562392, EPI_ISL_1562400, EPI_ISL_1562411, EPI_ISL_1562412, EPI_ISL_1562416, EPI_ISL_1562418, EPI_ISL_1562426, EPI_ISL_1562450, EPI_ISL_1562451, EPI_ISL_1562454, EPI_ISL_1562456, EPI_ISL_1562791, EPI_ISL_1562812, EPI_ISL_1562820, EPI_ISL_1562823, EPI_ISL_1562827, EPI_ISL_1562831, EPI_ISL_1562836, EPI_ISL_1562848, EPI_ISL_1562503, EPI_ISL_1562506, EPI_ISL_1561400, EPI_ISL_1561404, EPI_ISL_1561449, EPI_ISL_1561496, EPI_ISL_1561525, EPI_ISL_1561541, EPI_ISL_1561551, EPI_ISL_1561553, EPI_ISL_1561563, EPI_ISL_1561580, EPI_ISL_1561588, EPI_ISL_1561595, EPI_ISL_1561596, EPI_ISL_1561614, EPI_ISL_1561615, EPI_ISL_1561622, EPI_ISL_1561975, EPI_ISL_1561976, EPI_ISL_1561983, EPI_ISL_1561987, EPI_ISL_1561998, EPI_ISL_1562015, EPI_ISL_1562017, EPI_ISL_1562018, EPI_ISL_1563549, EPI_ISL_1563550, EPI_ISL_1563558, EPI_ISL_1563573, EPI_ISL_1563607, EPI_ISL_1563608, EPI_ISL_1561637, EPI_ISL_1561638, EPI_ISL_1561647, EPI_ISL_1561682, EPI_ISL_1561693, EPI_ISL_2242875, EPI_ISL_2185983, EPI_ISL_2185998, EPI_ISL_2186002, EPI_ISL_1562181, EPI_ISL_1562182, EPI_ISL_1562183, EPI_ISL_1562184, EPI_ISL_1562198, EPI_ISL_1562219, EPI_ISL_1562225, EPI_ISL_1562025, EPI_ISL_1562043, EPI_ISL_1562046, EPI_ISL_1562054, EPI_ISL_1562073, EPI_ISL_1562096, EPI_ISL_1562102, EPI_ISL_1562103, EPI_ISL_1562104, EPI_ISL_1562145, EPI_ISL_1562146, EPI_ISL_1562152, EPI_ISL_1562156, EPI_ISL_1650271, EPI_ISL_1563128, EPI_ISL_1563132, EPI_ISL_1648968, EPI_ISL_1649598, EPI_ISL_1649599, EPI_ISL_1649622, EPI_ISL_2185804, EPI_ISL_2242690, EPI_ISL_1563154, EPI_ISL_1649652, EPI_ISL_1695275, EPI_ISL_1649694, EPI_ISL_1649028, EPI_ISL_1649029, EPI_ISL_1649030, EPI_ISL_1649031, EPI_ISL_1649048, EPI_ISL_1649414, EPI_ISL_1563224, EPI_ISL_1563225, EPI_ISL_1563226, EPI_ISL_1563229, EPI_ISL_1563239, EPI_ISL_1563329, EPI_ISL_1563350, EPI_ISL_1563353, EPI_ISL_1562945, EPI_ISL_1562950, EPI_ISL_1649126, EPI_ISL_1649150, EPI_ISL_1649159, EPI_ISL_1649447, EPI_ISL_1649448, EPI_ISL_1649471, EPI_ISL_1563398, EPI_ISL_1563409, EPI_ISL_1563410, EPI_ISL_1563411, EPI_ISL_1563417, EPI_ISL_1563418, EPI_ISL_1649525, EPI_ISL_1562987, EPI_ISL_1562990, EPI_ISL_1563006, EPI_ISL_1649546, EPI_ISL_1649547, EPI_ISL_1649548, EPI_ISL_1649550, EPI_ISL_1649556, EPI_ISL_1695225, EPI_ISL_1649566, EPI_ISL_1563454, EPI_ISL_1563044, EPI_ISL_1563048, EPI_ISL_1563055, EPI_ISL_1563071, EPI_ISL_1563072, EPI_ISL_2242691, EPI_ISL_1563281, EPI_ISL_1649210, EPI_ISL_1649211, EPI_ISL_1649732, EPI_ISL_1649734, EPI_ISL_1649263, EPI_ISL_1649264, EPI_ISL_1695152, EPI_ISL_1649737, EPI_ISL_1649738, EPI_ISL_1649757, EPI_ISL_1649764, EPI_ISL_1649766, EPI_ISL_1649767, EPI_ISL_1649769, EPI_ISL_1649777, EPI_ISL_1649787, EPI_ISL_1649796, EPI_ISL_1695302, EPI_ISL_1649804, EPI_ISL_2242330, EPI_ISL_2244706, EPI_ISL_1513487, EPI_ISL_1513488, EPI_ISL_1513489, EPI_ISL_1649336, EPI_ISL_1649381, EPI_ISL_1649382, EPI_ISL_1551543, EPI_ISL_1513513, EPI_ISL_1513518, EPI_ISL_2244722, EPI_ISL_1551556, EPI_ISL_1513524, EPI_ISL_2242732, EPI_ISL_1525146, EPI_ISL_1525147, EPI_ISL_1525152, EPI_ISL_1525153, EPI_ISL_1525155, EPI_ISL_2242457, EPI_ISL_1525161, EPI_ISL_1525162, EPI_ISL_1525163, EPI_ISL_2244790, EPI_ISL_2244791, EPI_ISL_1550972, EPI_ISL_1525033, EPI_ISL_2242399, EPI_ISL_1525034, EPI_ISL_1525035, EPI_ISL_1550975, EPI_ISL_2242401, EPI_ISL_1525040, EPI_ISL_1550976, EPI_ISL_1525041, EPI_ISL_1525042, EPI_ISL_1525048, EPI_ISL_1550982, EPI_ISL_1525049, EPI_ISL_2244798, EPI_ISL_1550984, EPI_ISL_1525066, EPI_ISL_1525075, EPI_ISL_2244817, EPI_ISL_2244820, EPI_ISL_1525123, EPI_ISL_1559656, EPI_ISL_1559657, EPI_ISL_1559658, EPI_ISL_1559659, EPI_ISL_1559660, EPI_ISL_1559661, EPI_ISL_1559662, EPI_ISL_1559663, EPI_ISL_1559664, EPI_ISL_1559665, EPI_ISL_1559667, EPI_ISL_1559668, EPI_ISL_1559669, EPI_ISL_1559670, EPI_ISL_1559672, EPI_ISL_1559740, EPI_ISL_1559741, EPI_ISL_1559758, EPI_ISL_1559759, EPI_ISL_1559760, EPI_ISL_1559761, EPI_ISL_1559806, EPI_ISL_1559807, EPI_ISL_1559808, EPI_ISL_1559809, EPI_ISL_1559828, EPI_ISL_1559829, EPI_ISL_1559847, EPI_ISL_1559877, EPI_ISL_1559880, EPI_ISL_1559881, EPI_ISL_1559883, EPI_ISL_1559887, EPI_ISL_1559903, EPI_ISL_1551393, EPI_ISL_1513352, EPI_ISL_1513359, EPI_ISL_1513360, EPI_ISL_1525176, EPI_ISL_2244853, EPI_ISL_1525186, EPI_ISL_2242475, EPI_ISL_1525187, EPI_ISL_1525220, EPI_ISL_1551127, EPI_ISL_1551128, EPI_ISL_2244878, EPI_ISL_2242504, EPI_ISL_1491734, EPI_ISL_1491744, EPI_ISL_2244399, EPI_ISL_1513361, EPI_ISL_1513362, EPI_ISL_2244647, EPI_ISL_1513386, EPI_ISL_1551422, EPI_ISL_1513387, EPI_ISL_2244653, EPI_ISL_1491786, EPI_ISL_1491787, EPI_ISL_1491788, EPI_ISL_2244420, EPI_ISL_1513139, EPI_ISL_1513152, EPI_ISL_1513153, EPI_ISL_1513160, EPI_ISL_1513172, EPI_ISL_1513410, EPI_ISL_2244661, EPI_ISL_2244665, EPI_ISL_1513239, EPI_ISL_1513240, EPI_ISL_1513242, EPI_ISL_2244579, EPI_ISL_1513183, EPI_ISL_1513185, EPI_ISL_1513186, EPI_ISL_1513190, EPI_ISL_2244674, EPI_ISL_2244583, EPI_ISL_1513262, EPI_ISL_1513263, EPI_ISL_1513294, EPI_ISL_1513296, EPI_ISL_1513297, EPI_ISL_1513301, EPI_ISL_1513303, EPI_ISL_1513306, EPI_ISL_1513307, EPI_ISL_2244433, EPI_ISL_1491814, EPI_ISL_2244438, EPI_ISL_1491817, EPI_ISL_1491829, EPI_ISL_1513309, EPI_ISL_1513323, EPI_ISL_1513324, EPI_ISL_1513325, EPI_ISL_2244623, EPI_ISL_2244548, EPI_ISL_1513199, EPI_ISL_1513200, EPI_ISL_1551220, EPI_ISL_2244562, EPI_ISL_1513220, EPI_ISL_1513222, EPI_ISL_1551266, EPI_ISL_1513236, EPI_ISL_2244573, EPI_ISL_1491842, EPI_ISL_2244456, EPI_ISL_2242117, EPI_ISL_2242121, EPI_ISL_1491878, EPI_ISL_2244470, EPI_ISL_1491884, EPI_ISL_2244473, EPI_ISL_1491885, EPI_ISL_2242126, EPI_ISL_2242128, EPI_ISL_1491888, EPI_ISL_2244478, EPI_ISL_1491898, EPI_ISL_1491899, EPI_ISL_2244481, EPI_ISL_2244482, EPI_ISL_2244483, EPI_ISL_1560702, EPI_ISL_1560707, EPI_ISL_1560717, EPI_ISL_1560720, EPI_ISL_1560726, EPI_ISL_1560740, EPI_ISL_1649858, EPI_ISL_2244493, EPI_ISL_1491917, EPI_ISL_1491918, EPI_ISL_1560350, EPI_ISL_1560382, EPI_ISL_1560383, EPI_ISL_2244509, EPI_ISL_1491929, EPI_ISL_2244511, EPI_ISL_2244513, EPI_ISL_1491939, EPI_ISL_1491940, EPI_ISL_1560491, EPI_ISL_1560496, EPI_ISL_1560787, EPI_ISL_1560788, EPI_ISL_2244748, EPI_ISL_1560942, EPI_ISL_1560949, EPI_ISL_1560519, EPI_ISL_1560527, EPI_ISL_1560603, EPI_ISL_1560606, EPI_ISL_1560644, EPI_ISL_1560645, EPI_ISL_1560672, EPI_ISL_1560679, EPI_ISL_1560681, EPI_ISL_1513583, EPI_ISL_1513541, EPI_ISL_1513542, EPI_ISL_1513548, EPI_ISL_1551585, EPI_ISL_1513570, EPI_ISL_2244744, EPI_ISL_1513622, EPI_ISL_1513625, EPI_ISL_1551636, EPI_ISL_2244781, EPI_ISL_1513627, EPI_ISL_1650534, EPI_ISL_1650538, EPI_ISL_1650944, EPI_ISL_1561002, EPI_ISL_1561020, EPI_ISL_1561022, EPI_ISL_1561030, EPI_ISL_1561043, EPI_ISL_1650632, EPI_ISL_1650638, EPI_ISL_1650659, EPI_ISL_1650672, EPI_ISL_1650693, EPI_ISL_1650695, EPI_ISL_1695422, EPI_ISL_1650703, EPI_ISL_1650729, EPI_ISL_1650730, EPI_ISL_1649894, EPI_ISL_1649897, EPI_ISL_1649907, EPI_ISL_1649944, EPI_ISL_1650954, EPI_ISL_1695448, EPI_ISL_1650966, EPI_ISL_1650967, EPI_ISL_1650278, EPI_ISL_1650002, EPI_ISL_1650041, EPI_ISL_1651036, EPI_ISL_1651045, EPI_ISL_1651061, EPI_ISL_1651075, EPI_ISL_1651094, EPI_ISL_1651099, EPI_ISL_1651133, EPI_ISL_1651152, EPI_ISL_1651169, EPI_ISL_1651180, EPI_ISL_1651182, EPI_ISL_1650292, EPI_ISL_1650051, EPI_ISL_1650058, EPI_ISL_1650088, EPI_ISL_1650205, EPI_ISL_1650388, EPI_ISL_1650403, EPI_ISL_1650409, EPI_ISL_1650412, EPI_ISL_1695389, EPI_ISL_1650417, EPI_ISL_1650449, EPI_ISL_1650453, EPI_ISL_1650454, EPI_ISL_1650455, EPI_ISL_1650457, EPI_ISL_1650459, EPI_ISL_1650460, EPI_ISL_1650471, EPI_ISL_1650472, EPI_ISL_1686290, EPI_ISL_1687964, EPI_ISL_1687971, EPI_ISL_1687980, EPI_ISL_1687981, EPI_ISL_1687983, EPI_ISL_1687988, EPI_ISL_1687994, EPI_ISL_1688003, EPI_ISL_1688017, EPI_ISL_1686627, EPI_ISL_1686635, EPI_ISL_1701914, EPI_ISL_1685843, EPI_ISL_1685852, EPI_ISL_1685860, EPI_ISL_1686462, EPI_ISL_1686508, EPI_ISL_1686542, EPI_ISL_1686543, EPI_ISL_1686573, EPI_ISL_1686576, EPI_ISL_1701908, EPI_ISL_1686587, EPI_ISL_1686589, EPI_ISL_1925386, EPI_ISL_1925434, EPI_ISL_1925443, EPI_ISL_1925444, EPI_ISL_1925449, EPI_ISL_1925286, EPI_ISL_1686699, EPI_ISL_1686700, EPI_ISL_1686708, EPI_ISL_1686768, EPI_ISL_1925469, EPI_ISL_1925472, EPI_ISL_1925479, EPI_ISL_1925375, EPI_ISL_1701921, EPI_ISL_1686901, EPI_ISL_1701924, EPI_ISL_1686907, EPI_ISL_1686926, EPI_ISL_1686938, EPI_ISL_1686939, EPI_ISL_1686940, EPI_ISL_1686941, EPI_ISL_1686991, EPI_ISL_1686998, EPI_ISL_1687070, EPI_ISL_1687113, EPI_ISL_1687157, EPI_ISL_1687159, EPI_ISL_1687160, EPI_ISL_1687161, EPI_ISL_1687162, EPI_ISL_1687164, EPI_ISL_1687172, EPI_ISL_1687180, EPI_ISL_1687181, EPI_ISL_1687190, EPI_ISL_1687241, EPI_ISL_1687242, EPI_ISL_1687269, EPI_ISL_1688028, EPI_ISL_1688045, EPI_ISL_1688074, EPI_ISL_1688077, EPI_ISL_1688078, EPI_ISL_1925194, EPI_ISL_1925208, EPI_ISL_1925211, EPI_ISL_1925229, EPI_ISL_1925587, EPI_ISL_1925588, EPI_ISL_1925233, EPI_ISL_1685472, EPI_ISL_1685474, EPI_ISL_1685487, EPI_ISL_1685548, EPI_ISL_1685552, EPI_ISL_1685553, EPI_ISL_1685555, EPI_ISL_1685556, EPI_ISL_1685566, EPI_ISL_1685619, EPI_ISL_1685621, EPI_ISL_1685625, EPI_ISL_1685634, EPI_ISL_1687731, EPI_ISL_1687734, EPI_ISL_1687758, EPI_ISL_1925142, EPI_ISL_1687764, EPI_ISL_1687770, EPI_ISL_1687815, EPI_ISL_1685680, EPI_ISL_1685681, EPI_ISL_1688274, EPI_ISL_1687827, EPI_ISL_1687837, EPI_ISL_1702047, EPI_ISL_1687898, EPI_ISL_1687942, EPI_ISL_1688361, EPI_ISL_1688370, EPI_ISL_1688097, EPI_ISL_1688104, EPI_ISL_1688111, EPI_ISL_1688117, EPI_ISL_1688118, EPI_ISL_1667764, EPI_ISL_1667768, EPI_ISL_1667770, EPI_ISL_1667779, EPI_ISL_1667788, EPI_ISL_1667861, EPI_ISL_1667862, EPI_ISL_1667863, EPI_ISL_1667866, EPI_ISL_1667919, EPI_ISL_1688460, EPI_ISL_1688512, EPI_ISL_1688587, EPI_ISL_1688590, EPI_ISL_1688593, EPI_ISL_1688203, EPI_ISL_1668136, EPI_ISL_1668139, EPI_ISL_1668150, EPI_ISL_1668155, EPI_ISL_1668158, EPI_ISL_1668159, EPI_ISL_1668163, EPI_ISL_1668165, EPI_ISL_1668175, EPI_ISL_1668177, EPI_ISL_1668179, EPI_ISL_1667965, EPI_ISL_1667975, EPI_ISL_1667976, EPI_ISL_1667977, EPI_ISL_1667986, EPI_ISL_1667987, EPI_ISL_1668225, EPI_ISL_1668257, EPI_ISL_1668280, EPI_ISL_2149531, EPI_ISL_2041403, EPI_ISL_2041416, EPI_ISL_2041418, EPI_ISL_2150309, EPI_ISL_2150326, EPI_ISL_2150328, EPI_ISL_2150342, EPI_ISL_2150343, EPI_ISL_2150344, EPI_ISL_2150354, EPI_ISL_2150357, EPI_ISL_2040189, EPI_ISL_2040190, EPI_ISL_2040191, EPI_ISL_2039765, EPI_ISL_2039818, EPI_ISL_2040254, EPI_ISL_2040265, EPI_ISL_2040317, EPI_ISL_2039481, EPI_ISL_2039484, EPI_ISL_2039487, EPI_ISL_2039503, EPI_ISL_2039507, EPI_ISL_2039521, EPI_ISL_2039522, EPI_ISL_2039523, EPI_ISL_2150432, EPI_ISL_2187579, EPI_ISL_2150446, EPI_ISL_2150452, EPI_ISL_2150462, EPI_ISL_2150463, EPI_ISL_2150480, EPI_ISL_2149691, EPI_ISL_2149733, EPI_ISL_2150377, EPI_ISL_2150384, EPI_ISL_2150385, EPI_ISL_2150386, EPI_ISL_2150405, EPI_ISL_2150415, EPI_ISL_2149611, EPI_ISL_2149628, EPI_ISL_2149629, EPI_ISL_2149634, EPI_ISL_2149654, EPI_ISL_2149658, EPI_ISL_2149659, EPI_ISL_2149666, EPI_ISL_2149668, EPI_ISL_2149672, EPI_ISL_2149677, EPI_ISL_2090225, EPI_ISL_2090268, EPI_ISL_2090269, EPI_ISL_2090272, EPI_ISL_2090273, EPI_ISL_2090274, EPI_ISL_2090275, EPI_ISL_2187539, EPI_ISL_2149379, EPI_ISL_2149395, EPI_ISL_2149399, EPI_ISL_2150221, EPI_ISL_2150222, EPI_ISL_2150235, EPI_ISL_2150819, EPI_ISL_2150038, EPI_ISL_2149829, EPI_ISL_2149856, EPI_ISL_2149858, EPI_ISL_2150937, EPI_ISL_2150962, EPI_ISL_2150965, EPI_ISL_2150966, EPI_ISL_2041484, EPI_ISL_2041500, EPI_ISL_2039034, EPI_ISL_2039064, EPI_ISL_2039065, EPI_ISL_2039067, EPI_ISL_2039088, EPI_ISL_2039089, EPI_ISL_2039095, EPI_ISL_2042042, EPI_ISL_2042053, EPI_ISL_2042057, EPI_ISL_2042065, EPI_ISL_2042074, EPI_ISL_2040325, EPI_ISL_2040326, EPI_ISL_2040328, EPI_ISL_2040331, EPI_ISL_2040332, EPI_ISL_2040333, EPI_ISL_2040352, EPI_ISL_2040357, EPI_ISL_2040361, EPI_ISL_2150071, EPI_ISL_2150121, EPI_ISL_2149886, EPI_ISL_2149897, EPI_ISL_2149549, EPI_ISL_2149558, EPI_ISL_2149559, EPI_ISL_2149567, EPI_ISL_2149568, EPI_ISL_2149569, EPI_ISL_2149605, EPI_ISL_2150663, EPI_ISL_2187589, EPI_ISL_2149296, EPI_ISL_2149302, EPI_ISL_2149306, EPI_ISL_2149327, EPI_ISL_2149328, EPI_ISL_2149329, EPI_ISL_2149330, EPI_ISL_2149334, EPI_ISL_2132537, EPI_ISL_2089613, EPI_ISL_2089956, EPI_ISL_2089959, EPI_ISL_2089972, EPI_ISL_2089994, EPI_ISL_2089995, EPI_ISL_2089997, EPI_ISL_1999780, EPI_ISL_2149745, EPI_ISL_2149772, EPI_ISL_2149774, EPI_ISL_2149221, EPI_ISL_2149222, EPI_ISL_2149223, EPI_ISL_2149224, EPI_ISL_2149225, EPI_ISL_2149226, EPI_ISL_2149227, EPI_ISL_2149228, EPI_ISL_2149231, EPI_ISL_2149256, EPI_ISL_2149257, EPI_ISL_2187531, EPI_ISL_2149258, EPI_ISL_2149262, EPI_ISL_2000128, EPI_ISL_2000130, EPI_ISL_2000131, EPI_ISL_2090421, EPI_ISL_2090428, EPI_ISL_2090430, EPI_ISL_2132567, EPI_ISL_2090431, EPI_ISL_2090434, EPI_ISL_2090436, EPI_ISL_2090437, EPI_ISL_2090438, EPI_ISL_2090443, EPI_ISL_2090157, EPI_ISL_2090158, EPI_ISL_2090160, EPI_ISL_2090169, EPI_ISL_2090183, EPI_ISL_2089896, EPI_ISL_2089911, EPI_ISL_2089913, EPI_ISL_2089924, EPI_ISL_2089930, EPI_ISL_2132553, EPI_ISL_2089934, EPI_ISL_2089951, EPI_ISL_2090103, EPI_ISL_2090105, EPI_ISL_2090141, EPI_ISL_2090142, EPI_ISL_2090143, EPI_ISL_2090154, EPI_ISL_2149420, EPI_ISL_2149423, EPI_ISL_2149427, EPI_ISL_2149428, EPI_ISL_2149441, EPI_ISL_2149448, EPI_ISL_2149474, EPI_ISL_2149475, EPI_ISL_2089953, EPI_ISL_2089785, EPI_ISL_2089818, EPI_ISL_2089829, EPI_ISL_2150707, EPI_ISL_2150718, EPI_ISL_2150730, EPI_ISL_2150744, EPI_ISL_2150251, EPI_ISL_2150296, EPI_ISL_2090311, EPI_ISL_2090323, EPI_ISL_2089842, EPI_ISL_2089660, EPI_ISL_2089680, EPI_ISL_2089686, EPI_ISL_2089693, EPI_ISL_2089694, EPI_ISL_2090045, EPI_ISL_2089707, EPI_ISL_2089709, EPI_ISL_2089710, EPI_ISL_2039632, EPI_ISL_2041955, EPI_ISL_2041959, EPI_ISL_2041960, EPI_ISL_2041961, EPI_ISL_2041962, EPI_ISL_2041964, EPI_ISL_2150513, EPI_ISL_2150514, EPI_ISL_2150547, EPI_ISL_2150548, EPI_ISL_2150556, EPI_ISL_2039101, EPI_ISL_2039125, EPI_ISL_2039126, EPI_ISL_2039131, EPI_ISL_2039135, EPI_ISL_2039141, EPI_ISL_2039143, EPI_ISL_2039152, EPI_ISL_2039154, EPI_ISL_2039155, EPI_ISL_2042907, EPI_ISL_2042909, EPI_ISL_2042934, EPI_ISL_2042950, EPI_ISL_2042494, EPI_ISL_2042502, EPI_ISL_2042505, EPI_ISL_2042517, EPI_ISL_2042530, EPI_ISL_2042541, EPI_ISL_2042626, EPI_ISL_2043488, EPI_ISL_2043493, EPI_ISL_2043504, EPI_ISL_2043528, EPI_ISL_2043534, EPI_ISL_2043549, EPI_ISL_2043130, EPI_ISL_2043133, EPI_ISL_2043134, EPI_ISL_2043146, EPI_ISL_2043156, EPI_ISL_2043167, EPI_ISL_2043170, EPI_ISL_2043181, EPI_ISL_2043190, EPI_ISL_2043196, EPI_ISL_2043228, EPI_ISL_2042771, EPI_ISL_2042790, EPI_ISL_2042795, EPI_ISL_2039393, EPI_ISL_2039395, EPI_ISL_2039397, EPI_ISL_2042650, EPI_ISL_2042661, EPI_ISL_2042662, EPI_ISL_2042663, EPI_ISL_2042664, EPI_ISL_2042665, EPI_ISL_2042669, EPI_ISL_2042677, EPI_ISL_2042685, EPI_ISL_2042603, EPI_ISL_2042830, EPI_ISL_2042832, EPI_ISL_2042845, EPI_ISL_2042860, EPI_ISL_2042868, EPI_ISL_2042892, EPI_ISL_2043293, EPI_ISL_2043296, EPI_ISL_2041674, EPI_ISL_2041675, EPI_ISL_2041676, EPI_ISL_2041678, EPI_ISL_2041704, EPI_ISL_2043390, EPI_ISL_2043399, EPI_ISL_2043400, EPI_ISL_2043403, EPI_ISL_2043416, EPI_ISL_2043235, EPI_ISL_2043238, EPI_ISL_2041873, EPI_ISL_2041874, EPI_ISL_2041895, EPI_ISL_2043014, EPI_ISL_2043020, EPI_ISL_2043032, EPI_ISL_2043304, EPI_ISL_2043328, EPI_ISL_2043329, EPI_ISL_2043330, EPI_ISL_2043426, EPI_ISL_2043427, EPI_ISL_2043435, EPI_ISL_2043443, EPI_ISL_2043445, EPI_ISL_2043448, EPI_ISL_2043460, EPI_ISL_2043463, EPI_ISL_2042709, EPI_ISL_2042710, EPI_ISL_2042712, EPI_ISL_2042717, EPI_ISL_2042718, EPI_ISL_2042751, EPI_ISL_2042756, EPI_ISL_2148700, EPI_ISL_2148701, EPI_ISL_2148717, EPI_ISL_2148721, EPI_ISL_2148732, EPI_ISL_2148735, EPI_ISL_2148736, EPI_ISL_2042258, EPI_ISL_2148638, EPI_ISL_2148646, EPI_ISL_2148671, EPI_ISL_2159427, EPI_ISL_2043036, EPI_ISL_2043037, EPI_ISL_2043043, EPI_ISL_2043044, EPI_ISL_2043045, EPI_ISL_2043054, EPI_ISL_2043073, EPI_ISL_2145928, EPI_ISL_2145942, EPI_ISL_2145986, EPI_ISL_2146001, EPI_ISL_2146011, EPI_ISL_2159214, EPI_ISL_2159223, EPI_ISL_2159225, EPI_ISL_2159226, EPI_ISL_2159248, EPI_ISL_2159261, EPI_ISL_2159272, EPI_ISL_2159273, EPI_ISL_2159275, EPI_ISL_2145804, EPI_ISL_2145814, EPI_ISL_2145825, EPI_ISL_2145832, EPI_ISL_2145836, EPI_ISL_2145839, EPI_ISL_2145864, EPI_ISL_2145882, EPI_ISL_2145888, EPI_ISL_2145889, EPI_ISL_2145893, EPI_ISL_2187362, EPI_ISL_2148551, EPI_ISL_2148572, EPI_ISL_2148579, EPI_ISL_2148600, EPI_ISL_2148604, EPI_ISL_2148610, EPI_ISL_2148617, EPI_ISL_2148007, EPI_ISL_2148024, EPI_ISL_2148028, EPI_ISL_2148029, EPI_ISL_2148045, EPI_ISL_2148048, EPI_ISL_2148058, EPI_ISL_2148275, EPI_ISL_2148283, EPI_ISL_2148287, EPI_ISL_2148297, EPI_ISL_2148298, EPI_ISL_2148304, EPI_ISL_2148457, EPI_ISL_2148465, EPI_ISL_2148470, EPI_ISL_2148403, EPI_ISL_2148404, EPI_ISL_2148406, EPI_ISL_2148409, EPI_ISL_2148410, EPI_ISL_2148412, EPI_ISL_2148413, EPI_ISL_2187500, EPI_ISL_2148415, EPI_ISL_2148128, EPI_ISL_2148144, EPI_ISL_2148145, EPI_ISL_2148148, EPI_ISL_2187481, EPI_ISL_2148149, EPI_ISL_2148151, EPI_ISL_2148152, EPI_ISL_2148153, EPI_ISL_2148164, EPI_ISL_2148165, EPI_ISL_2148166, EPI_ISL_2148167, EPI_ISL_2148168, EPI_ISL_2148169, EPI_ISL_2187448, EPI_ISL_2147795, EPI_ISL_2147797, EPI_ISL_2148120, EPI_ISL_2149147, EPI_ISL_2149151, EPI_ISL_2149153, EPI_ISL_2149155, EPI_ISL_2149162, EPI_ISL_2149165, EPI_ISL_2187526, EPI_ISL_2149166, EPI_ISL_2149167, EPI_ISL_2149172, EPI_ISL_2149173, EPI_ISL_2149174, EPI_ISL_2149183, EPI_ISL_2149185, EPI_ISL_1668320, EPI_ISL_1668324, EPI_ISL_1668335, EPI_ISL_1701979, EPI_ISL_1687633, EPI_ISL_1701993, EPI_ISL_1687701, EPI_ISL_1687702, EPI_ISL_1702008, EPI_ISL_1687309, EPI_ISL_1687332, EPI_ISL_1685942, EPI_ISL_1685943, EPI_ISL_1686023, EPI_ISL_1686079, EPI_ISL_1668046, EPI_ISL_1668058, EPI_ISL_1695560, EPI_ISL_1668073, EPI_ISL_1668075, EPI_ISL_1668080, EPI_ISL_1668082, EPI_ISL_1668084, EPI_ISL_1668087, EPI_ISL_1668090, EPI_ISL_1668096, EPI_ISL_1668099, EPI_ISL_1702725, EPI_ISL_1702726, EPI_ISL_1702738, EPI_ISL_1702745, EPI_ISL_1702759, EPI_ISL_1702769, EPI_ISL_1834762, EPI_ISL_1834765, EPI_ISL_1834778, EPI_ISL_1834809, EPI_ISL_1834824, EPI_ISL_1834831, EPI_ISL_1834880, EPI_ISL_1702792, EPI_ISL_1702797, EPI_ISL_1702798, EPI_ISL_1702799, EPI_ISL_1702800, EPI_ISL_1702803, EPI_ISL_1738763, EPI_ISL_1834918, EPI_ISL_1834945, EPI_ISL_1834971, EPI_ISL_1702812, EPI_ISL_1702813, EPI_ISL_1687346, EPI_ISL_1687416, EPI_ISL_1687435, EPI_ISL_1687446, EPI_ISL_1687454, EPI_ISL_1687460, EPI_ISL_1686204, EPI_ISL_1686233, EPI_ISL_1835057, EPI_ISL_1835058, EPI_ISL_1835059, EPI_ISL_1835084, EPI_ISL_1835085, EPI_ISL_1737154, EPI_ISL_1737322, EPI_ISL_1737323, EPI_ISL_1835156, EPI_ISL_1835183, EPI_ISL_1835223, EPI_ISL_1835232, EPI_ISL_1835273, EPI_ISL_1737182, EPI_ISL_1737199, EPI_ISL_1835332, EPI_ISL_1835350, EPI_ISL_1737217, EPI_ISL_1737218, EPI_ISL_1737224, EPI_ISL_1735687, EPI_ISL_1735689, EPI_ISL_1737241, EPI_ISL_1737252, EPI_ISL_1737256, EPI_ISL_1737258, EPI_ISL_1737264, EPI_ISL_1737265, EPI_ISL_1737266, EPI_ISL_1737267, EPI_ISL_1737268, EPI_ISL_1688705, EPI_ISL_1688709, EPI_ISL_1688768, EPI_ISL_1737434, EPI_ISL_1737438, EPI_ISL_1737446, EPI_ISL_1737454, EPI_ISL_1737474, EPI_ISL_1737479, EPI_ISL_1737490, EPI_ISL_1737500, EPI_ISL_1737511, EPI_ISL_1737514, EPI_ISL_1735765, EPI_ISL_1735767, EPI_ISL_1735789, EPI_ISL_1735804, EPI_ISL_1735805, EPI_ISL_1735822, EPI_ISL_1735846, EPI_ISL_1735873, EPI_ISL_1735874, EPI_ISL_1735877, EPI_ISL_1735908, EPI_ISL_1735956, EPI_ISL_1735958, EPI_ISL_1735967, EPI_ISL_1735977, EPI_ISL_1737553, EPI_ISL_1753593, EPI_ISL_1702952, EPI_ISL_1736013, EPI_ISL_1736085, EPI_ISL_1736088, EPI_ISL_1736101, EPI_ISL_1736102, EPI_ISL_1736103, EPI_ISL_1736137, EPI_ISL_1736141, EPI_ISL_1736150, EPI_ISL_1688859, EPI_ISL_1688862, EPI_ISL_1688866, EPI_ISL_1736185, EPI_ISL_1736302, EPI_ISL_1689494, EPI_ISL_1689560, EPI_ISL_1689590, EPI_ISL_1689592, EPI_ISL_1689033, EPI_ISL_1689061, EPI_ISL_1689075, EPI_ISL_1689194, EPI_ISL_1689333, EPI_ISL_1737032, EPI_ISL_1689633, EPI_ISL_1689634, EPI_ISL_1689636, EPI_ISL_1689637, EPI_ISL_1689638, EPI_ISL_1689640, EPI_ISL_1689649, EPI_ISL_1689655, EPI_ISL_1689684, EPI_ISL_1689738, EPI_ISL_1689754, EPI_ISL_1689757, EPI_ISL_1689760, EPI_ISL_1689813, EPI_ISL_1689827, EPI_ISL_1689829, EPI_ISL_1689832, EPI_ISL_1689858, EPI_ISL_1737064, EPI_ISL_1737071, EPI_ISL_1737072, EPI_ISL_1737073, EPI_ISL_1737075, EPI_ISL_1737086, EPI_ISL_1737087, EPI_ISL_1689992, EPI_ISL_1690028, EPI_ISL_1690106, EPI_ISL_1690127, EPI_ISL_1690178, EPI_ISL_1690179, EPI_ISL_1690180, EPI_ISL_1690190, EPI_ISL_1667497, EPI_ISL_1667498, EPI_ISL_1690229, EPI_ISL_1690235, EPI_ISL_1690238, EPI_ISL_1702143, EPI_ISL_1690241, EPI_ISL_1667525, EPI_ISL_1667542, EPI_ISL_1667573, EPI_ISL_1667576, EPI_ISL_1667579, EPI_ISL_1667580, EPI_ISL_1695506, EPI_ISL_1667586, EPI_ISL_1835605, EPI_ISL_1835643, EPI_ISL_1835655, EPI_ISL_1834453, EPI_ISL_1834455, EPI_ISL_1834494, EPI_ISL_1834499, EPI_ISL_1834515, EPI_ISL_1834516, EPI_ISL_1834522, EPI_ISL_1834581, EPI_ISL_1834602, EPI_ISL_1834616, EPI_ISL_1834650, EPI_ISL_1736681, EPI_ISL_1753554, EPI_ISL_1834733, EPI_ISL_1834743, EPI_ISL_1736355, EPI_ISL_1736404, EPI_ISL_1736427, EPI_ISL_1736428, EPI_ISL_1736440, EPI_ISL_1736451, EPI_ISL_1736458, EPI_ISL_1736461, EPI_ISL_1736482, EPI_ISL_1736489, EPI_ISL_1736498, EPI_ISL_1736499, EPI_ISL_1736504, EPI_ISL_1736505, EPI_ISL_1736543, EPI_ISL_1736544, EPI_ISL_1736561, EPI_ISL_1736566, EPI_ISL_1736567, EPI_ISL_1736572, EPI_ISL_1736576, EPI_ISL_1736753, EPI_ISL_1736787, EPI_ISL_1736790, EPI_ISL_1736813, EPI_ISL_1736645, EPI_ISL_1736648, EPI_ISL_1667604, EPI_ISL_1667605, EPI_ISL_1667623, EPI_ISL_1667647, EPI_ISL_1736823, EPI_ISL_1736870, EPI_ISL_1736873, EPI_ISL_1736875, EPI_ISL_1736877, EPI_ISL_1736878, EPI_ISL_1835896, EPI_ISL_1835945, EPI_ISL_1835946, EPI_ISL_1835964, EPI_ISL_1835966, EPI_ISL_1836010, EPI_ISL_1900357, EPI_ISL_1836032, EPI_ISL_1836085, EPI_ISL_1836087, EPI_ISL_1836095, EPI_ISL_1836098, EPI_ISL_1836100, EPI_ISL_1836105, EPI_ISL_1836107, EPI_ISL_1836119, EPI_ISL_1835676, EPI_ISL_1835694, EPI_ISL_1835702, EPI_ISL_1835733, EPI_ISL_1835734, EPI_ISL_1837617, EPI_ISL_1837619, EPI_ISL_1837639, EPI_ISL_1837644, EPI_ISL_1835791, EPI_ISL_1835792, EPI_ISL_1835793, EPI_ISL_1835796, EPI_ISL_1835807, EPI_ISL_1835809, EPI_ISL_1835829, EPI_ISL_1835830, EPI_ISL_1835850, EPI_ISL_1835878, EPI_ISL_1835372, EPI_ISL_1835392, EPI_ISL_1835404, EPI_ISL_1737592, EPI_ISL_1737609, EPI_ISL_1753597, EPI_ISL_1737653, EPI_ISL_1737654, EPI_ISL_1737655, EPI_ISL_1835451, EPI_ISL_1835455, EPI_ISL_1835478, EPI_ISL_1835495, EPI_ISL_1835513, EPI_ISL_1835517, EPI_ISL_1837664, EPI_ISL_1837670, EPI_ISL_1900408, EPI_ISL_1837701, EPI_ISL_1837702, EPI_ISL_1837703, EPI_ISL_1837717, EPI_ISL_1835545, EPI_ISL_1835546, EPI_ISL_1835556, EPI_ISL_1835561, EPI_ISL_1836826, EPI_ISL_1836840, EPI_ISL_1836853, EPI_ISL_1900378, EPI_ISL_1836886, EPI_ISL_1837008, EPI_ISL_1837039, EPI_ISL_1837068, EPI_ISL_1837097, EPI_ISL_1837098, EPI_ISL_1837112, EPI_ISL_1837113, EPI_ISL_1837115, EPI_ISL_1837116, EPI_ISL_1837118, EPI_ISL_1837119, EPI_ISL_1837120, EPI_ISL_1837176, EPI_ISL_1836909, EPI_ISL_1836913, EPI_ISL_1836914, EPI_ISL_1836916, EPI_ISL_1836918, EPI_ISL_1836952, EPI_ISL_1836958, EPI_ISL_1836490, EPI_ISL_1836493, EPI_ISL_1836499, EPI_ISL_1836518, EPI_ISL_1836521, EPI_ISL_1836536, EPI_ISL_1737679, EPI_ISL_1737693, EPI_ISL_1737694, EPI_ISL_1737696, EPI_ISL_1737715, EPI_ISL_1737723, EPI_ISL_1753605, EPI_ISL_1836580, EPI_ISL_1836610, EPI_ISL_1836611, EPI_ISL_1836612, EPI_ISL_1836639, EPI_ISL_1836640, EPI_ISL_1836644, EPI_ISL_1737739, EPI_ISL_1737740, EPI_ISL_1737742, EPI_ISL_1737750, EPI_ISL_1737755, EPI_ISL_1737777, EPI_ISL_1737778, EPI_ISL_1737782, EPI_ISL_1737783, EPI_ISL_1737787, EPI_ISL_1737788, EPI_ISL_1737798, EPI_ISL_1737805, EPI_ISL_1737831, EPI_ISL_1737833, EPI_ISL_1737834, EPI_ISL_1737838, EPI_ISL_1753609, EPI_ISL_1737840, EPI_ISL_1836668, EPI_ISL_1836687, EPI_ISL_1837314, EPI_ISL_1837758, EPI_ISL_1837957, EPI_ISL_1837959, EPI_ISL_1836986, EPI_ISL_1837970, EPI_ISL_1837971, EPI_ISL_1838211, EPI_ISL_1838407, EPI_ISL_1995006, EPI_ISL_1667437, EPI_ISL_2035046, EPI_ISL_1995061, EPI_ISL_1995067, EPI_ISL_1995107, EPI_ISL_1836335, EPI_ISL_1836338, EPI_ISL_1836339, EPI_ISL_1836354, EPI_ISL_1685762, EPI_ISL_1685764, EPI_ISL_1685770, EPI_ISL_1685786, EPI_ISL_1995113, EPI_ISL_1995116, EPI_ISL_1995136, EPI_ISL_1995177, EPI_ISL_1836426, EPI_ISL_1836428, EPI_ISL_1836429, EPI_ISL_1836430, EPI_ISL_1836464, EPI_ISL_1836465, EPI_ISL_1836477, EPI_ISL_1836483, EPI_ISL_1995188, EPI_ISL_2035069, EPI_ISL_1995226, EPI_ISL_1995230, EPI_ISL_1995235, EPI_ISL_1995244, EPI_ISL_2035143, EPI_ISL_1996311, EPI_ISL_1996855, EPI_ISL_1996857, EPI_ISL_1996861, EPI_ISL_1996872, EPI_ISL_1996874, EPI_ISL_1996882, EPI_ISL_1996892, EPI_ISL_1996944, EPI_ISL_1996949, EPI_ISL_1996973, EPI_ISL_1996987, EPI_ISL_1996990, EPI_ISL_1997023, EPI_ISL_1997063, EPI_ISL_1997079, EPI_ISL_1997088, EPI_ISL_1997101, EPI_ISL_1996440, EPI_ISL_1996594, EPI_ISL_1996596, EPI_ISL_1996598, EPI_ISL_1996600, EPI_ISL_1995541, EPI_ISL_1995552, EPI_ISL_1995570, EPI_ISL_1995582, EPI_ISL_1995599, EPI_ISL_1995722, EPI_ISL_1996486, EPI_ISL_1996523, EPI_ISL_1996626, EPI_ISL_1996657, EPI_ISL_1996661, EPI_ISL_1996664, EPI_ISL_1996665, EPI_ISL_1996667, EPI_ISL_1996671, EPI_ISL_1996672, EPI_ISL_1996673, EPI_ISL_1996681, EPI_ISL_1996707, EPI_ISL_1996719, EPI_ISL_2035151, EPI_ISL_1996730, EPI_ISL_1996731, EPI_ISL_1996732, EPI_ISL_1996745, EPI_ISL_1996746, EPI_ISL_1997107, EPI_ISL_1997108, EPI_ISL_1997122, EPI_ISL_1997123, EPI_ISL_1997124, EPI_ISL_1997126, EPI_ISL_1997130, EPI_ISL_1997132, EPI_ISL_1997133, EPI_ISL_1997134, EPI_ISL_1997135, EPI_ISL_1997136, EPI_ISL_1997138, EPI_ISL_1997156, EPI_ISL_1997159, EPI_ISL_1997168, EPI_ISL_1997247, EPI_ISL_1997262, EPI_ISL_1997314, EPI_ISL_1995831, EPI_ISL_1997362, EPI_ISL_1997363, EPI_ISL_1995863, EPI_ISL_1995872, EPI_ISL_1996059, EPI_ISL_1996083, EPI_ISL_1996085, EPI_ISL_1996086, EPI_ISL_1996088, EPI_ISL_1996089, EPI_ISL_1996090, EPI_ISL_1996092, EPI_ISL_1996093, EPI_ISL_1687470, EPI_ISL_1687474, EPI_ISL_1687481, EPI_ISL_1687484, EPI_ISL_1687485, EPI_ISL_1687486, EPI_ISL_1687510, EPI_ISL_1687512, EPI_ISL_1687517, EPI_ISL_1995259, EPI_ISL_1995260, EPI_ISL_1995261, EPI_ISL_1995264, EPI_ISL_1996188, EPI_ISL_1997628, EPI_ISL_1997629, EPI_ISL_1997630, EPI_ISL_1997641, EPI_ISL_2035138, EPI_ISL_1996203, EPI_ISL_1995322, EPI_ISL_1995323, EPI_ISL_1995341, EPI_ISL_1995348, EPI_ISL_1996264, EPI_ISL_1996267, EPI_ISL_1995410, EPI_ISL_1997722, EPI_ISL_1997739, EPI_ISL_1997740, EPI_ISL_1997745, EPI_ISL_1997747, EPI_ISL_1997751, EPI_ISL_1997754, EPI_ISL_1997756, EPI_ISL_1997762, EPI_ISL_1997763, EPI_ISL_1997769, EPI_ISL_1997805, EPI_ISL_1997806, EPI_ISL_1997824, EPI_ISL_1995455, EPI_ISL_1995476, EPI_ISL_1995483, EPI_ISL_1995490, EPI_ISL_1995491, EPI_ISL_1995507, EPI_ISL_2035110, EPI_ISL_1995942, EPI_ISL_1995964, EPI_ISL_1995990, EPI_ISL_1995991, EPI_ISL_1997935, EPI_ISL_1999878, EPI_ISL_2147944, EPI_ISL_2147958, EPI_ISL_2147963, EPI_ISL_2148909, EPI_ISL_2148910, EPI_ISL_2148925, EPI_ISL_2147919, EPI_ISL_2147930, EPI_ISL_2148840, EPI_ISL_2148841, EPI_ISL_2148842, EPI_ISL_2148844, EPI_ISL_2148866, EPI_ISL_2148867, EPI_ISL_2148877, EPI_ISL_2148889, EPI_ISL_2148892, EPI_ISL_2148894, EPI_ISL_2148896, EPI_ISL_2159137, EPI_ISL_2159155, EPI_ISL_2159156, EPI_ISL_2159157, EPI_ISL_2187604, EPI_ISL_2159204, EPI_ISL_2159340, EPI_ISL_2159352, EPI_ISL_2159359, EPI_ISL_2159364, EPI_ISL_2159377, EPI_ISL_2159378, EPI_ISL_2187612, EPI_ISL_2159277, EPI_ISL_2159278, EPI_ISL_2159279, EPI_ISL_2159304, EPI_ISL_2159327, EPI_ISL_2159328, EPI_ISL_2158939, EPI_ISL_2158940, EPI_ISL_2158945, EPI_ISL_2158961, EPI_ISL_2158962, EPI_ISL_2158963, EPI_ISL_2158979, EPI_ISL_2158999, EPI_ISL_2148193, EPI_ISL_2187482, EPI_ISL_2148205, EPI_ISL_2148210, EPI_ISL_2148212, EPI_ISL_2148218, EPI_ISL_2148220, EPI_ISL_2148221, EPI_ISL_2148234, EPI_ISL_2148239, EPI_ISL_2148241, EPI_ISL_2148242, EPI_ISL_2148247, EPI_ISL_2159007, EPI_ISL_2159009, EPI_ISL_2159012, EPI_ISL_2159015, EPI_ISL_2159018, EPI_ISL_2159021, EPI_ISL_2159057, EPI_ISL_2159060, EPI_ISL_2159062, EPI_ISL_2159065, EPI_ISL_2159116, EPI_ISL_2159117, EPI_ISL_2159118, EPI_ISL_2159121, EPI_ISL_2159123, EPI_ISL_2158864, EPI_ISL_2187595, EPI_ISL_2158914, EPI_ISL_2158922, EPI_ISL_2159458, EPI_ISL_2159466, EPI_ISL_2159467, EPI_ISL_2147049, EPI_ISL_2147051, EPI_ISL_2147057, EPI_ISL_2147080, EPI_ISL_2147081, EPI_ISL_2187419, EPI_ISL_2147088, EPI_ISL_2147089, EPI_ISL_2187421, EPI_ISL_2147097, EPI_ISL_2147103, EPI_ISL_2147179, EPI_ISL_2147184, EPI_ISL_2147196, EPI_ISL_2147219, EPI_ISL_2147226, EPI_ISL_2147231, EPI_ISL_2147245, EPI_ISL_2146131, EPI_ISL_2146135, EPI_ISL_2146144, EPI_ISL_2146145, EPI_ISL_2146149, EPI_ISL_2146150, EPI_ISL_2146169, EPI_ISL_2146175, EPI_ISL_2146212, EPI_ISL_2146216, EPI_ISL_2146219, EPI_ISL_2146226, EPI_ISL_2187383, EPI_ISL_2146244, EPI_ISL_2146245, EPI_ISL_2146247, EPI_ISL_2146248, EPI_ISL_2146276, EPI_ISL_2146277, EPI_ISL_2146060, EPI_ISL_2146061, EPI_ISL_2146075, EPI_ISL_2146077, EPI_ISL_2146078, EPI_ISL_2146079, EPI_ISL_2146080, EPI_ISL_2146086, EPI_ISL_2146091, EPI_ISL_2146094, EPI_ISL_2146095, EPI_ISL_2146100, EPI_ISL_2146114, EPI_ISL_2147105, EPI_ISL_2147126, EPI_ISL_2147127, EPI_ISL_2147146, EPI_ISL_2147159, EPI_ISL_2147176, EPI_ISL_2187427, EPI_ISL_2147278, EPI_ISL_2147284, EPI_ISL_2147301, EPI_ISL_2147406, EPI_ISL_2146543, EPI_ISL_2146547, EPI_ISL_2146548, EPI_ISL_2146558, EPI_ISL_2146573, EPI_ISL_2146612, EPI_ISL_2146920, EPI_ISL_2146341, EPI_ISL_2146352, EPI_ISL_2146321, EPI_ISL_2146325, EPI_ISL_2146328, EPI_ISL_2146334, EPI_ISL_2146337, EPI_ISL_2146497, EPI_ISL_2146501, EPI_ISL_2146504, EPI_ISL_2146409, EPI_ISL_2146431, EPI_ISL_2146433, EPI_ISL_2146442, EPI_ISL_2146450, EPI_ISL_2146455, EPI_ISL_2146457, EPI_ISL_2146458, EPI_ISL_2146460, EPI_ISL_2146465, EPI_ISL_2146469, EPI_ISL_2146621, EPI_ISL_2146797, EPI_ISL_2146798, EPI_ISL_2146817, EPI_ISL_2146821, EPI_ISL_2146835, EPI_ISL_2146837, EPI_ISL_2146871, EPI_ISL_2146889, EPI_ISL_2146890, EPI_ISL_2146898, EPI_ISL_2146901, EPI_ISL_2187409, EPI_ISL_2146913, EPI_ISL_2147659, EPI_ISL_2146956, EPI_ISL_2146970, EPI_ISL_2147541, EPI_ISL_2147542, EPI_ISL_2147543, EPI_ISL_2147545, EPI_ISL_2147550, EPI_ISL_2147557, EPI_ISL_2147562, EPI_ISL_2187435, EPI_ISL_2147573, EPI_ISL_2147576, EPI_ISL_2147584, EPI_ISL_2147423, EPI_ISL_2147459, EPI_ISL_2147487, EPI_ISL_2147488, EPI_ISL_2147491, EPI_ISL_2147492, EPI_ISL_2147495, EPI_ISL_2147510, EPI_ISL_2147511, EPI_ISL_2147522, EPI_ISL_2147525, EPI_ISL_2147528, EPI_ISL_2146988, EPI_ISL_2146996, EPI_ISL_2147008, EPI_ISL_2146737, EPI_ISL_2146738, EPI_ISL_2146739, EPI_ISL_2146741, EPI_ISL_2146743, EPI_ISL_2146748, EPI_ISL_2146749, EPI_ISL_2146755, EPI_ISL_2146764, EPI_ISL_2180645, EPI_ISL_2180654, EPI_ISL_2180535, EPI_ISL_2180539, EPI_ISL_2180556, EPI_ISL_2180562, EPI_ISL_2180563, EPI_ISL_2180568, EPI_ISL_2180905, EPI_ISL_2180906, EPI_ISL_2180908, EPI_ISL_2180911, EPI_ISL_2180916, EPI_ISL_2180919, EPI_ISL_2180922, EPI_ISL_2180923, EPI_ISL_2180926, EPI_ISL_2180928, EPI_ISL_2180930, EPI_ISL_2180956, EPI_ISL_2180958, EPI_ISL_2180976, EPI_ISL_2181013, EPI_ISL_2181014, EPI_ISL_2181017, EPI_ISL_2181020, EPI_ISL_2180777, EPI_ISL_2180780, EPI_ISL_2180831, EPI_ISL_2180833, EPI_ISL_2180841, EPI_ISL_2181088, EPI_ISL_2181092, EPI_ISL_2181097, EPI_ISL_2181103, EPI_ISL_2181104, EPI_ISL_2181105, EPI_ISL_2181109, EPI_ISL_2181111, EPI_ISL_2181113, EPI_ISL_2181133, EPI_ISL_2181139, EPI_ISL_2181140, EPI_ISL_2181143, EPI_ISL_2180707, EPI_ISL_2241650, EPI_ISL_2180729, EPI_ISL_2181029, EPI_ISL_2181038, EPI_ISL_2181041, EPI_ISL_2181042, EPI_ISL_2180863, EPI_ISL_2180869, EPI_ISL_2180871, EPI_ISL_2180881, EPI_ISL_2180884, EPI_ISL_2180898, EPI_ISL_2180899, EPI_ISL_2180900, EPI_ISL_2181465, EPI_ISL_2181466, EPI_ISL_2181467, EPI_ISL_2181468, EPI_ISL_2181476, EPI_ISL_2181486, EPI_ISL_2181487, EPI_ISL_2181533, EPI_ISL_2181190, EPI_ISL_2181191, EPI_ISL_2181192, EPI_ISL_2181194, EPI_ISL_2181196, EPI_ISL_2181197, EPI_ISL_2181199, EPI_ISL_2181222, EPI_ISL_2181226, EPI_ISL_2181229, EPI_ISL_2181230, EPI_ISL_2181244, EPI_ISL_2181539, EPI_ISL_2181546, EPI_ISL_2181580, EPI_ISL_2181581, EPI_ISL_2181587, EPI_ISL_2181589, EPI_ISL_2181591, EPI_ISL_2181595, EPI_ISL_2181596, EPI_ISL_2181597, EPI_ISL_2181402, EPI_ISL_2181403, EPI_ISL_2181407, EPI_ISL_2181408, EPI_ISL_2181435, EPI_ISL_2181436, EPI_ISL_2181440, EPI_ISL_2181450, EPI_ISL_2181285, EPI_ISL_2181312, EPI_ISL_2181319, EPI_ISL_2181330, EPI_ISL_2181393, EPI_ISL_2321341, EPI_ISL_2321351, EPI_ISL_2321365, EPI_ISL_2321366, EPI_ISL_2321383, EPI_ISL_2321387, EPI_ISL_2280287, EPI_ISL_2280295, EPI_ISL_2280300, EPI_ISL_2280302, EPI_ISL_2280311, EPI_ISL_2321232, EPI_ISL_2321245, EPI_ISL_2321246, EPI_ISL_2321248, EPI_ISL_2280795, EPI_ISL_2280796, EPI_ISL_2280812, EPI_ISL_2280822, EPI_ISL_2280824, EPI_ISL_2280859, EPI_ISL_2283852, EPI_ISL_2280860, EPI_ISL_2280875, EPI_ISL_2280876, EPI_ISL_2280879, EPI_ISL_2280883, EPI_ISL_2283855, EPI_ISL_2204923, EPI_ISL_2268245, EPI_ISL_2204932, EPI_ISL_2204934, EPI_ISL_2204939, EPI_ISL_2204962, EPI_ISL_2204975, EPI_ISL_2204999, EPI_ISL_2204506, EPI_ISL_2204532, EPI_ISL_2204546, EPI_ISL_2204628, EPI_ISL_2204655, EPI_ISL_2204715, EPI_ISL_2204725, EPI_ISL_2204736, EPI_ISL_2204739, EPI_ISL_2204757, EPI_ISL_2268220, EPI_ISL_2204759, EPI_ISL_2204767, EPI_ISL_2204775, EPI_ISL_2204785, EPI_ISL_2204788, EPI_ISL_2204792, EPI_ISL_2280896, EPI_ISL_2280913, EPI_ISL_2280914, EPI_ISL_2280915, EPI_ISL_2280916, EPI_ISL_2280923, EPI_ISL_2280939, EPI_ISL_2280947, EPI_ISL_2204843, EPI_ISL_2268235, EPI_ISL_2204865, EPI_ISL_2204900, EPI_ISL_2321293, EPI_ISL_2321296, EPI_ISL_2321297, EPI_ISL_2321298, EPI_ISL_2321299, EPI_ISL_2321304, EPI_ISL_2321306, EPI_ISL_2321307, EPI_ISL_2321328, EPI_ISL_2280596, EPI_ISL_2280610, EPI_ISL_2280611, EPI_ISL_2280952, EPI_ISL_2280955, EPI_ISL_2280959, EPI_ISL_2280973, EPI_ISL_2280985, EPI_ISL_2280991, EPI_ISL_2280998, EPI_ISL_2281004, EPI_ISL_2281005, EPI_ISL_2281007, EPI_ISL_2281010, EPI_ISL_2280715, EPI_ISL_2280726, EPI_ISL_2280568, EPI_ISL_2280578, EPI_ISL_2280584, EPI_ISL_2283834, EPI_ISL_2280585, EPI_ISL_2280586, EPI_ISL_2280587, EPI_ISL_2280644, EPI_ISL_2280651, EPI_ISL_2280671, EPI_ISL_2280673, EPI_ISL_2280331, EPI_ISL_2280332, EPI_ISL_2280334, EPI_ISL_2280336, EPI_ISL_2280343, EPI_ISL_2280349, EPI_ISL_2280379, EPI_ISL_2280381, EPI_ISL_2280384, EPI_ISL_2280391, EPI_ISL_2280400, EPI_ISL_2280406, EPI_ISL_2280426, EPI_ISL_2280427, EPI_ISL_2280428, EPI_ISL_2280429, EPI_ISL_2281129, EPI_ISL_2281131, EPI_ISL_2281132, EPI_ISL_2281146, EPI_ISL_2281147, EPI_ISL_2281150, EPI_ISL_2281166, EPI_ISL_2283869, EPI_ISL_2281075, EPI_ISL_2281089, EPI_ISL_2281090, EPI_ISL_2281095, EPI_ISL_2281096, EPI_ISL_2281106, EPI_ISL_2281107, EPI_ISL_2283874, EPI_ISL_2281111, EPI_ISL_2281118, EPI_ISL_2281120, EPI_ISL_2280438, EPI_ISL_2280446, EPI_ISL_2280465, EPI_ISL_2280485, EPI_ISL_2280494, EPI_ISL_2280502, EPI_ISL_2280518, EPI_ISL_2280535, EPI_ISL_2283825, EPI_ISL_2281180, EPI_ISL_2281216, EPI_ISL_2281217, EPI_ISL_2281221, EPI_ISL_2281042, EPI_ISL_2283867, EPI_ISL_1997851, EPI_ISL_1997869, EPI_ISL_1997922, EPI_ISL_1997949, EPI_ISL_1997950, EPI_ISL_1997986, EPI_ISL_1998212, EPI_ISL_1998217, EPI_ISL_1998237, EPI_ISL_1998238, EPI_ISL_1998240, EPI_ISL_1998268, EPI_ISL_1998269, EPI_ISL_1998283, EPI_ISL_1998285, EPI_ISL_1998307, EPI_ISL_1998774, EPI_ISL_1998789, EPI_ISL_1998799, EPI_ISL_1998831, EPI_ISL_1998848, EPI_ISL_1998859, EPI_ISL_1998860, EPI_ISL_1998862, EPI_ISL_1998863, EPI_ISL_1998882, EPI_ISL_1998896, EPI_ISL_1998375, EPI_ISL_1998377, EPI_ISL_1998381, EPI_ISL_1998965, EPI_ISL_1998975, EPI_ISL_1998407, EPI_ISL_1998408, EPI_ISL_1998410, EPI_ISL_1998411, EPI_ISL_1998412, EPI_ISL_1998419, EPI_ISL_1998432, EPI_ISL_1998439, EPI_ISL_1998467, EPI_ISL_1999023, EPI_ISL_1999024, EPI_ISL_1999034, EPI_ISL_1999040, EPI_ISL_1998513, EPI_ISL_1998514, EPI_ISL_1998518, EPI_ISL_1999914, EPI_ISL_2035184, EPI_ISL_1998013, EPI_ISL_1998025, EPI_ISL_1998026, EPI_ISL_1998054, EPI_ISL_1998061, EPI_ISL_1998088, EPI_ISL_1998111, EPI_ISL_2035189, EPI_ISL_1998112, EPI_ISL_1998120, EPI_ISL_1998122, EPI_ISL_1998123, EPI_ISL_1998537, EPI_ISL_1998538, EPI_ISL_1998620, EPI_ISL_1998668, EPI_ISL_1998672, EPI_ISL_1999366, EPI_ISL_1999368, EPI_ISL_1999375, EPI_ISL_1667677, EPI_ISL_1998187, EPI_ISL_1998722, EPI_ISL_1998755, EPI_ISL_1999098, EPI_ISL_1999446, EPI_ISL_1922910, EPI_ISL_1922912, EPI_ISL_1922913, EPI_ISL_1922917, EPI_ISL_1922934, EPI_ISL_1922968, EPI_ISL_1922970, EPI_ISL_1999491, EPI_ISL_1923038, EPI_ISL_1999132, EPI_ISL_1999141, EPI_ISL_1999162, EPI_ISL_2000296, EPI_ISL_2000333, EPI_ISL_2000343, EPI_ISL_2000393, EPI_ISL_2000407, EPI_ISL_2000410, EPI_ISL_1923154, EPI_ISL_1923155, EPI_ISL_1923156, EPI_ISL_1999189, EPI_ISL_1999195, EPI_ISL_1999196, EPI_ISL_1999200, EPI_ISL_1999211, EPI_ISL_1999212, EPI_ISL_1999227, EPI_ISL_1999231, EPI_ISL_1999248, EPI_ISL_2035223, EPI_ISL_1837385, EPI_ISL_1837417, EPI_ISL_1837432, EPI_ISL_2000412, EPI_ISL_1997399, EPI_ISL_1997400, EPI_ISL_1997404, EPI_ISL_1997416, EPI_ISL_1997426, EPI_ISL_1997427, EPI_ISL_1997428, EPI_ISL_1997431, EPI_ISL_1997432, EPI_ISL_1997435, EPI_ISL_1997436, EPI_ISL_1997439, EPI_ISL_1997440, EPI_ISL_1999569, EPI_ISL_1999600, EPI_ISL_1999293, EPI_ISL_1999299, EPI_ISL_1999302, EPI_ISL_2035225, EPI_ISL_1999309, EPI_ISL_1999311, EPI_ISL_1997496, EPI_ISL_1997497, EPI_ISL_1997498, EPI_ISL_1997528, EPI_ISL_2000417, EPI_ISL_1997613, EPI_ISL_1997614, EPI_ISL_1997615, EPI_ISL_1997616, EPI_ISL_1997617, EPI_ISL_1997618, EPI_ISL_1997620, EPI_ISL_1997621, EPI_ISL_1997622, EPI_ISL_2000483, EPI_ISL_2000484, EPI_ISL_2000509, EPI_ISL_2000512, EPI_ISL_2000520, EPI_ISL_1999716, EPI_ISL_1999717, EPI_ISL_2040410, EPI_ISL_2040424, EPI_ISL_2040429, EPI_ISL_2000175, EPI_ISL_2000180, EPI_ISL_2000209, EPI_ISL_2000210, EPI_ISL_2000215, EPI_ISL_2000220, EPI_ISL_2000222, EPI_ISL_2000226, EPI_ISL_2000233, EPI_ISL_2000234, EPI_ISL_2000237, EPI_ISL_2000262, EPI_ISL_2000270, EPI_ISL_2000271, EPI_ISL_2000275, EPI_ISL_2040996, EPI_ISL_2041016, EPI_ISL_2041038, EPI_ISL_2201148, EPI_ISL_2040746, EPI_ISL_2040747, EPI_ISL_2040778, EPI_ISL_2201229, EPI_ISL_2201246, EPI_ISL_2201295, EPI_ISL_1837447, EPI_ISL_1837448, EPI_ISL_1837449, EPI_ISL_1837452, EPI_ISL_1837454, EPI_ISL_1837455, EPI_ISL_1837456, EPI_ISL_1837477, EPI_ISL_1837479, EPI_ISL_1837480, EPI_ISL_1837499, EPI_ISL_2201438, EPI_ISL_2201442, EPI_ISL_2268019, EPI_ISL_2201543, EPI_ISL_2201545, EPI_ISL_2201546, EPI_ISL_2201765, EPI_ISL_2268026, EPI_ISL_2201830, EPI_ISL_2201831, EPI_ISL_2201833, EPI_ISL_2201878, EPI_ISL_2201880, EPI_ISL_2201884, EPI_ISL_2201893, EPI_ISL_2201897, EPI_ISL_2201904, EPI_ISL_2201905, EPI_ISL_2201912, EPI_ISL_2201914, EPI_ISL_2201942, EPI_ISL_2201944, EPI_ISL_2201965, EPI_ISL_2201973, EPI_ISL_2202013, EPI_ISL_2202074, EPI_ISL_2202131, EPI_ISL_2268045, EPI_ISL_2202134, EPI_ISL_2202161, EPI_ISL_2040477, EPI_ISL_2040478, EPI_ISL_1837514, EPI_ISL_1837565, EPI_ISL_2040905, EPI_ISL_2040906, EPI_ISL_2040812, EPI_ISL_2040829, EPI_ISL_2202213, EPI_ISL_2202227, EPI_ISL_2202258, EPI_ISL_2202430, EPI_ISL_2202441, EPI_ISL_2202444, EPI_ISL_2202448, EPI_ISL_2202455, EPI_ISL_2268076, EPI_ISL_2202593, EPI_ISL_2039564, EPI_ISL_2039577, EPI_ISL_2039579, EPI_ISL_2039580, EPI_ISL_2039592, EPI_ISL_2202632, EPI_ISL_2202637, EPI_ISL_2202639, EPI_ISL_2202653, EPI_ISL_2202760, EPI_ISL_2202769, EPI_ISL_2202806, EPI_ISL_2041209, EPI_ISL_2041215, EPI_ISL_2041216, EPI_ISL_2041217, EPI_ISL_2041218, EPI_ISL_2041234, EPI_ISL_2041235, EPI_ISL_2041239, EPI_ISL_2041240, EPI_ISL_2041247, EPI_ISL_2042459, EPI_ISL_2040942, EPI_ISL_2040943, EPI_ISL_2040949, EPI_ISL_2040950, EPI_ISL_2040955, EPI_ISL_2042292, EPI_ISL_2042293, EPI_ISL_2042298, EPI_ISL_2042299, EPI_ISL_2042315, EPI_ISL_2039700, EPI_ISL_2039710, EPI_ISL_2039711, EPI_ISL_2039715, EPI_ISL_2039719, EPI_ISL_2039734, EPI_ISL_2039736, EPI_ISL_2039737, EPI_ISL_2039988, EPI_ISL_2039989, EPI_ISL_2040082, EPI_ISL_2040090, EPI_ISL_2042199, EPI_ISL_2042346, EPI_ISL_2042351, EPI_ISL_2042352, EPI_ISL_2042353, EPI_ISL_2042370, EPI_ISL_2040607, EPI_ISL_2040614, EPI_ISL_2040615, EPI_ISL_2040616, EPI_ISL_2040617, EPI_ISL_2040634, EPI_ISL_2040636, EPI_ISL_2040640, EPI_ISL_2040657, EPI_ISL_2041544, EPI_ISL_2041554, EPI_ISL_2041556, EPI_ISL_2041557, EPI_ISL_2041558, EPI_ISL_2041560, EPI_ISL_2041285, EPI_ISL_2041286, EPI_ISL_2041309, EPI_ISL_2041751, EPI_ISL_2041327, EPI_ISL_2041347, EPI_ISL_2041614, EPI_ISL_2041621, EPI_ISL_2040555, EPI_ISL_2040573, EPI_ISL_2040581, EPI_ISL_2040592, EPI_ISL_2039445, EPI_ISL_2039893, EPI_ISL_2039954, EPI_ISL_2202975, EPI_ISL_2202983, EPI_ISL_2203005, EPI_ISL_2203031, EPI_ISL_2040187, EPI_ISL_2039824, EPI_ISL_2039827, EPI_ISL_2039880, EPI_ISL_2041070, EPI_ISL_2041075, EPI_ISL_2041096, EPI_ISL_2041104, EPI_ISL_2041125, EPI_ISL_2203058, EPI_ISL_2203065, EPI_ISL_2203109, EPI_ISL_2203118, EPI_ISL_2203123, EPI_ISL_2203133, EPI_ISL_2203145, EPI_ISL_2203164, EPI_ISL_2203181, EPI_ISL_2203195, EPI_ISL_2268115, EPI_ISL_2203198, EPI_ISL_2203215, EPI_ISL_2203240, EPI_ISL_2041821, EPI_ISL_2041838, EPI_ISL_2041841, EPI_ISL_1445305, EPI_ISL_1493508, EPI_ISL_1493513, EPI_ISL_2241706, EPI_ISL_1445356, EPI_ISL_1493514, EPI_ISL_1445363, EPI_ISL_1445364, EPI_ISL_1493515, EPI_ISL_1445390, EPI_ISL_1445413, EPI_ISL_2243136, EPI_ISL_1445414, EPI_ISL_2243308, EPI_ISL_1445488, EPI_ISL_1445496, EPI_ISL_1445497, EPI_ISL_1445499, EPI_ISL_1493560, EPI_ISL_2243360, EPI_ISL_2241736, EPI_ISL_1445510, EPI_ISL_2241740, EPI_ISL_2243151, EPI_ISL_1493532, EPI_ISL_2243322, EPI_ISL_2241760, EPI_ISL_2242564, EPI_ISL_2185685, EPI_ISL_2242595, EPI_ISL_2186023, EPI_ISL_2241772, EPI_ISL_1445715, EPI_ISL_1445716, EPI_ISL_2242618, EPI_ISL_2242619, EPI_ISL_2242622, EPI_ISL_2185717, EPI_ISL_2185746, EPI_ISL_2185747, EPI_ISL_2244053, EPI_ISL_1479568, EPI_ISL_2244071, EPI_ISL_2243759, EPI_ISL_2241863, EPI_ISL_1445922, EPI_ISL_1445926, EPI_ISL_1445927, EPI_ISL_1445948, EPI_ISL_2185751, EPI_ISL_2242666, EPI_ISL_2185769, EPI_ISL_2185770, EPI_ISL_2185771, EPI_ISL_2242925, EPI_ISL_2185775, EPI_ISL_2185776, EPI_ISL_2185778, EPI_ISL_2185779, EPI_ISL_2242670, EPI_ISL_2242926, EPI_ISL_2243525, EPI_ISL_1446117, EPI_ISL_1550593, EPI_ISL_1446119, EPI_ISL_1445956, EPI_ISL_1445957, EPI_ISL_1445970, EPI_ISL_1445787, EPI_ISL_1445793, EPI_ISL_1550480, EPI_ISL_1550481, EPI_ISL_1445850, EPI_ISL_1445857, EPI_ISL_2243630, EPI_ISL_1446077, EPI_ISL_1446098, EPI_ISL_1446102, EPI_ISL_2243862, EPI_ISL_2243865, EPI_ISL_2241889, EPI_ISL_2243892, EPI_ISL_2243903, EPI_ISL_2243924, EPI_ISL_1479444, EPI_ISL_1479446, EPI_ISL_1550646, EPI_ISL_1446184, EPI_ISL_1479491, EPI_ISL_1479597, EPI_ISL_2241962, EPI_ISL_1550735, EPI_ISL_2244020, EPI_ISL_2244023, EPI_ISL_1479501, EPI_ISL_1479502, EPI_ISL_2244028, EPI_ISL_2244030, EPI_ISL_1479520, EPI_ISL_2244032, EPI_ISL_2241818, EPI_ISL_1550488, EPI_ISL_2243639, EPI_ISL_1550491, EPI_ISL_1445866, EPI_ISL_1445872, EPI_ISL_1445875, EPI_ISL_2243690, EPI_ISL_2243691, EPI_ISL_2243740, EPI_ISL_2244132, EPI_ISL_1479615, EPI_ISL_2244144, EPI_ISL_2244156, EPI_ISL_1479815, EPI_ISL_1479859, EPI_ISL_1550856, EPI_ISL_2244345, EPI_ISL_2244347, EPI_ISL_2242787, EPI_ISL_2242788, EPI_ISL_2242789, EPI_ISL_2185884, EPI_ISL_1560063, EPI_ISL_1560064, EPI_ISL_2242865, EPI_ISL_1560091, EPI_ISL_1560092, EPI_ISL_1560099, EPI_ISL_1560103, EPI_ISL_1560153, EPI_ISL_2185921, EPI_ISL_2241987, EPI_ISL_2244218, EPI_ISL_2244219, EPI_ISL_2244220, EPI_ISL_1562740, EPI_ISL_1562333, EPI_ISL_1562441, EPI_ISL_1561380, EPI_ISL_1562796, EPI_ISL_1562502, EPI_ISL_1562508, EPI_ISL_1562511, EPI_ISL_1562513, EPI_ISL_1562514, EPI_ISL_1562515, EPI_ISL_1562531, EPI_ISL_1561381, EPI_ISL_1561382, EPI_ISL_1561384, EPI_ISL_1561385, EPI_ISL_1561386, EPI_ISL_1561387, EPI_ISL_1561554, EPI_ISL_1561567, EPI_ISL_1561569, EPI_ISL_1561571, EPI_ISL_1561574, EPI_ISL_1561575, EPI_ISL_1561582, EPI_ISL_1561584, EPI_ISL_1561593, EPI_ISL_1561599, EPI_ISL_1561600, EPI_ISL_1561601, EPI_ISL_1561945, EPI_ISL_1561951, EPI_ISL_1561955, EPI_ISL_1561956, EPI_ISL_1561967, EPI_ISL_1561968, EPI_ISL_1561970, EPI_ISL_1561971, EPI_ISL_1561972, EPI_ISL_1561973, EPI_ISL_1561974, EPI_ISL_1561978, EPI_ISL_1561979, EPI_ISL_1561980, EPI_ISL_1561981, EPI_ISL_1561982, EPI_ISL_1561986, EPI_ISL_1563572, EPI_ISL_1561629, EPI_ISL_1561639, EPI_ISL_1561642, EPI_ISL_1561648, EPI_ISL_1561673, EPI_ISL_1561674, EPI_ISL_2185991, EPI_ISL_2186254, EPI_ISL_2243027, EPI_ISL_2186261, EPI_ISL_1562193, EPI_ISL_1562206, EPI_ISL_1562207, EPI_ISL_1562208, EPI_ISL_1562209, EPI_ISL_1562210, EPI_ISL_1562211, EPI_ISL_1562212, EPI_ISL_1562215, EPI_ISL_1562224, EPI_ISL_1562026, EPI_ISL_1562027, EPI_ISL_1562028, EPI_ISL_1562034, EPI_ISL_1562061, EPI_ISL_1650238, EPI_ISL_1650244, EPI_ISL_1650246, EPI_ISL_1650256, EPI_ISL_1650257, EPI_ISL_1562868, EPI_ISL_1563102, EPI_ISL_1563103, EPI_ISL_1563104, EPI_ISL_1563105, EPI_ISL_1563120, EPI_ISL_1649592, EPI_ISL_1649594, EPI_ISL_1649613, EPI_ISL_1649623, EPI_ISL_1563150, EPI_ISL_1563151, EPI_ISL_1563155, EPI_ISL_1563158, EPI_ISL_1563162, EPI_ISL_1563167, EPI_ISL_1563171, EPI_ISL_1563172, EPI_ISL_1563180, EPI_ISL_1563187, EPI_ISL_1649643, EPI_ISL_1649056, EPI_ISL_1649057, EPI_ISL_1695117, EPI_ISL_1649058, EPI_ISL_1695118, EPI_ISL_1649060, EPI_ISL_1649061, EPI_ISL_1649077, EPI_ISL_1695121, EPI_ISL_1649078, EPI_ISL_1649081, EPI_ISL_1649117, EPI_ISL_1562908, EPI_ISL_1649130, EPI_ISL_1649135, EPI_ISL_1649136, EPI_ISL_1649455, EPI_ISL_1649456, EPI_ISL_1649535, EPI_ISL_1695216, EPI_ISL_1562970, EPI_ISL_1562983, EPI_ISL_1649553, EPI_ISL_1563031, EPI_ISL_1563047, EPI_ISL_1563058, EPI_ISL_1563086, EPI_ISL_2242692, EPI_ISL_2186073, EPI_ISL_2185813, EPI_ISL_1563265, EPI_ISL_1563267, EPI_ISL_1563288, EPI_ISL_1563305, EPI_ISL_1563324, EPI_ISL_1649186, EPI_ISL_1649191, EPI_ISL_1649220, EPI_ISL_1649719, EPI_ISL_1513461, EPI_ISL_1513462, EPI_ISL_1513472, EPI_ISL_2242326, EPI_ISL_1551516, EPI_ISL_2244709, EPI_ISL_2244710, EPI_ISL_1513495, EPI_ISL_2242332, EPI_ISL_1649352, EPI_ISL_2242957, EPI_ISL_2242726, EPI_ISL_1649387, EPI_ISL_1649389, EPI_ISL_2244809, EPI_ISL_1525100, EPI_ISL_1525101, EPI_ISL_1551032, EPI_ISL_1551599, EPI_ISL_2244834, EPI_ISL_1559695, EPI_ISL_1559860, EPI_ISL_1559873, EPI_ISL_1559878, EPI_ISL_2244850, EPI_ISL_1551113, EPI_ISL_2242489, EPI_ISL_2244405, EPI_ISL_1491751, EPI_ISL_2242070, EPI_ISL_1551416, EPI_ISL_1513377, EPI_ISL_1513378, EPI_ISL_2244650, EPI_ISL_1551428, EPI_ISL_1551429, EPI_ISL_1649855, EPI_ISL_1513147, EPI_ISL_1513159, EPI_ISL_1513162, EPI_ISL_2242295, EPI_ISL_1513408, EPI_ISL_1513189, EPI_ISL_2244682, EPI_ISL_2244683, EPI_ISL_2242243, EPI_ISL_2244607, EPI_ISL_2244608, EPI_ISL_1491794, EPI_ISL_2244425, EPI_ISL_2242090, EPI_ISL_1491809, EPI_ISL_2244436, EPI_ISL_2244612, EPI_ISL_1513308, EPI_ISL_2244613, EPI_ISL_1513208, EPI_ISL_2244561, EPI_ISL_2244564, EPI_ISL_1551255, EPI_ISL_2244566, EPI_ISL_1551257, EPI_ISL_1551277, EPI_ISL_1491870, EPI_ISL_1491875, EPI_ISL_1491876, EPI_ISL_2244480, EPI_ISL_1560705, EPI_ISL_1560706, EPI_ISL_1560730, EPI_ISL_1560737, EPI_ISL_1560739, EPI_ISL_1560767, EPI_ISL_1560773, EPI_ISL_1560393, EPI_ISL_2242151, EPI_ISL_2244510, EPI_ISL_2244512, EPI_ISL_1491930, EPI_ISL_1491948, EPI_ISL_1560423, EPI_ISL_1560424, EPI_ISL_1560425, EPI_ISL_1560426, EPI_ISL_1560428, EPI_ISL_1560429, EPI_ISL_1560430, EPI_ISL_1560449, EPI_ISL_1560450, EPI_ISL_1560452, EPI_ISL_1560470, EPI_ISL_1560474, EPI_ISL_1560814, EPI_ISL_1560961, EPI_ISL_1560558, EPI_ISL_1560560, EPI_ISL_1560650, EPI_ISL_1560660, EPI_ISL_1560669, EPI_ISL_1551601, EPI_ISL_1551606, EPI_ISL_2244759, EPI_ISL_1513595, EPI_ISL_1513596, EPI_ISL_1551618, EPI_ISL_1513599, EPI_ISL_1513539, EPI_ISL_2244734, EPI_ISL_1513550, EPI_ISL_2244768, EPI_ISL_2244770, EPI_ISL_2244772, EPI_ISL_1513615, EPI_ISL_2244782, EPI_ISL_1650576, EPI_ISL_1650604, EPI_ISL_1560969, EPI_ISL_1560970, EPI_ISL_1561015, EPI_ISL_1649865, EPI_ISL_1650641, EPI_ISL_1650651, EPI_ISL_1650696, EPI_ISL_1650697, EPI_ISL_1650740, EPI_ISL_1650807, EPI_ISL_1650821, EPI_ISL_1651024, EPI_ISL_1651027, EPI_ISL_1651033, EPI_ISL_1651059, EPI_ISL_1651088, EPI_ISL_1651090, EPI_ISL_1651167, EPI_ISL_1650359, EPI_ISL_1650360, EPI_ISL_1650361, EPI_ISL_1650368, EPI_ISL_1650369, EPI_ISL_1650372, EPI_ISL_1650066, EPI_ISL_1650111, EPI_ISL_1650135, EPI_ISL_1650188, EPI_ISL_1650461, EPI_ISL_1650467, EPI_ISL_1650470, EPI_ISL_1650481, EPI_ISL_1686381, EPI_ISL_1686383, EPI_ISL_1685854, EPI_ISL_1686463, EPI_ISL_1686596, EPI_ISL_1686718, EPI_ISL_1686719, EPI_ISL_1686722, EPI_ISL_1686734, EPI_ISL_1686738, EPI_ISL_1686740, EPI_ISL_1686743, EPI_ISL_1686744, EPI_ISL_1686745, EPI_ISL_1686746, EPI_ISL_1686750, EPI_ISL_1686751, EPI_ISL_1686752, EPI_ISL_1686753, EPI_ISL_1686755, EPI_ISL_1925489, EPI_ISL_1925491, EPI_ISL_1925335, EPI_ISL_1925374, EPI_ISL_1686889, EPI_ISL_1686891, EPI_ISL_1686892, EPI_ISL_1687019, EPI_ISL_1687057, EPI_ISL_1687158, EPI_ISL_1687173, EPI_ISL_1687224, EPI_ISL_1687227, EPI_ISL_1687254, EPI_ISL_1687271, EPI_ISL_1649830, EPI_ISL_1688041, EPI_ISL_1688076, EPI_ISL_1688086, EPI_ISL_1925166, EPI_ISL_1925167, EPI_ISL_1925175, EPI_ISL_1925176, EPI_ISL_1925212, EPI_ISL_1925218, EPI_ISL_1925219, EPI_ISL_1925585, EPI_ISL_1925586, EPI_ISL_1925605, EPI_ISL_1925610, EPI_ISL_1925240, EPI_ISL_1685526, EPI_ISL_1685527, EPI_ISL_1685545, EPI_ISL_1685615, EPI_ISL_1925116, EPI_ISL_1925139, EPI_ISL_1925154, EPI_ISL_1925156, EPI_ISL_1687763, EPI_ISL_1687771, EPI_ISL_1687796, EPI_ISL_1687806, EPI_ISL_1687812, EPI_ISL_1687814, EPI_ISL_1701879, EPI_ISL_1701880, EPI_ISL_1685649, EPI_ISL_1685661, EPI_ISL_1688234, EPI_ISL_1688236, EPI_ISL_1688252, EPI_ISL_1688269, EPI_ISL_1688289, EPI_ISL_1688290, EPI_ISL_1687883, EPI_ISL_1688316, EPI_ISL_1702096, EPI_ISL_1688330, EPI_ISL_1688331, EPI_ISL_1688163, EPI_ISL_1667751, EPI_ISL_1667827, EPI_ISL_1688399, EPI_ISL_1688401, EPI_ISL_1688479, EPI_ISL_1688526, EPI_ISL_1688544, EPI_ISL_1688178, EPI_ISL_1688196, EPI_ISL_1688198, EPI_ISL_1702083, EPI_ISL_1688202, EPI_ISL_1702084, EPI_ISL_1702085, EPI_ISL_1695581, EPI_ISL_1687556, EPI_ISL_1667996, EPI_ISL_1668226, EPI_ISL_1668227, EPI_ISL_1668230, EPI_ISL_1668235, EPI_ISL_1668236, EPI_ISL_1668238, EPI_ISL_1668278, EPI_ISL_1668284, EPI_ISL_2149503, EPI_ISL_2149528, EPI_ISL_2149536, EPI_ISL_2149538, EPI_ISL_2149539, EPI_ISL_2149540, EPI_ISL_2149541, EPI_ISL_2149542, EPI_ISL_2041423, EPI_ISL_2041428, EPI_ISL_2041440, EPI_ISL_2150304, EPI_ISL_2150305, EPI_ISL_2150327, EPI_ISL_2150329, EPI_ISL_2150331, EPI_ISL_2150334, EPI_ISL_2150341, EPI_ISL_2150358, EPI_ISL_2150359, EPI_ISL_2150360, EPI_ISL_2150577, EPI_ISL_2040232, EPI_ISL_2039799, EPI_ISL_2039819, EPI_ISL_2039820, EPI_ISL_2039821, EPI_ISL_2040277, EPI_ISL_2040278, EPI_ISL_2039483, EPI_ISL_2149952, EPI_ISL_2149953, EPI_ISL_2149976, EPI_ISL_2149980, EPI_ISL_2149981, EPI_ISL_2149982, EPI_ISL_2150855, EPI_ISL_2150857, EPI_ISL_2150877, EPI_ISL_2150883, EPI_ISL_2150900, EPI_ISL_2150425, EPI_ISL_2150427, EPI_ISL_2150428, EPI_ISL_2149682, EPI_ISL_2149740, EPI_ISL_2150378, EPI_ISL_2149635, EPI_ISL_2149636, EPI_ISL_2090262, EPI_ISL_2090263, EPI_ISL_2090265, EPI_ISL_2132563, EPI_ISL_2090276, EPI_ISL_2090281, EPI_ISL_2090282, EPI_ISL_2149374, EPI_ISL_2149378, EPI_ISL_2149384, EPI_ISL_2149391, EPI_ISL_2149392, EPI_ISL_2149396, EPI_ISL_2149398, EPI_ISL_2149406, EPI_ISL_2149410, EPI_ISL_2150183, EPI_ISL_2150199, EPI_ISL_2150788, EPI_ISL_2150791, EPI_ISL_2150839, EPI_ISL_2150021, EPI_ISL_2150022, EPI_ISL_2150023, EPI_ISL_2149808, EPI_ISL_2149827, EPI_ISL_2149835, EPI_ISL_2149836, EPI_ISL_2149840, EPI_ISL_2149842, EPI_ISL_2149843, EPI_ISL_2149844, EPI_ISL_2149847, EPI_ISL_2149861, EPI_ISL_2041473, EPI_ISL_2041490, EPI_ISL_2041491, EPI_ISL_2041492, EPI_ISL_2041502, EPI_ISL_2041521, EPI_ISL_2039033, EPI_ISL_2039035, EPI_ISL_2039040, EPI_ISL_2039041, EPI_ISL_2039061, EPI_ISL_2039062, EPI_ISL_2042047, EPI_ISL_2042048, EPI_ISL_2042066, EPI_ISL_2042068, EPI_ISL_2042070, EPI_ISL_2042071, EPI_ISL_2042072, EPI_ISL_2042073, EPI_ISL_2042075, EPI_ISL_2042099, EPI_ISL_2040335, EPI_ISL_2040336, EPI_ISL_2040360, EPI_ISL_2040364, EPI_ISL_2040366, EPI_ISL_2150079, EPI_ISL_2150081, EPI_ISL_2150082, EPI_ISL_2150083, EPI_ISL_2150084, EPI_ISL_2149893, EPI_ISL_2149896, EPI_ISL_2149932, EPI_ISL_2149933, EPI_ISL_2089586, EPI_ISL_2089958, EPI_ISL_2089969, EPI_ISL_2089973, EPI_ISL_2089974, EPI_ISL_2149761, EPI_ISL_2149764, EPI_ISL_2149773, EPI_ISL_2090450, EPI_ISL_2090451, EPI_ISL_2090156, EPI_ISL_2090159, EPI_ISL_2090161, EPI_ISL_2090162, EPI_ISL_2090163, EPI_ISL_2090172, EPI_ISL_2090173, EPI_ISL_2132559, EPI_ISL_2090188, EPI_ISL_2089933, EPI_ISL_2090108, EPI_ISL_2149430, EPI_ISL_2149433, EPI_ISL_2149434, EPI_ISL_2149466, EPI_ISL_2089771, EPI_ISL_2089790, EPI_ISL_2089795, EPI_ISL_2150709, EPI_ISL_2150711, EPI_ISL_2150713, EPI_ISL_2150715, EPI_ISL_2150781, EPI_ISL_2150783, EPI_ISL_2150286, EPI_ISL_2150287, EPI_ISL_2150288, EPI_ISL_2150289, EPI_ISL_2150294, EPI_ISL_2150295, EPI_ISL_2090286, EPI_ISL_2090294, EPI_ISL_2090296, EPI_ISL_2090298, EPI_ISL_2089838, EPI_ISL_2089839, EPI_ISL_2089840, EPI_ISL_2089843, EPI_ISL_2089862, EPI_ISL_2089863, EPI_ISL_2089888, EPI_ISL_2089662, EPI_ISL_2089664, EPI_ISL_2089666, EPI_ISL_2089682, EPI_ISL_2089691, EPI_ISL_2089692, EPI_ISL_2089700, EPI_ISL_2090040, EPI_ISL_2090042, EPI_ISL_2090043, EPI_ISL_2090044, EPI_ISL_2090063, EPI_ISL_2150160, EPI_ISL_2089742, EPI_ISL_2089746, EPI_ISL_2089767, EPI_ISL_2089466, EPI_ISL_2089500, EPI_ISL_2089507, EPI_ISL_2089554, EPI_ISL_2089555, EPI_ISL_2039634, EPI_ISL_2039642, EPI_ISL_2039658, EPI_ISL_2039670, EPI_ISL_2039671, EPI_ISL_2041949, EPI_ISL_2041968, EPI_ISL_2150502, EPI_ISL_2150541, EPI_ISL_2150544, EPI_ISL_2150550, EPI_ISL_2039108, EPI_ISL_2042898, EPI_ISL_2042903, EPI_ISL_2042928, EPI_ISL_2042939, EPI_ISL_2042940, EPI_ISL_2042941, EPI_ISL_2042953, EPI_ISL_2042955, EPI_ISL_2042503, EPI_ISL_2042504, EPI_ISL_2042527, EPI_ISL_2042619, EPI_ISL_2042625, EPI_ISL_2043512, EPI_ISL_2043513, EPI_ISL_2043514, EPI_ISL_2043518, EPI_ISL_2043532, EPI_ISL_2043533, EPI_ISL_2043539, EPI_ISL_2043540, EPI_ISL_2043546, EPI_ISL_2043547, EPI_ISL_2043548, EPI_ISL_2043177, EPI_ISL_2042799, EPI_ISL_2042812, EPI_ISL_2042823, EPI_ISL_2039332, EPI_ISL_2039358, EPI_ISL_2042627, EPI_ISL_2042872, EPI_ISL_2042873, EPI_ISL_2042874, EPI_ISL_2042882, EPI_ISL_2042883, EPI_ISL_2041655, EPI_ISL_2041656, EPI_ISL_2041670, EPI_ISL_2041706, EPI_ISL_2043364, EPI_ISL_2043365, EPI_ISL_2043260, EPI_ISL_2043261, EPI_ISL_2043262, EPI_ISL_2043276, EPI_ISL_2041903, EPI_ISL_2041906, EPI_ISL_2041907, EPI_ISL_2042995, EPI_ISL_2043012, EPI_ISL_2043017, EPI_ISL_2043025, EPI_ISL_2043031, EPI_ISL_2043033, EPI_ISL_2043320, EPI_ISL_2043322, EPI_ISL_2043326, EPI_ISL_2043338, EPI_ISL_2043341, EPI_ISL_2043476, EPI_ISL_2043478, EPI_ISL_2042696, EPI_ISL_2148748, EPI_ISL_2148756, EPI_ISL_2148758, EPI_ISL_2148761, EPI_ISL_2148682, EPI_ISL_2148691, EPI_ISL_2043075, EPI_ISL_2043076, EPI_ISL_2043084, EPI_ISL_2043085, EPI_ISL_2043102, EPI_ISL_2145937, EPI_ISL_2145938, EPI_ISL_2145966, EPI_ISL_2145968, EPI_ISL_2145983, EPI_ISL_2146012, EPI_ISL_2146015, EPI_ISL_2146042, EPI_ISL_2159215, EPI_ISL_2159237, EPI_ISL_2159238, EPI_ISL_2159239, EPI_ISL_2159240, EPI_ISL_2159264, EPI_ISL_2145845, EPI_ISL_2187356, EPI_ISL_2145849, EPI_ISL_2145885, EPI_ISL_2187360, EPI_ISL_2145891, EPI_ISL_2145894, EPI_ISL_2148577, EPI_ISL_2147997, EPI_ISL_2148016, EPI_ISL_2148279, EPI_ISL_2148290, EPI_ISL_2148291, EPI_ISL_2148293, EPI_ISL_2148438, EPI_ISL_2148443, EPI_ISL_2148444, EPI_ISL_2187503, EPI_ISL_2148445, EPI_ISL_2148447, EPI_ISL_2148448, EPI_ISL_2148449, EPI_ISL_2148452, EPI_ISL_2148468, EPI_ISL_2147252, EPI_ISL_2148154, EPI_ISL_2148156, EPI_ISL_2148158, EPI_ISL_2148160, EPI_ISL_2148162, EPI_ISL_2187449, EPI_ISL_2147800, EPI_ISL_2147801, EPI_ISL_2147803, EPI_ISL_2147804, EPI_ISL_2147806, EPI_ISL_2147809, EPI_ISL_2147811, EPI_ISL_2148097, EPI_ISL_2148110, EPI_ISL_2148112, EPI_ISL_2148117, EPI_ISL_2148118, EPI_ISL_2149188, EPI_ISL_2149189, EPI_ISL_2149193, EPI_ISL_2149197, EPI_ISL_1687596, EPI_ISL_1687597, EPI_ISL_1687668, EPI_ISL_1687673, EPI_ISL_1687679, EPI_ISL_1687697, EPI_ISL_1687289, EPI_ISL_1686012, EPI_ISL_1702719, EPI_ISL_1702735, EPI_ISL_1702747, EPI_ISL_1702762, EPI_ISL_1702774, EPI_ISL_1834764, EPI_ISL_1834804, EPI_ISL_1834835, EPI_ISL_1834855, EPI_ISL_1834861, EPI_ISL_1834869, EPI_ISL_1834875, EPI_ISL_1834894, EPI_ISL_1834912, EPI_ISL_1834955, EPI_ISL_1834960, EPI_ISL_1834963, EPI_ISL_1834964, EPI_ISL_1834965, EPI_ISL_1702810, EPI_ISL_1702819, EPI_ISL_1835046, EPI_ISL_1701947, EPI_ISL_1687348, EPI_ISL_1687386, EPI_ISL_1668378, EPI_ISL_1668433, EPI_ISL_1668452, EPI_ISL_1687424, EPI_ISL_1687447, EPI_ISL_1701896, EPI_ISL_1686183, EPI_ISL_1737334, EPI_ISL_1737335, EPI_ISL_1835138, EPI_ISL_1835158, EPI_ISL_1835159, EPI_ISL_1835170, EPI_ISL_1835171, EPI_ISL_1835200, EPI_ISL_1835240, EPI_ISL_1835241, EPI_ISL_1835252, EPI_ISL_1835263, EPI_ISL_1835265, EPI_ISL_1835356, EPI_ISL_1835358, EPI_ISL_1735692, EPI_ISL_1735695, EPI_ISL_1735696, EPI_ISL_1735726, EPI_ISL_1735728, EPI_ISL_1735729, EPI_ISL_1735730, EPI_ISL_1735742, EPI_ISL_1737259, EPI_ISL_1737270, EPI_ISL_1753577, EPI_ISL_1688627, EPI_ISL_1688629, EPI_ISL_1688675, EPI_ISL_1688678, EPI_ISL_1688702, EPI_ISL_1688754, EPI_ISL_1737469, EPI_ISL_1735797, EPI_ISL_1702851, EPI_ISL_1735895, EPI_ISL_1735999, EPI_ISL_1702958, EPI_ISL_1736011, EPI_ISL_1753527, EPI_ISL_1736236, EPI_ISL_1736237, EPI_ISL_1736308, EPI_ISL_1736309, EPI_ISL_1736313, EPI_ISL_1689053, EPI_ISL_1689073, EPI_ISL_1689129, EPI_ISL_1689188, EPI_ISL_1702124, EPI_ISL_1689261, EPI_ISL_1736974, EPI_ISL_1737013, EPI_ISL_1737014, EPI_ISL_1737031, EPI_ISL_1737040, EPI_ISL_1737091, EPI_ISL_1737092, EPI_ISL_1737104, EPI_ISL_1689896, EPI_ISL_1689898, EPI_ISL_1689900, EPI_ISL_1689902, EPI_ISL_1689903, EPI_ISL_1689904, EPI_ISL_1689906, EPI_ISL_1689942, EPI_ISL_1689944, EPI_ISL_1689948, EPI_ISL_1689949, EPI_ISL_1689961, EPI_ISL_1690055, EPI_ISL_1690057, EPI_ISL_1690060, EPI_ISL_1690061, EPI_ISL_1690064, EPI_ISL_1690113, EPI_ISL_1690149, EPI_ISL_1702137, EPI_ISL_1690164, EPI_ISL_1690165, EPI_ISL_1690166, EPI_ISL_1690167, EPI_ISL_1690193, EPI_ISL_1667452, EPI_ISL_1667466, EPI_ISL_1690216, EPI_ISL_1690217, EPI_ISL_1702141, EPI_ISL_1690218, EPI_ISL_1690247, EPI_ISL_1667555, EPI_ISL_1667557, EPI_ISL_1667562, EPI_ISL_1667565, EPI_ISL_1835660, EPI_ISL_1834505, EPI_ISL_1834561, EPI_ISL_1834562, EPI_ISL_1834563, EPI_ISL_1834565, EPI_ISL_1834566, EPI_ISL_1834573, EPI_ISL_1834576, EPI_ISL_1834617, EPI_ISL_1834629, EPI_ISL_1834638, EPI_ISL_1834641, EPI_ISL_1834643, EPI_ISL_1834644, EPI_ISL_1834645, EPI_ISL_1834661, EPI_ISL_1834662, EPI_ISL_1736663, EPI_ISL_1736696, EPI_ISL_1736339, EPI_ISL_1736341, EPI_ISL_1736379, EPI_ISL_1736380, EPI_ISL_1736386, EPI_ISL_1753538, EPI_ISL_1736424, EPI_ISL_1736459, EPI_ISL_1736472, EPI_ISL_1736476, EPI_ISL_1736537, EPI_ISL_1736538, EPI_ISL_1736660, EPI_ISL_1667610, EPI_ISL_1667640, EPI_ISL_1667655, EPI_ISL_1667665, EPI_ISL_1736822, EPI_ISL_1736964, EPI_ISL_1736968, EPI_ISL_1835919, EPI_ISL_1835925, EPI_ISL_1835932, EPI_ISL_1835933, EPI_ISL_1835938, EPI_ISL_1835942, EPI_ISL_1835948, EPI_ISL_1835951, EPI_ISL_1835960, EPI_ISL_1900355, EPI_ISL_1836012, EPI_ISL_1836013, EPI_ISL_1836035, EPI_ISL_1836049, EPI_ISL_1836075, EPI_ISL_1835666, EPI_ISL_1835679, EPI_ISL_1835768, EPI_ISL_1835827, EPI_ISL_1835873, EPI_ISL_1835373, EPI_ISL_1835380, EPI_ISL_1835385, EPI_ISL_1835389, EPI_ISL_1835406, EPI_ISL_1835407, EPI_ISL_1835408, EPI_ISL_1835412, EPI_ISL_1835414, EPI_ISL_1900335, EPI_ISL_1835418, EPI_ISL_1835428, EPI_ISL_1835435, EPI_ISL_1835438, EPI_ISL_1835440, EPI_ISL_1737615, EPI_ISL_1835467, EPI_ISL_1835468, EPI_ISL_1835472, EPI_ISL_1835473, EPI_ISL_1835486, EPI_ISL_1837648, EPI_ISL_1837651, EPI_ISL_1837652, EPI_ISL_1837657, EPI_ISL_1837712, EPI_ISL_1835528, EPI_ISL_1836827, EPI_ISL_1836828, EPI_ISL_1836832, EPI_ISL_1836197, EPI_ISL_1836210, EPI_ISL_1836238, EPI_ISL_1837005, EPI_ISL_1837012, EPI_ISL_1837014, EPI_ISL_1837055, EPI_ISL_1900382, EPI_ISL_1837062, EPI_ISL_1837167, EPI_ISL_1837189, EPI_ISL_1837190, EPI_ISL_1837194, EPI_ISL_1837208, EPI_ISL_1837209, EPI_ISL_1837224, EPI_ISL_1836915, EPI_ISL_1836963, EPI_ISL_1836497, EPI_ISL_1836500, EPI_ISL_1836505, EPI_ISL_1836507, EPI_ISL_1737674, EPI_ISL_1737718, EPI_ISL_1737719, EPI_ISL_1837262, EPI_ISL_1836619, EPI_ISL_1737819, EPI_ISL_1836683, EPI_ISL_1836685, EPI_ISL_1837750, EPI_ISL_1837828, EPI_ISL_1837865, EPI_ISL_1836279, EPI_ISL_1836282, EPI_ISL_1836283, EPI_ISL_1836286, EPI_ISL_1836287, EPI_ISL_1836288, EPI_ISL_1836290, EPI_ISL_1836291, EPI_ISL_1836293, EPI_ISL_1900369, EPI_ISL_1836294, EPI_ISL_1836296, EPI_ISL_1836299, EPI_ISL_1836300, EPI_ISL_1837945, EPI_ISL_1837963, EPI_ISL_1837965, EPI_ISL_1836987, EPI_ISL_1836990, EPI_ISL_1838079, EPI_ISL_1836788, EPI_ISL_1838103, EPI_ISL_1838141, EPI_ISL_1838263, EPI_ISL_1838266, EPI_ISL_1838276, EPI_ISL_1838286, EPI_ISL_1838289, EPI_ISL_1838336, EPI_ISL_1838394, EPI_ISL_1838421, EPI_ISL_1994989, EPI_ISL_1994992, EPI_ISL_1836350, EPI_ISL_1685720, EPI_ISL_1685721, EPI_ISL_1685722, EPI_ISL_1685724, EPI_ISL_1685728, EPI_ISL_1685736, EPI_ISL_1685737, EPI_ISL_1685760, EPI_ISL_1685763, EPI_ISL_1685765, EPI_ISL_1685766, EPI_ISL_1685768, EPI_ISL_1685784, EPI_ISL_1685788, EPI_ISL_1685790, EPI_ISL_1995146, EPI_ISL_1995147, EPI_ISL_1995148, EPI_ISL_1995150, EPI_ISL_1995151, EPI_ISL_1995152, EPI_ISL_1995165, EPI_ISL_1995168, EPI_ISL_1836414, EPI_ISL_2035065, EPI_ISL_1995214, EPI_ISL_1995229, EPI_ISL_1996879, EPI_ISL_1996932, EPI_ISL_1997091, EPI_ISL_1995524, EPI_ISL_1995543, EPI_ISL_1995544, EPI_ISL_1995545, EPI_ISL_1995578, EPI_ISL_1995666, EPI_ISL_1995670, EPI_ISL_1995755, EPI_ISL_1995757, EPI_ISL_1995784, EPI_ISL_1996500, EPI_ISL_1996508, EPI_ISL_1997299, EPI_ISL_1997300, EPI_ISL_1997305, EPI_ISL_1995866, EPI_ISL_1996176, EPI_ISL_1997675, EPI_ISL_1995346, EPI_ISL_1995347, EPI_ISL_1995351, EPI_ISL_1996259, EPI_ISL_1996260, EPI_ISL_1996261, EPI_ISL_1996268, EPI_ISL_1996271, EPI_ISL_1996272, EPI_ISL_1996275, EPI_ISL_1996279, EPI_ISL_2035104, EPI_ISL_1997734, EPI_ISL_1997735, EPI_ISL_1997768, EPI_ISL_1997776, EPI_ISL_1997777, EPI_ISL_1997786, EPI_ISL_1997822, EPI_ISL_1997828, EPI_ISL_1997829, EPI_ISL_1997839, EPI_ISL_1997842, EPI_ISL_1997850, EPI_ISL_1995500, EPI_ISL_1995502, EPI_ISL_1995509, EPI_ISL_1995515, EPI_ISL_1995973, EPI_ISL_1995974, EPI_ISL_1995977, EPI_ISL_1995981, EPI_ISL_1995984, EPI_ISL_2147951, EPI_ISL_2187463, EPI_ISL_2147982, EPI_ISL_2147983, EPI_ISL_2147988, EPI_ISL_2147674, EPI_ISL_2147703, EPI_ISL_2148846, EPI_ISL_2148850, EPI_ISL_2148891, EPI_ISL_2159147, EPI_ISL_2159148, EPI_ISL_2159149, EPI_ISL_2159150, EPI_ISL_2159153, EPI_ISL_2159161, EPI_ISL_2159162, EPI_ISL_2159165, EPI_ISL_2159166, EPI_ISL_2159182, EPI_ISL_2159183, EPI_ISL_2159186, EPI_ISL_2159192, EPI_ISL_2159195, EPI_ISL_2159368, EPI_ISL_2159370, EPI_ISL_2159372, EPI_ISL_2159323, EPI_ISL_2159338, EPI_ISL_2158951, EPI_ISL_2158952, EPI_ISL_2158953, EPI_ISL_2158956, EPI_ISL_2158964, EPI_ISL_2158965, EPI_ISL_2158967, EPI_ISL_2148192, EPI_ISL_2148206, EPI_ISL_2148207, EPI_ISL_2159077, EPI_ISL_2187602, EPI_ISL_2159131, EPI_ISL_2158856, EPI_ISL_2158857, EPI_ISL_2158912, EPI_ISL_2147072, EPI_ISL_2147091, EPI_ISL_2147092, EPI_ISL_2147238, EPI_ISL_2147250, EPI_ISL_2146187, EPI_ISL_2146194, EPI_ISL_2146195, EPI_ISL_2146196, EPI_ISL_2146198, EPI_ISL_2146210, EPI_ISL_2146217, EPI_ISL_2146265, EPI_ISL_2146104, EPI_ISL_2146105, EPI_ISL_2146108, EPI_ISL_2147134, EPI_ISL_2147141, EPI_ISL_2147153, EPI_ISL_2147154, EPI_ISL_2147161, EPI_ISL_2147163, EPI_ISL_2147253, EPI_ISL_2147255, EPI_ISL_2147258, EPI_ISL_2147260, EPI_ISL_2147262, EPI_ISL_2147265, EPI_ISL_2147268, EPI_ISL_2147270, EPI_ISL_2147273, EPI_ISL_2147276, EPI_ISL_2147289, EPI_ISL_2147295, EPI_ISL_2147396, EPI_ISL_2187399, EPI_ISL_2146572, EPI_ISL_2146344, EPI_ISL_2146350, EPI_ISL_2146375, EPI_ISL_2146338, EPI_ISL_2146339, EPI_ISL_2146476, EPI_ISL_2146407, EPI_ISL_2146412, EPI_ISL_2146417, EPI_ISL_2146420, EPI_ISL_2146428, EPI_ISL_2146446, EPI_ISL_2146629, EPI_ISL_2146794, EPI_ISL_2146795, EPI_ISL_2146800, EPI_ISL_2146805, EPI_ISL_2146806, EPI_ISL_2146809, EPI_ISL_2146810, EPI_ISL_2146811, EPI_ISL_2146814, EPI_ISL_2146846, EPI_ISL_2146847, EPI_ISL_2146884, EPI_ISL_2146888, EPI_ISL_2146902, EPI_ISL_2146908, EPI_ISL_2146915, EPI_ISL_2146916, EPI_ISL_2147602, EPI_ISL_2147657, EPI_ISL_2146938, EPI_ISL_2147539, EPI_ISL_2147565, EPI_ISL_2147566, EPI_ISL_2147567, EPI_ISL_2147568, EPI_ISL_2147569, EPI_ISL_2147483, EPI_ISL_2147509, EPI_ISL_2147519, EPI_ISL_2147527, EPI_ISL_2146971, EPI_ISL_2146976, EPI_ISL_2146983, EPI_ISL_2146990, EPI_ISL_2180601, EPI_ISL_2180605, EPI_ISL_2180608, EPI_ISL_2180612, EPI_ISL_2180618, EPI_ISL_2180625, EPI_ISL_2180644, EPI_ISL_2180551, EPI_ISL_2180564, EPI_ISL_2180567, EPI_ISL_2180915, EPI_ISL_2180953, EPI_ISL_2180971, EPI_ISL_2180974, EPI_ISL_2180791, EPI_ISL_2181096, EPI_ISL_2181100, EPI_ISL_2181102, EPI_ISL_2180670, EPI_ISL_2180689, EPI_ISL_2180696, EPI_ISL_2180715, EPI_ISL_2180716, EPI_ISL_2181021, EPI_ISL_2181046, EPI_ISL_2180853, EPI_ISL_2241653, EPI_ISL_2180872, EPI_ISL_2241655, EPI_ISL_2181477, EPI_ISL_2181499, EPI_ISL_2181179, EPI_ISL_2241668, EPI_ISL_2181184, EPI_ISL_2181207, EPI_ISL_2181211, EPI_ISL_2181257, EPI_ISL_2181541, EPI_ISL_2181542, EPI_ISL_2181543, EPI_ISL_2181548, EPI_ISL_2241685, EPI_ISL_2181594, EPI_ISL_2181416, EPI_ISL_2181417, EPI_ISL_2181418, EPI_ISL_2181445, EPI_ISL_2181453, EPI_ISL_2181454, EPI_ISL_2181456, EPI_ISL_2181303, EPI_ISL_2181304, EPI_ISL_2181305, EPI_ISL_2181308, EPI_ISL_2181309, EPI_ISL_2181316, EPI_ISL_2181374, EPI_ISL_2181382, EPI_ISL_2181394, EPI_ISL_2181599, EPI_ISL_2181600, EPI_ISL_2181636, EPI_ISL_2321363, EPI_ISL_2321375, EPI_ISL_2321376, EPI_ISL_2321378, EPI_ISL_2321380, EPI_ISL_2321381, EPI_ISL_2280296, EPI_ISL_2280303, EPI_ISL_2280308, EPI_ISL_2280309, EPI_ISL_2321264, EPI_ISL_2321287, EPI_ISL_2280807, EPI_ISL_2280808, EPI_ISL_2280820, EPI_ISL_2280885, EPI_ISL_2204973, EPI_ISL_2204989, EPI_ISL_2204513, EPI_ISL_2204519, EPI_ISL_2268208, EPI_ISL_2204630, EPI_ISL_2204722, EPI_ISL_2204753, EPI_ISL_2280893, EPI_ISL_2280909, EPI_ISL_2280926, EPI_ISL_2321309, EPI_ISL_2321331, EPI_ISL_2321332, EPI_ISL_2280971, EPI_ISL_2280999, EPI_ISL_2280719, EPI_ISL_2280724, EPI_ISL_2280751, EPI_ISL_2280752, EPI_ISL_2280764, EPI_ISL_2280550, EPI_ISL_2280682, EPI_ISL_2280683, EPI_ISL_2280324, EPI_ISL_2280326, EPI_ISL_2280344, EPI_ISL_2280345, EPI_ISL_2280346, EPI_ISL_2280411, EPI_ISL_2280412, EPI_ISL_2281141, EPI_ISL_2281142, EPI_ISL_2281149, EPI_ISL_2281151, EPI_ISL_2281152, EPI_ISL_2281153, EPI_ISL_2281155, EPI_ISL_2281156, EPI_ISL_2281160, EPI_ISL_2281161, EPI_ISL_2281167, EPI_ISL_2281080, EPI_ISL_2281098, EPI_ISL_2281122, EPI_ISL_2280441, EPI_ISL_2280452, EPI_ISL_2280455, EPI_ISL_2280456, EPI_ISL_2280457, EPI_ISL_2280459, EPI_ISL_2280479, EPI_ISL_2280481, EPI_ISL_2280482, EPI_ISL_2280488, EPI_ISL_2280491, EPI_ISL_2280492, EPI_ISL_2280493, EPI_ISL_2280506, EPI_ISL_2280507, EPI_ISL_2281192, EPI_ISL_2281212, EPI_ISL_2281011, EPI_ISL_2281028, EPI_ISL_2281035, EPI_ISL_2281041, EPI_ISL_1997957, EPI_ISL_1997988, EPI_ISL_1998220, EPI_ISL_1998224, EPI_ISL_1998225, EPI_ISL_1998233, EPI_ISL_1998243, EPI_ISL_1998247, EPI_ISL_2035196, EPI_ISL_1998765, EPI_ISL_1998856, EPI_ISL_1998887, EPI_ISL_1998894, EPI_ISL_1998901, EPI_ISL_1998328, EPI_ISL_1998359, EPI_ISL_1998362, EPI_ISL_2035200, EPI_ISL_1998400, EPI_ISL_1998976, EPI_ISL_1998977, EPI_ISL_1998404, EPI_ISL_1998405, EPI_ISL_1998446, EPI_ISL_1998447, EPI_ISL_1998449, EPI_ISL_1998465, EPI_ISL_1998991, EPI_ISL_1998992, EPI_ISL_1998993, EPI_ISL_1998998, EPI_ISL_1999001, EPI_ISL_1999025, EPI_ISL_1998469, EPI_ISL_1998493, EPI_ISL_1998516, EPI_ISL_1999901, EPI_ISL_1999903, EPI_ISL_1999917, EPI_ISL_1999919, EPI_ISL_1999920, EPI_ISL_1999931, EPI_ISL_1999937, EPI_ISL_1998092, EPI_ISL_1998093, EPI_ISL_1998101, EPI_ISL_1998102, EPI_ISL_1998104, EPI_ISL_1998113, EPI_ISL_1998569, EPI_ISL_1998618, EPI_ISL_1998619, EPI_ISL_1998657, EPI_ISL_1998659, EPI_ISL_1998663, EPI_ISL_1998666, EPI_ISL_1998682, EPI_ISL_1999331, EPI_ISL_1999340, EPI_ISL_1667716, EPI_ISL_1667717, EPI_ISL_1667726, EPI_ISL_1667727, EPI_ISL_1667736, EPI_ISL_1998150, EPI_ISL_1998158, EPI_ISL_1998190, EPI_ISL_1998196, EPI_ISL_1999443, EPI_ISL_1922921, EPI_ISL_1922924, EPI_ISL_1922930, EPI_ISL_1942138, EPI_ISL_1923003, EPI_ISL_1923017, EPI_ISL_1923019, EPI_ISL_1942144, EPI_ISL_1923074, EPI_ISL_1923078, EPI_ISL_1923079, EPI_ISL_1999122, EPI_ISL_1999123, EPI_ISL_1999138, EPI_ISL_1999139, EPI_ISL_1999140, EPI_ISL_1999155, EPI_ISL_2000293, EPI_ISL_2000295, EPI_ISL_1923104, EPI_ISL_1923123, EPI_ISL_1923146, EPI_ISL_1923147, EPI_ISL_1923151, EPI_ISL_1999197, EPI_ISL_1999228, EPI_ISL_1999254, EPI_ISL_1923157, EPI_ISL_1923158, EPI_ISL_1942150, EPI_ISL_1923160, EPI_ISL_1923161, EPI_ISL_1923162, EPI_ISL_1923163, EPI_ISL_1923164, EPI_ISL_1997395, EPI_ISL_1837388, EPI_ISL_1837389, EPI_ISL_1997423, EPI_ISL_1999608, EPI_ISL_1999287, EPI_ISL_1999294, EPI_ISL_1999295, EPI_ISL_1999307, EPI_ISL_1997548, EPI_ISL_1997570, EPI_ISL_1997596, EPI_ISL_1997597, EPI_ISL_2000136, EPI_ISL_2000178, EPI_ISL_2000223, EPI_ISL_2000228, EPI_ISL_2000236, EPI_ISL_2201164, EPI_ISL_2040783, EPI_ISL_2201301, EPI_ISL_1837444, EPI_ISL_1837495, EPI_ISL_1837506, EPI_ISL_2201435, EPI_ISL_2201452, EPI_ISL_2201459, EPI_ISL_2201461, EPI_ISL_2201471, EPI_ISL_2201473, EPI_ISL_2201480, EPI_ISL_2201573, EPI_ISL_2201605, EPI_ISL_2201631, EPI_ISL_2201642, EPI_ISL_2201645, EPI_ISL_2201814, EPI_ISL_2201838, EPI_ISL_2201858, EPI_ISL_2201866, EPI_ISL_2201870, EPI_ISL_2201873, EPI_ISL_2201886, EPI_ISL_2201909, EPI_ISL_2201939, EPI_ISL_2201940, EPI_ISL_2201982, EPI_ISL_2201987, EPI_ISL_2202027, EPI_ISL_2202028, EPI_ISL_2202030, EPI_ISL_2202063, EPI_ISL_2202136, EPI_ISL_2040486, EPI_ISL_1837552, EPI_ISL_1837553, EPI_ISL_1837567, EPI_ISL_2040866, EPI_ISL_2040867, EPI_ISL_2040873, EPI_ISL_2040874, EPI_ISL_2040876, EPI_ISL_2040879, EPI_ISL_2040880, EPI_ISL_2040889, EPI_ISL_2040901, EPI_ISL_2040908, EPI_ISL_2040909, EPI_ISL_2040787, EPI_ISL_2040811, EPI_ISL_2040813, EPI_ISL_2040819, EPI_ISL_2040825, EPI_ISL_2040835, EPI_ISL_2040844, EPI_ISL_2040851, EPI_ISL_2202172, EPI_ISL_2202209, EPI_ISL_2202211, EPI_ISL_2202239, EPI_ISL_2040703, EPI_ISL_2202599, EPI_ISL_2202601, EPI_ISL_2202884, EPI_ISL_2039206, EPI_ISL_2042307, EPI_ISL_2042309, EPI_ISL_2042318, EPI_ISL_2042328, EPI_ISL_2042334, EPI_ISL_2039723, EPI_ISL_2040006, EPI_ISL_2040015, EPI_ISL_2040065, EPI_ISL_2040067, EPI_ISL_2040070, EPI_ISL_2040079, EPI_ISL_2040106, EPI_ISL_2042193, EPI_ISL_2042194, EPI_ISL_2042362, EPI_ISL_2042363, EPI_ISL_2042364, EPI_ISL_2042382, EPI_ISL_2042400, EPI_ISL_2042401, EPI_ISL_2040619, EPI_ISL_2040630, EPI_ISL_2041535, EPI_ISL_2041536, EPI_ISL_2041539, EPI_ISL_2041540, EPI_ISL_2041541, EPI_ISL_2041542, EPI_ISL_2041546, EPI_ISL_2041275, EPI_ISL_2041716, EPI_ISL_2041728, EPI_ISL_2041756, EPI_ISL_2041321, EPI_ISL_2041366, EPI_ISL_2038984, EPI_ISL_2038993, EPI_ISL_2039010, EPI_ISL_2039012, EPI_ISL_2039014, EPI_ISL_2039016, EPI_ISL_2039018, EPI_ISL_2041598, EPI_ISL_2041604, EPI_ISL_2041638, EPI_ISL_2041640, EPI_ISL_2040524, EPI_ISL_2040550, EPI_ISL_2040551, EPI_ISL_2041144, EPI_ISL_2039405, EPI_ISL_2039408, EPI_ISL_2039441, EPI_ISL_2039895, EPI_ISL_2039899, EPI_ISL_2039905, EPI_ISL_2039908, EPI_ISL_2039957, EPI_ISL_2202956, EPI_ISL_2202958, EPI_ISL_2202959, EPI_ISL_2202962, EPI_ISL_2202971, EPI_ISL_2040139, EPI_ISL_2040173, EPI_ISL_2040175, EPI_ISL_2040176, EPI_ISL_2040179, EPI_ISL_2040180, EPI_ISL_2040181, EPI_ISL_2040183, EPI_ISL_2039846, EPI_ISL_2039847, EPI_ISL_2203179, EPI_ISL_2203243, EPI_ISL_2203246, EPI_ISL_2041792, EPI_ISL_2041803, EPI_ISL_2041814, EPI_ISL_2041828, EPI_ISL_2243078, EPI_ISL_2243301, EPI_ISL_2243091, EPI_ISL_1445343, EPI_ISL_2243144, EPI_ISL_1445498, EPI_ISL_2243235, EPI_ISL_2243236, EPI_ISL_1445634, EPI_ISL_2243255, EPI_ISL_2242907, EPI_ISL_1479558, EPI_ISL_1445944, EPI_ISL_2185761, EPI_ISL_2242924, EPI_ISL_2242672, EPI_ISL_2243542, EPI_ISL_2243880, EPI_ISL_1550457, EPI_ISL_2243624, EPI_ISL_2243625, EPI_ISL_1446005, EPI_ISL_1550577, EPI_ISL_2243834, EPI_ISL_2243884, EPI_ISL_1446150, EPI_ISL_1479578, EPI_ISL_2243990, EPI_ISL_1550734, EPI_ISL_1550683, EPI_ISL_1550530, EPI_ISL_2244162, EPI_ISL_2244274, EPI_ISL_1479818, EPI_ISL_2244322, EPI_ISL_2244323, EPI_ISL_2244328, EPI_ISL_2242751, EPI_ISL_2242772, EPI_ISL_2242982, EPI_ISL_1479863, EPI_ISL_2186219, EPI_ISL_2186220, EPI_ISL_2185954, EPI_ISL_1560083, EPI_ISL_1560109, EPI_ISL_1560110, EPI_ISL_2186191, EPI_ISL_2242812, EPI_ISL_2185912, EPI_ISL_2185919, EPI_ISL_1550756, EPI_ISL_2241977, EPI_ISL_1550759, EPI_ISL_2244196, EPI_ISL_1562757, EPI_ISL_1561465, EPI_ISL_1561466, EPI_ISL_1650261, EPI_ISL_1563133, EPI_ISL_1563134, EPI_ISL_1648973, EPI_ISL_1648993, EPI_ISL_1648994, EPI_ISL_1648996, EPI_ISL_1649003, EPI_ISL_1563285, EPI_ISL_1649168, EPI_ISL_1649725, EPI_ISL_1649363, EPI_ISL_1525106, EPI_ISL_1513575, EPI_ISL_1551106, EPI_ISL_1551108, EPI_ISL_2242476, EPI_ISL_2244389, EPI_ISL_2244396, EPI_ISL_1551200, EPI_ISL_2244546, EPI_ISL_1513212, EPI_ISL_2244558, EPI_ISL_1513213, EPI_ISL_1551233, EPI_ISL_1551248, EPI_ISL_1513235, EPI_ISL_1491861, EPI_ISL_2244490, EPI_ISL_1560898, EPI_ISL_1551590, EPI_ISL_1513565, EPI_ISL_1513568, EPI_ISL_2244743, EPI_ISL_1650688, EPI_ISL_1695466, EPI_ISL_1686416, EPI_ISL_1687961, EPI_ISL_1686616, EPI_ISL_1686747, EPI_ISL_1925475, EPI_ISL_1925490, EPI_ISL_1701916, EPI_ISL_1686819, EPI_ISL_1687194, EPI_ISL_1687198, EPI_ISL_1687201, EPI_ISL_1687233, EPI_ISL_1687234, EPI_ISL_1687236, EPI_ISL_1925182, EPI_ISL_1925184, EPI_ISL_1925185, EPI_ISL_1925220, EPI_ISL_1925549, EPI_ISL_1685564, EPI_ISL_1685565, EPI_ISL_1685567, EPI_ISL_1925130, EPI_ISL_1688345, EPI_ISL_1668126, EPI_ISL_1687537, EPI_ISL_1687553, EPI_ISL_1687577, EPI_ISL_2040213, EPI_ISL_2039790, EPI_ISL_2149945, EPI_ISL_2150180, EPI_ISL_2150037, EPI_ISL_2150957, EPI_ISL_2150964, EPI_ISL_2089598, EPI_ISL_2089988, EPI_ISL_2149467, EPI_ISL_2089825, EPI_ISL_2089751, EPI_ISL_2089753, EPI_ISL_2089755, EPI_ISL_2039618, EPI_ISL_2039677, EPI_ISL_2039684, EPI_ISL_2043510, EPI_ISL_2043215, EPI_ISL_2043348, EPI_ISL_2043479, EPI_ISL_2148741, EPI_ISL_2042217, EPI_ISL_2159411, EPI_ISL_2145994, EPI_ISL_2148439, EPI_ISL_1668350, EPI_ISL_1701992, EPI_ISL_1687699, EPI_ISL_1687709, EPI_ISL_1685952, EPI_ISL_1702783, EPI_ISL_1834933, EPI_ISL_1702842, EPI_ISL_1835007, EPI_ISL_1835047, EPI_ISL_1687377, EPI_ISL_1835226, EPI_ISL_1835244, EPI_ISL_1737179, EPI_ISL_1737368, EPI_ISL_1688777, EPI_ISL_1688779, EPI_ISL_1737462, EPI_ISL_1689886, EPI_ISL_1689887, EPI_ISL_1689892, EPI_ISL_1690049, EPI_ISL_1690059, EPI_ISL_1667481, EPI_ISL_1667505, EPI_ISL_1834545, EPI_ISL_1667600, EPI_ISL_1736902, EPI_ISL_1836050, EPI_ISL_1836065, EPI_ISL_1835689, EPI_ISL_1835690, EPI_ISL_1835716, EPI_ISL_1835719, EPI_ISL_1835720, EPI_ISL_1835736, EPI_ISL_1835737, EPI_ISL_1835833, EPI_ISL_1835421, EPI_ISL_1837710, EPI_ISL_1835574, EPI_ISL_1835575, EPI_ISL_1835576, EPI_ISL_1900340, EPI_ISL_1836191, EPI_ISL_1837204, EPI_ISL_1837278, EPI_ISL_1836720, EPI_ISL_1836259, EPI_ISL_1836285, EPI_ISL_1838011, EPI_ISL_1838081, EPI_ISL_1836760, EPI_ISL_1685795, EPI_ISL_2035153, EPI_ISL_1996575, EPI_ISL_1996582, EPI_ISL_1996583, EPI_ISL_1996587, EPI_ISL_1996592, EPI_ISL_1996593, EPI_ISL_1996595, EPI_ISL_1996599, EPI_ISL_1995546, EPI_ISL_1995768, EPI_ISL_1996474, EPI_ISL_1997682, EPI_ISL_1997724, EPI_ISL_1997750, EPI_ISL_1997771, EPI_ISL_2158959, EPI_ISL_2146969, EPI_ISL_2321256, EPI_ISL_2321261, EPI_ISL_2283846, EPI_ISL_2280664, EPI_ISL_2280667, EPI_ISL_2280315, EPI_ISL_2280317, EPI_ISL_1998764, EPI_ISL_1998794, EPI_ISL_1998822, EPI_ISL_1998334, EPI_ISL_1998342, EPI_ISL_1998343, EPI_ISL_1998344, EPI_ISL_1998348, EPI_ISL_1998349, EPI_ISL_1998406, EPI_ISL_1998464, EPI_ISL_1998046, EPI_ISL_1998047, EPI_ISL_1998583, EPI_ISL_1998584, EPI_ISL_1998676, EPI_ISL_1999444, EPI_ISL_1999574, EPI_ISL_1999583, EPI_ISL_1997546, EPI_ISL_1997553, EPI_ISL_1997569, EPI_ISL_1997571, EPI_ISL_1997577, EPI_ISL_1997581, EPI_ISL_2000469, EPI_ISL_2000490, EPI_ISL_2000243, EPI_ISL_2201235, EPI_ISL_2040904, EPI_ISL_2040830, EPI_ISL_2039555, EPI_ISL_2202649, EPI_ISL_2039316, EPI_ISL_2039972, EPI_ISL_2039973, EPI_ISL_2040021, EPI_ISL_2040643, EPI_ISL_2041276, EPI_ISL_2041743, EPI_ISL_2041348, EPI_ISL_2040569, EPI_ISL_2040570, EPI_ISL_2202986, EPI_ISL_2243084, EPI_ISL_2243446, EPI_ISL_2243886, EPI_ISL_2243887, EPI_ISL_2244680, EPI_ISL_1686609, EPI_ISL_1668399, EPI_ISL_1835071, EPI_ISL_1667453, EPI_ISL_1835597, EPI_ISL_1837601, EPI_ISL_2321321, EPI_ISL_1997909, EPI_ISL_1998865, EPI_ISL_1837512, EPI_ISL_1445332, EPI_ISL_2243081, EPI_ISL_2243082, EPI_ISL_1445402, EPI_ISL_2243241, EPI_ISL_2243258, EPI_ISL_1479556, EPI_ISL_1479557, EPI_ISL_2242927, EPI_ISL_2243894, EPI_ISL_1550719, EPI_ISL_2244092, EPI_ISL_1550643, EPI_ISL_2243983, EPI_ISL_2244004, EPI_ISL_2244112, EPI_ISL_2242980, EPI_ISL_1560096, EPI_ISL_1560254, EPI_ISL_1479633, EPI_ISL_1479655, EPI_ISL_1562872, EPI_ISL_1562873, EPI_ISL_1648999, EPI_ISL_1649000, EPI_ISL_1649001, EPI_ISL_1563289, EPI_ISL_1563290, EPI_ISL_1649711, EPI_ISL_1513456, EPI_ISL_1513458, EPI_ISL_2244695, EPI_ISL_1551029, EPI_ISL_1525139, EPI_ISL_1559945, EPI_ISL_2242488, EPI_ISL_1525209, EPI_ISL_1513140, EPI_ISL_1491811, EPI_ISL_1513312, EPI_ISL_1560343, EPI_ISL_1560344, EPI_ISL_1560840, EPI_ISL_1650602, EPI_ISL_1650622, EPI_ISL_1649933, EPI_ISL_1649945, EPI_ISL_1649946, EPI_ISL_1686883, EPI_ISL_1687058, EPI_ISL_1687059, EPI_ISL_1687166, EPI_ISL_1687167, EPI_ISL_1687168, EPI_ISL_1687169, EPI_ISL_1687170, EPI_ISL_1925222, EPI_ISL_1685509, EPI_ISL_1702038, EPI_ISL_1688130, EPI_ISL_1688134, EPI_ISL_1688135, EPI_ISL_1668006, EPI_ISL_1668033, EPI_ISL_2149514, EPI_ISL_2040292, EPI_ISL_2040293, EPI_ISL_2149846, EPI_ISL_2042049, EPI_ISL_2150078, EPI_ISL_2150740, EPI_ISL_2089681, EPI_ISL_2150164, EPI_ISL_2089757, EPI_ISL_2132543, EPI_ISL_2043290, EPI_ISL_2039350, EPI_ISL_2043086, EPI_ISL_2148010, EPI_ISL_2148308, EPI_ISL_1687672, EPI_ISL_1687675, EPI_ISL_1834959, EPI_ISL_1835050, EPI_ISL_1835051, EPI_ISL_1835052, EPI_ISL_1737185, EPI_ISL_1835334, EPI_ISL_1688652, EPI_ISL_1688654, EPI_ISL_1702110, EPI_ISL_1735971, EPI_ISL_1735972, EPI_ISL_1690066, EPI_ISL_1690069, EPI_ISL_1690163, EPI_ISL_1835606, EPI_ISL_1835639, EPI_ISL_1835640, EPI_ISL_1834526, EPI_ISL_1736889, EPI_ISL_1736918, EPI_ISL_1736920, EPI_ISL_1736922, EPI_ISL_1836844, EPI_ISL_1837274, EPI_ISL_1837348, EPI_ISL_1837798, EPI_ISL_2035052, EPI_ISL_1995070, EPI_ISL_1995071, EPI_ISL_1996418, EPI_ISL_1996531, EPI_ISL_1996533, EPI_ISL_1995487, EPI_ISL_1995488, EPI_ISL_1995499, EPI_ISL_2159326, EPI_ISL_2159127, EPI_ISL_2147095, EPI_ISL_2146111, EPI_ISL_2146298, EPI_ISL_2146299, EPI_ISL_2147608, EPI_ISL_2147434, EPI_ISL_2147435, EPI_ISL_2181083, EPI_ISL_2181452, EPI_ISL_2283811, EPI_ISL_2204499, EPI_ISL_2280601, EPI_ISL_1998475, EPI_ISL_1998476, EPI_ISL_1998479, EPI_ISL_1998506, EPI_ISL_1997997, EPI_ISL_1998043, EPI_ISL_1999370, EPI_ISL_1999371, EPI_ISL_1999419, EPI_ISL_1999420, EPI_ISL_1999421, EPI_ISL_1922983, EPI_ISL_1923033, EPI_ISL_1837401, EPI_ISL_2000443, EPI_ISL_2041021, EPI_ISL_2041024, EPI_ISL_2041025, EPI_ISL_2041026, EPI_ISL_1837505, EPI_ISL_2201736, EPI_ISL_2201740, EPI_ISL_2201758, EPI_ISL_2201761, EPI_ISL_2202126, EPI_ISL_2202366, EPI_ISL_2202671, EPI_ISL_2202680, EPI_ISL_2042303, EPI_ISL_2040068, EPI_ISL_2040069, EPI_ISL_2041262, EPI_ISL_2041264, EPI_ISL_2041265, EPI_ISL_2041267, EPI_ISL_2041270, EPI_ISL_2041273, EPI_ISL_2041274, EPI_ISL_2041617, EPI_ISL_2041820, EPI_ISL_2186007, EPI_ISL_2242510, EPI_ISL_2242902, EPI_ISL_2186013, EPI_ISL_2186019, EPI_ISL_2241695, EPI_ISL_2243040, EPI_ISL_2241703, EPI_ISL_2241707, EPI_ISL_2243135, EPI_ISL_1493528, EPI_ISL_2243142, EPI_ISL_2243207, EPI_ISL_2241730, EPI_ISL_2243208, EPI_ISL_1493554, EPI_ISL_2241733, EPI_ISL_1493556, EPI_ISL_2241743, EPI_ISL_2243378, EPI_ISL_1493569, EPI_ISL_1445644, EPI_ISL_2241716, EPI_ISL_1445449, EPI_ISL_1550392, EPI_ISL_1493543, EPI_ISL_1550395, EPI_ISL_2243394, EPI_ISL_1445666, EPI_ISL_1550403, EPI_ISL_1445667, EPI_ISL_1445670, EPI_ISL_1550404, EPI_ISL_2241757, EPI_ISL_1550405, EPI_ISL_1445674, EPI_ISL_2243410, EPI_ISL_2243411, EPI_ISL_2243412, EPI_ISL_2243413, EPI_ISL_1445676, EPI_ISL_2243414, EPI_ISL_2243416, EPI_ISL_2243417, EPI_ISL_1445678, EPI_ISL_1550408, EPI_ISL_2241762, EPI_ISL_1445686, EPI_ISL_2243427, EPI_ISL_1550410, EPI_ISL_2243428, EPI_ISL_2243431, EPI_ISL_2243435, EPI_ISL_1445689, EPI_ISL_1550411, EPI_ISL_2243442, EPI_ISL_2243443, EPI_ISL_2243444, EPI_ISL_1445699, EPI_ISL_1550415, EPI_ISL_1445704, EPI_ISL_1550416, EPI_ISL_1550418, EPI_ISL_2241771, EPI_ISL_2186021, EPI_ISL_2185678, EPI_ISL_2185679, EPI_ISL_2185684, EPI_ISL_2242913, EPI_ISL_2185688, EPI_ISL_2185690, EPI_ISL_2243467, EPI_ISL_2243468, EPI_ISL_2243472, EPI_ISL_2243473, EPI_ISL_2243474, EPI_ISL_2243478, EPI_ISL_2243484, EPI_ISL_2243485, EPI_ISL_1550427, EPI_ISL_2241785, EPI_ISL_2243489, EPI_ISL_2243490, EPI_ISL_2243491, EPI_ISL_1445736, EPI_ISL_1445737, EPI_ISL_2243493, EPI_ISL_2243498, EPI_ISL_2243499, EPI_ISL_2243501, EPI_ISL_2243506, EPI_ISL_2243512, EPI_ISL_1445746, EPI_ISL_1550430, EPI_ISL_1550434, EPI_ISL_2243517, EPI_ISL_1445750, EPI_ISL_2243520, EPI_ISL_2243521, EPI_ISL_2241789, EPI_ISL_2243523, EPI_ISL_1550438, EPI_ISL_2241790, EPI_ISL_2242624, EPI_ISL_2185705, EPI_ISL_2185707, EPI_ISL_2186029, EPI_ISL_2186030, EPI_ISL_2242632, EPI_ISL_2241722, EPI_ISL_2241723, EPI_ISL_2241724, EPI_ISL_2243191, EPI_ISL_2243199, EPI_ISL_1445478, EPI_ISL_2241749, EPI_ISL_1550396, EPI_ISL_2186033, EPI_ISL_2242918, EPI_ISL_2242919, EPI_ISL_2186036, EPI_ISL_2186037, EPI_ISL_2242645, EPI_ISL_2242920, EPI_ISL_2242647, EPI_ISL_2242648, EPI_ISL_2242650, EPI_ISL_2242652, EPI_ISL_2242654, EPI_ISL_1550538, EPI_ISL_1550539, EPI_ISL_1550540, EPI_ISL_1550541, EPI_ISL_2241866, EPI_ISL_1550543, EPI_ISL_1550544, EPI_ISL_1550545, EPI_ISL_2243769, EPI_ISL_2243772, EPI_ISL_1550548, EPI_ISL_1550551, EPI_ISL_1550552, EPI_ISL_2242659, EPI_ISL_2242923, EPI_ISL_2186044, EPI_ISL_1550442, EPI_ISL_2243529, EPI_ISL_1445758, EPI_ISL_1550444, EPI_ISL_1550447, EPI_ISL_2243533, EPI_ISL_1550451, EPI_ISL_1445763, EPI_ISL_2243535, EPI_ISL_2243539, EPI_ISL_2243545, EPI_ISL_2243546, EPI_ISL_1550454, EPI_ISL_1550587, EPI_ISL_1446108, EPI_ISL_2241884, EPI_ISL_2243870, EPI_ISL_2241886, EPI_ISL_2241888, EPI_ISL_2243781, EPI_ISL_2241867, EPI_ISL_1445953, EPI_ISL_2241868, EPI_ISL_2243786, EPI_ISL_1445958, EPI_ISL_2241870, EPI_ISL_1550556, EPI_ISL_2243795, EPI_ISL_1445964, EPI_ISL_2243799, EPI_ISL_2241871, EPI_ISL_2243800, EPI_ISL_2241872, EPI_ISL_1550561, EPI_ISL_1445973, EPI_ISL_2243805, EPI_ISL_1445974, EPI_ISL_2243806, EPI_ISL_1550562, EPI_ISL_2241873, EPI_ISL_1550456, EPI_ISL_2243552, EPI_ISL_2241794, EPI_ISL_1445794, EPI_ISL_1445795, EPI_ISL_2241795, EPI_ISL_2243561, EPI_ISL_1445808, EPI_ISL_2243562, EPI_ISL_1550459, EPI_ISL_1550460, EPI_ISL_2243563, EPI_ISL_2243564, EPI_ISL_2243565, EPI_ISL_2243566, EPI_ISL_2243567, EPI_ISL_1445810, EPI_ISL_1445811, EPI_ISL_2243605, EPI_ISL_1550471, EPI_ISL_1445841, EPI_ISL_2241809, EPI_ISL_1550474, EPI_ISL_1550475, EPI_ISL_1550476, EPI_ISL_1445844, EPI_ISL_2241810, EPI_ISL_1445846, EPI_ISL_1550477, EPI_ISL_2241812, EPI_ISL_1550482, EPI_ISL_1445852, EPI_ISL_1445853, EPI_ISL_1550566, EPI_ISL_1445990, EPI_ISL_1550569, EPI_ISL_1550570, EPI_ISL_1446008, EPI_ISL_1446011, EPI_ISL_1446013, EPI_ISL_2243823, EPI_ISL_1550571, EPI_ISL_2241875, EPI_ISL_1446025, EPI_ISL_2241876, EPI_ISL_1550572, EPI_ISL_1550573, EPI_ISL_1446038, EPI_ISL_1446063, EPI_ISL_1550576, EPI_ISL_2241877, EPI_ISL_2243833, EPI_ISL_2243838, EPI_ISL_1550579, EPI_ISL_1550582, EPI_ISL_1550583, EPI_ISL_1550585, EPI_ISL_2241894, EPI_ISL_2243905, EPI_ISL_2241951, EPI_ISL_2243913, EPI_ISL_1550612, EPI_ISL_2241907, EPI_ISL_1550622, EPI_ISL_2241918, EPI_ISL_2241919, EPI_ISL_2243978, EPI_ISL_1550642, EPI_ISL_1479453, EPI_ISL_2243987, EPI_ISL_1550645, EPI_ISL_1550627, EPI_ISL_1550628, EPI_ISL_1550629, EPI_ISL_1550630, EPI_ISL_1550636, EPI_ISL_1550637, EPI_ISL_1479475, EPI_ISL_2241960, EPI_ISL_2241961, EPI_ISL_1479503, EPI_ISL_1550681, EPI_ISL_1550685, EPI_ISL_2244037, EPI_ISL_1550693, EPI_ISL_2241936, EPI_ISL_1479546, EPI_ISL_1550699, EPI_ISL_1550700, EPI_ISL_2241939, EPI_ISL_2243654, EPI_ISL_2243679, EPI_ISL_1550505, EPI_ISL_2243681, EPI_ISL_2243692, EPI_ISL_1550508, EPI_ISL_2241841, EPI_ISL_2243705, EPI_ISL_1550514, EPI_ISL_2243716, EPI_ISL_2241850, EPI_ISL_1550515, EPI_ISL_2243723, EPI_ISL_1550520, EPI_ISL_2241856, EPI_ISL_2241857, EPI_ISL_2241858, EPI_ISL_1550524, EPI_ISL_1550738, EPI_ISL_2244133, EPI_ISL_1550740, EPI_ISL_2241969, EPI_ISL_2241970, EPI_ISL_1550748, EPI_ISL_2241973, EPI_ISL_2244159, EPI_ISL_1479628, EPI_ISL_2244276, EPI_ISL_2244280, EPI_ISL_2244303, EPI_ISL_2244306, EPI_ISL_2242032, EPI_ISL_2244326, EPI_ISL_2244330, EPI_ISL_1550851, EPI_ISL_2186151, EPI_ISL_2185851, EPI_ISL_2185852, EPI_ISL_2242750, EPI_ISL_2242978, EPI_ISL_2242752, EPI_ISL_2186158, EPI_ISL_2186164, EPI_ISL_2242981, EPI_ISL_2242769, EPI_ISL_2185866, EPI_ISL_2242780, EPI_ISL_2242986, EPI_ISL_2186181, EPI_ISL_2242048, EPI_ISL_2242050, EPI_ISL_2242051, EPI_ISL_2244359, EPI_ISL_2244362, EPI_ISL_1550864, EPI_ISL_2244364, EPI_ISL_1550865, EPI_ISL_2242053, EPI_ISL_2242054, EPI_ISL_2242055, EPI_ISL_2242056, EPI_ISL_1560004, EPI_ISL_1560005, EPI_ISL_1560006, EPI_ISL_1560025, EPI_ISL_1560031, EPI_ISL_1560041, EPI_ISL_1560044, EPI_ISL_1560051, EPI_ISL_2186217, EPI_ISL_2242853, EPI_ISL_2242854, EPI_ISL_2242859, EPI_ISL_2186227, EPI_ISL_2185973, EPI_ISL_1560084, EPI_ISL_1560097, EPI_ISL_1560098, EPI_ISL_1560105, EPI_ISL_1560113, EPI_ISL_1560129, EPI_ISL_1560145, EPI_ISL_2185895, EPI_ISL_2242992, EPI_ISL_2185914, EPI_ISL_2186194, EPI_ISL_1560197, EPI_ISL_1560202, EPI_ISL_1560229, EPI_ISL_1560271, EPI_ISL_1560274, EPI_ISL_1560325, EPI_ISL_2243008, EPI_ISL_2242826, EPI_ISL_2185933, EPI_ISL_2242835, EPI_ISL_2186212, EPI_ISL_2185947, EPI_ISL_1561711, EPI_ISL_1561713, EPI_ISL_1561724, EPI_ISL_1561729, EPI_ISL_1561731, EPI_ISL_1561762, EPI_ISL_1561082, EPI_ISL_1561867, EPI_ISL_1561868, EPI_ISL_1561871, EPI_ISL_1561872, EPI_ISL_1561873, EPI_ISL_1561878, EPI_ISL_1561879, EPI_ISL_1561880, EPI_ISL_1561882, EPI_ISL_1561889, EPI_ISL_1561901, EPI_ISL_1561922, EPI_ISL_1561939, EPI_ISL_1561941, EPI_ISL_1562570, EPI_ISL_1562574, EPI_ISL_1562576, EPI_ISL_1562579, EPI_ISL_1562594, EPI_ISL_1562612, EPI_ISL_1562624, EPI_ISL_1561144, EPI_ISL_1561172, EPI_ISL_1561181, EPI_ISL_1561191, EPI_ISL_1561198, EPI_ISL_1561208, EPI_ISL_2241990, EPI_ISL_1550775, EPI_ISL_1550776, EPI_ISL_1550777, EPI_ISL_1561212, EPI_ISL_1561219, EPI_ISL_1561322, EPI_ISL_1561348, EPI_ISL_1561358, EPI_ISL_1561369, EPI_ISL_1562642, EPI_ISL_1562644, EPI_ISL_1562647, EPI_ISL_1562648, EPI_ISL_1562649, EPI_ISL_1562650, EPI_ISL_1562652, EPI_ISL_1562653, EPI_ISL_1562656, EPI_ISL_1562657, EPI_ISL_1562658, EPI_ISL_1562659, EPI_ISL_1562660, EPI_ISL_1562683, EPI_ISL_1562684, EPI_ISL_1562704, EPI_ISL_1562705, EPI_ISL_1562710, EPI_ISL_1562712, EPI_ISL_2241991, EPI_ISL_1550789, EPI_ISL_2244235, EPI_ISL_2241998, EPI_ISL_1550790, EPI_ISL_1550791, EPI_ISL_2244237, EPI_ISL_2242000, EPI_ISL_2244238, EPI_ISL_1550793, EPI_ISL_1479676, EPI_ISL_2242001, EPI_ISL_1562250, EPI_ISL_1562258, EPI_ISL_1562263, EPI_ISL_1562297, EPI_ISL_1562299, EPI_ISL_1562313, EPI_ISL_1562717, EPI_ISL_1562727, EPI_ISL_1562730, EPI_ISL_1562732, EPI_ISL_1562734, EPI_ISL_1562735, EPI_ISL_1562736, EPI_ISL_1562737, EPI_ISL_1562738, EPI_ISL_1562746, EPI_ISL_1562747, EPI_ISL_1562748, EPI_ISL_1562749, EPI_ISL_1562751, EPI_ISL_1562753, EPI_ISL_1562754, EPI_ISL_1562755, EPI_ISL_1562756, EPI_ISL_1562758, EPI_ISL_1562759, EPI_ISL_1562760, EPI_ISL_1562761, EPI_ISL_1562762, EPI_ISL_1562763, EPI_ISL_1562764, EPI_ISL_1562765, EPI_ISL_1562767, EPI_ISL_1562768, EPI_ISL_1562770, EPI_ISL_1562771, EPI_ISL_1562772, EPI_ISL_1562773, EPI_ISL_1562781, EPI_ISL_1562782, EPI_ISL_1562336, EPI_ISL_1562341, EPI_ISL_1562347, EPI_ISL_1562348, EPI_ISL_1562349, EPI_ISL_1562350, EPI_ISL_1562351, EPI_ISL_1562356, EPI_ISL_1562357, EPI_ISL_1562358, EPI_ISL_1562359, EPI_ISL_1562360, EPI_ISL_1562371, EPI_ISL_1562373, EPI_ISL_1562379, EPI_ISL_1562385, EPI_ISL_1562389, EPI_ISL_1562390, EPI_ISL_1562393, EPI_ISL_1562406, EPI_ISL_1562407, EPI_ISL_1562419, EPI_ISL_1562819, EPI_ISL_1562844, EPI_ISL_1562479, EPI_ISL_1562480, EPI_ISL_1562481, EPI_ISL_1562485, EPI_ISL_1562486, EPI_ISL_1562528, EPI_ISL_1562534, EPI_ISL_1562544, EPI_ISL_1561403, EPI_ISL_1561411, EPI_ISL_1561418, EPI_ISL_1561421, EPI_ISL_1561428, EPI_ISL_1561429, EPI_ISL_1561430, EPI_ISL_1561431, EPI_ISL_1561432, EPI_ISL_1561437, EPI_ISL_1561438, EPI_ISL_1561463, EPI_ISL_1561488, EPI_ISL_1561491, EPI_ISL_1561493, EPI_ISL_1561504, EPI_ISL_1561529, EPI_ISL_1561538, EPI_ISL_1561543, EPI_ISL_1561566, EPI_ISL_1561585, EPI_ISL_1561586, EPI_ISL_1561587, EPI_ISL_1561604, EPI_ISL_1561613, EPI_ISL_1561616, EPI_ISL_1561623, EPI_ISL_1561943, EPI_ISL_1561946, EPI_ISL_1561947, EPI_ISL_1561950, EPI_ISL_1561953, EPI_ISL_1561957, EPI_ISL_1561958, EPI_ISL_1561961, EPI_ISL_1561962, EPI_ISL_1561964, EPI_ISL_1561996, EPI_ISL_1561997, EPI_ISL_1562003, EPI_ISL_1562009, EPI_ISL_1562010, EPI_ISL_1562011, EPI_ISL_1562012, EPI_ISL_1562014, EPI_ISL_1563548, EPI_ISL_1563552, EPI_ISL_1563555, EPI_ISL_1563566, EPI_ISL_1563591, EPI_ISL_1563592, EPI_ISL_1563609, EPI_ISL_1563612, EPI_ISL_1561633, EPI_ISL_1561658, EPI_ISL_1561659, EPI_ISL_1561680, EPI_ISL_1561683, EPI_ISL_1561684, EPI_ISL_1561685, EPI_ISL_1561688, EPI_ISL_1561689, EPI_ISL_1561690, EPI_ISL_1561694, EPI_ISL_1561695, EPI_ISL_2243026, EPI_ISL_2186245, EPI_ISL_1650223, EPI_ISL_1650224, EPI_ISL_1563625, EPI_ISL_1563626, EPI_ISL_2186247, EPI_ISL_1562176, EPI_ISL_1562192, EPI_ISL_1562195, EPI_ISL_1562229, EPI_ISL_1562240, EPI_ISL_1562041, EPI_ISL_1562044, EPI_ISL_1562049, EPI_ISL_1562050, EPI_ISL_1562055, EPI_ISL_1562058, EPI_ISL_1562074, EPI_ISL_1562075, EPI_ISL_1562077, EPI_ISL_1562080, EPI_ISL_1562092, EPI_ISL_1562118, EPI_ISL_1562123, EPI_ISL_1562134, EPI_ISL_1562135, EPI_ISL_1562136, EPI_ISL_1562141, EPI_ISL_1562143, EPI_ISL_1562158, EPI_ISL_1562159, EPI_ISL_1562161, EPI_ISL_1650234, EPI_ISL_1650260, EPI_ISL_1650273, EPI_ISL_1650274, EPI_ISL_1650275, EPI_ISL_1563092, EPI_ISL_1563141, EPI_ISL_1649585, EPI_ISL_1649614, EPI_ISL_1649618, EPI_ISL_1649620, EPI_ISL_1649621, EPI_ISL_2185794, EPI_ISL_2185798, EPI_ISL_1563152, EPI_ISL_1563169, EPI_ISL_1563179, EPI_ISL_1563182, EPI_ISL_1563183, EPI_ISL_1563190, EPI_ISL_1563201, EPI_ISL_1649642, EPI_ISL_1649644, EPI_ISL_1649660, EPI_ISL_1649679, EPI_ISL_1649686, EPI_ISL_1649690, EPI_ISL_1649691, EPI_ISL_1649693, EPI_ISL_1649020, EPI_ISL_1649021, EPI_ISL_1649022, EPI_ISL_1649032, EPI_ISL_1649033, EPI_ISL_1649035, EPI_ISL_1695114, EPI_ISL_1649039, EPI_ISL_1649042, EPI_ISL_1649047, EPI_ISL_1649050, EPI_ISL_1649053, EPI_ISL_1695116, EPI_ISL_1649054, EPI_ISL_1649062, EPI_ISL_1649101, EPI_ISL_1649109, EPI_ISL_1649403, EPI_ISL_1649405, EPI_ISL_1649407, EPI_ISL_1649408, EPI_ISL_1649420, EPI_ISL_1649426, EPI_ISL_1649427, EPI_ISL_1649428, EPI_ISL_1649432, EPI_ISL_1649436, EPI_ISL_1649440, EPI_ISL_1649442, EPI_ISL_1563207, EPI_ISL_1563209, EPI_ISL_1563210, EPI_ISL_1563222, EPI_ISL_1563223, EPI_ISL_1563240, EPI_ISL_1563246, EPI_ISL_1563247, EPI_ISL_1563248, EPI_ISL_1563250, EPI_ISL_1563251, EPI_ISL_1563327, EPI_ISL_1563349, EPI_ISL_1562910, EPI_ISL_1562912, EPI_ISL_1562916, EPI_ISL_1562921, EPI_ISL_1562926, EPI_ISL_1562927, EPI_ISL_1562928, EPI_ISL_1562933, EPI_ISL_1562940, EPI_ISL_1649118, EPI_ISL_1649128, EPI_ISL_1649129, EPI_ISL_1649137, EPI_ISL_1649149, EPI_ISL_1695130, EPI_ISL_1649153, EPI_ISL_1649157, EPI_ISL_1649164, EPI_ISL_1695132, EPI_ISL_1649454, EPI_ISL_1649457, EPI_ISL_1649458, EPI_ISL_1649464, EPI_ISL_1649465, EPI_ISL_1649489, EPI_ISL_1649491, EPI_ISL_1649497, EPI_ISL_1649498, EPI_ISL_1649499, EPI_ISL_1649502, EPI_ISL_1563372, EPI_ISL_1563373, EPI_ISL_1563380, EPI_ISL_1563382, EPI_ISL_1563399, EPI_ISL_1563400, EPI_ISL_1563422, EPI_ISL_1649519, EPI_ISL_1649524, EPI_ISL_1695213, EPI_ISL_1649530, EPI_ISL_1649532, EPI_ISL_1649533, EPI_ISL_1649534, EPI_ISL_1649536, EPI_ISL_1649538, EPI_ISL_1562986, EPI_ISL_1562988, EPI_ISL_1563003, EPI_ISL_1649555, EPI_ISL_1563425, EPI_ISL_1563459, EPI_ISL_1563465, EPI_ISL_1563467, EPI_ISL_1563470, EPI_ISL_1563472, EPI_ISL_1563473, EPI_ISL_1563049, EPI_ISL_1563050, EPI_ISL_1563054, EPI_ISL_1563079, EPI_ISL_2242694, EPI_ISL_2185810, EPI_ISL_2242699, EPI_ISL_1563302, EPI_ISL_1649175, EPI_ISL_1695133, EPI_ISL_1649181, EPI_ISL_1649182, EPI_ISL_1649206, EPI_ISL_1649225, EPI_ISL_1649233, EPI_ISL_1649238, EPI_ISL_1649239, EPI_ISL_1649249, EPI_ISL_1649256, EPI_ISL_1649261, EPI_ISL_1649265, EPI_ISL_1649267, EPI_ISL_1649268, EPI_ISL_1649269, EPI_ISL_1649296, EPI_ISL_1649299, EPI_ISL_1649300, EPI_ISL_1695146, EPI_ISL_1649311, EPI_ISL_1695155, EPI_ISL_1649771, EPI_ISL_1649773, EPI_ISL_1649784, EPI_ISL_1649799, EPI_ISL_1513450, EPI_ISL_2244687, EPI_ISL_1551485, EPI_ISL_1513452, EPI_ISL_1551486, EPI_ISL_2244689, EPI_ISL_1551488, EPI_ISL_1551493, EPI_ISL_1551495, EPI_ISL_1551497, EPI_ISL_1551498, EPI_ISL_2244694, EPI_ISL_1513460, EPI_ISL_1551501, EPI_ISL_2242323, EPI_ISL_2244702, EPI_ISL_1551508, EPI_ISL_2244707, EPI_ISL_2244708, EPI_ISL_1513490, EPI_ISL_1513491, EPI_ISL_1551515, EPI_ISL_2244712, EPI_ISL_2244713, EPI_ISL_1649331, EPI_ISL_1649334, EPI_ISL_1649347, EPI_ISL_1649370, EPI_ISL_1649374, EPI_ISL_2244720, EPI_ISL_2242338, EPI_ISL_1551536, EPI_ISL_1551538, EPI_ISL_1513509, EPI_ISL_1513511, EPI_ISL_1551548, EPI_ISL_1513515, EPI_ISL_1551552, EPI_ISL_1551553, EPI_ISL_2185829, EPI_ISL_2186116, EPI_ISL_2242956, EPI_ISL_2242960, EPI_ISL_2242961, EPI_ISL_2185830, EPI_ISL_2185831, EPI_ISL_2185832, EPI_ISL_2242967, EPI_ISL_2242968, EPI_ISL_2186131, EPI_ISL_2186144, EPI_ISL_1649384, EPI_ISL_2186148, EPI_ISL_2242740, EPI_ISL_2185842, EPI_ISL_2242742, EPI_ISL_1551054, EPI_ISL_1551056, EPI_ISL_2242446, EPI_ISL_1525141, EPI_ISL_1551065, EPI_ISL_1551066, EPI_ISL_2242448, EPI_ISL_1551068, EPI_ISL_1551069, EPI_ISL_2242452, EPI_ISL_2242453, EPI_ISL_1551070, EPI_ISL_2242454, EPI_ISL_1551071, EPI_ISL_1551072, EPI_ISL_1525150, EPI_ISL_2244841, EPI_ISL_1551073, EPI_ISL_2244843, EPI_ISL_2242458, EPI_ISL_1551075, EPI_ISL_1551076, EPI_ISL_1525158, EPI_ISL_1525159, EPI_ISL_2244844, EPI_ISL_1551077, EPI_ISL_2242459, EPI_ISL_2242460, EPI_ISL_1525032, EPI_ISL_2244793, EPI_ISL_1525039, EPI_ISL_2242400, EPI_ISL_1550974, EPI_ISL_1550977, EPI_ISL_1550978, EPI_ISL_2242402, EPI_ISL_1550979, EPI_ISL_1550980, EPI_ISL_1551001, EPI_ISL_1551003, EPI_ISL_2244804, EPI_ISL_1551010, EPI_ISL_1525076, EPI_ISL_1551012, EPI_ISL_1551014, EPI_ISL_1551016, EPI_ISL_2242422, EPI_ISL_1551031, EPI_ISL_1551033, EPI_ISL_1525111, EPI_ISL_2242433, EPI_ISL_2242437, EPI_ISL_1649866, EPI_ISL_1559641, EPI_ISL_1559671, EPI_ISL_1559673, EPI_ISL_1559736, EPI_ISL_1559737, EPI_ISL_1559738, EPI_ISL_1559739, EPI_ISL_1559747, EPI_ISL_1559748, EPI_ISL_1559749, EPI_ISL_1559750, EPI_ISL_1559752, EPI_ISL_1559754, EPI_ISL_1559755, EPI_ISL_1559756, EPI_ISL_1559757, EPI_ISL_1559764, EPI_ISL_1559765, EPI_ISL_1559766, EPI_ISL_1559767, EPI_ISL_1559768, EPI_ISL_1559769, EPI_ISL_1559770, EPI_ISL_1559771, EPI_ISL_1559772, EPI_ISL_1559773, EPI_ISL_1559774, EPI_ISL_1559775, EPI_ISL_1559776, EPI_ISL_1559777, EPI_ISL_1559778, EPI_ISL_1559801, EPI_ISL_1559802, EPI_ISL_1559804, EPI_ISL_1559805, EPI_ISL_1559811, EPI_ISL_1649870, EPI_ISL_1649871, EPI_ISL_1559819, EPI_ISL_1559835, EPI_ISL_1559839, EPI_ISL_1559845, EPI_ISL_1559846, EPI_ISL_1559858, EPI_ISL_1559864, EPI_ISL_1559872, EPI_ISL_1559895, EPI_ISL_1559896, EPI_ISL_1559897, EPI_ISL_1559898, EPI_ISL_1559899, EPI_ISL_1551395, EPI_ISL_1551396, EPI_ISL_2242275, EPI_ISL_1513351, EPI_ISL_2242280, EPI_ISL_1551080, EPI_ISL_1551083, EPI_ISL_1551084, EPI_ISL_1525175, EPI_ISL_1551092, EPI_ISL_2242471, EPI_ISL_1525179, EPI_ISL_1649851, EPI_ISL_1559905, EPI_ISL_1559914, EPI_ISL_1559919, EPI_ISL_1559925, EPI_ISL_1559930, EPI_ISL_1559940, EPI_ISL_1559964, EPI_ISL_1559965, EPI_ISL_1559968, EPI_ISL_1559973, EPI_ISL_1559980, EPI_ISL_1559991, EPI_ISL_1551110, EPI_ISL_2242479, EPI_ISL_1525199, EPI_ISL_2242486, EPI_ISL_2244873, EPI_ISL_1525216, EPI_ISL_2244875, EPI_ISL_2242493, EPI_ISL_2244876, EPI_ISL_1525223, EPI_ISL_1525224, EPI_ISL_1551130, EPI_ISL_2244879, EPI_ISL_1551131, EPI_ISL_1491741, EPI_ISL_2244395, EPI_ISL_1491773, EPI_ISL_1491774, EPI_ISL_1491775, EPI_ISL_2242074, EPI_ISL_2244415, EPI_ISL_1491777, EPI_ISL_2242077, EPI_ISL_2244534, EPI_ISL_2242168, EPI_ISL_1551431, EPI_ISL_1513407, EPI_ISL_2242218, EPI_ISL_2242172, EPI_ISL_1551186, EPI_ISL_1551187, EPI_ISL_1551188, EPI_ISL_1551189, EPI_ISL_2244543, EPI_ISL_1551192, EPI_ISL_2242187, EPI_ISL_1551197, EPI_ISL_1551456, EPI_ISL_1551458, EPI_ISL_1513423, EPI_ISL_1551465, EPI_ISL_1513436, EPI_ISL_2242313, EPI_ISL_2244582, EPI_ISL_2242229, EPI_ISL_1513269, EPI_ISL_2242236, EPI_ISL_1513272, EPI_ISL_1551327, EPI_ISL_2242238, EPI_ISL_1513281, EPI_ISL_2244598, EPI_ISL_2244599, EPI_ISL_1513282, EPI_ISL_1513298, EPI_ISL_1551337, EPI_ISL_2242245, EPI_ISL_1551341, EPI_ISL_2242246, EPI_ISL_2244421, EPI_ISL_1491791, EPI_ISL_2244422, EPI_ISL_2244423, EPI_ISL_2244426, EPI_ISL_1491800, EPI_ISL_2244431, EPI_ISL_1491804, EPI_ISL_2244432, EPI_ISL_1491816, EPI_ISL_2242100, EPI_ISL_2242101, EPI_ISL_2242105, EPI_ISL_2244614, EPI_ISL_2242258, EPI_ISL_1551358, EPI_ISL_1551360, EPI_ISL_2242259, EPI_ISL_1513316, EPI_ISL_2244621, EPI_ISL_1551369, EPI_ISL_1551371, EPI_ISL_2242264, EPI_ISL_1513320, EPI_ISL_1551378, EPI_ISL_2242268, EPI_ISL_1551209, EPI_ISL_1513206, EPI_ISL_1513226, EPI_ISL_1551254, EPI_ISL_1551259, EPI_ISL_1551267, EPI_ISL_1491872, EPI_ISL_1491889, EPI_ISL_1560695, EPI_ISL_1560696, EPI_ISL_1560732, EPI_ISL_1560733, EPI_ISL_1560748, EPI_ISL_1560753, EPI_ISL_1560755, EPI_ISL_1649859, EPI_ISL_2242135, EPI_ISL_2244503, EPI_ISL_1560332, EPI_ISL_1560369, EPI_ISL_1560372, EPI_ISL_1560377, EPI_ISL_1560384, EPI_ISL_1560411, EPI_ISL_1560420, EPI_ISL_2244507, EPI_ISL_2242152, EPI_ISL_1491938, EPI_ISL_2244515, EPI_ISL_1560451, EPI_ISL_1560453, EPI_ISL_1560454, EPI_ISL_1560458, EPI_ISL_1560460, EPI_ISL_1560473, EPI_ISL_1560475, EPI_ISL_1560476, EPI_ISL_1560805, EPI_ISL_1560806, EPI_ISL_1560831, EPI_ISL_1560835, EPI_ISL_1560843, EPI_ISL_1560849, EPI_ISL_1560853, EPI_ISL_1560856, EPI_ISL_1560877, EPI_ISL_1560896, EPI_ISL_1560903, EPI_ISL_1560905, EPI_ISL_1560908, EPI_ISL_1560909, EPI_ISL_1560911, EPI_ISL_1560914, EPI_ISL_1560917, EPI_ISL_1560918, EPI_ISL_1560928, EPI_ISL_1560931, EPI_ISL_1560944, EPI_ISL_1560948, EPI_ISL_1560953, EPI_ISL_1560957, EPI_ISL_1560540, EPI_ISL_1560541, EPI_ISL_1560563, EPI_ISL_1560564, EPI_ISL_1560567, EPI_ISL_1560605, EPI_ISL_1560608, EPI_ISL_1560632, EPI_ISL_1560634, EPI_ISL_1560637, EPI_ISL_1560647, EPI_ISL_1560675, EPI_ISL_2242360, EPI_ISL_1513589, EPI_ISL_1551617, EPI_ISL_1513591, EPI_ISL_1551621, EPI_ISL_1551622, EPI_ISL_1551588, EPI_ISL_2242354, EPI_ISL_1513612, EPI_ISL_2242377, EPI_ISL_1513623, EPI_ISL_2244780, EPI_ISL_1650539, EPI_ISL_1650546, EPI_ISL_1650548, EPI_ISL_1650564, EPI_ISL_1650583, EPI_ISL_1650584, EPI_ISL_1650587, EPI_ISL_1650594, EPI_ISL_1650596, EPI_ISL_1650603, EPI_ISL_1650615, EPI_ISL_1650616, EPI_ISL_1650914, EPI_ISL_1650915, EPI_ISL_1650922, EPI_ISL_1650941, EPI_ISL_1560979, EPI_ISL_1560993, EPI_ISL_1561009, EPI_ISL_1561016, EPI_ISL_1561018, EPI_ISL_1561023, EPI_ISL_1561026, EPI_ISL_1561027, EPI_ISL_1561028, EPI_ISL_1561029, EPI_ISL_1561040, EPI_ISL_1561041, EPI_ISL_1561046, EPI_ISL_1649862, EPI_ISL_1695315, EPI_ISL_1650661, EPI_ISL_1650691, EPI_ISL_1650698, EPI_ISL_1650704, EPI_ISL_1650718, EPI_ISL_1650722, EPI_ISL_1650724, EPI_ISL_1650738, EPI_ISL_1650820, EPI_ISL_1650829, EPI_ISL_1650836, EPI_ISL_1650837, EPI_ISL_1649886, EPI_ISL_1649891, EPI_ISL_1649895, EPI_ISL_1649896, EPI_ISL_1649900, EPI_ISL_1649906, EPI_ISL_1649910, EPI_ISL_1649949, EPI_ISL_1695445, EPI_ISL_1650975, EPI_ISL_1650978, EPI_ISL_1651004, EPI_ISL_1649974, EPI_ISL_1649986, EPI_ISL_1649991, EPI_ISL_1649992, EPI_ISL_1649998, EPI_ISL_1650007, EPI_ISL_1650014, EPI_ISL_1650015, EPI_ISL_1650021, EPI_ISL_1650034, EPI_ISL_1650035, EPI_ISL_1650037, EPI_ISL_1650038, EPI_ISL_1650039, EPI_ISL_1651031, EPI_ISL_1651051, EPI_ISL_1651071, EPI_ISL_1651072, EPI_ISL_1651111, EPI_ISL_1651120, EPI_ISL_1651121, EPI_ISL_1651123, EPI_ISL_1651124, EPI_ISL_1651151, EPI_ISL_1651158, EPI_ISL_1651178, EPI_ISL_1651181, EPI_ISL_1650281, EPI_ISL_1650283, EPI_ISL_1650317, EPI_ISL_1650323, EPI_ISL_1650325, EPI_ISL_1650330, EPI_ISL_1650332, EPI_ISL_1650337, EPI_ISL_1650338, EPI_ISL_1650339, EPI_ISL_1650340, EPI_ISL_1650350, EPI_ISL_1650050, EPI_ISL_1650072, EPI_ISL_1650081, EPI_ISL_1650084, EPI_ISL_1650101, EPI_ISL_1650102, EPI_ISL_1650103, EPI_ISL_1650126, EPI_ISL_1650141, EPI_ISL_1650151, EPI_ISL_1650193, EPI_ISL_1650194, EPI_ISL_1695355, EPI_ISL_1650203, EPI_ISL_1650211, EPI_ISL_1695385, EPI_ISL_1650404, EPI_ISL_1650405, EPI_ISL_1650414, EPI_ISL_1650448, EPI_ISL_1650501, EPI_ISL_1650509, EPI_ISL_1650525, EPI_ISL_1650531, EPI_ISL_1650532, EPI_ISL_1650216, EPI_ISL_1650217, EPI_ISL_1686300, EPI_ISL_1686385, EPI_ISL_1686386, EPI_ISL_1686396, EPI_ISL_1686398, EPI_ISL_1686400, EPI_ISL_1686403, EPI_ISL_1686406, EPI_ISL_1686432, EPI_ISL_1686446, EPI_ISL_1685844, EPI_ISL_1685845, EPI_ISL_1685858, EPI_ISL_1685865, EPI_ISL_1685868, EPI_ISL_1686519, EPI_ISL_1686520, EPI_ISL_1686524, EPI_ISL_1686539, EPI_ISL_1686622, EPI_ISL_1925384, EPI_ISL_1925385, EPI_ISL_1925390, EPI_ISL_1925391, EPI_ISL_1925393, EPI_ISL_1925394, EPI_ISL_1925395, EPI_ISL_1942224, EPI_ISL_1925402, EPI_ISL_1925428, EPI_ISL_1925436, EPI_ISL_1925437, EPI_ISL_1925439, EPI_ISL_1925440, EPI_ISL_1925441, EPI_ISL_1925442, EPI_ISL_1925244, EPI_ISL_1942220, EPI_ISL_1925247, EPI_ISL_1925257, EPI_ISL_1925258, EPI_ISL_1925259, EPI_ISL_1925260, EPI_ISL_1925261, EPI_ISL_1942221, EPI_ISL_1925262, EPI_ISL_1925263, EPI_ISL_1925266, EPI_ISL_1925268, EPI_ISL_1925269, EPI_ISL_1925281, EPI_ISL_1925282, EPI_ISL_1925283, EPI_ISL_1925284, EPI_ISL_1925285, EPI_ISL_1925287, EPI_ISL_1925288, EPI_ISL_1942222, EPI_ISL_1925297, EPI_ISL_1686723, EPI_ISL_1686728, EPI_ISL_1686756, EPI_ISL_1686765, EPI_ISL_1686767, EPI_ISL_1686770, EPI_ISL_1925462, EPI_ISL_1925470, EPI_ISL_1925471, EPI_ISL_1925482, EPI_ISL_1649818, EPI_ISL_1925312, EPI_ISL_1925338, EPI_ISL_1925355, EPI_ISL_1701918, EPI_ISL_1686870, EPI_ISL_1686877, EPI_ISL_1686878, EPI_ISL_1686899, EPI_ISL_1686903, EPI_ISL_1686969, EPI_ISL_1686999, EPI_ISL_1687011, EPI_ISL_1687012, EPI_ISL_1687079, EPI_ISL_1687081, EPI_ISL_1687095, EPI_ISL_1687100, EPI_ISL_1687108, EPI_ISL_1687125, EPI_ISL_1687151, EPI_ISL_1687175, EPI_ISL_1701930, EPI_ISL_1687215, EPI_ISL_1687225, EPI_ISL_1687239, EPI_ISL_1687252, EPI_ISL_1687266, EPI_ISL_1687268, EPI_ISL_1688021, EPI_ISL_1688030, EPI_ISL_1925180, EPI_ISL_1925188, EPI_ISL_1925190, EPI_ISL_1925195, EPI_ISL_1925216, EPI_ISL_1925557, EPI_ISL_1925558, EPI_ISL_1925563, EPI_ISL_1925601, EPI_ISL_1685470, EPI_ISL_1685475, EPI_ISL_1685478, EPI_ISL_1685485, EPI_ISL_1685495, EPI_ISL_1685497, EPI_ISL_1701876, EPI_ISL_1685508, EPI_ISL_1685511, EPI_ISL_1685537, EPI_ISL_1685543, EPI_ISL_1685544, EPI_ISL_1685549, EPI_ISL_1685589, EPI_ISL_1685598, EPI_ISL_1685603, EPI_ISL_1685606, EPI_ISL_1685607, EPI_ISL_1685609, EPI_ISL_1685610, EPI_ISL_1685618, EPI_ISL_1685631, EPI_ISL_1685632, EPI_ISL_1687751, EPI_ISL_1702022, EPI_ISL_1687756, EPI_ISL_1925152, EPI_ISL_1687804, EPI_ISL_1702033, EPI_ISL_1687807, EPI_ISL_1687810, EPI_ISL_1687816, EPI_ISL_1685638, EPI_ISL_1685653, EPI_ISL_1685712, EPI_ISL_1688233, EPI_ISL_1688248, EPI_ISL_1688263, EPI_ISL_1688265, EPI_ISL_1688268, EPI_ISL_1688271, EPI_ISL_1688294, EPI_ISL_1688296, EPI_ISL_1688301, EPI_ISL_1688302, EPI_ISL_1687822, EPI_ISL_1702043, EPI_ISL_1687891, EPI_ISL_1687892, EPI_ISL_1687907, EPI_ISL_1687911, EPI_ISL_1687914, EPI_ISL_1687915, EPI_ISL_1687917, EPI_ISL_1687920, EPI_ISL_1687923, EPI_ISL_1687924, EPI_ISL_1687925, EPI_ISL_1687928, EPI_ISL_1687941, EPI_ISL_1687945, EPI_ISL_1687948, EPI_ISL_1688341, EPI_ISL_1688366, EPI_ISL_1688377, EPI_ISL_1702073, EPI_ISL_1688124, EPI_ISL_1688160, EPI_ISL_1667767, EPI_ISL_1667785, EPI_ISL_1667794, EPI_ISL_1667795, EPI_ISL_1667905, EPI_ISL_1688387, EPI_ISL_1702105, EPI_ISL_1688485, EPI_ISL_1688488, EPI_ISL_1688491, EPI_ISL_1688493, EPI_ISL_1688497, EPI_ISL_1688500, EPI_ISL_1688501, EPI_ISL_1688510, EPI_ISL_1688515, EPI_ISL_1688516, EPI_ISL_1688554, EPI_ISL_1702080, EPI_ISL_1668127, EPI_ISL_1668140, EPI_ISL_1668148, EPI_ISL_1687559, EPI_ISL_1687581, EPI_ISL_1667949, EPI_ISL_1667955, EPI_ISL_1667967, EPI_ISL_1667970, EPI_ISL_1667992, EPI_ISL_1668034, EPI_ISL_1668218, EPI_ISL_1695599, EPI_ISL_1668251, EPI_ISL_1668255, EPI_ISL_1668261, EPI_ISL_1668264, EPI_ISL_1668265, EPI_ISL_2149493, EPI_ISL_2149494, EPI_ISL_2149497, EPI_ISL_2149498, EPI_ISL_2041388, EPI_ISL_2041396, EPI_ISL_2041424, EPI_ISL_2150303, EPI_ISL_2150559, EPI_ISL_2150566, EPI_ISL_2150579, EPI_ISL_2150580, EPI_ISL_2150597, EPI_ISL_2150607, EPI_ISL_2040204, EPI_ISL_2040208, EPI_ISL_2040212, EPI_ISL_2040216, EPI_ISL_2040245, EPI_ISL_2039771, EPI_ISL_2039774, EPI_ISL_2039777, EPI_ISL_2039778, EPI_ISL_2039779, EPI_ISL_2039794, EPI_ISL_2039795, EPI_ISL_2039798, EPI_ISL_2039804, EPI_ISL_2039815, EPI_ISL_2040258, EPI_ISL_2040259, EPI_ISL_2040269, EPI_ISL_2040272, EPI_ISL_2040290, EPI_ISL_2040300, EPI_ISL_2040314, EPI_ISL_2040322, EPI_ISL_2039474, EPI_ISL_2039528, EPI_ISL_2039534, EPI_ISL_2039538, EPI_ISL_2149940, EPI_ISL_2149941, EPI_ISL_2149961, EPI_ISL_2149965, EPI_ISL_2149985, EPI_ISL_2150850, EPI_ISL_2150856, EPI_ISL_2150873, EPI_ISL_2150886, EPI_ISL_2150891, EPI_ISL_2150893, EPI_ISL_2150443, EPI_ISL_2150479, EPI_ISL_2150481, EPI_ISL_2150371, EPI_ISL_2149622, EPI_ISL_2149627, EPI_ISL_2149664, EPI_ISL_2149665, EPI_ISL_2149667, EPI_ISL_2149669, EPI_ISL_2149670, EPI_ISL_2090226, EPI_ISL_2132562, EPI_ISL_2090245, EPI_ISL_2090246, EPI_ISL_2090256, EPI_ISL_2090260, EPI_ISL_2149370, EPI_ISL_2149371, EPI_ISL_2149413, EPI_ISL_2150182, EPI_ISL_2150187, EPI_ISL_2150195, EPI_ISL_2150196, EPI_ISL_2150200, EPI_ISL_2150201, EPI_ISL_2150202, EPI_ISL_2150206, EPI_ISL_2150207, EPI_ISL_2150209, EPI_ISL_2150210, EPI_ISL_2150211, EPI_ISL_2150217, EPI_ISL_2150224, EPI_ISL_2150790, EPI_ISL_2150792, EPI_ISL_2150800, EPI_ISL_2150801, EPI_ISL_2150806, EPI_ISL_2150812, EPI_ISL_2150813, EPI_ISL_2150844, EPI_ISL_2150012, EPI_ISL_2150013, EPI_ISL_2150014, EPI_ISL_2150031, EPI_ISL_2149813, EPI_ISL_2149814, EPI_ISL_2149815, EPI_ISL_2149819, EPI_ISL_2149826, EPI_ISL_2187561, EPI_ISL_2149849, EPI_ISL_2149852, EPI_ISL_2149853, EPI_ISL_2149863, EPI_ISL_2149864, EPI_ISL_2149865, EPI_ISL_2149867, EPI_ISL_2149868, EPI_ISL_2150922, EPI_ISL_2150923, EPI_ISL_2150934, EPI_ISL_2150948, EPI_ISL_2150954, EPI_ISL_2150970, EPI_ISL_2150971, EPI_ISL_2041470, EPI_ISL_2041471, EPI_ISL_2041517, EPI_ISL_2039043, EPI_ISL_2039056, EPI_ISL_2039069, EPI_ISL_2039078, EPI_ISL_2042084, EPI_ISL_2042088, EPI_ISL_2042097, EPI_ISL_2042101, EPI_ISL_2042104, EPI_ISL_2040323, EPI_ISL_2040339, EPI_ISL_2040347, EPI_ISL_2040350, EPI_ISL_2040372, EPI_ISL_2150085, EPI_ISL_2150089, EPI_ISL_2150091, EPI_ISL_2150092, EPI_ISL_2150112, EPI_ISL_2150114, EPI_ISL_2150116, EPI_ISL_2149873, EPI_ISL_2149878, EPI_ISL_2149880, EPI_ISL_2149910, EPI_ISL_2149914, EPI_ISL_2149917, EPI_ISL_2149918, EPI_ISL_2149925, EPI_ISL_2149926, EPI_ISL_2149930, EPI_ISL_2149557, EPI_ISL_2149577, EPI_ISL_2149580, EPI_ISL_2149585, EPI_ISL_2149596, EPI_ISL_2149597, EPI_ISL_2149600, EPI_ISL_2149601, EPI_ISL_2149602, EPI_ISL_2150623, EPI_ISL_2150626, EPI_ISL_2150627, EPI_ISL_2150632, EPI_ISL_2150657, EPI_ISL_2150662, EPI_ISL_2150664, EPI_ISL_2187588, EPI_ISL_2150673, EPI_ISL_2150688, EPI_ISL_2149938, EPI_ISL_2149280, EPI_ISL_2149282, EPI_ISL_2149284, EPI_ISL_2149289, EPI_ISL_2149292, EPI_ISL_2149295, EPI_ISL_2149298, EPI_ISL_2149303, EPI_ISL_2149314, EPI_ISL_2149322, EPI_ISL_2149331, EPI_ISL_2149343, EPI_ISL_2149344, EPI_ISL_2187538, EPI_ISL_2149347, EPI_ISL_2089587, EPI_ISL_2089591, EPI_ISL_2089627, EPI_ISL_2089635, EPI_ISL_2089644, EPI_ISL_2089957, EPI_ISL_2089975, EPI_ISL_2089977, EPI_ISL_2089981, EPI_ISL_2089990, EPI_ISL_2090003, EPI_ISL_2090004, EPI_ISL_2090005, EPI_ISL_2090008, EPI_ISL_1999873, EPI_ISL_2035246, EPI_ISL_1999875, EPI_ISL_1999876, EPI_ISL_1999877, EPI_ISL_2149767, EPI_ISL_2149770, EPI_ISL_2149781, EPI_ISL_2149213, EPI_ISL_2187529, EPI_ISL_2149214, EPI_ISL_2149215, EPI_ISL_2187530, EPI_ISL_2149216, EPI_ISL_2149217, EPI_ISL_2149229, EPI_ISL_2149230, EPI_ISL_2149232, EPI_ISL_2149255, EPI_ISL_2187532, EPI_ISL_2149277, EPI_ISL_1999997, EPI_ISL_2000000, EPI_ISL_2000004, EPI_ISL_2000007, EPI_ISL_2000010, EPI_ISL_2000014, EPI_ISL_2000018, EPI_ISL_2000021, EPI_ISL_2000025, EPI_ISL_2000028, EPI_ISL_2000032, EPI_ISL_2000049, EPI_ISL_2000123, EPI_ISL_2000126, EPI_ISL_2000129, EPI_ISL_2000132, EPI_ISL_2090419, EPI_ISL_2090420, EPI_ISL_2090422, EPI_ISL_2090429, EPI_ISL_2090441, EPI_ISL_2090442, EPI_ISL_2090455, EPI_ISL_2090456, EPI_ISL_2090164, EPI_ISL_2090165, EPI_ISL_2090166, EPI_ISL_2090167, EPI_ISL_2090174, EPI_ISL_2090176, EPI_ISL_2090177, EPI_ISL_2090178, EPI_ISL_2090179, EPI_ISL_2090180, EPI_ISL_2090184, EPI_ISL_2090185, EPI_ISL_2090186, EPI_ISL_2090187, EPI_ISL_2090192, EPI_ISL_2090194, EPI_ISL_2090196, EPI_ISL_2090197, EPI_ISL_2090198, EPI_ISL_2090199, EPI_ISL_2090200, EPI_ISL_2090201, EPI_ISL_2090202, EPI_ISL_2090203, EPI_ISL_2090204, EPI_ISL_2090205, EPI_ISL_2132552, EPI_ISL_2089647, EPI_ISL_2089891, EPI_ISL_2089893, EPI_ISL_2089894, EPI_ISL_2089895, EPI_ISL_2089902, EPI_ISL_2089904, EPI_ISL_2089905, EPI_ISL_2089906, EPI_ISL_2089907, EPI_ISL_2089908, EPI_ISL_2089909, EPI_ISL_2089910, EPI_ISL_2089912, EPI_ISL_2089915, EPI_ISL_2089920, EPI_ISL_2089921, EPI_ISL_2089922, EPI_ISL_2089923, EPI_ISL_2089925, EPI_ISL_2089932, EPI_ISL_2090121, EPI_ISL_2090130, EPI_ISL_2149421, EPI_ISL_2149424, EPI_ISL_2187540, EPI_ISL_2149425, EPI_ISL_2149426, EPI_ISL_2149446, EPI_ISL_2149459, EPI_ISL_2089796, EPI_ISL_2089822, EPI_ISL_2089831, EPI_ISL_2150751, EPI_ISL_2150755, EPI_ISL_2150760, EPI_ISL_2150771, EPI_ISL_2150772, EPI_ISL_2150785, EPI_ISL_2187573, EPI_ISL_2150256, EPI_ISL_2150257, EPI_ISL_2150280, EPI_ISL_2132564, EPI_ISL_2090297, EPI_ISL_2090306, EPI_ISL_2090308, EPI_ISL_2090312, EPI_ISL_2090317, EPI_ISL_2090343, EPI_ISL_2089833, EPI_ISL_2089849, EPI_ISL_2089867, EPI_ISL_2132549, EPI_ISL_2089876, EPI_ISL_2089885, EPI_ISL_2089661, EPI_ISL_2090034, EPI_ISL_2150162, EPI_ISL_2150172, EPI_ISL_2150179, EPI_ISL_2089758, EPI_ISL_2089455, EPI_ISL_2089457, EPI_ISL_2089492, EPI_ISL_2089502, EPI_ISL_2089504, EPI_ISL_2089519, EPI_ISL_2089522, EPI_ISL_2089527, EPI_ISL_2089541, EPI_ISL_2089543, EPI_ISL_2089545, EPI_ISL_2089566, EPI_ISL_2039641, EPI_ISL_2039650, EPI_ISL_2039656, EPI_ISL_2039685, EPI_ISL_2041921, EPI_ISL_2041927, EPI_ISL_2041973, EPI_ISL_2041975, EPI_ISL_2150503, EPI_ISL_2150518, EPI_ISL_2150520, EPI_ISL_2150530, EPI_ISL_2150531, EPI_ISL_2150534, EPI_ISL_2150537, EPI_ISL_2039134, EPI_ISL_2039151, EPI_ISL_2042900, EPI_ISL_2042904, EPI_ISL_2042923, EPI_ISL_2042924, EPI_ISL_2042957, EPI_ISL_2042534, EPI_ISL_2042535, EPI_ISL_2042551, EPI_ISL_2042553, EPI_ISL_2043491, EPI_ISL_2043496, EPI_ISL_2043503, EPI_ISL_2043105, EPI_ISL_2043116, EPI_ISL_2043120, EPI_ISL_2043123, EPI_ISL_2043125, EPI_ISL_2043127, EPI_ISL_2043142, EPI_ISL_2043159, EPI_ISL_2043160, EPI_ISL_2043164, EPI_ISL_2043195, EPI_ISL_2043224, EPI_ISL_2043225, EPI_ISL_2042762, EPI_ISL_2042770, EPI_ISL_2042776, EPI_ISL_2042794, EPI_ISL_2042802, EPI_ISL_2042824, EPI_ISL_2042825, EPI_ISL_2042826, EPI_ISL_2039352, EPI_ISL_2039361, EPI_ISL_2039365, EPI_ISL_2039372, EPI_ISL_2039381, EPI_ISL_2042636, EPI_ISL_2042640, EPI_ISL_2042689, EPI_ISL_2042690, EPI_ISL_2042691, EPI_ISL_2042692, EPI_ISL_2042566, EPI_ISL_2042568, EPI_ISL_2042591, EPI_ISL_2042615, EPI_ISL_2042827, EPI_ISL_2042828, EPI_ISL_2042853, EPI_ISL_2042862, EPI_ISL_2043295, EPI_ISL_2041658, EPI_ISL_2041659, EPI_ISL_2041660, EPI_ISL_2041679, EPI_ISL_2041701, EPI_ISL_2041702, EPI_ISL_2043383, EPI_ISL_2043384, EPI_ISL_2043252, EPI_ISL_2043257, EPI_ISL_2041872, EPI_ISL_2041876, EPI_ISL_2041910, EPI_ISL_2042978, EPI_ISL_2043015, EPI_ISL_2043018, EPI_ISL_2043019, EPI_ISL_2043022, EPI_ISL_2043026, EPI_ISL_2043030, EPI_ISL_2043325, EPI_ISL_2043334, EPI_ISL_2043335, EPI_ISL_2043344, EPI_ISL_2043345, EPI_ISL_2043358, EPI_ISL_2043361, EPI_ISL_2043424, EPI_ISL_2043432, EPI_ISL_2043434, EPI_ISL_2043437, EPI_ISL_2043438, EPI_ISL_2043440, EPI_ISL_2043449, EPI_ISL_2043451, EPI_ISL_2043462, EPI_ISL_2043471, EPI_ISL_2043472, EPI_ISL_2043473, EPI_ISL_2042694, EPI_ISL_2042695, EPI_ISL_2042720, EPI_ISL_2042737, EPI_ISL_2042746, EPI_ISL_2042748, EPI_ISL_2042749, EPI_ISL_2042750, EPI_ISL_2042753, EPI_ISL_2042754, EPI_ISL_2148711, EPI_ISL_2148713, EPI_ISL_2148738, EPI_ISL_2148739, EPI_ISL_2148773, EPI_ISL_2042218, EPI_ISL_2042225, EPI_ISL_2042230, EPI_ISL_2042231, EPI_ISL_2042234, EPI_ISL_2042241, EPI_ISL_2042245, EPI_ISL_2042246, EPI_ISL_2042250, EPI_ISL_2042259, EPI_ISL_2042260, EPI_ISL_2042261, EPI_ISL_2042262, EPI_ISL_2042269, EPI_ISL_2148636, EPI_ISL_2148668, EPI_ISL_2187513, EPI_ISL_2148695, EPI_ISL_2159419, EPI_ISL_2159423, EPI_ISL_2159424, EPI_ISL_2159449, EPI_ISL_2043047, EPI_ISL_2043050, EPI_ISL_2043051, EPI_ISL_2043052, EPI_ISL_2043079, EPI_ISL_2043087, EPI_ISL_2043090, EPI_ISL_2043091, EPI_ISL_2043092, EPI_ISL_2043093, EPI_ISL_2145926, EPI_ISL_2145927, EPI_ISL_2145943, EPI_ISL_2145952, EPI_ISL_2145993, EPI_ISL_2145995, EPI_ISL_2145997, EPI_ISL_2146008, EPI_ISL_2146013, EPI_ISL_2159234, EPI_ISL_2159235, EPI_ISL_2159236, EPI_ISL_2159245, EPI_ISL_2187608, EPI_ISL_2145803, EPI_ISL_2145810, EPI_ISL_2145826, EPI_ISL_2145838, EPI_ISL_2145841, EPI_ISL_2145874, EPI_ISL_2145890, EPI_ISL_2148564, EPI_ISL_2148598, EPI_ISL_2148628, EPI_ISL_2148633, EPI_ISL_2148001, EPI_ISL_2148008, EPI_ISL_2148015, EPI_ISL_2148026, EPI_ISL_2187469, EPI_ISL_2148051, EPI_ISL_2148053, EPI_ISL_2148054, EPI_ISL_2148265, EPI_ISL_2148268, EPI_ISL_2148269, EPI_ISL_2148271, EPI_ISL_2148272, EPI_ISL_2148274, EPI_ISL_2187490, EPI_ISL_2148284, EPI_ISL_2148285, EPI_ISL_2148286, EPI_ISL_2148299, EPI_ISL_2148300, EPI_ISL_2148307, EPI_ISL_2148490, EPI_ISL_2148499, EPI_ISL_2148503, EPI_ISL_2148330, EPI_ISL_2148331, EPI_ISL_2148332, EPI_ISL_2187493, EPI_ISL_2148333, EPI_ISL_2148334, EPI_ISL_2148336, EPI_ISL_2148337, EPI_ISL_2148338, EPI_ISL_2148339, EPI_ISL_2148360, EPI_ISL_2148379, EPI_ISL_2148380, EPI_ISL_2148381, EPI_ISL_2148382, EPI_ISL_2187498, EPI_ISL_2187499, EPI_ISL_2148383, EPI_ISL_2148386, EPI_ISL_2148387, EPI_ISL_2148388, EPI_ISL_2148390, EPI_ISL_2148391, EPI_ISL_2148394, EPI_ISL_2148395, EPI_ISL_2148133, EPI_ISL_2148134, EPI_ISL_2148135, EPI_ISL_2187478, EPI_ISL_2148136, EPI_ISL_2148137, EPI_ISL_2187479, EPI_ISL_2148138, EPI_ISL_2148139, EPI_ISL_2148143, EPI_ISL_2148779, EPI_ISL_2148780, EPI_ISL_2148783, EPI_ISL_2187518, EPI_ISL_2147755, EPI_ISL_2147798, EPI_ISL_2147828, EPI_ISL_2147830, EPI_ISL_2147834, EPI_ISL_2147836, EPI_ISL_2147838, EPI_ISL_2147846, EPI_ISL_2147848, EPI_ISL_2147850, EPI_ISL_2147854, EPI_ISL_2147855, EPI_ISL_2147857, EPI_ISL_2147858, EPI_ISL_2148065, EPI_ISL_2148075, EPI_ISL_2148076, EPI_ISL_2148077, EPI_ISL_2148078, EPI_ISL_2148083, EPI_ISL_2148084, EPI_ISL_2148085, EPI_ISL_2148086, EPI_ISL_2187473, EPI_ISL_2148088, EPI_ISL_2148090, EPI_ISL_2149145, EPI_ISL_2149171, EPI_ISL_2149181, EPI_ISL_2149191, EPI_ISL_2149192, EPI_ISL_2149196, EPI_ISL_1668288, EPI_ISL_1668303, EPI_ISL_1668319, EPI_ISL_1668327, EPI_ISL_1668343, EPI_ISL_1668345, EPI_ISL_1668351, EPI_ISL_1668353, EPI_ISL_1687595, EPI_ISL_1701977, EPI_ISL_1701988, EPI_ISL_1687667, EPI_ISL_1687705, EPI_ISL_1687707, EPI_ISL_1687710, EPI_ISL_1687716, EPI_ISL_1687276, EPI_ISL_1687279, EPI_ISL_1687286, EPI_ISL_1687308, EPI_ISL_1687311, EPI_ISL_1687312, EPI_ISL_1687327, EPI_ISL_1685880, EPI_ISL_1685901, EPI_ISL_1685902, EPI_ISL_1685907, EPI_ISL_1685920, EPI_ISL_1685941, EPI_ISL_1685950, EPI_ISL_1685963, EPI_ISL_1685964, EPI_ISL_1685980, EPI_ISL_1685984, EPI_ISL_1701893, EPI_ISL_1686088, EPI_ISL_1668039, EPI_ISL_1668052, EPI_ISL_1668054, EPI_ISL_1668059, EPI_ISL_1668061, EPI_ISL_1668062, EPI_ISL_1668086, EPI_ISL_1668088, EPI_ISL_1668097, EPI_ISL_1668098, EPI_ISL_1702723, EPI_ISL_1702743, EPI_ISL_1702744, EPI_ISL_1702748, EPI_ISL_1702758, EPI_ISL_1702764, EPI_ISL_1702767, EPI_ISL_1702777, EPI_ISL_1834753, EPI_ISL_1834761, EPI_ISL_1834763, EPI_ISL_1900229, EPI_ISL_1834766, EPI_ISL_1834769, EPI_ISL_1834770, EPI_ISL_1834777, EPI_ISL_1834788, EPI_ISL_1834798, EPI_ISL_1834814, EPI_ISL_1834840, EPI_ISL_1834863, EPI_ISL_1834866, EPI_ISL_1834873, EPI_ISL_1834884, EPI_ISL_1834890, EPI_ISL_1702787, EPI_ISL_1702791, EPI_ISL_1702801, EPI_ISL_1738762, EPI_ISL_1668114, EPI_ISL_1668115, EPI_ISL_1668117, EPI_ISL_1834909, EPI_ISL_1834926, EPI_ISL_1834932, EPI_ISL_1834942, EPI_ISL_1834962, EPI_ISL_1702809, EPI_ISL_1702814, EPI_ISL_1702815, EPI_ISL_1702824, EPI_ISL_1702825, EPI_ISL_1834987, EPI_ISL_1834988, EPI_ISL_1834997, EPI_ISL_1835036, EPI_ISL_1835048, EPI_ISL_1835053, EPI_ISL_1687364, EPI_ISL_1687376, EPI_ISL_1668372, EPI_ISL_1668383, EPI_ISL_1668384, EPI_ISL_1668421, EPI_ISL_1668447, EPI_ISL_1668448, EPI_ISL_1687404, EPI_ISL_1687431, EPI_ISL_1687434, EPI_ISL_1687437, EPI_ISL_1687438, EPI_ISL_1687468, EPI_ISL_1686194, EPI_ISL_1686197, EPI_ISL_1686210, EPI_ISL_1686236, EPI_ISL_1686255, EPI_ISL_1701965, EPI_ISL_1686287, EPI_ISL_1686288, EPI_ISL_1835075, EPI_ISL_1835078, EPI_ISL_1835094, EPI_ISL_1835099, EPI_ISL_1835100, EPI_ISL_1900289, EPI_ISL_1835126, EPI_ISL_1835128, EPI_ISL_1737141, EPI_ISL_1737148, EPI_ISL_1737149, EPI_ISL_1737150, EPI_ISL_1737151, EPI_ISL_1737161, EPI_ISL_1737162, EPI_ISL_1737163, EPI_ISL_1737275, EPI_ISL_1737285, EPI_ISL_1737286, EPI_ISL_1737287, EPI_ISL_1737316, EPI_ISL_1737325, EPI_ISL_1753579, EPI_ISL_1737326, EPI_ISL_1737349, EPI_ISL_1835172, EPI_ISL_1835174, EPI_ISL_1835201, EPI_ISL_1835219, EPI_ISL_1900306, EPI_ISL_1835238, EPI_ISL_1835255, EPI_ISL_1835270, EPI_ISL_1737186, EPI_ISL_1835317, EPI_ISL_1835319, EPI_ISL_1835321, EPI_ISL_1835330, EPI_ISL_1835335, EPI_ISL_1835344, EPI_ISL_1835346, EPI_ISL_1835359, EPI_ISL_1737352, EPI_ISL_1737361, EPI_ISL_1737372, EPI_ISL_1737377, EPI_ISL_1737381, EPI_ISL_1737388, EPI_ISL_1737400, EPI_ISL_1737404, EPI_ISL_1737406, EPI_ISL_1737418, EPI_ISL_1737424, EPI_ISL_1737209, EPI_ISL_1737214, EPI_ISL_1737221, EPI_ISL_1737226, EPI_ISL_1735682, EPI_ISL_1735698, EPI_ISL_1735712, EPI_ISL_1735714, EPI_ISL_1735715, EPI_ISL_1735716, EPI_ISL_1735722, EPI_ISL_1735727, EPI_ISL_1735747, EPI_ISL_1735748, EPI_ISL_1737246, EPI_ISL_1688647, EPI_ISL_1688696, EPI_ISL_1688772, EPI_ISL_1737437, EPI_ISL_1737439, EPI_ISL_1737440, EPI_ISL_1737451, EPI_ISL_1737484, EPI_ISL_1735785, EPI_ISL_1735810, EPI_ISL_1735824, EPI_ISL_1738766, EPI_ISL_1735845, EPI_ISL_1735872, EPI_ISL_1735876, EPI_ISL_1735880, EPI_ISL_1735881, EPI_ISL_1735884, EPI_ISL_1735923, EPI_ISL_1735926, EPI_ISL_1735928, EPI_ISL_1735930, EPI_ISL_1735935, EPI_ISL_1735937, EPI_ISL_1735950, EPI_ISL_1735969, EPI_ISL_1737518, EPI_ISL_1737525, EPI_ISL_1737555, EPI_ISL_1737581, EPI_ISL_1737586, EPI_ISL_1702893, EPI_ISL_1702956, EPI_ISL_1702957, EPI_ISL_1702978, EPI_ISL_1736082, EPI_ISL_1736083, EPI_ISL_1736086, EPI_ISL_1736096, EPI_ISL_1736105, EPI_ISL_1736107, EPI_ISL_1736109, EPI_ISL_1736110, EPI_ISL_1736112, EPI_ISL_1736113, EPI_ISL_1736124, EPI_ISL_1736125, EPI_ISL_1736126, EPI_ISL_1736127, EPI_ISL_1736128, EPI_ISL_1736148, EPI_ISL_1688877, EPI_ISL_1688882, EPI_ISL_1688884, EPI_ISL_1688887, EPI_ISL_1688889, EPI_ISL_1688891, EPI_ISL_1688894, EPI_ISL_1688896, EPI_ISL_1688899, EPI_ISL_1688917, EPI_ISL_1688920, EPI_ISL_1688936, EPI_ISL_1736178, EPI_ISL_1736182, EPI_ISL_1736184, EPI_ISL_1736206, EPI_ISL_1736207, EPI_ISL_1736208, EPI_ISL_1736209, EPI_ISL_1736221, EPI_ISL_1736254, EPI_ISL_1736280, EPI_ISL_1736284, EPI_ISL_1736299, EPI_ISL_1736300, EPI_ISL_1736310, EPI_ISL_1736312, EPI_ISL_1736314, EPI_ISL_1736316, EPI_ISL_1736317, EPI_ISL_1736320, EPI_ISL_1736321, EPI_ISL_1736322, EPI_ISL_1689526, EPI_ISL_1689532, EPI_ISL_1689540, EPI_ISL_1702118, EPI_ISL_1689079, EPI_ISL_1689093, EPI_ISL_1689097, EPI_ISL_1689104, EPI_ISL_1689105, EPI_ISL_1689115, EPI_ISL_1689170, EPI_ISL_1689192, EPI_ISL_1689204, EPI_ISL_1689258, EPI_ISL_1736977, EPI_ISL_1736983, EPI_ISL_1737030, EPI_ISL_1737038, EPI_ISL_1702126, EPI_ISL_1689663, EPI_ISL_1689666, EPI_ISL_1689678, EPI_ISL_1689681, EPI_ISL_1689693, EPI_ISL_1689695, EPI_ISL_1689699, EPI_ISL_1689702, EPI_ISL_1689721, EPI_ISL_1689741, EPI_ISL_1689752, EPI_ISL_1667440, EPI_ISL_1689778, EPI_ISL_1689808, EPI_ISL_1702129, EPI_ISL_1737066, EPI_ISL_1737085, EPI_ISL_1737108, EPI_ISL_1737115, EPI_ISL_1737119, EPI_ISL_1689879, EPI_ISL_1689880, EPI_ISL_1689881, EPI_ISL_1689888, EPI_ISL_1689890, EPI_ISL_1689891, EPI_ISL_1689913, EPI_ISL_1689915, EPI_ISL_1689932, EPI_ISL_1689947, EPI_ISL_1689953, EPI_ISL_1689958, EPI_ISL_1689979, EPI_ISL_1689994, EPI_ISL_1690001, EPI_ISL_1690003, EPI_ISL_1690005, EPI_ISL_1690017, EPI_ISL_1690027, EPI_ISL_1690058, EPI_ISL_1702134, EPI_ISL_1690068, EPI_ISL_1690071, EPI_ISL_1690073, EPI_ISL_1690104, EPI_ISL_1690125, EPI_ISL_1690134, EPI_ISL_1702136, EPI_ISL_1690140, EPI_ISL_1690144, EPI_ISL_1690155, EPI_ISL_1690161, EPI_ISL_1690176, EPI_ISL_1667459, EPI_ISL_1667464, EPI_ISL_1667488, EPI_ISL_1667489, EPI_ISL_1667491, EPI_ISL_1667493, EPI_ISL_1667500, EPI_ISL_1667501, EPI_ISL_1667503, EPI_ISL_1667507, EPI_ISL_1667508, EPI_ISL_1667521, EPI_ISL_1667523, EPI_ISL_1690220, EPI_ISL_1690244, EPI_ISL_1690245, EPI_ISL_1690256, EPI_ISL_1690265, EPI_ISL_1690269, EPI_ISL_1702144, EPI_ISL_1690274, EPI_ISL_1690275, EPI_ISL_1690276, EPI_ISL_1690277, EPI_ISL_1667524, EPI_ISL_1667526, EPI_ISL_1667527, EPI_ISL_1667528, EPI_ISL_1695493, EPI_ISL_1667530, EPI_ISL_1667531, EPI_ISL_1667539, EPI_ISL_1667540, EPI_ISL_1667541, EPI_ISL_1667556, EPI_ISL_1667581, EPI_ISL_1667583, EPI_ISL_1835603, EPI_ISL_1835619, EPI_ISL_1835630, EPI_ISL_1835636, EPI_ISL_1835661, EPI_ISL_1835662, EPI_ISL_1834467, EPI_ISL_1834469, EPI_ISL_1834473, EPI_ISL_1834478, EPI_ISL_1834488, EPI_ISL_1834514, EPI_ISL_1834551, EPI_ISL_1834553, EPI_ISL_1834618, EPI_ISL_1834619, EPI_ISL_1834625, EPI_ISL_1834647, EPI_ISL_1834655, EPI_ISL_1736708, EPI_ISL_1736713, EPI_ISL_1834716, EPI_ISL_1736343, EPI_ISL_1736345, EPI_ISL_1736393, EPI_ISL_1736429, EPI_ISL_1736432, EPI_ISL_1736460, EPI_ISL_1736527, EPI_ISL_1736533, EPI_ISL_1736758, EPI_ISL_1736759, EPI_ISL_1736785, EPI_ISL_1736786, EPI_ISL_1736791, EPI_ISL_1736803, EPI_ISL_1736587, EPI_ISL_1736592, EPI_ISL_1736593, EPI_ISL_1736594, EPI_ISL_1736596, EPI_ISL_1736597, EPI_ISL_1736598, EPI_ISL_1736599, EPI_ISL_1736600, EPI_ISL_1753549, EPI_ISL_1736604, EPI_ISL_1736606, EPI_ISL_1736607, EPI_ISL_1736608, EPI_ISL_1736620, EPI_ISL_1736627, EPI_ISL_1736634, EPI_ISL_1736661, EPI_ISL_1753551, EPI_ISL_1667627, EPI_ISL_1667632, EPI_ISL_1667642, EPI_ISL_1667645, EPI_ISL_1667659, EPI_ISL_1736819, EPI_ISL_1736824, EPI_ISL_1736834, EPI_ISL_1736840, EPI_ISL_1736841, EPI_ISL_1736850, EPI_ISL_1736857, EPI_ISL_1736858, EPI_ISL_1736869, EPI_ISL_1753561, EPI_ISL_1736887, EPI_ISL_1736888, EPI_ISL_1736914, EPI_ISL_1736915, EPI_ISL_1736926, EPI_ISL_1736938, EPI_ISL_1736953, EPI_ISL_1736958, EPI_ISL_1736959, EPI_ISL_1736962, EPI_ISL_1736963, EPI_ISL_1736969, EPI_ISL_1835895, EPI_ISL_1835903, EPI_ISL_1835906, EPI_ISL_1835907, EPI_ISL_1835918, EPI_ISL_1835967, EPI_ISL_1835988, EPI_ISL_1836009, EPI_ISL_1836014, EPI_ISL_1836067, EPI_ISL_1836097, EPI_ISL_1836120, EPI_ISL_1836126, EPI_ISL_1836145, EPI_ISL_1836152, EPI_ISL_1836153, EPI_ISL_1835669, EPI_ISL_1835674, EPI_ISL_1835675, EPI_ISL_1900348, EPI_ISL_1835677, EPI_ISL_1835678, EPI_ISL_1835681, EPI_ISL_1837594, EPI_ISL_1837609, EPI_ISL_1837616, EPI_ISL_1837641, EPI_ISL_1837643, EPI_ISL_1835741, EPI_ISL_1835767, EPI_ISL_1835769, EPI_ISL_1835770, EPI_ISL_1835776, EPI_ISL_1900350, EPI_ISL_1835800, EPI_ISL_1835832, EPI_ISL_1835840, EPI_ISL_1835841, EPI_ISL_1835855, EPI_ISL_1835865, EPI_ISL_1835874, EPI_ISL_1835877, EPI_ISL_1835370, EPI_ISL_1835432, EPI_ISL_1835436, EPI_ISL_1737614, EPI_ISL_1753598, EPI_ISL_1737660, EPI_ISL_1737662, EPI_ISL_1835444, EPI_ISL_1835446, EPI_ISL_1835449, EPI_ISL_1835514, EPI_ISL_1837659, EPI_ISL_1837681, EPI_ISL_1837697, EPI_ISL_1837698, EPI_ISL_1837700, EPI_ISL_1835553, EPI_ISL_1835554, EPI_ISL_1835564, EPI_ISL_1835565, EPI_ISL_1835578, EPI_ISL_1835585, EPI_ISL_1835586, EPI_ISL_1837728, EPI_ISL_1837729, EPI_ISL_1836820, EPI_ISL_1836821, EPI_ISL_1836823, EPI_ISL_1836824, EPI_ISL_1836825, EPI_ISL_1836829, EPI_ISL_1836835, EPI_ISL_1836846, EPI_ISL_1836852, EPI_ISL_1836854, EPI_ISL_1836855, EPI_ISL_1836863, EPI_ISL_1836872, EPI_ISL_1836875, EPI_ISL_1836877, EPI_ISL_1836880, EPI_ISL_1836885, EPI_ISL_1836179, EPI_ISL_1836181, EPI_ISL_1836184, EPI_ISL_1900365, EPI_ISL_1836196, EPI_ISL_1836203, EPI_ISL_1836204, EPI_ISL_1836206, EPI_ISL_1836219, EPI_ISL_1836230, EPI_ISL_1836241, EPI_ISL_1836995, EPI_ISL_1836996, EPI_ISL_1837000, EPI_ISL_1837001, EPI_ISL_1837038, EPI_ISL_1837059, EPI_ISL_1837061, EPI_ISL_1837063, EPI_ISL_1837064, EPI_ISL_1900383, EPI_ISL_1837071, EPI_ISL_1837074, EPI_ISL_1837085, EPI_ISL_1837086, EPI_ISL_1837087, EPI_ISL_1837088, EPI_ISL_1837089, EPI_ISL_1837090, EPI_ISL_1837091, EPI_ISL_1837092, EPI_ISL_1837101, EPI_ISL_1837105, EPI_ISL_1837141, EPI_ISL_1837142, EPI_ISL_1837145, EPI_ISL_1837148, EPI_ISL_1837149, EPI_ISL_1837150, EPI_ISL_1837152, EPI_ISL_1837153, EPI_ISL_1837161, EPI_ISL_1900387, EPI_ISL_1837171, EPI_ISL_1837177, EPI_ISL_1837181, EPI_ISL_1900388, EPI_ISL_1837191, EPI_ISL_1837192, EPI_ISL_1837218, EPI_ISL_1837219, EPI_ISL_1836887, EPI_ISL_1836900, EPI_ISL_1836901, EPI_ISL_1836902, EPI_ISL_1836903, EPI_ISL_1836904, EPI_ISL_1836905, EPI_ISL_1836907, EPI_ISL_1836917, EPI_ISL_1836956, EPI_ISL_1836957, EPI_ISL_1836959, EPI_ISL_1836495, EPI_ISL_1836498, EPI_ISL_1737680, EPI_ISL_1737699, EPI_ISL_1837230, EPI_ISL_1837234, EPI_ISL_1837235, EPI_ISL_1837276, EPI_ISL_1900392, EPI_ISL_1836566, EPI_ISL_1836581, EPI_ISL_1836603, EPI_ISL_1836632, EPI_ISL_1737775, EPI_ISL_1737791, EPI_ISL_1737792, EPI_ISL_1737801, EPI_ISL_1836969, EPI_ISL_1836971, EPI_ISL_1836974, EPI_ISL_1836976, EPI_ISL_1836661, EPI_ISL_1836688, EPI_ISL_1836690, EPI_ISL_1836691, EPI_ISL_1836692, EPI_ISL_1836694, EPI_ISL_1836695, EPI_ISL_1836697, EPI_ISL_1836700, EPI_ISL_1836702, EPI_ISL_1836721, EPI_ISL_1837307, EPI_ISL_1837329, EPI_ISL_1837342, EPI_ISL_1837351, EPI_ISL_1837352, EPI_ISL_1837355, EPI_ISL_1837356, EPI_ISL_1837360, EPI_ISL_1837365, EPI_ISL_1900394, EPI_ISL_1837376, EPI_ISL_1837736, EPI_ISL_1837746, EPI_ISL_1837749, EPI_ISL_1837773, EPI_ISL_1837774, EPI_ISL_1837777, EPI_ISL_1900411, EPI_ISL_1837788, EPI_ISL_1837790, EPI_ISL_1837810, EPI_ISL_1837816, EPI_ISL_1837818, EPI_ISL_1837836, EPI_ISL_1837839, EPI_ISL_1837849, EPI_ISL_1837852, EPI_ISL_1837854, EPI_ISL_1837856, EPI_ISL_1837857, EPI_ISL_1837858, EPI_ISL_1837860, EPI_ISL_1837861, EPI_ISL_1837873, EPI_ISL_1837875, EPI_ISL_1837877, EPI_ISL_1837878, EPI_ISL_1836251, EPI_ISL_1836253, EPI_ISL_1836260, EPI_ISL_1836262, EPI_ISL_1836266, EPI_ISL_1836269, EPI_ISL_1836270, EPI_ISL_1836284, EPI_ISL_1836316, EPI_ISL_1900415, EPI_ISL_1837888, EPI_ISL_1837891, EPI_ISL_1837895, EPI_ISL_1837896, EPI_ISL_1837902, EPI_ISL_1837913, EPI_ISL_1837916, EPI_ISL_1837918, EPI_ISL_1837920, EPI_ISL_1837922, EPI_ISL_1837924, EPI_ISL_1837925, EPI_ISL_1837929, EPI_ISL_1837940, EPI_ISL_1837949, EPI_ISL_1836989, EPI_ISL_1837982, EPI_ISL_1837989, EPI_ISL_1838002, EPI_ISL_1838013, EPI_ISL_1838020, EPI_ISL_1838071, EPI_ISL_1838082, EPI_ISL_1838089, EPI_ISL_1836732, EPI_ISL_1836739, EPI_ISL_1836744, EPI_ISL_1836748, EPI_ISL_1836793, EPI_ISL_1838096, EPI_ISL_1838099, EPI_ISL_1838124, EPI_ISL_1900423, EPI_ISL_1838261, EPI_ISL_1838300, EPI_ISL_1838313, EPI_ISL_1838409, EPI_ISL_1838441, EPI_ISL_1838449, EPI_ISL_1994976, EPI_ISL_1994978, EPI_ISL_1994988, EPI_ISL_1994990, EPI_ISL_1994991, EPI_ISL_1995026, EPI_ISL_1995035, EPI_ISL_1667433, EPI_ISL_1995040, EPI_ISL_1995043, EPI_ISL_1995055, EPI_ISL_1995059, EPI_ISL_1995068, EPI_ISL_1995078, EPI_ISL_2035053, EPI_ISL_1995091, EPI_ISL_1667438, EPI_ISL_1836326, EPI_ISL_1836333, EPI_ISL_1836343, EPI_ISL_1836366, EPI_ISL_1900371, EPI_ISL_1836400, EPI_ISL_1836402, EPI_ISL_1685757, EPI_ISL_1685780, EPI_ISL_1685783, EPI_ISL_1685792, EPI_ISL_1685793, EPI_ISL_1685794, EPI_ISL_1685797, EPI_ISL_1995111, EPI_ISL_1995117, EPI_ISL_1995121, EPI_ISL_1995122, EPI_ISL_1995128, EPI_ISL_1995129, EPI_ISL_1995131, EPI_ISL_1995141, EPI_ISL_1995162, EPI_ISL_1836405, EPI_ISL_1836422, EPI_ISL_1836449, EPI_ISL_1836451, EPI_ISL_1836467, EPI_ISL_1836472, EPI_ISL_1995185, EPI_ISL_1995186, EPI_ISL_1995190, EPI_ISL_1995191, EPI_ISL_2035063, EPI_ISL_1995213, EPI_ISL_1995220, EPI_ISL_1995224, EPI_ISL_1995228, EPI_ISL_1995236, EPI_ISL_1995237, EPI_ISL_1995239, EPI_ISL_1995241, EPI_ISL_2035071, EPI_ISL_1995248, EPI_ISL_1996284, EPI_ISL_1996301, EPI_ISL_1996315, EPI_ISL_1996823, EPI_ISL_1996827, EPI_ISL_1996829, EPI_ISL_1996830, EPI_ISL_1996876, EPI_ISL_1996889, EPI_ISL_1996906, EPI_ISL_1996918, EPI_ISL_1996928, EPI_ISL_1996954, EPI_ISL_1996955, EPI_ISL_1996976, EPI_ISL_1996985, EPI_ISL_1996998, EPI_ISL_1997000, EPI_ISL_1997006, EPI_ISL_1997011, EPI_ISL_1997034, EPI_ISL_1997048, EPI_ISL_1997049, EPI_ISL_1997070, EPI_ISL_1997078, EPI_ISL_1997081, EPI_ISL_1997085, EPI_ISL_1996546, EPI_ISL_1996547, EPI_ISL_1996548, EPI_ISL_1996549, EPI_ISL_1996584, EPI_ISL_1996601, EPI_ISL_1996603, EPI_ISL_1995547, EPI_ISL_1995590, EPI_ISL_1995591, EPI_ISL_1995593, EPI_ISL_1995596, EPI_ISL_1995727, EPI_ISL_1995729, EPI_ISL_1995732, EPI_ISL_1995737, EPI_ISL_1995738, EPI_ISL_1995739, EPI_ISL_1995740, EPI_ISL_1995744, EPI_ISL_1995750, EPI_ISL_1995751, EPI_ISL_1995754, EPI_ISL_2035120, EPI_ISL_1995759, EPI_ISL_1995764, EPI_ISL_1996509, EPI_ISL_1996516, EPI_ISL_1996610, EPI_ISL_1996611, EPI_ISL_1996668, EPI_ISL_1996669, EPI_ISL_1996676, EPI_ISL_1996677, EPI_ISL_1996678, EPI_ISL_1996679, EPI_ISL_1996680, EPI_ISL_1996682, EPI_ISL_1996683, EPI_ISL_1996684, EPI_ISL_1996685, EPI_ISL_1996686, EPI_ISL_1996687, EPI_ISL_1996688, EPI_ISL_1996689, EPI_ISL_1996690, EPI_ISL_1996691, EPI_ISL_1996692, EPI_ISL_1996693, EPI_ISL_1996694, EPI_ISL_1996695, EPI_ISL_1996696, EPI_ISL_1996697, EPI_ISL_1996698, EPI_ISL_1996699, EPI_ISL_1996700, EPI_ISL_1996701, EPI_ISL_1996702, EPI_ISL_1996703, EPI_ISL_1996704, EPI_ISL_1996705, EPI_ISL_1996706, EPI_ISL_1996710, EPI_ISL_1996712, EPI_ISL_1996715, EPI_ISL_1996717, EPI_ISL_1996718, EPI_ISL_1996720, EPI_ISL_1996722, EPI_ISL_1996723, EPI_ISL_1996726, EPI_ISL_1996727, EPI_ISL_1996728, EPI_ISL_1996729, EPI_ISL_1996742, EPI_ISL_1996743, EPI_ISL_1996744, EPI_ISL_1996747, EPI_ISL_1996757, EPI_ISL_1996813, EPI_ISL_1997125, EPI_ISL_1997127, EPI_ISL_2035159, EPI_ISL_1997131, EPI_ISL_1997160, EPI_ISL_1997161, EPI_ISL_1997162, EPI_ISL_1997176, EPI_ISL_1997253, EPI_ISL_1997287, EPI_ISL_2035166, EPI_ISL_1997289, EPI_ISL_1997291, EPI_ISL_1997320, EPI_ISL_1997359, EPI_ISL_1997360, EPI_ISL_1997361, EPI_ISL_1997385, EPI_ISL_1997387, EPI_ISL_1997389, EPI_ISL_1997391, EPI_ISL_1996081, EPI_ISL_1996087, EPI_ISL_1996091, EPI_ISL_1996106, EPI_ISL_1996116, EPI_ISL_1996117, EPI_ISL_1996118, EPI_ISL_1996119, EPI_ISL_2035136, EPI_ISL_1687472, EPI_ISL_1687473, EPI_ISL_1687475, EPI_ISL_1687477, EPI_ISL_1687480, EPI_ISL_1687482, EPI_ISL_1687483, EPI_ISL_1687493, EPI_ISL_1687496, EPI_ISL_1687497, EPI_ISL_1687514, EPI_ISL_1687515, EPI_ISL_2035081, EPI_ISL_1995258, EPI_ISL_2035084, EPI_ISL_1995271, EPI_ISL_1995272, EPI_ISL_1995277, EPI_ISL_1995278, EPI_ISL_1995279, EPI_ISL_1995280, EPI_ISL_1995281, EPI_ISL_1995282, EPI_ISL_1995283, EPI_ISL_1995284, EPI_ISL_1995285, EPI_ISL_1995286, EPI_ISL_2035094, EPI_ISL_1995298, EPI_ISL_1995305, EPI_ISL_1996152, EPI_ISL_1996153, EPI_ISL_1996182, EPI_ISL_1996183, EPI_ISL_1996184, EPI_ISL_1996187, EPI_ISL_1996191, EPI_ISL_1996192, EPI_ISL_1996193, EPI_ISL_1996195, EPI_ISL_1996197, EPI_ISL_1996198, EPI_ISL_1996199, EPI_ISL_1997674, EPI_ISL_1996200, EPI_ISL_1996201, EPI_ISL_1996202, EPI_ISL_1995310, EPI_ISL_1995311, EPI_ISL_1995312, EPI_ISL_1995314, EPI_ISL_1995324, EPI_ISL_1995325, EPI_ISL_1995326, EPI_ISL_1995329, EPI_ISL_1995330, EPI_ISL_1995331, EPI_ISL_1995332, EPI_ISL_1995345, EPI_ISL_1995374, EPI_ISL_1995376, EPI_ISL_1996215, EPI_ISL_1996222, EPI_ISL_1996236, EPI_ISL_1996238, EPI_ISL_1996246, EPI_ISL_1996248, EPI_ISL_1995395, EPI_ISL_1995407, EPI_ISL_1995446, EPI_ISL_1997717, EPI_ISL_1997723, EPI_ISL_1997730, EPI_ISL_1997732, EPI_ISL_1997748, EPI_ISL_1997782, EPI_ISL_1997783, EPI_ISL_1997794, EPI_ISL_1997809, EPI_ISL_1997814, EPI_ISL_1995457, EPI_ISL_1995466, EPI_ISL_1995467, EPI_ISL_1995485, EPI_ISL_1995486, EPI_ISL_1995508, EPI_ISL_1995510, EPI_ISL_1995934, EPI_ISL_1995952, EPI_ISL_1995954, EPI_ISL_1997933, EPI_ISL_2147953, EPI_ISL_2147954, EPI_ISL_2187462, EPI_ISL_2147975, EPI_ISL_2147976, EPI_ISL_2147990, EPI_ISL_2147991, EPI_ISL_2148911, EPI_ISL_2148918, EPI_ISL_2148929, EPI_ISL_2148931, EPI_ISL_2148932, EPI_ISL_2148933, EPI_ISL_2187524, EPI_ISL_2148960, EPI_ISL_2147665, EPI_ISL_2147681, EPI_ISL_2147724, EPI_ISL_2147726, EPI_ISL_2147735, EPI_ISL_2147873, EPI_ISL_2147874, EPI_ISL_2147876, EPI_ISL_2147884, EPI_ISL_2147888, EPI_ISL_2147889, EPI_ISL_2147894, EPI_ISL_2147899, EPI_ISL_2147903, EPI_ISL_2147904, EPI_ISL_2187456, EPI_ISL_2147911, EPI_ISL_2147912, EPI_ISL_2147928, EPI_ISL_2147929, EPI_ISL_2187457, EPI_ISL_2148855, EPI_ISL_2148857, EPI_ISL_2148864, EPI_ISL_2148874, EPI_ISL_2148875, EPI_ISL_2148876, EPI_ISL_2148882, EPI_ISL_2148884, EPI_ISL_2148898, EPI_ISL_2159151, EPI_ISL_2159172, EPI_ISL_2159175, EPI_ISL_2159176, EPI_ISL_2159177, EPI_ISL_2159179, EPI_ISL_2159185, EPI_ISL_2159188, EPI_ISL_2159205, EPI_ISL_2159342, EPI_ISL_2158933, EPI_ISL_2158934, EPI_ISL_2158937, EPI_ISL_2158941, EPI_ISL_2158944, EPI_ISL_2158966, EPI_ISL_2158972, EPI_ISL_2158990, EPI_ISL_2158996, EPI_ISL_2148199, EPI_ISL_2148203, EPI_ISL_2148204, EPI_ISL_2148208, EPI_ISL_2148235, EPI_ISL_2148243, EPI_ISL_2159001, EPI_ISL_2159032, EPI_ISL_2159037, EPI_ISL_2159040, EPI_ISL_2159043, EPI_ISL_2159087, EPI_ISL_2159112, EPI_ISL_2159125, EPI_ISL_2159130, EPI_ISL_2158858, EPI_ISL_2158885, EPI_ISL_2158886, EPI_ISL_2158910, EPI_ISL_2158917, EPI_ISL_2159464, EPI_ISL_2147044, EPI_ISL_2147045, EPI_ISL_2147046, EPI_ISL_2147071, EPI_ISL_2147073, EPI_ISL_2147074, EPI_ISL_2147076, EPI_ISL_2147077, EPI_ISL_2147094, EPI_ISL_2147098, EPI_ISL_2147104, EPI_ISL_2147188, EPI_ISL_2147212, EPI_ISL_2147213, EPI_ISL_2146129, EPI_ISL_2146148, EPI_ISL_2146166, EPI_ISL_2146190, EPI_ISL_2146208, EPI_ISL_2146209, EPI_ISL_2146211, EPI_ISL_2146220, EPI_ISL_2146242, EPI_ISL_2146250, EPI_ISL_2146254, EPI_ISL_2146255, EPI_ISL_2146284, EPI_ISL_2146286, EPI_ISL_2146065, EPI_ISL_2146066, EPI_ISL_2146113, EPI_ISL_2147106, EPI_ISL_2147107, EPI_ISL_2147113, EPI_ISL_2147131, EPI_ISL_2147132, EPI_ISL_2147144, EPI_ISL_2147292, EPI_ISL_2147320, EPI_ISL_2147374, EPI_ISL_2147398, EPI_ISL_2147400, EPI_ISL_2146545, EPI_ISL_2146546, EPI_ISL_2146552, EPI_ISL_2146560, EPI_ISL_2146562, EPI_ISL_2146574, EPI_ISL_2146921, EPI_ISL_2146340, EPI_ISL_2146349, EPI_ISL_2146386, EPI_ISL_2146387, EPI_ISL_2146388, EPI_ISL_2146405, EPI_ISL_2187389, EPI_ISL_2187391, EPI_ISL_2146304, EPI_ISL_2146312, EPI_ISL_2146317, EPI_ISL_2146326, EPI_ISL_2146925, EPI_ISL_2146475, EPI_ISL_2146489, EPI_ISL_2146500, EPI_ISL_2146505, EPI_ISL_2146515, EPI_ISL_2146523, EPI_ISL_2146524, EPI_ISL_2146526, EPI_ISL_2146534, EPI_ISL_2146421, EPI_ISL_2146427, EPI_ISL_2146434, EPI_ISL_2146436, EPI_ISL_2187395, EPI_ISL_2146452, EPI_ISL_2146623, EPI_ISL_2146634, EPI_ISL_2146640, EPI_ISL_2146647, EPI_ISL_2146648, EPI_ISL_2146649, EPI_ISL_2146650, EPI_ISL_2146651, EPI_ISL_2146661, EPI_ISL_2146678, EPI_ISL_2146793, EPI_ISL_2146803, EPI_ISL_2146808, EPI_ISL_2146818, EPI_ISL_2146838, EPI_ISL_2187406, EPI_ISL_2146869, EPI_ISL_2146872, EPI_ISL_2187407, EPI_ISL_2146893, EPI_ISL_2146910, EPI_ISL_2147603, EPI_ISL_2147604, EPI_ISL_2147605, EPI_ISL_2147606, EPI_ISL_2147607, EPI_ISL_2147616, EPI_ISL_2147625, EPI_ISL_2147626, EPI_ISL_2147629, EPI_ISL_2147630, EPI_ISL_2147640, EPI_ISL_2147645, EPI_ISL_2147646, EPI_ISL_2147647, EPI_ISL_2147650, EPI_ISL_2146939, EPI_ISL_2146945, EPI_ISL_2146951, EPI_ISL_2187412, EPI_ISL_2146958, EPI_ISL_2147551, EPI_ISL_2147552, EPI_ISL_2147553, EPI_ISL_2147556, EPI_ISL_2147563, EPI_ISL_2147564, EPI_ISL_2147586, EPI_ISL_2147588, EPI_ISL_2147595, EPI_ISL_2147418, EPI_ISL_2147430, EPI_ISL_2147431, EPI_ISL_2147433, EPI_ISL_2147452, EPI_ISL_2147467, EPI_ISL_2147481, EPI_ISL_2147501, EPI_ISL_2147513, EPI_ISL_2147517, EPI_ISL_2187430, EPI_ISL_2147531, EPI_ISL_2146975, EPI_ISL_2187414, EPI_ISL_2187403, EPI_ISL_2146734, EPI_ISL_2146735, EPI_ISL_2146736, EPI_ISL_2146740, EPI_ISL_2146744, EPI_ISL_2146745, EPI_ISL_2146754, EPI_ISL_2146757, EPI_ISL_2146758, EPI_ISL_2146759, EPI_ISL_2146760, EPI_ISL_2146761, EPI_ISL_2146765, EPI_ISL_2146766, EPI_ISL_2146770, EPI_ISL_2180619, EPI_ISL_2180622, EPI_ISL_2180629, EPI_ISL_2180633, EPI_ISL_2180642, EPI_ISL_2241643, EPI_ISL_2180536, EPI_ISL_2180554, EPI_ISL_2180558, EPI_ISL_2180565, EPI_ISL_2180584, EPI_ISL_2180912, EPI_ISL_2180921, EPI_ISL_2180945, EPI_ISL_2180948, EPI_ISL_2180951, EPI_ISL_2181016, EPI_ISL_2180809, EPI_ISL_2180827, EPI_ISL_2180828, EPI_ISL_2180830, EPI_ISL_2241652, EPI_ISL_2180832, EPI_ISL_2180836, EPI_ISL_2181106, EPI_ISL_2181107, EPI_ISL_2181108, EPI_ISL_2181112, EPI_ISL_2181114, EPI_ISL_2181116, EPI_ISL_2181117, EPI_ISL_2181121, EPI_ISL_2181122, EPI_ISL_2181123, EPI_ISL_2181124, EPI_ISL_2181125, EPI_ISL_2241665, EPI_ISL_2181126, EPI_ISL_2181127, EPI_ISL_2181128, EPI_ISL_2181129, EPI_ISL_2181141, EPI_ISL_2241666, EPI_ISL_2241649, EPI_ISL_2180720, EPI_ISL_2180730, EPI_ISL_2181062, EPI_ISL_2180854, EPI_ISL_2180855, EPI_ISL_2180860, EPI_ISL_2180862, EPI_ISL_2180864, EPI_ISL_2180873, EPI_ISL_2180878, EPI_ISL_2180895, EPI_ISL_2180896, EPI_ISL_2180897, EPI_ISL_2180901, EPI_ISL_2181483, EPI_ISL_2181508, EPI_ISL_2181509, EPI_ISL_2241682, EPI_ISL_2181526, EPI_ISL_2181162, EPI_ISL_2181167, EPI_ISL_2181239, EPI_ISL_2181240, EPI_ISL_2181538, EPI_ISL_2181540, EPI_ISL_2181554, EPI_ISL_2181556, EPI_ISL_2181569, EPI_ISL_2181409, EPI_ISL_2181410, EPI_ISL_2181443, EPI_ISL_2181455, EPI_ISL_2181458, EPI_ISL_2181284, EPI_ISL_2181293, EPI_ISL_2181296, EPI_ISL_2181298, EPI_ISL_2181307, EPI_ISL_2241673, EPI_ISL_2181338, EPI_ISL_2181343, EPI_ISL_2181362, EPI_ISL_2241675, EPI_ISL_2241676, EPI_ISL_2181387, EPI_ISL_2181397, EPI_ISL_2181399, EPI_ISL_2181604, EPI_ISL_2181607, EPI_ISL_2181612, EPI_ISL_2181615, EPI_ISL_2181621, EPI_ISL_2181628, EPI_ISL_2181633, EPI_ISL_2181641, EPI_ISL_2241689, EPI_ISL_2181650, EPI_ISL_2321344, EPI_ISL_2321348, EPI_ISL_2321357, EPI_ISL_2321364, EPI_ISL_2321367, EPI_ISL_2321382, EPI_ISL_2321384, EPI_ISL_2321234, EPI_ISL_2321244, EPI_ISL_2321250, EPI_ISL_2321253, EPI_ISL_2321267, EPI_ISL_2321268, EPI_ISL_2321288, EPI_ISL_2280777, EPI_ISL_2283849, EPI_ISL_2280884, EPI_ISL_2204937, EPI_ISL_2204941, EPI_ISL_2268252, EPI_ISL_2204944, EPI_ISL_2204955, EPI_ISL_2204959, EPI_ISL_2204960, EPI_ISL_2204966, EPI_ISL_2204979, EPI_ISL_2204982, EPI_ISL_2204986, EPI_ISL_2205010, EPI_ISL_2204552, EPI_ISL_2204645, EPI_ISL_2204658, EPI_ISL_2204683, EPI_ISL_2204687, EPI_ISL_2204697, EPI_ISL_2268223, EPI_ISL_2204778, EPI_ISL_2204782, EPI_ISL_2280891, EPI_ISL_2280905, EPI_ISL_2280912, EPI_ISL_2280918, EPI_ISL_2280929, EPI_ISL_2280934, EPI_ISL_2280946, EPI_ISL_2204797, EPI_ISL_2204799, EPI_ISL_2204803, EPI_ISL_2204805, EPI_ISL_2204897, EPI_ISL_2204904, EPI_ISL_2321318, EPI_ISL_2321323, EPI_ISL_2321330, EPI_ISL_2280597, EPI_ISL_2280600, EPI_ISL_2280603, EPI_ISL_2280606, EPI_ISL_2283835, EPI_ISL_2283836, EPI_ISL_2280964, EPI_ISL_2280969, EPI_ISL_2280972, EPI_ISL_2280977, EPI_ISL_2280983, EPI_ISL_2280984, EPI_ISL_2281003, EPI_ISL_2281006, EPI_ISL_2281009, EPI_ISL_2280718, EPI_ISL_2280720, EPI_ISL_2280721, EPI_ISL_2280753, EPI_ISL_2283845, EPI_ISL_2280766, EPI_ISL_2280567, EPI_ISL_2283830, EPI_ISL_2283831, EPI_ISL_2280569, EPI_ISL_2280570, EPI_ISL_2280571, EPI_ISL_2280572, EPI_ISL_2280573, EPI_ISL_2280574, EPI_ISL_2280575, EPI_ISL_2280576, EPI_ISL_2283832, EPI_ISL_2280577, EPI_ISL_2283833, EPI_ISL_2280580, EPI_ISL_2280665, EPI_ISL_2280669, EPI_ISL_2280319, EPI_ISL_2283813, EPI_ISL_2280328, EPI_ISL_2280338, EPI_ISL_2280339, EPI_ISL_2280377, EPI_ISL_2280378, EPI_ISL_2280380, EPI_ISL_2280389, EPI_ISL_2280390, EPI_ISL_2280395, EPI_ISL_2280398, EPI_ISL_2283814, EPI_ISL_2280407, EPI_ISL_2280408, EPI_ISL_2280409, EPI_ISL_2280410, EPI_ISL_2280413, EPI_ISL_2280414, EPI_ISL_2280415, EPI_ISL_2280416, EPI_ISL_2280419, EPI_ISL_2283815, EPI_ISL_2281092, EPI_ISL_2283816, EPI_ISL_2283817, EPI_ISL_2280442, EPI_ISL_2280451, EPI_ISL_2280464, EPI_ISL_2283823, EPI_ISL_2280534, EPI_ISL_2280543, EPI_ISL_2280544, EPI_ISL_2281174, EPI_ISL_2281195, EPI_ISL_2281207, EPI_ISL_2281022, EPI_ISL_2281027, EPI_ISL_2281033, EPI_ISL_2281038, EPI_ISL_2281051, EPI_ISL_2281056, EPI_ISL_1997879, EPI_ISL_1997880, EPI_ISL_1997881, EPI_ISL_1997883, EPI_ISL_1997884, EPI_ISL_1997885, EPI_ISL_1997886, EPI_ISL_1997901, EPI_ISL_1997902, EPI_ISL_1997913, EPI_ISL_1997941, EPI_ISL_1997948, EPI_ISL_1998290, EPI_ISL_1998308, EPI_ISL_1998756, EPI_ISL_1998788, EPI_ISL_1998814, EPI_ISL_1998857, EPI_ISL_1998350, EPI_ISL_1998951, EPI_ISL_1998440, EPI_ISL_1998463, EPI_ISL_1999006, EPI_ISL_1999008, EPI_ISL_1999012, EPI_ISL_1999013, EPI_ISL_1998488, EPI_ISL_1998489, EPI_ISL_1998490, EPI_ISL_1998497, EPI_ISL_1998515, EPI_ISL_1999902, EPI_ISL_1999909, EPI_ISL_1999912, EPI_ISL_1999927, EPI_ISL_1997996, EPI_ISL_1998008, EPI_ISL_1998012, EPI_ISL_1998042, EPI_ISL_1998044, EPI_ISL_1998050, EPI_ISL_1998052, EPI_ISL_1998553, EPI_ISL_1998561, EPI_ISL_1998589, EPI_ISL_1998590, EPI_ISL_2035209, EPI_ISL_1998599, EPI_ISL_1998603, EPI_ISL_2035215, EPI_ISL_1998604, EPI_ISL_1998605, EPI_ISL_1998610, EPI_ISL_1998627, EPI_ISL_1998628, EPI_ISL_1998629, EPI_ISL_1998630, EPI_ISL_1998649, EPI_ISL_1998651, EPI_ISL_1998652, EPI_ISL_1998653, EPI_ISL_1998670, EPI_ISL_1998675, EPI_ISL_1999332, EPI_ISL_1999336, EPI_ISL_1999338, EPI_ISL_1999341, EPI_ISL_1999347, EPI_ISL_1999367, EPI_ISL_1999379, EPI_ISL_1999381, EPI_ISL_1999386, EPI_ISL_1667696, EPI_ISL_1667710, EPI_ISL_1667728, EPI_ISL_1667737, EPI_ISL_1667741, EPI_ISL_1667743, EPI_ISL_1667745, EPI_ISL_1998133, EPI_ISL_1998152, EPI_ISL_1998163, EPI_ISL_1998169, EPI_ISL_1998171, EPI_ISL_1998174, EPI_ISL_2035192, EPI_ISL_1998181, EPI_ISL_1998184, EPI_ISL_1998687, EPI_ISL_1998708, EPI_ISL_1998709, EPI_ISL_1998711, EPI_ISL_1999092, EPI_ISL_1999096, EPI_ISL_2035216, EPI_ISL_1999101, EPI_ISL_1999102, EPI_ISL_1999103, EPI_ISL_1999105, EPI_ISL_1999106, EPI_ISL_1999107, EPI_ISL_1999108, EPI_ISL_1999113, EPI_ISL_1999399, EPI_ISL_1999403, EPI_ISL_1999418, EPI_ISL_1999422, EPI_ISL_1999450, EPI_ISL_1999453, EPI_ISL_1999460, EPI_ISL_1922908, EPI_ISL_1922922, EPI_ISL_1922932, EPI_ISL_1922954, EPI_ISL_1922994, EPI_ISL_1999485, EPI_ISL_1999493, EPI_ISL_1999495, EPI_ISL_1999498, EPI_ISL_1999501, EPI_ISL_1999503, EPI_ISL_1999512, EPI_ISL_1999513, EPI_ISL_1923041, EPI_ISL_1923042, EPI_ISL_1923043, EPI_ISL_1923044, EPI_ISL_1923045, EPI_ISL_1999116, EPI_ISL_1999118, EPI_ISL_1999121, EPI_ISL_1999126, EPI_ISL_1999172, EPI_ISL_1999174, EPI_ISL_1999183, EPI_ISL_2000308, EPI_ISL_2000310, EPI_ISL_2000325, EPI_ISL_2000329, EPI_ISL_2000338, EPI_ISL_2000339, EPI_ISL_2000345, EPI_ISL_2000354, EPI_ISL_2000357, EPI_ISL_2000358, EPI_ISL_2000359, EPI_ISL_2000401, EPI_ISL_1942147, EPI_ISL_1923102, EPI_ISL_1999201, EPI_ISL_1923159, EPI_ISL_1997397, EPI_ISL_1837390, EPI_ISL_1837397, EPI_ISL_1837406, EPI_ISL_1837407, EPI_ISL_1837409, EPI_ISL_1837411, EPI_ISL_1837413, EPI_ISL_1837414, EPI_ISL_1837419, EPI_ISL_1837422, EPI_ISL_1837425, EPI_ISL_1837427, EPI_ISL_1837428, EPI_ISL_1837440, EPI_ISL_1997442, EPI_ISL_1997444, EPI_ISL_1997446, EPI_ISL_1997448, EPI_ISL_1997456, EPI_ISL_1997462, EPI_ISL_1997471, EPI_ISL_1997473, EPI_ISL_1997474, EPI_ISL_2035235, EPI_ISL_1999547, EPI_ISL_1999548, EPI_ISL_1999550, EPI_ISL_1999575, EPI_ISL_1999576, EPI_ISL_1999577, EPI_ISL_1999578, EPI_ISL_1999581, EPI_ISL_1999584, EPI_ISL_1999587, EPI_ISL_1999588, EPI_ISL_1999592, EPI_ISL_1999289, EPI_ISL_1999290, EPI_ISL_1999304, EPI_ISL_1999305, EPI_ISL_1997480, EPI_ISL_1997482, EPI_ISL_1997483, EPI_ISL_1997486, EPI_ISL_1997487, EPI_ISL_1997489, EPI_ISL_1997506, EPI_ISL_1997517, EPI_ISL_1997526, EPI_ISL_1997527, EPI_ISL_1999624, EPI_ISL_1999625, EPI_ISL_1999626, EPI_ISL_1999627, EPI_ISL_1999628, EPI_ISL_1999630, EPI_ISL_1999632, EPI_ISL_1999634, EPI_ISL_1999635, EPI_ISL_1999636, EPI_ISL_1999641, EPI_ISL_1999647, EPI_ISL_1999661, EPI_ISL_1999663, EPI_ISL_2000431, EPI_ISL_2000432, EPI_ISL_2000433, EPI_ISL_2000446, EPI_ISL_2000447, EPI_ISL_2000451, EPI_ISL_2000452, EPI_ISL_2000455, EPI_ISL_2000461, EPI_ISL_2000466, EPI_ISL_2000467, EPI_ISL_2000470, EPI_ISL_2000471, EPI_ISL_2000489, EPI_ISL_2000511, EPI_ISL_2000538, EPI_ISL_2000550, EPI_ISL_1999706, EPI_ISL_1999733, EPI_ISL_1999742, EPI_ISL_1999745, EPI_ISL_2000199, EPI_ISL_2000231, EPI_ISL_2041006, EPI_ISL_2041050, EPI_ISL_2041053, EPI_ISL_2041062, EPI_ISL_2041063, EPI_ISL_2041065, EPI_ISL_1999953, EPI_ISL_1999956, EPI_ISL_1999957, EPI_ISL_1999958, EPI_ISL_1999959, EPI_ISL_1999961, EPI_ISL_1999963, EPI_ISL_1999966, EPI_ISL_1999967, EPI_ISL_1999976, EPI_ISL_2201139, EPI_ISL_2201155, EPI_ISL_2201175, EPI_ISL_2201179, EPI_ISL_2201183, EPI_ISL_2201187, EPI_ISL_2040748, EPI_ISL_2040753, EPI_ISL_2201195, EPI_ISL_2201198, EPI_ISL_2267991, EPI_ISL_2201205, EPI_ISL_2267993, EPI_ISL_2201215, EPI_ISL_2201218, EPI_ISL_2201222, EPI_ISL_2201227, EPI_ISL_2201239, EPI_ISL_2201270, EPI_ISL_2201272, EPI_ISL_2201278, EPI_ISL_2268003, EPI_ISL_2201286, EPI_ISL_2201296, EPI_ISL_2201300, EPI_ISL_2201319, EPI_ISL_2201327, EPI_ISL_2201331, EPI_ISL_2201332, EPI_ISL_2201336, EPI_ISL_2201339, EPI_ISL_2201348, EPI_ISL_2201354, EPI_ISL_2201359, EPI_ISL_2201367, EPI_ISL_2268009, EPI_ISL_1837483, EPI_ISL_1837484, EPI_ISL_1837490, EPI_ISL_1837493, EPI_ISL_2201414, EPI_ISL_2201511, EPI_ISL_2201539, EPI_ISL_2201628, EPI_ISL_2201638, EPI_ISL_2201787, EPI_ISL_2201789, EPI_ISL_2201812, EPI_ISL_2201815, EPI_ISL_2201835, EPI_ISL_2201867, EPI_ISL_2201888, EPI_ISL_2201907, EPI_ISL_2202050, EPI_ISL_2202058, EPI_ISL_2202129, EPI_ISL_2202133, EPI_ISL_2202138, EPI_ISL_2202140, EPI_ISL_2202156, EPI_ISL_2202158, EPI_ISL_2040457, EPI_ISL_2040464, EPI_ISL_2040473, EPI_ISL_2040501, EPI_ISL_2040518, EPI_ISL_1900401, EPI_ISL_1837524, EPI_ISL_1837528, EPI_ISL_1837546, EPI_ISL_1837563, EPI_ISL_2040896, EPI_ISL_2040910, EPI_ISL_2040799, EPI_ISL_2040831, EPI_ISL_2040834, EPI_ISL_2040841, EPI_ISL_2202237, EPI_ISL_2202259, EPI_ISL_2202261, EPI_ISL_2202265, EPI_ISL_2202267, EPI_ISL_2202270, EPI_ISL_2040664, EPI_ISL_2040666, EPI_ISL_2040672, EPI_ISL_2040679, EPI_ISL_2040682, EPI_ISL_2040686, EPI_ISL_2040700, EPI_ISL_2040709, EPI_ISL_2040719, EPI_ISL_2040722, EPI_ISL_2040725, EPI_ISL_2040921, EPI_ISL_2040922, EPI_ISL_2202279, EPI_ISL_2202288, EPI_ISL_2202289, EPI_ISL_2202295, EPI_ISL_2202297, EPI_ISL_2202314, EPI_ISL_2202319, EPI_ISL_2202321, EPI_ISL_2202348, EPI_ISL_2202421, EPI_ISL_2202424, EPI_ISL_2202428, EPI_ISL_2202433, EPI_ISL_2202477, EPI_ISL_2202495, EPI_ISL_2202510, EPI_ISL_2202540, EPI_ISL_2202547, EPI_ISL_2202550, EPI_ISL_2202573, EPI_ISL_2202590, EPI_ISL_2202592, EPI_ISL_2202595, EPI_ISL_2202604, EPI_ISL_2202606, EPI_ISL_2202608, EPI_ISL_2039556, EPI_ISL_2039562, EPI_ISL_2039569, EPI_ISL_2039602, EPI_ISL_2039603, EPI_ISL_2039604, EPI_ISL_2202646, EPI_ISL_2202656, EPI_ISL_2202658, EPI_ISL_2202809, EPI_ISL_2202826, EPI_ISL_2202867, EPI_ISL_2041205, EPI_ISL_2041206, EPI_ISL_2041224, EPI_ISL_2041228, EPI_ISL_2041229, EPI_ISL_2041230, EPI_ISL_2041231, EPI_ISL_2041232, EPI_ISL_2041237, EPI_ISL_2041238, EPI_ISL_2041245, EPI_ISL_2041248, EPI_ISL_2041253, EPI_ISL_2042108, EPI_ISL_2042117, EPI_ISL_2042118, EPI_ISL_2042119, EPI_ISL_2042120, EPI_ISL_2042126, EPI_ISL_2042127, EPI_ISL_2042145, EPI_ISL_2039166, EPI_ISL_2039167, EPI_ISL_2039244, EPI_ISL_2039245, EPI_ISL_2039247, EPI_ISL_2039298, EPI_ISL_2039299, EPI_ISL_2039302, EPI_ISL_2039310, EPI_ISL_2039315, EPI_ISL_2040923, EPI_ISL_2040924, EPI_ISL_2040944, EPI_ISL_2040988, EPI_ISL_2042273, EPI_ISL_2042274, EPI_ISL_2042275, EPI_ISL_2042277, EPI_ISL_2042278, EPI_ISL_2042279, EPI_ISL_2042280, EPI_ISL_2042281, EPI_ISL_2042283, EPI_ISL_2042285, EPI_ISL_2039714, EPI_ISL_2039726, EPI_ISL_2039727, EPI_ISL_2039731, EPI_ISL_2038969, EPI_ISL_2039970, EPI_ISL_2040000, EPI_ISL_2040007, EPI_ISL_2040012, EPI_ISL_2040014, EPI_ISL_2040016, EPI_ISL_2040017, EPI_ISL_2040022, EPI_ISL_2040030, EPI_ISL_2040043, EPI_ISL_2040062, EPI_ISL_2040086, EPI_ISL_2040091, EPI_ISL_2042156, EPI_ISL_2042175, EPI_ISL_2042176, EPI_ISL_2042177, EPI_ISL_2042178, EPI_ISL_2042180, EPI_ISL_2042181, EPI_ISL_2042182, EPI_ISL_2042183, EPI_ISL_2042184, EPI_ISL_2042185, EPI_ISL_2042186, EPI_ISL_2042187, EPI_ISL_2042188, EPI_ISL_2042189, EPI_ISL_2042190, EPI_ISL_2042191, EPI_ISL_2042192, EPI_ISL_2042204, EPI_ISL_2042349, EPI_ISL_2042376, EPI_ISL_2042378, EPI_ISL_2042379, EPI_ISL_2042381, EPI_ISL_2042383, EPI_ISL_2042384, EPI_ISL_2042388, EPI_ISL_2042390, EPI_ISL_2042395, EPI_ISL_2042397, EPI_ISL_2042399, EPI_ISL_2040647, EPI_ISL_2040650, EPI_ISL_2041527, EPI_ISL_2041559, EPI_ISL_2041582, EPI_ISL_2041584, EPI_ISL_2041585, EPI_ISL_2041258, EPI_ISL_2041279, EPI_ISL_2041287, EPI_ISL_2041302, EPI_ISL_2041314, EPI_ISL_2041316, EPI_ISL_2041318, EPI_ISL_2041735, EPI_ISL_2041764, EPI_ISL_2041768, EPI_ISL_2041775, EPI_ISL_2041325, EPI_ISL_2041349, EPI_ISL_2041350, EPI_ISL_2041380, EPI_ISL_2041385, EPI_ISL_2038981, EPI_ISL_2038987, EPI_ISL_2038988, EPI_ISL_2038995, EPI_ISL_2039003, EPI_ISL_2039022, EPI_ISL_2041594, EPI_ISL_2041602, EPI_ISL_2041643, EPI_ISL_2041645, EPI_ISL_2041646, EPI_ISL_2041647, EPI_ISL_2040527, EPI_ISL_2040531, EPI_ISL_2040539, EPI_ISL_2040558, EPI_ISL_2040560, EPI_ISL_2040561, EPI_ISL_2040590, EPI_ISL_2041143, EPI_ISL_2041155, EPI_ISL_2041157, EPI_ISL_2041174, EPI_ISL_2041175, EPI_ISL_2041184, EPI_ISL_2039400, EPI_ISL_2039404, EPI_ISL_2039450, EPI_ISL_2039892, EPI_ISL_2039896, EPI_ISL_2039921, EPI_ISL_2039928, EPI_ISL_2039937, EPI_ISL_2039942, EPI_ISL_2202993, EPI_ISL_2203009, EPI_ISL_2203028, EPI_ISL_2040124, EPI_ISL_2040138, EPI_ISL_2040143, EPI_ISL_2040145, EPI_ISL_2040184, EPI_ISL_2039825, EPI_ISL_2039826, EPI_ISL_2039845, EPI_ISL_2039853, EPI_ISL_2039886, EPI_ISL_2039887, EPI_ISL_2041066, EPI_ISL_2041089, EPI_ISL_2041091, EPI_ISL_2041101, EPI_ISL_2041119, EPI_ISL_2041120, EPI_ISL_2203043, EPI_ISL_2203046, EPI_ISL_2203051, EPI_ISL_2203053, EPI_ISL_2203082, EPI_ISL_2203094, EPI_ISL_2203147, EPI_ISL_2203157, EPI_ISL_2203191, EPI_ISL_2203204, EPI_ISL_2203252, EPI_ISL_2203254, EPI_ISL_2203256, EPI_ISL_2203257, EPI_ISL_2203261, EPI_ISL_2203262, EPI_ISL_2268128, EPI_ISL_2203265, EPI_ISL_2203267, EPI_ISL_2203273, EPI_ISL_2268130, EPI_ISL_2203282, EPI_ISL_2203283, EPI_ISL_2203287, EPI_ISL_2203289, EPI_ISL_2041783, EPI_ISL_2041786, EPI_ISL_2041788, EPI_ISL_2041802, EPI_ISL_2041818, EPI_ISL_2041819, EPI_ISL_2041822, EPI_ISL_2041830, EPI_ISL_2041831, EPI_ISL_2041835, EPI_ISL_2041836, EPI_ISL_2041844, EPI_ISL_2242901, EPI_ISL_2185642, EPI_ISL_2243041, EPI_ISL_2243300, EPI_ISL_1445295, EPI_ISL_2243049, EPI_ISL_2243060, EPI_ISL_1445378, EPI_ISL_1445382, EPI_ISL_2243123, EPI_ISL_1445396, EPI_ISL_1445404, EPI_ISL_1493524, EPI_ISL_2243143, EPI_ISL_1445500, EPI_ISL_1445504, EPI_ISL_1445505, EPI_ISL_1445514, EPI_ISL_1445596, EPI_ISL_1445435, EPI_ISL_1445438, EPI_ISL_1493539, EPI_ISL_2243323, EPI_ISL_1445465, EPI_ISL_2243400, EPI_ISL_1445683, EPI_ISL_2243421, EPI_ISL_2241763, EPI_ISL_2243438, EPI_ISL_2243452, EPI_ISL_2242593, EPI_ISL_2243471, EPI_ISL_1445719, EPI_ISL_1445724, EPI_ISL_2243505, EPI_ISL_1445741, EPI_ISL_2186028, EPI_ISL_2185709, EPI_ISL_2242631, EPI_ISL_2185715, EPI_ISL_2185731, EPI_ISL_1550705, EPI_ISL_1550712, EPI_ISL_2244062, EPI_ISL_1550713, EPI_ISL_2243774, EPI_ISL_1550588, EPI_ISL_1446111, EPI_ISL_2241887, EPI_ISL_1550597, EPI_ISL_1445827, EPI_ISL_1445828, EPI_ISL_2243593, EPI_ISL_2241804, EPI_ISL_1445829, EPI_ISL_1446047, EPI_ISL_1446050, EPI_ISL_2243830, EPI_ISL_2243832, EPI_ISL_2241878, EPI_ISL_1446134, EPI_ISL_1550601, EPI_ISL_2243885, EPI_ISL_2241890, EPI_ISL_2241891, EPI_ISL_2244076, EPI_ISL_1479582, EPI_ISL_1550724, EPI_ISL_1550611, EPI_ISL_1550638, EPI_ISL_1479448, EPI_ISL_1550632, EPI_ISL_2243957, EPI_ISL_1446188, EPI_ISL_1550654, EPI_ISL_2244010, EPI_ISL_1550729, EPI_ISL_2244124, EPI_ISL_1550736, EPI_ISL_1550666, EPI_ISL_1550737, EPI_ISL_2243649, EPI_ISL_2243728, EPI_ISL_1550529, EPI_ISL_2243755, EPI_ISL_1479614, EPI_ISL_2244166, EPI_ISL_1479808, EPI_ISL_2242014, EPI_ISL_2244271, EPI_ISL_2244272, EPI_ISL_1550832, EPI_ISL_2244297, EPI_ISL_1479836, EPI_ISL_2244307, EPI_ISL_1479853, EPI_ISL_2185843, EPI_ISL_2186168, EPI_ISL_2186169, EPI_ISL_2242783, EPI_ISL_1550861, EPI_ISL_2244358, EPI_ISL_1560000, EPI_ISL_2243021, EPI_ISL_2242867, EPI_ISL_1560104, EPI_ISL_1560119, EPI_ISL_2242806, EPI_ISL_2242993, EPI_ISL_2186195, EPI_ISL_2186196, EPI_ISL_1560323, EPI_ISL_1560324, EPI_ISL_2185945, EPI_ISL_1561708, EPI_ISL_1561767, EPI_ISL_1561768, EPI_ISL_1561769, EPI_ISL_1561770, EPI_ISL_1561048, EPI_ISL_1561058, EPI_ISL_1561790, EPI_ISL_1561791, EPI_ISL_1561792, EPI_ISL_1561821, EPI_ISL_1561830, EPI_ISL_1561833, EPI_ISL_1561869, EPI_ISL_1561906, EPI_ISL_1561919, EPI_ISL_1561921, EPI_ISL_1562572, EPI_ISL_1562608, EPI_ISL_1561159, EPI_ISL_2241986, EPI_ISL_1479662, EPI_ISL_1550774, EPI_ISL_1561297, EPI_ISL_1562713, EPI_ISL_1562837, EPI_ISL_1562512, EPI_ISL_1561417, EPI_ISL_1561619, EPI_ISL_1561993, EPI_ISL_1561665, EPI_ISL_2186238, EPI_ISL_2185986, EPI_ISL_2186243, EPI_ISL_2186257, EPI_ISL_2186258, EPI_ISL_2186259, EPI_ISL_2186263, EPI_ISL_2242896, EPI_ISL_2186006, EPI_ISL_1562222, EPI_ISL_1562231, EPI_ISL_1562023, EPI_ISL_1562024, EPI_ISL_1562124, EPI_ISL_1562125, EPI_ISL_1695247, EPI_ISL_1649590, EPI_ISL_1695250, EPI_ISL_1649084, EPI_ISL_1649085, EPI_ISL_1649086, EPI_ISL_1563212, EPI_ISL_1563361, EPI_ISL_1562913, EPI_ISL_1562934, EPI_ISL_1649156, EPI_ISL_1649158, EPI_ISL_1649468, EPI_ISL_1649515, EPI_ISL_1649531, EPI_ISL_1563291, EPI_ISL_1695134, EPI_ISL_1649196, EPI_ISL_1649197, EPI_ISL_1649714, EPI_ISL_1649720, EPI_ISL_1513471, EPI_ISL_1649342, EPI_ISL_1649344, EPI_ISL_1551595, EPI_ISL_1513505, EPI_ISL_1551535, EPI_ISL_1551537, EPI_ISL_1551550, EPI_ISL_2186117, EPI_ISL_2242966, EPI_ISL_2186129, EPI_ISL_2186130, EPI_ISL_2186132, EPI_ISL_1551059, EPI_ISL_1551061, EPI_ISL_1551063, EPI_ISL_1551064, EPI_ISL_1525074, EPI_ISL_1559700, EPI_ISL_1559838, EPI_ISL_1559871, EPI_ISL_1525177, EPI_ISL_1551097, EPI_ISL_1525178, EPI_ISL_1559918, EPI_ISL_1559984, EPI_ISL_1559986, EPI_ISL_1559992, EPI_ISL_1559996, EPI_ISL_1551121, EPI_ISL_1551133, EPI_ISL_1551169, EPI_ISL_1513165, EPI_ISL_2242292, EPI_ISL_1551446, EPI_ISL_2242303, EPI_ISL_2242227, EPI_ISL_2244591, EPI_ISL_1551320, EPI_ISL_1491848, EPI_ISL_1560718, EPI_ISL_2244484, EPI_ISL_2242136, EPI_ISL_2242147, EPI_ISL_1491926, EPI_ISL_1560337, EPI_ISL_1560339, EPI_ISL_1560357, EPI_ISL_2244527, EPI_ISL_1560437, EPI_ISL_1560446, EPI_ISL_1560461, EPI_ISL_1560484, EPI_ISL_1560487, EPI_ISL_1560823, EPI_ISL_1560878, EPI_ISL_1560879, EPI_ISL_1560884, EPI_ISL_1560945, EPI_ISL_1560522, EPI_ISL_1560523, EPI_ISL_1560524, EPI_ISL_1560535, EPI_ISL_1560580, EPI_ISL_1560586, EPI_ISL_1560614, EPI_ISL_1560652, EPI_ISL_1551616, EPI_ISL_2242364, EPI_ISL_1551575, EPI_ISL_1513624, EPI_ISL_1560972, EPI_ISL_1560994, EPI_ISL_1561024, EPI_ISL_1561042, EPI_ISL_1561044, EPI_ISL_1650803, EPI_ISL_1650805, EPI_ISL_1650806, EPI_ISL_1650812, EPI_ISL_1649909, EPI_ISL_1651017, EPI_ISL_1649841, EPI_ISL_1650010, EPI_ISL_1695339, EPI_ISL_1650031, EPI_ISL_1650032, EPI_ISL_1650299, EPI_ISL_1650063, EPI_ISL_1650097, EPI_ISL_1650131, EPI_ISL_1650148, EPI_ISL_1650198, EPI_ISL_1650451, EPI_ISL_1650493, EPI_ISL_1650510, EPI_ISL_1686292, EPI_ISL_1686301, EPI_ISL_1686302, EPI_ISL_1686388, EPI_ISL_1686422, EPI_ISL_1686424, EPI_ISL_1686435, EPI_ISL_1686436, EPI_ISL_1686437, EPI_ISL_1687974, EPI_ISL_1687977, EPI_ISL_1702059, EPI_ISL_1687991, EPI_ISL_1687997, EPI_ISL_1688002, EPI_ISL_1702062, EPI_ISL_1702063, EPI_ISL_1685863, EPI_ISL_1925336, EPI_ISL_1925371, EPI_ISL_1686967, EPI_ISL_1687038, EPI_ISL_1687119, EPI_ISL_1687228, EPI_ISL_1688020, EPI_ISL_1688068, EPI_ISL_1688075, EPI_ISL_1925170, EPI_ISL_1925210, EPI_ISL_1925615, EPI_ISL_1685501, EPI_ISL_1702024, EPI_ISL_1687760, EPI_ISL_1702026, EPI_ISL_1702027, EPI_ISL_1687798, EPI_ISL_1702031, EPI_ISL_1687825, EPI_ISL_1687946, EPI_ISL_1687950, EPI_ISL_1687954, EPI_ISL_1688339, EPI_ISL_1688340, EPI_ISL_1688347, EPI_ISL_1688150, EPI_ISL_1667797, EPI_ISL_1667860, EPI_ISL_1688385, EPI_ISL_1688454, EPI_ISL_1688487, EPI_ISL_1688169, EPI_ISL_1702087, EPI_ISL_1688213, EPI_ISL_1668129, EPI_ISL_1668149, EPI_ISL_1668154, EPI_ISL_1668161, EPI_ISL_1668164, EPI_ISL_1668239, EPI_ISL_1668253, EPI_ISL_2149481, EPI_ISL_2041448, EPI_ISL_2150604, EPI_ISL_2040275, EPI_ISL_2039471, EPI_ISL_2150868, EPI_ISL_2150372, EPI_ISL_2149651, EPI_ISL_2090244, EPI_ISL_2090257, EPI_ISL_2150198, EPI_ISL_2150811, EPI_ISL_2150818, EPI_ISL_2149860, EPI_ISL_2150935, EPI_ISL_2042082, EPI_ISL_2040327, EPI_ISL_2150072, EPI_ISL_2149912, EPI_ISL_2149920, EPI_ISL_2149285, EPI_ISL_2149286, EPI_ISL_2149301, EPI_ISL_2089593, EPI_ISL_2089641, EPI_ISL_2089985, EPI_ISL_2090022, EPI_ISL_1999784, EPI_ISL_1999867, EPI_ISL_2149240, EPI_ISL_2149241, EPI_ISL_2149242, EPI_ISL_2149248, EPI_ISL_2090459, EPI_ISL_2090140, EPI_ISL_2150242, EPI_ISL_2150263, EPI_ISL_2150282, EPI_ISL_2132566, EPI_ISL_2090320, EPI_ISL_2090334, EPI_ISL_2090340, EPI_ISL_2090345, EPI_ISL_2089871, EPI_ISL_2090069, EPI_ISL_2089508, EPI_ISL_2039636, EPI_ISL_2039645, EPI_ISL_2041933, EPI_ISL_2187582, EPI_ISL_2150494, EPI_ISL_2039109, EPI_ISL_2042954, EPI_ISL_2042520, EPI_ISL_2042524, EPI_ISL_2042537, EPI_ISL_2042542, EPI_ISL_2043511, EPI_ISL_2043543, EPI_ISL_2042810, EPI_ISL_2039366, EPI_ISL_2042556, EPI_ISL_2042559, EPI_ISL_2042599, EPI_ISL_2042612, EPI_ISL_2041657, EPI_ISL_2041688, EPI_ISL_2041689, EPI_ISL_2043234, EPI_ISL_2043265, EPI_ISL_2043289, EPI_ISL_2041909, EPI_ISL_2042968, EPI_ISL_2043333, EPI_ISL_2043433, EPI_ISL_2042704, EPI_ISL_2148764, EPI_ISL_2148680, EPI_ISL_2148689, EPI_ISL_2159422, EPI_ISL_2159451, EPI_ISL_2043035, EPI_ISL_2043094, EPI_ISL_2145929, EPI_ISL_2145951, EPI_ISL_2145979, EPI_ISL_2187366, EPI_ISL_2146047, EPI_ISL_2145855, EPI_ISL_2148510, EPI_ISL_2148511, EPI_ISL_2148517, EPI_ISL_2148560, EPI_ISL_2148601, EPI_ISL_2148603, EPI_ISL_2148025, EPI_ISL_2148464, EPI_ISL_2148471, EPI_ISL_2148495, EPI_ISL_2148504, EPI_ISL_2148407, EPI_ISL_2148408, EPI_ISL_2148411, EPI_ISL_2148416, EPI_ISL_2148432, EPI_ISL_2148161, EPI_ISL_2149184, EPI_ISL_1668352, EPI_ISL_1687652, EPI_ISL_1687676, EPI_ISL_1687684, EPI_ISL_1702004, EPI_ISL_1702006, EPI_ISL_1686006, EPI_ISL_1834843, EPI_ISL_1834871, EPI_ISL_1834900, EPI_ISL_1834927, EPI_ISL_1702832, EPI_ISL_1686113, EPI_ISL_1686176, EPI_ISL_1686280, EPI_ISL_1835082, EPI_ISL_1835116, EPI_ISL_1737313, EPI_ISL_1737314, EPI_ISL_1835132, EPI_ISL_1835166, EPI_ISL_1835176, EPI_ISL_1835177, EPI_ISL_1835205, EPI_ISL_1835206, EPI_ISL_1835253, EPI_ISL_1835256, EPI_ISL_1835276, EPI_ISL_1835287, EPI_ISL_1835294, EPI_ISL_1835300, EPI_ISL_1835316, EPI_ISL_1737210, EPI_ISL_1735734, EPI_ISL_1737464, EPI_ISL_1737494, EPI_ISL_1735757, EPI_ISL_1735786, EPI_ISL_1735936, EPI_ISL_1737537, EPI_ISL_1737562, EPI_ISL_1702968, EPI_ISL_1702972, EPI_ISL_1702973, EPI_ISL_1702974, EPI_ISL_1689423, EPI_ISL_1689445, EPI_ISL_1689447, EPI_ISL_1689449, EPI_ISL_1689454, EPI_ISL_1689462, EPI_ISL_1689465, EPI_ISL_1689469, EPI_ISL_1689058, EPI_ISL_1689139, EPI_ISL_1737122, EPI_ISL_1689968, EPI_ISL_1689969, EPI_ISL_1689995, EPI_ISL_1690048, EPI_ISL_1690090, EPI_ISL_1690091, EPI_ISL_1690136, EPI_ISL_1690141, EPI_ISL_1690173, EPI_ISL_1690175, EPI_ISL_1690234, EPI_ISL_1690248, EPI_ISL_1834465, EPI_ISL_1834628, EPI_ISL_1753555, EPI_ISL_1736723, EPI_ISL_1736728, EPI_ISL_1736735, EPI_ISL_1834735, EPI_ISL_1736425, EPI_ISL_1736617, EPI_ISL_1736619, EPI_ISL_1736631, EPI_ISL_1667668, EPI_ISL_1736880, EPI_ISL_1835908, EPI_ISL_1835976, EPI_ISL_1835977, EPI_ISL_1836038, EPI_ISL_1836081, EPI_ISL_1836082, EPI_ISL_1836134, EPI_ISL_1835697, EPI_ISL_1837588, EPI_ISL_1835747, EPI_ISL_1835765, EPI_ISL_1835775, EPI_ISL_1835862, EPI_ISL_1835437, EPI_ISL_1835457, EPI_ISL_1837719, EPI_ISL_1836859, EPI_ISL_1836862, EPI_ISL_1836871, EPI_ISL_1837073, EPI_ISL_1836942, EPI_ISL_1837227, EPI_ISL_1837248, EPI_ISL_1837253, EPI_ISL_1837261, EPI_ISL_1837272, EPI_ISL_1837273, EPI_ISL_1837289, EPI_ISL_1836622, EPI_ISL_1837793, EPI_ISL_1837795, EPI_ISL_1837811, EPI_ISL_1837832, EPI_ISL_1836307, EPI_ISL_1837912, EPI_ISL_1838077, EPI_ISL_1836779, EPI_ISL_1836784, EPI_ISL_1838279, EPI_ISL_1995073, EPI_ISL_1995090, EPI_ISL_1836351, EPI_ISL_1685758, EPI_ISL_1995159, EPI_ISL_1836448, EPI_ISL_1836459, EPI_ISL_1836460, EPI_ISL_1995189, EPI_ISL_1995210, EPI_ISL_2035078, EPI_ISL_1996831, EPI_ISL_1996833, EPI_ISL_1996843, EPI_ISL_1996922, EPI_ISL_1996923, EPI_ISL_1996398, EPI_ISL_1996400, EPI_ISL_1996405, EPI_ISL_1996408, EPI_ISL_1996409, EPI_ISL_1996410, EPI_ISL_1996411, EPI_ISL_1996412, EPI_ISL_1996421, EPI_ISL_1996422, EPI_ISL_1996424, EPI_ISL_1996425, EPI_ISL_1996426, EPI_ISL_1996427, EPI_ISL_1997154, EPI_ISL_1997155, EPI_ISL_1997366, EPI_ISL_1997368, EPI_ISL_1997369, EPI_ISL_1997370, EPI_ISL_1997371, EPI_ISL_1997372, EPI_ISL_1997373, EPI_ISL_1997376, EPI_ISL_1997377, EPI_ISL_1997378, EPI_ISL_1997379, EPI_ISL_1996171, EPI_ISL_1997673, EPI_ISL_1996254, EPI_ISL_1995408, EPI_ISL_1995425, EPI_ISL_1995428, EPI_ISL_1997835, EPI_ISL_1995970, EPI_ISL_2187461, EPI_ISL_2148921, EPI_ISL_2148954, EPI_ISL_2148957, EPI_ISL_2147869, EPI_ISL_2147870, EPI_ISL_2147885, EPI_ISL_2147890, EPI_ISL_2147891, EPI_ISL_2147895, EPI_ISL_2148845, EPI_ISL_2148852, EPI_ISL_2148859, EPI_ISL_2148897, EPI_ISL_2159345, EPI_ISL_2159347, EPI_ISL_2159348, EPI_ISL_2159362, EPI_ISL_2158942, EPI_ISL_2158974, EPI_ISL_2148198, EPI_ISL_2148213, EPI_ISL_2148214, EPI_ISL_2158866, EPI_ISL_2158896, EPI_ISL_2158897, EPI_ISL_2147047, EPI_ISL_2147093, EPI_ISL_2147101, EPI_ISL_2147206, EPI_ISL_2187426, EPI_ISL_2147218, EPI_ISL_2189528, EPI_ISL_2146153, EPI_ISL_2146161, EPI_ISL_2146167, EPI_ISL_2187380, EPI_ISL_2146225, EPI_ISL_2146257, EPI_ISL_2146084, EPI_ISL_2146477, EPI_ISL_2146482, EPI_ISL_2146507, EPI_ISL_2146440, EPI_ISL_2146453, EPI_ISL_2146660, EPI_ISL_2146664, EPI_ISL_2146845, EPI_ISL_2146912, EPI_ISL_2147428, EPI_ISL_2147515, EPI_ISL_2147524, EPI_ISL_2187415, EPI_ISL_2146692, EPI_ISL_2146694, EPI_ISL_2146695, EPI_ISL_2146696, EPI_ISL_2146697, EPI_ISL_2146698, EPI_ISL_2180547, EPI_ISL_2180550, EPI_ISL_2180553, EPI_ISL_2180913, EPI_ISL_2180920, EPI_ISL_2181098, EPI_ISL_2180687, EPI_ISL_2180713, EPI_ISL_2180726, EPI_ISL_2241681, EPI_ISL_2181497, EPI_ISL_2181169, EPI_ISL_2181256, EPI_ISL_2181415, EPI_ISL_2181444, EPI_ISL_2181368, EPI_ISL_2181384, EPI_ISL_2181608, EPI_ISL_2181647, EPI_ISL_2321360, EPI_ISL_2280288, EPI_ISL_2280304, EPI_ISL_2283812, EPI_ISL_2204920, EPI_ISL_2205012, EPI_ISL_2204509, EPI_ISL_2204635, EPI_ISL_2268211, EPI_ISL_2204876, EPI_ISL_2321322, EPI_ISL_2321324, EPI_ISL_2321334, EPI_ISL_2280616, EPI_ISL_2280621, EPI_ISL_2280950, EPI_ISL_2280951, EPI_ISL_2280979, EPI_ISL_2280713, EPI_ISL_2280763, EPI_ISL_2280552, EPI_ISL_2280565, EPI_ISL_2280677, EPI_ISL_2280679, EPI_ISL_2280687, EPI_ISL_2280694, EPI_ISL_2280697, EPI_ISL_2281154, EPI_ISL_2283826, EPI_ISL_2281034, EPI_ISL_1998219, EPI_ISL_1998314, EPI_ISL_1998757, EPI_ISL_1998846, EPI_ISL_1998907, EPI_ISL_1998935, EPI_ISL_1998967, EPI_ISL_1998972, EPI_ISL_1999019, EPI_ISL_1999921, EPI_ISL_1999929, EPI_ISL_1998586, EPI_ISL_1999346, EPI_ISL_1999385, EPI_ISL_1667699, EPI_ISL_1667738, EPI_ISL_1998685, EPI_ISL_1998689, EPI_ISL_1998714, EPI_ISL_1998716, EPI_ISL_2035212, EPI_ISL_1998718, EPI_ISL_1998721, EPI_ISL_1999088, EPI_ISL_1999404, EPI_ISL_1999442, EPI_ISL_1922973, EPI_ISL_1922997, EPI_ISL_1922998, EPI_ISL_1923021, EPI_ISL_1999131, EPI_ISL_1999157, EPI_ISL_2000327, EPI_ISL_1999247, EPI_ISL_1837392, EPI_ISL_1900396, EPI_ISL_1999562, EPI_ISL_1999291, EPI_ISL_1997565, EPI_ISL_2000488, EPI_ISL_2000530, EPI_ISL_2000531, EPI_ISL_1999687, EPI_ISL_1999755, EPI_ISL_2000246, EPI_ISL_2201131, EPI_ISL_2040736, EPI_ISL_2040784, EPI_ISL_2201207, EPI_ISL_2268005, EPI_ISL_2201380, EPI_ISL_1837494, EPI_ISL_2201395, EPI_ISL_2201899, EPI_ISL_2202056, EPI_ISL_2202060, EPI_ISL_2040502, EPI_ISL_2040513, EPI_ISL_2040516, EPI_ISL_2040519, EPI_ISL_2040523, EPI_ISL_1837566, EPI_ISL_1837568, EPI_ISL_1837569, EPI_ISL_2040884, EPI_ISL_2040890, EPI_ISL_2040895, EPI_ISL_2202197, EPI_ISL_2202199, EPI_ISL_2202268, EPI_ISL_2040917, EPI_ISL_2040918, EPI_ISL_2040919, EPI_ISL_2040920, EPI_ISL_2202452, EPI_ISL_2202665, EPI_ISL_2202845, EPI_ISL_2202857, EPI_ISL_2202858, EPI_ISL_2202865, EPI_ISL_2268094, EPI_ISL_2202873, EPI_ISL_2040951, EPI_ISL_2040952, EPI_ISL_2040953, EPI_ISL_2040954, EPI_ISL_2040956, EPI_ISL_2040957, EPI_ISL_2040958, EPI_ISL_2040959, EPI_ISL_2040960, EPI_ISL_2040961, EPI_ISL_2040962, EPI_ISL_2039735, EPI_ISL_2039738, EPI_ISL_2040096, EPI_ISL_2040097, EPI_ISL_2042355, EPI_ISL_2041351, EPI_ISL_2040557, EPI_ISL_2039414, EPI_ISL_2041102, EPI_ISL_2203107, EPI_ISL_2203142, EPI_ISL_2203193, EPI_ISL_2041796, EPI_ISL_2041797, EPI_ISL_2041804, EPI_ISL_1445346, EPI_ISL_2185773, EPI_ISL_2185774, EPI_ISL_2242071, EPI_ISL_1551161, EPI_ISL_2039519, EPI_ISL_2090454, EPI_ISL_2149190, EPI_ISL_1690124, EPI_ISL_1690145, EPI_ISL_1997297, EPI_ISL_2280556, EPI_ISL_2283883, EPI_ISL_2281063, EPI_ISL_2202469, EPI_ISL_2185630, EPI_ISL_2243039, EPI_ISL_2243056, EPI_ISL_2243057, EPI_ISL_1445301, EPI_ISL_1445302, EPI_ISL_1445318, EPI_ISL_1445319, EPI_ISL_1445322, EPI_ISL_1445357, EPI_ISL_2243100, EPI_ISL_1445358, EPI_ISL_1445360, EPI_ISL_1445361, EPI_ISL_2243101, EPI_ISL_2243303, EPI_ISL_2243106, EPI_ISL_1445583, EPI_ISL_1445530, EPI_ISL_1445650, EPI_ISL_2242614, EPI_ISL_2243192, EPI_ISL_1445623, EPI_ISL_1445481, EPI_ISL_2243205, EPI_ISL_2185734, EPI_ISL_2185735, EPI_ISL_2185740, EPI_ISL_2185742, EPI_ISL_2244051, EPI_ISL_2244055, EPI_ISL_2243872, EPI_ISL_1446120, EPI_ISL_1446126, EPI_ISL_1445951, EPI_ISL_2243780, EPI_ISL_2243792, EPI_ISL_1445960, EPI_ISL_1445962, EPI_ISL_1445965, EPI_ISL_1445966, EPI_ISL_2243817, EPI_ISL_1445993, EPI_ISL_1446041, EPI_ISL_1446100, EPI_ISL_1446101, EPI_ISL_1446103, EPI_ISL_1550600, EPI_ISL_1446143, EPI_ISL_1479579, EPI_ISL_1446161, EPI_ISL_2243920, EPI_ISL_1479599, EPI_ISL_1479506, EPI_ISL_1479515, EPI_ISL_1550671, EPI_ISL_1479531, EPI_ISL_1479535, EPI_ISL_1479537, EPI_ISL_1445867, EPI_ISL_2243646, EPI_ISL_2243650, EPI_ISL_2243651, EPI_ISL_1550825, EPI_ISL_1479813, EPI_ISL_2242016, EPI_ISL_2244286, EPI_ISL_2244331, EPI_ISL_2185846, EPI_ISL_1560021, EPI_ISL_1560079, EPI_ISL_1560080, EPI_ISL_2185966, EPI_ISL_2186226, EPI_ISL_1560081, EPI_ISL_1560082, EPI_ISL_1560156, EPI_ISL_1560163, EPI_ISL_1560218, EPI_ISL_1560219, EPI_ISL_1560221, EPI_ISL_1560278, EPI_ISL_2243010, EPI_ISL_2185944, EPI_ISL_2185946, EPI_ISL_2244178, EPI_ISL_2244208, EPI_ISL_1562322, EPI_ISL_2185977, EPI_ISL_2185978, EPI_ISL_2185989, EPI_ISL_2186265, EPI_ISL_2186005, EPI_ISL_1550815, EPI_ISL_1563119, EPI_ISL_1563121, EPI_ISL_1648967, EPI_ISL_1562930, EPI_ISL_1563322, EPI_ISL_1649179, EPI_ISL_1649219, EPI_ISL_1649723, EPI_ISL_1551002, EPI_ISL_1551030, EPI_ISL_1551034, EPI_ISL_1559697, EPI_ISL_1559840, EPI_ISL_1559842, EPI_ISL_1513344, EPI_ISL_2242495, EPI_ISL_1551135, EPI_ISL_1525231, EPI_ISL_1551147, EPI_ISL_2242066, EPI_ISL_1513396, EPI_ISL_1551283, EPI_ISL_1513187, EPI_ISL_2242174, EPI_ISL_1513278, EPI_ISL_1513291, EPI_ISL_2242254, EPI_ISL_1491799, EPI_ISL_2244549, EPI_ISL_2244550, EPI_ISL_1551247, EPI_ISL_1560728, EPI_ISL_1560729, EPI_ISL_2244488, EPI_ISL_1560386, EPI_ISL_1560407, EPI_ISL_1560414, EPI_ISL_1560791, EPI_ISL_1560824, EPI_ISL_1560548, EPI_ISL_1560549, EPI_ISL_1560552, EPI_ISL_1560588, EPI_ISL_1560655, EPI_ISL_1551613, EPI_ISL_1551642, EPI_ISL_1650671, EPI_ISL_1650673, EPI_ISL_1650674, EPI_ISL_1650734, EPI_ISL_1650818, EPI_ISL_1649948, EPI_ISL_1649951, EPI_ISL_1650279, EPI_ISL_1650296, EPI_ISL_1650304, EPI_ISL_1650057, EPI_ISL_1650096, EPI_ISL_1695398, EPI_ISL_1686741, EPI_ISL_1925317, EPI_ISL_1686872, EPI_ISL_1686874, EPI_ISL_1686985, EPI_ISL_1687082, EPI_ISL_1925172, EPI_ISL_1925177, EPI_ISL_1925189, EPI_ISL_1925236, EPI_ISL_1925237, EPI_ISL_1685558, EPI_ISL_1685560, EPI_ISL_1925087, EPI_ISL_1925100, EPI_ISL_1925103, EPI_ISL_1687788, EPI_ISL_1685642, EPI_ISL_1688272, EPI_ISL_1688288, EPI_ISL_1702036, EPI_ISL_1702045, EPI_ISL_1687888, EPI_ISL_1688351, EPI_ISL_1667750, EPI_ISL_1667810, EPI_ISL_1667823, EPI_ISL_1688481, EPI_ISL_1688482, EPI_ISL_1688534, EPI_ISL_1688584, EPI_ISL_1687568, EPI_ISL_1668197, EPI_ISL_1668233, EPI_ISL_2041449, EPI_ISL_2187575, EPI_ISL_2150345, EPI_ISL_2150346, EPI_ISL_2040220, EPI_ISL_2040244, EPI_ISL_2039783, EPI_ISL_2149942, EPI_ISL_2149944, EPI_ISL_2150421, EPI_ISL_2090250, EPI_ISL_2150843, EPI_ISL_2150846, EPI_ISL_2041463, EPI_ISL_2039042, EPI_ISL_2042039, EPI_ISL_2042103, EPI_ISL_2040346, EPI_ISL_2040373, EPI_ISL_2149904, EPI_ISL_2149609, EPI_ISL_2089589, EPI_ISL_2150764, EPI_ISL_2150768, EPI_ISL_2150277, EPI_ISL_2090289, EPI_ISL_2090333, EPI_ISL_2089868, EPI_ISL_2089869, EPI_ISL_2089872, EPI_ISL_2089882, EPI_ISL_2090078, EPI_ISL_2089735, EPI_ISL_2089491, EPI_ISL_2150517, EPI_ISL_2043129, EPI_ISL_2043148, EPI_ISL_2043176, EPI_ISL_2042571, EPI_ISL_2041699, EPI_ISL_2043351, EPI_ISL_2043452, EPI_ISL_2043454, EPI_ISL_2159437, EPI_ISL_2145847, EPI_ISL_2148583, EPI_ISL_2148482, EPI_ISL_1668318, EPI_ISL_1685977, EPI_ISL_1686041, EPI_ISL_1702760, EPI_ISL_1834801, EPI_ISL_1668437, EPI_ISL_1835131, EPI_ISL_1835249, EPI_ISL_1835279, EPI_ISL_1835322, EPI_ISL_1835352, EPI_ISL_1737251, EPI_ISL_1688723, EPI_ISL_1688725, EPI_ISL_1688735, EPI_ISL_1737505, EPI_ISL_1735879, EPI_ISL_1735941, EPI_ISL_1736153, EPI_ISL_1689562, EPI_ISL_1702122, EPI_ISL_1689217, EPI_ISL_1689219, EPI_ISL_1737016, EPI_ISL_1737017, EPI_ISL_1702135, EPI_ISL_1690146, EPI_ISL_1667445, EPI_ISL_1835623, EPI_ISL_1835625, EPI_ISL_1835626, EPI_ISL_1834470, EPI_ISL_1834471, EPI_ISL_1834472, EPI_ISL_1834474, EPI_ISL_1834537, EPI_ISL_1834653, EPI_ISL_1834654, EPI_ISL_1834656, EPI_ISL_1834657, EPI_ISL_1736699, EPI_ISL_1736701, EPI_ISL_1736446, EPI_ISL_1736448, EPI_ISL_1736449, EPI_ISL_1736464, EPI_ISL_1753542, EPI_ISL_1736523, EPI_ISL_1736737, EPI_ISL_1667663, EPI_ISL_1667664, EPI_ISL_1736961, EPI_ISL_1836149, EPI_ISL_1836151, EPI_ISL_1835709, EPI_ISL_1835710, EPI_ISL_1835711, EPI_ISL_1835730, EPI_ISL_1835732, EPI_ISL_1835794, EPI_ISL_1835799, EPI_ISL_1835866, EPI_ISL_1836848, EPI_ISL_1836906, EPI_ISL_1837244, EPI_ISL_1836616, EPI_ISL_1837776, EPI_ISL_1836304, EPI_ISL_1838062, EPI_ISL_1838066, EPI_ISL_1838118, EPI_ISL_1836356, EPI_ISL_1836359, EPI_ISL_1836365, EPI_ISL_1836374, EPI_ISL_1995199, EPI_ISL_1997035, EPI_ISL_1997036, EPI_ISL_1997060, EPI_ISL_1995672, EPI_ISL_1997394, EPI_ISL_1996157, EPI_ISL_1995350, EPI_ISL_1996240, EPI_ISL_2035105, EPI_ISL_1995429, EPI_ISL_1995445, EPI_ISL_1995447, EPI_ISL_1997775, EPI_ISL_2035131, EPI_ISL_2147922, EPI_ISL_2159332, EPI_ISL_2159334, EPI_ISL_2159465, EPI_ISL_2147233, EPI_ISL_2146197, EPI_ISL_2146283, EPI_ISL_2146376, EPI_ISL_2146288, EPI_ISL_2146318, EPI_ISL_2146672, EPI_ISL_2146857, EPI_ISL_2146858, EPI_ISL_2146870, EPI_ISL_2147486, EPI_ISL_2146974, EPI_ISL_2147003, EPI_ISL_2180673, EPI_ISL_2180676, EPI_ISL_2180677, EPI_ISL_2180710, EPI_ISL_2181500, EPI_ISL_2181570, EPI_ISL_2181629, EPI_ISL_2280790, EPI_ISL_2268247, EPI_ISL_2204927, EPI_ISL_2204763, EPI_ISL_2204912, EPI_ISL_2280323, EPI_ISL_1998424, EPI_ISL_1998495, EPI_ISL_1998503, EPI_ISL_2035247, EPI_ISL_1998540, EPI_ISL_1998563, EPI_ISL_1998564, EPI_ISL_1998565, EPI_ISL_1999378, EPI_ISL_1998170, EPI_ISL_1998172, EPI_ISL_1998173, EPI_ISL_1837386, EPI_ISL_1999552, EPI_ISL_2000475, EPI_ISL_2000167, EPI_ISL_2041012, EPI_ISL_2040786, EPI_ISL_2201191, EPI_ISL_2201196, EPI_ISL_2201325, EPI_ISL_2201823, EPI_ISL_2202059, EPI_ISL_2202558, EPI_ISL_2202828, EPI_ISL_2042330, EPI_ISL_2042335, EPI_ISL_2040080, EPI_ISL_2041377, EPI_ISL_2041611, EPI_ISL_2041097, EPI_ISL_2203069, EPI_ISL_2203182, EPI_ISL_2268120, EPI_ISL_2041799, EPI_ISL_1445328, EPI_ISL_2243093, EPI_ISL_2243098, EPI_ISL_1445582, EPI_ISL_1445415, EPI_ISL_2243147, EPI_ISL_1445604, EPI_ISL_2185666, EPI_ISL_2185671, EPI_ISL_1445617, EPI_ISL_2242641, EPI_ISL_1550704, EPI_ISL_2244050, EPI_ISL_2243821, EPI_ISL_1446093, EPI_ISL_1479484, EPI_ISL_1479528, EPI_ISL_2244346, EPI_ISL_2185889, EPI_ISL_2185890, EPI_ISL_2242795, EPI_ISL_2185892, EPI_ISL_1560184, EPI_ISL_1560185, EPI_ISL_2186209, EPI_ISL_2244174, EPI_ISL_2244175, EPI_ISL_1550755, EPI_ISL_1562338, EPI_ISL_1561544, EPI_ISL_1561545, EPI_ISL_1561546, EPI_ISL_1562856, EPI_ISL_1562857, EPI_ISL_1562896, EPI_ISL_1562898, EPI_ISL_1562899, EPI_ISL_1649002, EPI_ISL_1649005, EPI_ISL_1649007, EPI_ISL_1563352, EPI_ISL_1695128, EPI_ISL_1695129, EPI_ISL_1563011, EPI_ISL_1563012, EPI_ISL_1563013, EPI_ISL_1563014, EPI_ISL_1563015, EPI_ISL_1563313, EPI_ISL_1563314, EPI_ISL_1563315, EPI_ISL_1563316, EPI_ISL_1649717, EPI_ISL_1649726, EPI_ISL_1551006, EPI_ISL_2242414, EPI_ISL_1491760, EPI_ISL_1491765, EPI_ISL_1551291, EPI_ISL_1513286, EPI_ISL_2244603, EPI_ISL_1513287, EPI_ISL_1513288, EPI_ISL_1513289, EPI_ISL_1513290, EPI_ISL_2244424, EPI_ISL_2244453, EPI_ISL_2242109, EPI_ISL_1491843, EPI_ISL_1560710, EPI_ISL_1560807, EPI_ISL_1560542, EPI_ISL_1513546, EPI_ISL_1650617, EPI_ISL_1560995, EPI_ISL_1560996, EPI_ISL_1560997, EPI_ISL_1650642, EPI_ISL_1650956, EPI_ISL_1650958, EPI_ISL_1650959, EPI_ISL_1650960, EPI_ISL_1650327, EPI_ISL_1650110, EPI_ISL_1686466, EPI_ISL_1686467, EPI_ISL_1686828, EPI_ISL_1687021, EPI_ISL_1687064, EPI_ISL_1687065, EPI_ISL_1687067, EPI_ISL_1687069, EPI_ISL_1687074, EPI_ISL_1702071, EPI_ISL_1701877, EPI_ISL_1685593, EPI_ISL_1925115, EPI_ISL_1925117, EPI_ISL_1925118, EPI_ISL_1688373, EPI_ISL_1688374, EPI_ISL_1688375, EPI_ISL_1688412, EPI_ISL_1688415, EPI_ISL_2150348, EPI_ISL_2150880, EPI_ISL_2149732, EPI_ISL_2149383, EPI_ISL_2039054, EPI_ISL_2042055, EPI_ISL_2042056, EPI_ISL_2042064, EPI_ISL_2149779, EPI_ISL_2089798, EPI_ISL_2150708, EPI_ISL_2090047, EPI_ISL_2039116, EPI_ISL_2039118, EPI_ISL_2043152, EPI_ISL_2041877, EPI_ISL_2043318, EPI_ISL_2043446, EPI_ISL_1668296, EPI_ISL_1702755, EPI_ISL_1835234, EPI_ISL_1737426, EPI_ISL_1737427, EPI_ISL_1735686, EPI_ISL_1735756, EPI_ISL_1735790, EPI_ISL_1735860, EPI_ISL_1736138, EPI_ISL_1753532, EPI_ISL_1736294, EPI_ISL_1736297, EPI_ISL_1689026, EPI_ISL_1689322, EPI_ISL_1834541, EPI_ISL_1736574, EPI_ISL_1736575, EPI_ISL_1736874, EPI_ISL_1835456, EPI_ISL_1837082, EPI_ISL_1836593, EPI_ISL_1737756, EPI_ISL_1737758, EPI_ISL_1737760, EPI_ISL_1900422, EPI_ISL_1996490, EPI_ISL_1997725, EPI_ISL_2181031, EPI_ISL_2181067, EPI_ISL_2280975, EPI_ISL_2283878, EPI_ISL_1999942, EPI_ISL_1999943, EPI_ISL_1999945, EPI_ISL_1998198, EPI_ISL_2035233, EPI_ISL_1837430, EPI_ISL_1837431, EPI_ISL_2000218, EPI_ISL_2201739, EPI_ISL_2201946, EPI_ISL_2039030, EPI_ISL_2039031, EPI_ISL_2040155, EPI_ISL_2185631, EPI_ISL_2242507, EPI_ISL_2185637, EPI_ISL_2186010, EPI_ISL_2242526, EPI_ISL_2242532, EPI_ISL_1493495, EPI_ISL_1493499, EPI_ISL_1493500, EPI_ISL_2241697, EPI_ISL_1493501, EPI_ISL_1445287, EPI_ISL_1445288, EPI_ISL_2243065, EPI_ISL_1493516, EPI_ISL_2243117, EPI_ISL_2243118, EPI_ISL_1493517, EPI_ISL_2243127, EPI_ISL_1493552, EPI_ISL_1493553, EPI_ISL_2241732, EPI_ISL_2243232, EPI_ISL_1445516, EPI_ISL_2243251, EPI_ISL_2243260, EPI_ISL_2243377, EPI_ISL_2243274, EPI_ISL_1445535, EPI_ISL_1445459, EPI_ISL_1550394, EPI_ISL_2241753, EPI_ISL_1445662, EPI_ISL_2243396, EPI_ISL_1445665, EPI_ISL_2241755, EPI_ISL_2241758, EPI_ISL_1550406, EPI_ISL_2241761, EPI_ISL_1445677, EPI_ISL_1445680, EPI_ISL_1445682, EPI_ISL_1550407, EPI_ISL_2243439, EPI_ISL_2243447, EPI_ISL_2242553, EPI_ISL_2242588, EPI_ISL_2242590, EPI_ISL_2242592, EPI_ISL_2185687, EPI_ISL_2185689, EPI_ISL_2242607, EPI_ISL_2186024, EPI_ISL_1445723, EPI_ISL_2241780, EPI_ISL_1550426, EPI_ISL_1550435, EPI_ISL_1445751, EPI_ISL_1550436, EPI_ISL_1550437, EPI_ISL_1445752, EPI_ISL_2243522, EPI_ISL_2242609, EPI_ISL_2186025, EPI_ISL_2185698, EPI_ISL_2243338, EPI_ISL_2243339, EPI_ISL_2241725, EPI_ISL_2243194, EPI_ISL_2241729, EPI_ISL_2185718, EPI_ISL_2185721, EPI_ISL_2185732, EPI_ISL_2185744, EPI_ISL_2185745, EPI_ISL_2242655, EPI_ISL_2186039, EPI_ISL_1550718, EPI_ISL_1445929, EPI_ISL_1550542, EPI_ISL_1445930, EPI_ISL_1446115, EPI_ISL_2243876, EPI_ISL_2243878, EPI_ISL_1445967, EPI_ISL_2241811, EPI_ISL_2243618, EPI_ISL_1550485, EPI_ISL_1446086, EPI_ISL_1446087, EPI_ISL_2243857, EPI_ISL_1446135, EPI_ISL_1446137, EPI_ISL_2241946, EPI_ISL_2244087, EPI_ISL_2243915, EPI_ISL_1446165, EPI_ISL_2243925, EPI_ISL_1550640, EPI_ISL_1479452, EPI_ISL_1479457, EPI_ISL_2243992, EPI_ISL_2243993, EPI_ISL_1479464, EPI_ISL_2243994, EPI_ISL_2243968, EPI_ISL_1479467, EPI_ISL_1479468, EPI_ISL_1479469, EPI_ISL_1550651, EPI_ISL_2244008, EPI_ISL_2244102, EPI_ISL_2244107, EPI_ISL_2244021, EPI_ISL_1479514, EPI_ISL_1479517, EPI_ISL_1479524, EPI_ISL_1479525, EPI_ISL_1550695, EPI_ISL_2243635, EPI_ISL_2243656, EPI_ISL_2243657, EPI_ISL_1550502, EPI_ISL_2241853, EPI_ISL_1479619, EPI_ISL_2244136, EPI_ISL_2244157, EPI_ISL_1479802, EPI_ISL_2244259, EPI_ISL_2244273, EPI_ISL_1479846, EPI_ISL_2242042, EPI_ISL_1550859, EPI_ISL_2185849, EPI_ISL_2185850, EPI_ISL_2242977, EPI_ISL_2185858, EPI_ISL_2186157, EPI_ISL_2242757, EPI_ISL_2242760, EPI_ISL_2244355, EPI_ISL_1560008, EPI_ISL_1560019, EPI_ISL_1560020, EPI_ISL_1560047, EPI_ISL_1560062, EPI_ISL_1560076, EPI_ISL_2185956, EPI_ISL_2242857, EPI_ISL_2185967, EPI_ISL_2242861, EPI_ISL_1560117, EPI_ISL_1560124, EPI_ISL_1560125, EPI_ISL_1560134, EPI_ISL_2185899, EPI_ISL_2186188, EPI_ISL_2185900, EPI_ISL_2185917, EPI_ISL_2242815, EPI_ISL_1560174, EPI_ISL_1560176, EPI_ISL_1560183, EPI_ISL_1560228, EPI_ISL_1560230, EPI_ISL_1560258, EPI_ISL_1560264, EPI_ISL_1560282, EPI_ISL_1560286, EPI_ISL_1560297, EPI_ISL_1560298, EPI_ISL_1560307, EPI_ISL_1560308, EPI_ISL_1560319, EPI_ISL_1560320, EPI_ISL_1561730, EPI_ISL_1561735, EPI_ISL_1561753, EPI_ISL_1561765, EPI_ISL_1561773, EPI_ISL_1561774, EPI_ISL_1561063, EPI_ISL_1561065, EPI_ISL_1561066, EPI_ISL_1561067, EPI_ISL_1561069, EPI_ISL_1561071, EPI_ISL_1561074, EPI_ISL_1561075, EPI_ISL_1561077, EPI_ISL_1561078, EPI_ISL_1561083, EPI_ISL_1561084, EPI_ISL_1561086, EPI_ISL_1561087, EPI_ISL_1561091, EPI_ISL_1561110, EPI_ISL_1561111, EPI_ISL_1561129, EPI_ISL_1561130, EPI_ISL_1561131, EPI_ISL_1561875, EPI_ISL_1561925, EPI_ISL_1562577, EPI_ISL_1562578, EPI_ISL_1562580, EPI_ISL_1561141, EPI_ISL_1561142, EPI_ISL_1561150, EPI_ISL_1561154, EPI_ISL_1561164, EPI_ISL_1561165, EPI_ISL_1561167, EPI_ISL_1561178, EPI_ISL_1561183, EPI_ISL_1561189, EPI_ISL_1561190, EPI_ISL_1561192, EPI_ISL_1561193, EPI_ISL_1561199, EPI_ISL_1550767, EPI_ISL_1550768, EPI_ISL_1479654, EPI_ISL_1479663, EPI_ISL_1561216, EPI_ISL_1561277, EPI_ISL_1561317, EPI_ISL_1561334, EPI_ISL_1561336, EPI_ISL_1561343, EPI_ISL_1561352, EPI_ISL_1561364, EPI_ISL_1561365, EPI_ISL_1561370, EPI_ISL_1562632, EPI_ISL_1562633, EPI_ISL_1562638, EPI_ISL_1562639, EPI_ISL_1562640, EPI_ISL_1562643, EPI_ISL_1562266, EPI_ISL_1562272, EPI_ISL_1562294, EPI_ISL_1562319, EPI_ISL_1562742, EPI_ISL_1562745, EPI_ISL_1562340, EPI_ISL_1562362, EPI_ISL_1562798, EPI_ISL_1562799, EPI_ISL_1562821, EPI_ISL_1562850, EPI_ISL_1562493, EPI_ISL_1562549, EPI_ISL_1561397, EPI_ISL_1561443, EPI_ISL_1561454, EPI_ISL_1561474, EPI_ISL_1561476, EPI_ISL_1561479, EPI_ISL_1561481, EPI_ISL_1561495, EPI_ISL_1561555, EPI_ISL_1561568, EPI_ISL_1561597, EPI_ISL_1561621, EPI_ISL_1561624, EPI_ISL_1561954, EPI_ISL_1561963, EPI_ISL_1561992, EPI_ISL_1562000, EPI_ISL_1562013, EPI_ISL_1562019, EPI_ISL_1563560, EPI_ISL_1563567, EPI_ISL_1563610, EPI_ISL_1563611, EPI_ISL_1561701, EPI_ISL_2186239, EPI_ISL_2186241, EPI_ISL_2185993, EPI_ISL_1563624, EPI_ISL_2185997, EPI_ISL_2186003, EPI_ISL_2186004, EPI_ISL_2242009, EPI_ISL_1562168, EPI_ISL_1562173, EPI_ISL_1562175, EPI_ISL_1562177, EPI_ISL_1562188, EPI_ISL_1562191, EPI_ISL_1562230, EPI_ISL_1650226, EPI_ISL_1562042, EPI_ISL_1562056, EPI_ISL_1562072, EPI_ISL_1562101, EPI_ISL_1562129, EPI_ISL_1562139, EPI_ISL_1562148, EPI_ISL_1650228, EPI_ISL_1650229, EPI_ISL_1650230, EPI_ISL_1650231, EPI_ISL_1650266, EPI_ISL_1650268, EPI_ISL_1650269, EPI_ISL_1563136, EPI_ISL_1563144, EPI_ISL_1648971, EPI_ISL_1648985, EPI_ISL_1648992, EPI_ISL_1649013, EPI_ISL_1695244, EPI_ISL_1649596, EPI_ISL_1649625, EPI_ISL_2185791, EPI_ISL_2186046, EPI_ISL_2185795, EPI_ISL_2242681, EPI_ISL_2186063, EPI_ISL_2186065, EPI_ISL_1563181, EPI_ISL_1563197, EPI_ISL_1649659, EPI_ISL_1695272, EPI_ISL_1649019, EPI_ISL_1649025, EPI_ISL_1649046, EPI_ISL_1695119, EPI_ISL_1649397, EPI_ISL_1649421, EPI_ISL_1649423, EPI_ISL_1649424, EPI_ISL_1563214, EPI_ISL_1563215, EPI_ISL_1563216, EPI_ISL_1563217, EPI_ISL_1563227, EPI_ISL_1563253, EPI_ISL_1563257, EPI_ISL_1563335, EPI_ISL_1563340, EPI_ISL_1563344, EPI_ISL_1563345, EPI_ISL_1562941, EPI_ISL_1562954, EPI_ISL_1562957, EPI_ISL_1695127, EPI_ISL_1649145, EPI_ISL_1649146, EPI_ISL_1649165, EPI_ISL_1695189, EPI_ISL_1649445, EPI_ISL_1649461, EPI_ISL_1649484, EPI_ISL_1649485, EPI_ISL_1563401, EPI_ISL_1563415, EPI_ISL_1563416, EPI_ISL_1649506, EPI_ISL_1649507, EPI_ISL_1649510, EPI_ISL_1649511, EPI_ISL_1649520, EPI_ISL_1695204, EPI_ISL_1649537, EPI_ISL_1562971, EPI_ISL_1562989, EPI_ISL_1563007, EPI_ISL_1563019, EPI_ISL_1563021, EPI_ISL_1563022, EPI_ISL_1563024, EPI_ISL_1563025, EPI_ISL_1649549, EPI_ISL_1649573, EPI_ISL_1563030, EPI_ISL_1563032, EPI_ISL_1563033, EPI_ISL_1563034, EPI_ISL_1563035, EPI_ISL_1563037, EPI_ISL_1563038, EPI_ISL_1563039, EPI_ISL_1563045, EPI_ISL_1563052, EPI_ISL_1563053, EPI_ISL_1563073, EPI_ISL_1563081, EPI_ISL_1563085, EPI_ISL_2242697, EPI_ISL_2242939, EPI_ISL_1563280, EPI_ISL_1563283, EPI_ISL_1563303, EPI_ISL_1649167, EPI_ISL_1695136, EPI_ISL_1649207, EPI_ISL_1649208, EPI_ISL_1649227, EPI_ISL_1649229, EPI_ISL_1649231, EPI_ISL_1649232, EPI_ISL_1649247, EPI_ISL_1649258, EPI_ISL_1649259, EPI_ISL_1649260, EPI_ISL_1649280, EPI_ISL_1649294, EPI_ISL_1695149, EPI_ISL_1649314, EPI_ISL_1649315, EPI_ISL_1649316, EPI_ISL_1649318, EPI_ISL_1649736, EPI_ISL_1649747, EPI_ISL_1649756, EPI_ISL_1649758, EPI_ISL_1649760, EPI_ISL_1649765, EPI_ISL_2242317, EPI_ISL_1513457, EPI_ISL_1551507, EPI_ISL_2244703, EPI_ISL_1513479, EPI_ISL_1513480, EPI_ISL_1513499, EPI_ISL_1649328, EPI_ISL_1649354, EPI_ISL_1649355, EPI_ISL_1649383, EPI_ISL_1551542, EPI_ISL_1551544, EPI_ISL_2242339, EPI_ISL_1513512, EPI_ISL_1513534, EPI_ISL_1551571, EPI_ISL_2242702, EPI_ISL_2186120, EPI_ISL_2242963, EPI_ISL_2185838, EPI_ISL_2186143, EPI_ISL_2242974, EPI_ISL_2185839, EPI_ISL_2185841, EPI_ISL_2242737, EPI_ISL_2242738, EPI_ISL_2242739, EPI_ISL_2242976, EPI_ISL_2244747, EPI_ISL_2186093, EPI_ISL_2186097, EPI_ISL_2186098, EPI_ISL_2186099, EPI_ISL_2242945, EPI_ISL_2242946, EPI_ISL_2186102, EPI_ISL_2185821, EPI_ISL_2242711, EPI_ISL_2186104, EPI_ISL_2186105, EPI_ISL_2186106, EPI_ISL_2242712, EPI_ISL_2242950, EPI_ISL_2242713, EPI_ISL_2242717, EPI_ISL_2242720, EPI_ISL_2185823, EPI_ISL_1525044, EPI_ISL_2244795, EPI_ISL_2244801, EPI_ISL_1525059, EPI_ISL_1550993, EPI_ISL_2242411, EPI_ISL_1551018, EPI_ISL_2242419, EPI_ISL_1525093, EPI_ISL_2244814, EPI_ISL_1525094, EPI_ISL_2242425, EPI_ISL_2244821, EPI_ISL_1525121, EPI_ISL_1525128, EPI_ISL_1525129, EPI_ISL_1525130, EPI_ISL_2244827, EPI_ISL_1551051, EPI_ISL_1525132, EPI_ISL_2244828, EPI_ISL_1525133, EPI_ISL_1649867, EPI_ISL_1649868, EPI_ISL_1559731, EPI_ISL_1559732, EPI_ISL_1559734, EPI_ISL_1559830, EPI_ISL_1559848, EPI_ISL_1559849, EPI_ISL_1559852, EPI_ISL_1559863, EPI_ISL_1559868, EPI_ISL_1559869, EPI_ISL_1559875, EPI_ISL_1525165, EPI_ISL_2244846, EPI_ISL_1551085, EPI_ISL_2242466, EPI_ISL_1525172, EPI_ISL_1551090, EPI_ISL_1559921, EPI_ISL_1559994, EPI_ISL_1551112, EPI_ISL_1649877, EPI_ISL_1513374, EPI_ISL_1551418, EPI_ISL_1513395, EPI_ISL_1551427, EPI_ISL_2242072, EPI_ISL_1491766, EPI_ISL_2244410, EPI_ISL_1513143, EPI_ISL_1513144, EPI_ISL_1513179, EPI_ISL_1513397, EPI_ISL_2242301, EPI_ISL_1513416, EPI_ISL_2244671, EPI_ISL_2242217, EPI_ISL_1551279, EPI_ISL_2244575, EPI_ISL_2244678, EPI_ISL_1513435, EPI_ISL_1551475, EPI_ISL_1513440, EPI_ISL_1513446, EPI_ISL_1513447, EPI_ISL_2244440, EPI_ISL_1491821, EPI_ISL_2244450, EPI_ISL_2244619, EPI_ISL_2244620, EPI_ISL_1551376, EPI_ISL_2242265, EPI_ISL_2242266, EPI_ISL_2242267, EPI_ISL_2244625, EPI_ISL_2242193, EPI_ISL_1551210, EPI_ISL_1551212, EPI_ISL_2242196, EPI_ISL_1551214, EPI_ISL_1551216, EPI_ISL_1551217, EPI_ISL_1551218, EPI_ISL_1551227, EPI_ISL_1513207, EPI_ISL_2242203, EPI_ISL_2242204, EPI_ISL_2244560, EPI_ISL_1551238, EPI_ISL_1551239, EPI_ISL_1551251, EPI_ISL_2242212, EPI_ISL_1551262, EPI_ISL_1551270, EPI_ISL_2244452, EPI_ISL_2244455, EPI_ISL_2242113, EPI_ISL_2244461, EPI_ISL_1491862, EPI_ISL_2242119, EPI_ISL_1491894, EPI_ISL_1560697, EPI_ISL_1560713, EPI_ISL_1560714, EPI_ISL_1560719, EPI_ISL_1560721, EPI_ISL_1560727, EPI_ISL_1560741, EPI_ISL_1560751, EPI_ISL_1560758, EPI_ISL_1560762, EPI_ISL_1560765, EPI_ISL_1560774, EPI_ISL_1560775, EPI_ISL_1560776, EPI_ISL_1560777, EPI_ISL_1491915, EPI_ISL_2242146, EPI_ISL_1560397, EPI_ISL_2244505, EPI_ISL_2242148, EPI_ISL_1491944, EPI_ISL_1491945, EPI_ISL_2244524, EPI_ISL_1560447, EPI_ISL_1560448, EPI_ISL_1560472, EPI_ISL_1560492, EPI_ISL_1560505, EPI_ISL_1560507, EPI_ISL_1560508, EPI_ISL_1560789, EPI_ISL_1560792, EPI_ISL_1560811, EPI_ISL_1560846, EPI_ISL_1560955, EPI_ISL_1560530, EPI_ISL_1560533, EPI_ISL_1560534, EPI_ISL_1560575, EPI_ISL_1560584, EPI_ISL_1560622, EPI_ISL_1560626, EPI_ISL_1560646, EPI_ISL_1560648, EPI_ISL_1560649, EPI_ISL_1560656, EPI_ISL_1560657, EPI_ISL_1560677, EPI_ISL_1560687, EPI_ISL_2242357, EPI_ISL_1513579, EPI_ISL_2244750, EPI_ISL_1513584, EPI_ISL_2242359, EPI_ISL_2242361, EPI_ISL_2242362, EPI_ISL_1513597, EPI_ISL_2242344, EPI_ISL_1551573, EPI_ISL_2244731, EPI_ISL_1513538, EPI_ISL_2244732, EPI_ISL_2244733, EPI_ISL_1551578, EPI_ISL_2242346, EPI_ISL_1513555, EPI_ISL_1551586, EPI_ISL_1551587, EPI_ISL_2244766, EPI_ISL_2242372, EPI_ISL_1551625, EPI_ISL_1513613, EPI_ISL_1513619, EPI_ISL_2244775, EPI_ISL_2244777, EPI_ISL_2244778, EPI_ISL_2242381, EPI_ISL_2242386, EPI_ISL_1551641, EPI_ISL_1650541, EPI_ISL_1650542, EPI_ISL_1650543, EPI_ISL_1650544, EPI_ISL_1650573, EPI_ISL_1650574, EPI_ISL_1650575, EPI_ISL_1650592, EPI_ISL_1560964, EPI_ISL_1560973, EPI_ISL_1560974, EPI_ISL_1560987, EPI_ISL_1560988, EPI_ISL_1561004, EPI_ISL_1561021, EPI_ISL_1650623, EPI_ISL_1650627, EPI_ISL_1650636, EPI_ISL_1650647, EPI_ISL_1650654, EPI_ISL_1695413, EPI_ISL_1650667, EPI_ISL_1650677, EPI_ISL_1650680, EPI_ISL_1695419, EPI_ISL_1650701, EPI_ISL_1650725, EPI_ISL_1650727, EPI_ISL_1650728, EPI_ISL_1650731, EPI_ISL_1650732, EPI_ISL_1650814, EPI_ISL_1650815, EPI_ISL_1650817, EPI_ISL_1650830, EPI_ISL_1650842, EPI_ISL_1650859, EPI_ISL_1649924, EPI_ISL_1649929, EPI_ISL_1695330, EPI_ISL_1649943, EPI_ISL_1649947, EPI_ISL_1649952, EPI_ISL_1649960, EPI_ISL_1650961, EPI_ISL_1650964, EPI_ISL_1651009, EPI_ISL_1651013, EPI_ISL_1651014, EPI_ISL_1651020, EPI_ISL_1651021, EPI_ISL_1650277, EPI_ISL_1649977, EPI_ISL_1649978, EPI_ISL_1649979, EPI_ISL_1649984, EPI_ISL_1649985, EPI_ISL_1649988, EPI_ISL_1650024, EPI_ISL_1650040, EPI_ISL_1650042, EPI_ISL_1651046, EPI_ISL_1651067, EPI_ISL_1651077, EPI_ISL_1651107, EPI_ISL_1651112, EPI_ISL_1651113, EPI_ISL_1651117, EPI_ISL_1651119, EPI_ISL_1651166, EPI_ISL_1651175, EPI_ISL_1651176, EPI_ISL_1651179, EPI_ISL_1651186, EPI_ISL_1649849, EPI_ISL_1650333, EPI_ISL_1650343, EPI_ISL_1650346, EPI_ISL_1695376, EPI_ISL_1650376, EPI_ISL_1650377, EPI_ISL_1650068, EPI_ISL_1650095, EPI_ISL_1650105, EPI_ISL_1650114, EPI_ISL_1650124, EPI_ISL_1650127, EPI_ISL_1650128, EPI_ISL_1650155, EPI_ISL_1650162, EPI_ISL_1650392, EPI_ISL_1650410, EPI_ISL_1650413, EPI_ISL_1650415, EPI_ISL_1650440, EPI_ISL_1650441, EPI_ISL_1650466, EPI_ISL_1650469, EPI_ISL_1650477, EPI_ISL_1650520, EPI_ISL_1650528, EPI_ISL_1686289, EPI_ISL_1686295, EPI_ISL_1686319, EPI_ISL_1686320, EPI_ISL_1686321, EPI_ISL_1686322, EPI_ISL_1686323, EPI_ISL_1686324, EPI_ISL_1686325, EPI_ISL_1686326, EPI_ISL_1686327, EPI_ISL_1686331, EPI_ISL_1686332, EPI_ISL_1686333, EPI_ISL_1686334, EPI_ISL_1686335, EPI_ISL_1686336, EPI_ISL_1686337, EPI_ISL_1686338, EPI_ISL_1686339, EPI_ISL_1686340, EPI_ISL_1686341, EPI_ISL_1686356, EPI_ISL_1686382, EPI_ISL_1686404, EPI_ISL_1686412, EPI_ISL_1686414, EPI_ISL_1687999, EPI_ISL_1686626, EPI_ISL_1686628, EPI_ISL_1686630, EPI_ISL_1686633, EPI_ISL_1686639, EPI_ISL_1686651, EPI_ISL_1686655, EPI_ISL_1686661, EPI_ISL_1686664, EPI_ISL_1686670, EPI_ISL_1686678, EPI_ISL_1686683, EPI_ISL_1686688, EPI_ISL_1686692, EPI_ISL_1685853, EPI_ISL_1685857, EPI_ISL_1685864, EPI_ISL_1685867, EPI_ISL_1685872, EPI_ISL_1685873, EPI_ISL_1685874, EPI_ISL_1685875, EPI_ISL_1685876, EPI_ISL_1685877, EPI_ISL_1686479, EPI_ISL_1686481, EPI_ISL_1686482, EPI_ISL_1686484, EPI_ISL_1686487, EPI_ISL_1686488, EPI_ISL_1686489, EPI_ISL_1686562, EPI_ISL_1686563, EPI_ISL_1686565, EPI_ISL_1686566, EPI_ISL_1686567, EPI_ISL_1686568, EPI_ISL_1686570, EPI_ISL_1686571, EPI_ISL_1686572, EPI_ISL_1686579, EPI_ISL_1686580, EPI_ISL_1686581, EPI_ISL_1686607, EPI_ISL_1942225, EPI_ISL_1925429, EPI_ISL_1686724, EPI_ISL_1686742, EPI_ISL_1925508, EPI_ISL_1925524, EPI_ISL_1925528, EPI_ISL_1925531, EPI_ISL_1925535, EPI_ISL_1925537, EPI_ISL_1925539, EPI_ISL_1925315, EPI_ISL_1925339, EPI_ISL_1925341, EPI_ISL_1686794, EPI_ISL_1686798, EPI_ISL_1686808, EPI_ISL_1686818, EPI_ISL_1686829, EPI_ISL_1686866, EPI_ISL_1686996, EPI_ISL_1687001, EPI_ISL_1687022, EPI_ISL_1687075, EPI_ISL_1687076, EPI_ISL_1687085, EPI_ISL_1687086, EPI_ISL_1687087, EPI_ISL_1687091, EPI_ISL_1687129, EPI_ISL_1687143, EPI_ISL_1687171, EPI_ISL_1687210, EPI_ISL_1687243, EPI_ISL_1687249, EPI_ISL_1687250, EPI_ISL_1687251, EPI_ISL_1687263, EPI_ISL_1687264, EPI_ISL_1649832, EPI_ISL_1688038, EPI_ISL_1688058, EPI_ISL_1688059, EPI_ISL_1688060, EPI_ISL_1688062, EPI_ISL_1688067, EPI_ISL_1925173, EPI_ISL_1925214, EPI_ISL_1925225, EPI_ISL_1925232, EPI_ISL_1925546, EPI_ISL_1925574, EPI_ISL_1925581, EPI_ISL_1925591, EPI_ISL_1925238, EPI_ISL_1925239, EPI_ISL_1925242, EPI_ISL_1685477, EPI_ISL_1685498, EPI_ISL_1685500, EPI_ISL_1685503, EPI_ISL_1685525, EPI_ISL_1685551, EPI_ISL_1685568, EPI_ISL_1685584, EPI_ISL_1685605, EPI_ISL_1702011, EPI_ISL_1687733, EPI_ISL_1687743, EPI_ISL_1925144, EPI_ISL_1925145, EPI_ISL_1925146, EPI_ISL_1925149, EPI_ISL_1687767, EPI_ISL_1687789, EPI_ISL_1687791, EPI_ISL_1687792, EPI_ISL_1687817, EPI_ISL_1685639, EPI_ISL_1685644, EPI_ISL_1685651, EPI_ISL_1685652, EPI_ISL_1685655, EPI_ISL_1685678, EPI_ISL_1685679, EPI_ISL_1685686, EPI_ISL_1685696, EPI_ISL_1685697, EPI_ISL_1685698, EPI_ISL_1685699, EPI_ISL_1685700, EPI_ISL_1688231, EPI_ISL_1688239, EPI_ISL_1688242, EPI_ISL_1688249, EPI_ISL_1688276, EPI_ISL_1688279, EPI_ISL_1687830, EPI_ISL_1687831, EPI_ISL_1687846, EPI_ISL_1687851, EPI_ISL_1687868, EPI_ISL_1687884, EPI_ISL_1687894, EPI_ISL_1702048, EPI_ISL_1687900, EPI_ISL_1687902, EPI_ISL_1687919, EPI_ISL_1687949, EPI_ISL_1702056, EPI_ISL_1687951, EPI_ISL_1687952, EPI_ISL_1688311, EPI_ISL_1688315, EPI_ISL_1688328, EPI_ISL_1688362, EPI_ISL_1702099, EPI_ISL_1702100, EPI_ISL_1688364, EPI_ISL_1688372, EPI_ISL_1688121, EPI_ISL_1667766, EPI_ISL_1667780, EPI_ISL_1667781, EPI_ISL_1667783, EPI_ISL_1667792, EPI_ISL_1667793, EPI_ISL_1667865, EPI_ISL_1667894, EPI_ISL_1688411, EPI_ISL_1688413, EPI_ISL_1688422, EPI_ISL_1688433, EPI_ISL_1688518, EPI_ISL_1688519, EPI_ISL_1688528, EPI_ISL_1688529, EPI_ISL_1688552, EPI_ISL_1702108, EPI_ISL_1688595, EPI_ISL_1702109, EPI_ISL_1688611, EPI_ISL_1688618, EPI_ISL_1688622, EPI_ISL_1688171, EPI_ISL_1688174, EPI_ISL_1688176, EPI_ISL_1688177, EPI_ISL_1668145, EPI_ISL_1695590, EPI_ISL_1687549, EPI_ISL_1667953, EPI_ISL_1667985, EPI_ISL_1667997, EPI_ISL_1668004, EPI_ISL_1668007, EPI_ISL_1668008, EPI_ISL_1668009, EPI_ISL_1668010, EPI_ISL_1668011, EPI_ISL_1668013, EPI_ISL_1668019, EPI_ISL_1668020, EPI_ISL_1668026, EPI_ISL_1668224, EPI_ISL_1668241, EPI_ISL_1668247, EPI_ISL_1668276, EPI_ISL_2149509, EPI_ISL_2149512, EPI_ISL_2149517, EPI_ISL_2149523, EPI_ISL_2149524, EPI_ISL_2041406, EPI_ISL_2041422, EPI_ISL_2041426, EPI_ISL_2041442, EPI_ISL_2041443, EPI_ISL_2041446, EPI_ISL_2150311, EPI_ISL_2150315, EPI_ISL_2150320, EPI_ISL_2150330, EPI_ISL_2150332, EPI_ISL_2150338, EPI_ISL_2150339, EPI_ISL_2150562, EPI_ISL_2150567, EPI_ISL_2150570, EPI_ISL_2187586, EPI_ISL_2150573, EPI_ISL_2150576, EPI_ISL_2150586, EPI_ISL_2150588, EPI_ISL_2150605, EPI_ISL_2040201, EPI_ISL_2040203, EPI_ISL_2040233, EPI_ISL_2040251, EPI_ISL_2040252, EPI_ISL_2039772, EPI_ISL_2039773, EPI_ISL_2039786, EPI_ISL_2040291, EPI_ISL_2040306, EPI_ISL_2039467, EPI_ISL_2039469, EPI_ISL_2039470, EPI_ISL_2039491, EPI_ISL_2039545, EPI_ISL_2149959, EPI_ISL_2149960, EPI_ISL_2150861, EPI_ISL_2150864, EPI_ISL_2150866, EPI_ISL_2150869, EPI_ISL_2150875, EPI_ISL_2150885, EPI_ISL_2150896, EPI_ISL_2150897, EPI_ISL_2150906, EPI_ISL_2150907, EPI_ISL_2150910, EPI_ISL_2150426, EPI_ISL_2150429, EPI_ISL_2150433, EPI_ISL_2150441, EPI_ISL_2150442, EPI_ISL_2150445, EPI_ISL_2150447, EPI_ISL_2187580, EPI_ISL_2150465, EPI_ISL_2150466, EPI_ISL_2150469, EPI_ISL_2150473, EPI_ISL_2150474, EPI_ISL_2150475, EPI_ISL_2150478, EPI_ISL_2150482, EPI_ISL_2150484, EPI_ISL_2149689, EPI_ISL_2149690, EPI_ISL_2149693, EPI_ISL_2149694, EPI_ISL_2149700, EPI_ISL_2149702, EPI_ISL_2149703, EPI_ISL_2149735, EPI_ISL_2149741, EPI_ISL_2149742, EPI_ISL_2150361, EPI_ISL_2150369, EPI_ISL_2150370, EPI_ISL_2150373, EPI_ISL_2150380, EPI_ISL_2150383, EPI_ISL_2150406, EPI_ISL_2150407, EPI_ISL_2150408, EPI_ISL_2150412, EPI_ISL_2149632, EPI_ISL_2187554, EPI_ISL_2149633, EPI_ISL_2149655, EPI_ISL_2149656, EPI_ISL_2149674, EPI_ISL_2149675, EPI_ISL_2149679, EPI_ISL_2090266, EPI_ISL_2090267, EPI_ISL_2090271, EPI_ISL_2090277, EPI_ISL_2090279, EPI_ISL_2090280, EPI_ISL_2149412, EPI_ISL_2149414, EPI_ISL_2149418, EPI_ISL_2149419, EPI_ISL_2150192, EPI_ISL_2150193, EPI_ISL_2150212, EPI_ISL_2150219, EPI_ISL_2150787, EPI_ISL_2150805, EPI_ISL_2150810, EPI_ISL_2150837, EPI_ISL_2150024, EPI_ISL_2150025, EPI_ISL_2150033, EPI_ISL_2150035, EPI_ISL_2187566, EPI_ISL_2039060, EPI_ISL_2039073, EPI_ISL_2039079, EPI_ISL_2039080, EPI_ISL_2039081, EPI_ISL_2039083, EPI_ISL_2042059, EPI_ISL_2042063, EPI_ISL_2042091, EPI_ISL_2042093, EPI_ISL_2042094, EPI_ISL_2042095, EPI_ISL_2042106, EPI_ISL_2040338, EPI_ISL_2040353, EPI_ISL_2040369, EPI_ISL_2040376, EPI_ISL_2040378, EPI_ISL_2150067, EPI_ISL_2150103, EPI_ISL_2150107, EPI_ISL_2150108, EPI_ISL_2150110, EPI_ISL_2149887, EPI_ISL_2149919, EPI_ISL_2149923, EPI_ISL_2149543, EPI_ISL_2149544, EPI_ISL_2149545, EPI_ISL_2149546, EPI_ISL_2149548, EPI_ISL_2149587, EPI_ISL_2150629, EPI_ISL_2150634, EPI_ISL_2150642, EPI_ISL_2150651, EPI_ISL_2150656, EPI_ISL_2150669, EPI_ISL_2150695, EPI_ISL_2149317, EPI_ISL_2149326, EPI_ISL_2149333, EPI_ISL_2149346, EPI_ISL_2089580, EPI_ISL_2089584, EPI_ISL_2089592, EPI_ISL_2089624, EPI_ISL_2089625, EPI_ISL_2089629, EPI_ISL_2089636, EPI_ISL_2089638, EPI_ISL_2089640, EPI_ISL_2089979, EPI_ISL_2089980, EPI_ISL_2089987, EPI_ISL_2089992, EPI_ISL_2089993, EPI_ISL_2090013, EPI_ISL_2090019, EPI_ISL_2090020, EPI_ISL_2090351, EPI_ISL_2090352, EPI_ISL_2090353, EPI_ISL_2090354, EPI_ISL_2090355, EPI_ISL_2090356, EPI_ISL_2090357, EPI_ISL_2090358, EPI_ISL_2090361, EPI_ISL_2090363, EPI_ISL_2090364, EPI_ISL_2090365, EPI_ISL_2090368, EPI_ISL_2090374, EPI_ISL_2090375, EPI_ISL_2090376, EPI_ISL_2090378, EPI_ISL_2090381, EPI_ISL_2090384, EPI_ISL_2090395, EPI_ISL_2090400, EPI_ISL_2090402, EPI_ISL_1999838, EPI_ISL_1999849, EPI_ISL_1999869, EPI_ISL_2149753, EPI_ISL_2149754, EPI_ISL_2149755, EPI_ISL_2149756, EPI_ISL_2149758, EPI_ISL_2149760, EPI_ISL_2149775, EPI_ISL_2149776, EPI_ISL_2149777, EPI_ISL_2149790, EPI_ISL_2149794, EPI_ISL_2149796, EPI_ISL_2187558, EPI_ISL_2187559, EPI_ISL_2149806, EPI_ISL_2000082, EPI_ISL_2000086, EPI_ISL_2000090, EPI_ISL_2000093, EPI_ISL_2000097, EPI_ISL_2000100, EPI_ISL_2000104, EPI_ISL_2000107, EPI_ISL_2000116, EPI_ISL_2000119, EPI_ISL_2132568, EPI_ISL_2132569, EPI_ISL_2089889, EPI_ISL_2089901, EPI_ISL_2089919, EPI_ISL_2089926, EPI_ISL_2089927, EPI_ISL_2089928, EPI_ISL_2090090, EPI_ISL_2090093, EPI_ISL_2090094, EPI_ISL_2090097, EPI_ISL_2090102, EPI_ISL_2090126, EPI_ISL_2090132, EPI_ISL_2090153, EPI_ISL_2149435, EPI_ISL_2149436, EPI_ISL_2149437, EPI_ISL_2149438, EPI_ISL_2149439, EPI_ISL_2149444, EPI_ISL_2149447, EPI_ISL_2149454, EPI_ISL_2149455, EPI_ISL_2149458, EPI_ISL_2149464, EPI_ISL_2089791, EPI_ISL_2089807, EPI_ISL_2089816, EPI_ISL_2089830, EPI_ISL_2132546, EPI_ISL_2089832, EPI_ISL_2150717, EPI_ISL_2150719, EPI_ISL_2150727, EPI_ISL_2150731, EPI_ISL_2150762, EPI_ISL_2150776, EPI_ISL_2150777, EPI_ISL_2150784, EPI_ISL_2150239, EPI_ISL_2150261, EPI_ISL_2150262, EPI_ISL_2150264, EPI_ISL_2150284, EPI_ISL_2090329, EPI_ISL_2089866, EPI_ISL_2089875, EPI_ISL_2089884, EPI_ISL_2090061, EPI_ISL_2090071, EPI_ISL_2090072, EPI_ISL_2150130, EPI_ISL_2089706, EPI_ISL_2089715, EPI_ISL_2089761, EPI_ISL_2089485, EPI_ISL_2089487, EPI_ISL_2039622, EPI_ISL_2039627, EPI_ISL_2039649, EPI_ISL_2039666, EPI_ISL_2039672, EPI_ISL_2039676, EPI_ISL_2039678, EPI_ISL_2039679, EPI_ISL_2041951, EPI_ISL_2041963, EPI_ISL_2041965, EPI_ISL_2041974, EPI_ISL_2150522, EPI_ISL_2150535, EPI_ISL_2150542, EPI_ISL_2150545, EPI_ISL_2150546, EPI_ISL_2150554, EPI_ISL_2039098, EPI_ISL_2039099, EPI_ISL_2039100, EPI_ISL_2039102, EPI_ISL_2039110, EPI_ISL_2039114, EPI_ISL_2039117, EPI_ISL_2039120, EPI_ISL_2039128, EPI_ISL_2039129, EPI_ISL_2039147, EPI_ISL_2039148, EPI_ISL_2039149, EPI_ISL_2039156, EPI_ISL_2039158, EPI_ISL_2039162, EPI_ISL_2042922, EPI_ISL_2042932, EPI_ISL_2042935, EPI_ISL_2042945, EPI_ISL_2042946, EPI_ISL_2042949, EPI_ISL_2042499, EPI_ISL_2042500, EPI_ISL_2042513, EPI_ISL_2042528, EPI_ISL_2042620, EPI_ISL_2043495, EPI_ISL_2043498, EPI_ISL_2043499, EPI_ISL_2043517, EPI_ISL_2043519, EPI_ISL_2043520, EPI_ISL_2043523, EPI_ISL_2043524, EPI_ISL_2043525, EPI_ISL_2043527, EPI_ISL_2043529, EPI_ISL_2043538, EPI_ISL_2043541, EPI_ISL_2043542, EPI_ISL_2043544, EPI_ISL_2043545, EPI_ISL_2043103, EPI_ISL_2043110, EPI_ISL_2043111, EPI_ISL_2043112, EPI_ISL_2043128, EPI_ISL_2043135, EPI_ISL_2043143, EPI_ISL_2043144, EPI_ISL_2043145, EPI_ISL_2043147, EPI_ISL_2043292, EPI_ISL_2043169, EPI_ISL_2043171, EPI_ISL_2043172, EPI_ISL_2043173, EPI_ISL_2043174, EPI_ISL_2043175, EPI_ISL_2043198, EPI_ISL_2043222, EPI_ISL_2042761, EPI_ISL_2042779, EPI_ISL_2042780, EPI_ISL_2042798, EPI_ISL_2042805, EPI_ISL_2042811, EPI_ISL_2042822, EPI_ISL_2039363, EPI_ISL_2039370, EPI_ISL_2039382, EPI_ISL_2039390, EPI_ISL_2039396, EPI_ISL_2042635, EPI_ISL_2042658, EPI_ISL_2042659, EPI_ISL_2042668, EPI_ISL_2042672, EPI_ISL_2042674, EPI_ISL_2042675, EPI_ISL_2042572, EPI_ISL_2042573, EPI_ISL_2042585, EPI_ISL_2042588, EPI_ISL_2042838, EPI_ISL_2042863, EPI_ISL_2042866, EPI_ISL_2042869, EPI_ISL_2042888, EPI_ISL_2042890, EPI_ISL_2041673, EPI_ISL_2041686, EPI_ISL_2041705, EPI_ISL_2041712, EPI_ISL_2041713, EPI_ISL_2043302, EPI_ISL_2043303, EPI_ISL_2043366, EPI_ISL_2043391, EPI_ISL_2043402, EPI_ISL_2043406, EPI_ISL_2043420, EPI_ISL_2043422, EPI_ISL_2043236, EPI_ISL_2043237, EPI_ISL_2043249, EPI_ISL_2043250, EPI_ISL_2043256, EPI_ISL_2043258, EPI_ISL_2043259, EPI_ISL_2041875, EPI_ISL_2041878, EPI_ISL_2041904, EPI_ISL_2041912, EPI_ISL_2041918, EPI_ISL_2041919, EPI_ISL_2042975, EPI_ISL_2042976, EPI_ISL_2042980, EPI_ISL_2043021, EPI_ISL_2043023, EPI_ISL_2043024, EPI_ISL_2043337, EPI_ISL_2043339, EPI_ISL_2043353, EPI_ISL_2043357, EPI_ISL_2043430, EPI_ISL_2043461, EPI_ISL_2043464, EPI_ISL_2043484, EPI_ISL_2043485, EPI_ISL_2042716, EPI_ISL_2042729, EPI_ISL_2042732, EPI_ISL_2042733, EPI_ISL_2148707, EPI_ISL_2148708, EPI_ISL_2148709, EPI_ISL_2148719, EPI_ISL_2148727, EPI_ISL_2148733, EPI_ISL_2148751, EPI_ISL_2148762, EPI_ISL_2148768, EPI_ISL_2042228, EPI_ISL_2042229, EPI_ISL_2042248, EPI_ISL_2042251, EPI_ISL_2148647, EPI_ISL_2148692, EPI_ISL_2159431, EPI_ISL_2159445, EPI_ISL_2043059, EPI_ISL_2043070, EPI_ISL_2043078, EPI_ISL_2145925, EPI_ISL_2145949, EPI_ISL_2145950, EPI_ISL_2145961, EPI_ISL_2145964, EPI_ISL_2145972, EPI_ISL_2145975, EPI_ISL_2145976, EPI_ISL_2145977, EPI_ISL_2145982, EPI_ISL_2146003, EPI_ISL_2146004, EPI_ISL_2146024, EPI_ISL_2146033, EPI_ISL_2146040, EPI_ISL_2146043, EPI_ISL_2187367, EPI_ISL_2159219, EPI_ISL_2159220, EPI_ISL_2159221, EPI_ISL_2159222, EPI_ISL_2159229, EPI_ISL_2159241, EPI_ISL_2159255, EPI_ISL_2159267, EPI_ISL_2159274, EPI_ISL_2145808, EPI_ISL_2145811, EPI_ISL_2145835, EPI_ISL_2145851, EPI_ISL_2145852, EPI_ISL_2145860, EPI_ISL_2187359, EPI_ISL_2187361, EPI_ISL_2145892, EPI_ISL_2145898, EPI_ISL_2145899, EPI_ISL_2145900, EPI_ISL_2145901, EPI_ISL_2187363, EPI_ISL_2145902, EPI_ISL_2145903, EPI_ISL_2145904, EPI_ISL_2145907, EPI_ISL_2145909, EPI_ISL_2145910, EPI_ISL_2145911, EPI_ISL_2145915, EPI_ISL_2145916, EPI_ISL_2145921, EPI_ISL_2145923, EPI_ISL_2148506, EPI_ISL_2148516, EPI_ISL_2148528, EPI_ISL_2148529, EPI_ISL_2148531, EPI_ISL_2148532, EPI_ISL_2148533, EPI_ISL_2187505, EPI_ISL_2148547, EPI_ISL_2148549, EPI_ISL_2148552, EPI_ISL_2148553, EPI_ISL_2148555, EPI_ISL_2148557, EPI_ISL_2148559, EPI_ISL_2148592, EPI_ISL_2148593, EPI_ISL_2148596, EPI_ISL_2148597, EPI_ISL_2148611, EPI_ISL_2187509, EPI_ISL_2148623, EPI_ISL_2148624, EPI_ISL_2148625, EPI_ISL_2148632, EPI_ISL_2148006, EPI_ISL_2148023, EPI_ISL_2148031, EPI_ISL_2148032, EPI_ISL_2187468, EPI_ISL_2148257, EPI_ISL_2148258, EPI_ISL_2148267, EPI_ISL_2148277, EPI_ISL_2148483, EPI_ISL_2148484, EPI_ISL_2148485, EPI_ISL_2148488, EPI_ISL_2148494, EPI_ISL_2148505, EPI_ISL_2148310, EPI_ISL_2148311, EPI_ISL_2148312, EPI_ISL_2187492, EPI_ISL_2148376, EPI_ISL_2148377, EPI_ISL_2148378, EPI_ISL_2187497, EPI_ISL_2148417, EPI_ISL_2148142, EPI_ISL_2148175, EPI_ISL_2187519, EPI_ISL_2148788, EPI_ISL_2187520, EPI_ISL_2148798, EPI_ISL_2148808, EPI_ISL_2148809, EPI_ISL_2148810, EPI_ISL_2148812, EPI_ISL_2148813, EPI_ISL_2148814, EPI_ISL_2148815, EPI_ISL_2148817, EPI_ISL_2148819, EPI_ISL_2148820, EPI_ISL_2147856, EPI_ISL_2147859, EPI_ISL_2148072, EPI_ISL_2148089, EPI_ISL_2148091, EPI_ISL_2148093, EPI_ISL_2148098, EPI_ISL_2148106, EPI_ISL_2148116, EPI_ISL_2149170, EPI_ISL_1668298, EPI_ISL_1668300, EPI_ISL_1668330, EPI_ISL_1668331, EPI_ISL_1668337, EPI_ISL_1668344, EPI_ISL_1701982, EPI_ISL_1687622, EPI_ISL_1687625, EPI_ISL_1687626, EPI_ISL_1687631, EPI_ISL_1687632, EPI_ISL_1701986, EPI_ISL_1687660, EPI_ISL_1687665, EPI_ISL_1687671, EPI_ISL_1687682, EPI_ISL_1687688, EPI_ISL_1702010, EPI_ISL_1687277, EPI_ISL_1687281, EPI_ISL_1687287, EPI_ISL_1687291, EPI_ISL_1687302, EPI_ISL_1687304, EPI_ISL_1701943, EPI_ISL_1687321, EPI_ISL_1687325, EPI_ISL_1687328, EPI_ISL_1687331, EPI_ISL_1687334, EPI_ISL_1685903, EPI_ISL_1685927, EPI_ISL_1685965, EPI_ISL_1685971, EPI_ISL_1685973, EPI_ISL_1701892, EPI_ISL_1701895, EPI_ISL_1686029, EPI_ISL_1668043, EPI_ISL_1668051, EPI_ISL_1668053, EPI_ISL_1668060, EPI_ISL_1668065, EPI_ISL_1668066, EPI_ISL_1695563, EPI_ISL_1668078, EPI_ISL_1702722, EPI_ISL_1702757, EPI_ISL_1702761, EPI_ISL_1834751, EPI_ISL_1834847, EPI_ISL_1834865, EPI_ISL_1834868, EPI_ISL_1834874, EPI_ISL_1834877, EPI_ISL_1834888, EPI_ISL_1834891, EPI_ISL_1702807, EPI_ISL_1702808, EPI_ISL_1834944, EPI_ISL_1834970, EPI_ISL_1834972, EPI_ISL_1834974, EPI_ISL_1834980, EPI_ISL_1702841, EPI_ISL_1702848, EPI_ISL_1834992, EPI_ISL_1835001, EPI_ISL_1835024, EPI_ISL_1835025, EPI_ISL_1687340, EPI_ISL_1687341, EPI_ISL_1687354, EPI_ISL_1687398, EPI_ISL_1668377, EPI_ISL_1668426, EPI_ISL_1668441, EPI_ISL_1668442, EPI_ISL_1668444, EPI_ISL_1668445, EPI_ISL_1687413, EPI_ISL_1687421, EPI_ISL_1687430, EPI_ISL_1687432, EPI_ISL_1687433, EPI_ISL_1687436, EPI_ISL_1687448, EPI_ISL_1687464, EPI_ISL_1686097, EPI_ISL_1686239, EPI_ISL_1686243, EPI_ISL_1686246, EPI_ISL_1686249, EPI_ISL_1686252, EPI_ISL_1686273, EPI_ISL_1686274, EPI_ISL_1835072, EPI_ISL_1835089, EPI_ISL_1835118, EPI_ISL_1835119, EPI_ISL_1835125, EPI_ISL_1737158, EPI_ISL_1737159, EPI_ISL_1737345, EPI_ISL_1835130, EPI_ISL_1835167, EPI_ISL_1835175, EPI_ISL_1835202, EPI_ISL_1835218, EPI_ISL_1900303, EPI_ISL_1835254, EPI_ISL_1835257, EPI_ISL_1835258, EPI_ISL_1835261, EPI_ISL_1900311, EPI_ISL_1835264, EPI_ISL_1737175, EPI_ISL_1737183, EPI_ISL_1753569, EPI_ISL_1835292, EPI_ISL_1835310, EPI_ISL_1900320, EPI_ISL_1737378, EPI_ISL_1737379, EPI_ISL_1737382, EPI_ISL_1737385, EPI_ISL_1737387, EPI_ISL_1737421, EPI_ISL_1737430, EPI_ISL_1737204, EPI_ISL_1737208, EPI_ISL_1737220, EPI_ISL_1753571, EPI_ISL_1735705, EPI_ISL_1735706, EPI_ISL_1735707, EPI_ISL_1735708, EPI_ISL_1735709, EPI_ISL_1735711, EPI_ISL_1735733, EPI_ISL_1735737, EPI_ISL_1735738, EPI_ISL_1735739, EPI_ISL_1735744, EPI_ISL_1737245, EPI_ISL_1737248, EPI_ISL_1737257, EPI_ISL_1688636, EPI_ISL_1688642, EPI_ISL_1688659, EPI_ISL_1688668, EPI_ISL_1688770, EPI_ISL_1702112, EPI_ISL_1688775, EPI_ISL_1688784, EPI_ISL_1737459, EPI_ISL_1737467, EPI_ISL_1737476, EPI_ISL_1737492, EPI_ISL_1737502, EPI_ISL_1737507, EPI_ISL_1737509, EPI_ISL_1737510, EPI_ISL_1737274, EPI_ISL_1735796, EPI_ISL_1735832, EPI_ISL_1735838, EPI_ISL_1735883, EPI_ISL_1735887, EPI_ISL_1753522, EPI_ISL_1735900, EPI_ISL_1735903, EPI_ISL_1735912, EPI_ISL_1735938, EPI_ISL_1735945, EPI_ISL_1737523, EPI_ISL_1737532, EPI_ISL_1737560, EPI_ISL_1737587, EPI_ISL_1753594, EPI_ISL_1702910, EPI_ISL_1702911, EPI_ISL_1702912, EPI_ISL_1702923, EPI_ISL_1702924, EPI_ISL_1702925, EPI_ISL_1702927, EPI_ISL_1702933, EPI_ISL_1702934, EPI_ISL_1702935, EPI_ISL_1702936, EPI_ISL_1702937, EPI_ISL_1702938, EPI_ISL_1738772, EPI_ISL_1738773, EPI_ISL_1702940, EPI_ISL_1702945, EPI_ISL_1702946, EPI_ISL_1702947, EPI_ISL_1702959, EPI_ISL_1702962, EPI_ISL_1738775, EPI_ISL_1688803, EPI_ISL_1736006, EPI_ISL_1736067, EPI_ISL_1736070, EPI_ISL_1736071, EPI_ISL_1736123, EPI_ISL_1736134, EPI_ISL_1736135, EPI_ISL_1688825, EPI_ISL_1702114, EPI_ISL_1688827, EPI_ISL_1688829, EPI_ISL_1688831, EPI_ISL_1688835, EPI_ISL_1688837, EPI_ISL_1688839, EPI_ISL_1688841, EPI_ISL_1688843, EPI_ISL_1688848, EPI_ISL_1688852, EPI_ISL_1688857, EPI_ISL_1688903, EPI_ISL_1736249, EPI_ISL_1736250, EPI_ISL_1736251, EPI_ISL_1736252, EPI_ISL_1736253, EPI_ISL_1736255, EPI_ISL_1689593, EPI_ISL_1689042, EPI_ISL_1689065, EPI_ISL_1689068, EPI_ISL_1689132, EPI_ISL_1689227, EPI_ISL_1689229, EPI_ISL_1689243, EPI_ISL_1689248, EPI_ISL_1689250, EPI_ISL_1689254, EPI_ISL_1689265, EPI_ISL_1689269, EPI_ISL_1689276, EPI_ISL_1689278, EPI_ISL_1689282, EPI_ISL_1689285, EPI_ISL_1689289, EPI_ISL_1689298, EPI_ISL_1689302, EPI_ISL_1689308, EPI_ISL_1689312, EPI_ISL_1689314, EPI_ISL_1689340, EPI_ISL_1689343, EPI_ISL_1689346, EPI_ISL_1689350, EPI_ISL_1689353, EPI_ISL_1689356, EPI_ISL_1689357, EPI_ISL_1736992, EPI_ISL_1736993, EPI_ISL_1736994, EPI_ISL_1736995, EPI_ISL_1736997, EPI_ISL_1737009, EPI_ISL_1737010, EPI_ISL_1737011, EPI_ISL_1737018, EPI_ISL_1737028, EPI_ISL_1737045, EPI_ISL_1737052, EPI_ISL_1737055, EPI_ISL_1737058, EPI_ISL_1737059, EPI_ISL_1689690, EPI_ISL_1689772, EPI_ISL_1689775, EPI_ISL_1689783, EPI_ISL_1689789, EPI_ISL_1689792, EPI_ISL_1689795, EPI_ISL_1689797, EPI_ISL_1689800, EPI_ISL_1689806, EPI_ISL_1689809, EPI_ISL_1689810, EPI_ISL_1689811, EPI_ISL_1689866, EPI_ISL_1689867, EPI_ISL_1689877, EPI_ISL_1737060, EPI_ISL_1737079, EPI_ISL_1737084, EPI_ISL_1689933, EPI_ISL_1689934, EPI_ISL_1689945, EPI_ISL_1690025, EPI_ISL_1690054, EPI_ISL_1690056, EPI_ISL_1690093, EPI_ISL_1690094, EPI_ISL_1690095, EPI_ISL_1690096, EPI_ISL_1690097, EPI_ISL_1690098, EPI_ISL_1690148, EPI_ISL_1690156, EPI_ISL_1690157, EPI_ISL_1690158, EPI_ISL_1667450, EPI_ISL_1667462, EPI_ISL_1667487, EPI_ISL_1690211, EPI_ISL_1690212, EPI_ISL_1690214, EPI_ISL_1690215, EPI_ISL_1690224, EPI_ISL_1690231, EPI_ISL_1690239, EPI_ISL_1690243, EPI_ISL_1690253, EPI_ISL_1690255, EPI_ISL_1667559, EPI_ISL_1667567, EPI_ISL_1667574, EPI_ISL_1667585, EPI_ISL_1835614, EPI_ISL_1835632, EPI_ISL_1835635, EPI_ISL_1835638, EPI_ISL_1834477, EPI_ISL_1834479, EPI_ISL_1834523, EPI_ISL_1834530, EPI_ISL_1834534, EPI_ISL_1834535, EPI_ISL_1834538, EPI_ISL_1900201, EPI_ISL_1900208, EPI_ISL_1834588, EPI_ISL_1834627, EPI_ISL_1834636, EPI_ISL_1834637, EPI_ISL_1736664, EPI_ISL_1736670, EPI_ISL_1736700, EPI_ISL_1834739, EPI_ISL_1834742, EPI_ISL_1736344, EPI_ISL_1736346, EPI_ISL_1736349, EPI_ISL_1736357, EPI_ISL_1736358, EPI_ISL_1736359, EPI_ISL_1736419, EPI_ISL_1736420, EPI_ISL_1736421, EPI_ISL_1736433, EPI_ISL_1736436, EPI_ISL_1736438, EPI_ISL_1736443, EPI_ISL_1736445, EPI_ISL_1736507, EPI_ISL_1736548, EPI_ISL_1736549, EPI_ISL_1736551, EPI_ISL_1736552, EPI_ISL_1736775, EPI_ISL_1736805, EPI_ISL_1736807, EPI_ISL_1736810, EPI_ISL_1736811, EPI_ISL_1736812, EPI_ISL_1736609, EPI_ISL_1736613, EPI_ISL_1736618, EPI_ISL_1736628, EPI_ISL_1736636, EPI_ISL_1736637, EPI_ISL_1736638, EPI_ISL_1736644, EPI_ISL_1736651, EPI_ISL_1736657, EPI_ISL_1667622, EPI_ISL_1667628, EPI_ISL_1667638, EPI_ISL_1695515, EPI_ISL_1667657, EPI_ISL_1667658, EPI_ISL_1667674, EPI_ISL_1736830, EPI_ISL_1736833, EPI_ISL_1736848, EPI_ISL_1736860, EPI_ISL_1736861, EPI_ISL_1736868, EPI_ISL_1736872, EPI_ISL_1736896, EPI_ISL_1736903, EPI_ISL_1736904, EPI_ISL_1736906, EPI_ISL_1736948, EPI_ISL_1736967, EPI_ISL_1736973, EPI_ISL_1835890, EPI_ISL_1835904, EPI_ISL_1835905, EPI_ISL_1835914, EPI_ISL_1835921, EPI_ISL_1835926, EPI_ISL_1835939, EPI_ISL_1835968, EPI_ISL_1835970, EPI_ISL_1835971, EPI_ISL_1835973, EPI_ISL_1835974, EPI_ISL_1835982, EPI_ISL_1835984, EPI_ISL_1835986, EPI_ISL_1836020, EPI_ISL_1836023, EPI_ISL_1836034, EPI_ISL_1900359, EPI_ISL_1836083, EPI_ISL_1836086, EPI_ISL_1836096, EPI_ISL_1836106, EPI_ISL_1836115, EPI_ISL_1836116, EPI_ISL_1836121, EPI_ISL_1836133, EPI_ISL_1837587, EPI_ISL_1837618, EPI_ISL_1837620, EPI_ISL_1835740, EPI_ISL_1835785, EPI_ISL_1835806, EPI_ISL_1835826, EPI_ISL_1835861, EPI_ISL_1835879, EPI_ISL_1835381, EPI_ISL_1835384, EPI_ISL_1835425, EPI_ISL_1835439, EPI_ISL_1737613, EPI_ISL_1737616, EPI_ISL_1737631, EPI_ISL_1737636, EPI_ISL_1737656, EPI_ISL_1737661, EPI_ISL_1835462, EPI_ISL_1835465, EPI_ISL_1835466, EPI_ISL_1835485, EPI_ISL_1835492, EPI_ISL_1837674, EPI_ISL_1837677, EPI_ISL_1837679, EPI_ISL_1837680, EPI_ISL_1837692, EPI_ISL_1837696, EPI_ISL_1837722, EPI_ISL_1835519, EPI_ISL_1835530, EPI_ISL_1835531, EPI_ISL_1835534, EPI_ISL_1835563, EPI_ISL_1835567, EPI_ISL_1836813, EPI_ISL_1836830, EPI_ISL_1836833, EPI_ISL_1836839, EPI_ISL_1836850, EPI_ISL_1836879, EPI_ISL_1836178, EPI_ISL_1836182, EPI_ISL_1836186, EPI_ISL_1836212, EPI_ISL_1836213, EPI_ISL_1836242, EPI_ISL_1836998, EPI_ISL_1836999, EPI_ISL_1837072, EPI_ISL_1837093, EPI_ISL_1900384, EPI_ISL_1837134, EPI_ISL_1837135, EPI_ISL_1900385, EPI_ISL_1837138, EPI_ISL_1837165, EPI_ISL_1837201, EPI_ISL_1837205, EPI_ISL_1837206, EPI_ISL_1837207, EPI_ISL_1837220, EPI_ISL_1900389, EPI_ISL_1900379, EPI_ISL_1836912, EPI_ISL_1836932, EPI_ISL_1836935, EPI_ISL_1900380, EPI_ISL_1836494, EPI_ISL_1737678, EPI_ISL_1837236, EPI_ISL_1837246, EPI_ISL_1837258, EPI_ISL_1837269, EPI_ISL_1837285, EPI_ISL_1837293, EPI_ISL_1837300, EPI_ISL_1836568, EPI_ISL_1836569, EPI_ISL_1836590, EPI_ISL_1836594, EPI_ISL_1836633, EPI_ISL_1836637, EPI_ISL_1836638, EPI_ISL_1836647, EPI_ISL_1737744, EPI_ISL_1737748, EPI_ISL_1737752, EPI_ISL_1737753, EPI_ISL_1737779, EPI_ISL_1737781, EPI_ISL_1737786, EPI_ISL_1737790, EPI_ISL_1737811, EPI_ISL_1737816, EPI_ISL_1737818, EPI_ISL_1737830, EPI_ISL_1737832, EPI_ISL_1737859, EPI_ISL_1753611, EPI_ISL_1737868, EPI_ISL_1737871, EPI_ISL_1737874, EPI_ISL_1737877, EPI_ISL_1836978, EPI_ISL_1836979, EPI_ISL_1836649, EPI_ISL_1836672, EPI_ISL_1836673, EPI_ISL_1836674, EPI_ISL_1836676, EPI_ISL_1836681, EPI_ISL_1836684, EPI_ISL_1836693, EPI_ISL_1836699, EPI_ISL_1836706, EPI_ISL_1836724, EPI_ISL_1837306, EPI_ISL_1837311, EPI_ISL_1837343, EPI_ISL_1837353, EPI_ISL_1837357, EPI_ISL_1837361, EPI_ISL_1837741, EPI_ISL_1837752, EPI_ISL_1837754, EPI_ISL_1837789, EPI_ISL_1837794, EPI_ISL_1837815, EPI_ISL_1837817, EPI_ISL_1837833, EPI_ISL_1837835, EPI_ISL_1837837, EPI_ISL_1837838, EPI_ISL_1837841, EPI_ISL_1836311, EPI_ISL_1836312, EPI_ISL_1837889, EPI_ISL_1837964, EPI_ISL_1838016, EPI_ISL_1836789, EPI_ISL_1836795, EPI_ISL_1836796, EPI_ISL_1838358, EPI_ISL_1838360, EPI_ISL_1838386, EPI_ISL_1994981, EPI_ISL_1994983, EPI_ISL_1994995, EPI_ISL_2035031, EPI_ISL_1994996, EPI_ISL_1994998, EPI_ISL_1994999, EPI_ISL_1995000, EPI_ISL_1995002, EPI_ISL_1995005, EPI_ISL_1995007, EPI_ISL_1995013, EPI_ISL_1995021, EPI_ISL_1995023, EPI_ISL_1995033, EPI_ISL_1995041, EPI_ISL_1995051, EPI_ISL_1995052, EPI_ISL_1995053, EPI_ISL_1995054, EPI_ISL_1995056, EPI_ISL_1995057, EPI_ISL_1995094, EPI_ISL_1836328, EPI_ISL_1836353, EPI_ISL_1685723, EPI_ISL_1685726, EPI_ISL_1685731, EPI_ISL_1685742, EPI_ISL_1685743, EPI_ISL_1685744, EPI_ISL_1685746, EPI_ISL_1685781, EPI_ISL_1685782, EPI_ISL_1685787, EPI_ISL_1995115, EPI_ISL_2035059, EPI_ISL_1995156, EPI_ISL_1995163, EPI_ISL_1995166, EPI_ISL_1995167, EPI_ISL_1995169, EPI_ISL_1995170, EPI_ISL_1995183, EPI_ISL_1836454, EPI_ISL_1836457, EPI_ISL_1836482, EPI_ISL_1995201, EPI_ISL_1995217, EPI_ISL_1995232, EPI_ISL_1995233, EPI_ISL_1995245, EPI_ISL_1995247, EPI_ISL_1996294, EPI_ISL_1996295, EPI_ISL_1996296, EPI_ISL_1996300, EPI_ISL_1996305, EPI_ISL_1996822, EPI_ISL_1996826, EPI_ISL_1996828, EPI_ISL_1996834, EPI_ISL_1996835, EPI_ISL_1996836, EPI_ISL_1996868, EPI_ISL_1996881, EPI_ISL_1996888, EPI_ISL_1996936, EPI_ISL_1996941, EPI_ISL_1996942, EPI_ISL_1996967, EPI_ISL_1996972, EPI_ISL_1996975, EPI_ISL_1996991, EPI_ISL_1997018, EPI_ISL_1997064, EPI_ISL_1997065, EPI_ISL_1997086, EPI_ISL_1997102, EPI_ISL_1996326, EPI_ISL_1996330, EPI_ISL_1996331, EPI_ISL_1996332, EPI_ISL_1996333, EPI_ISL_1996334, EPI_ISL_1996335, EPI_ISL_1996336, EPI_ISL_1996340, EPI_ISL_1996351, EPI_ISL_1996354, EPI_ISL_1996355, EPI_ISL_1996357, EPI_ISL_1996360, EPI_ISL_1996361, EPI_ISL_1996362, EPI_ISL_1996371, EPI_ISL_1996373, EPI_ISL_1996376, EPI_ISL_1996380, EPI_ISL_1996381, EPI_ISL_1996382, EPI_ISL_1996386, EPI_ISL_1996442, EPI_ISL_1996451, EPI_ISL_1996452, EPI_ISL_1996453, EPI_ISL_1996454, EPI_ISL_1996455, EPI_ISL_1996456, EPI_ISL_1996464, EPI_ISL_1996465, EPI_ISL_1996466, EPI_ISL_1996467, EPI_ISL_1996468, EPI_ISL_1996469, EPI_ISL_1996470, EPI_ISL_1996471, EPI_ISL_1996472, EPI_ISL_1996473, EPI_ISL_1996573, EPI_ISL_1995551, EPI_ISL_1995563, EPI_ISL_1995564, EPI_ISL_1995565, EPI_ISL_1995594, EPI_ISL_1995595, EPI_ISL_1995598, EPI_ISL_1995600, EPI_ISL_1995601, EPI_ISL_1995603, EPI_ISL_1995604, EPI_ISL_1995605, EPI_ISL_1995606, EPI_ISL_1995607, EPI_ISL_1995608, EPI_ISL_1995609, EPI_ISL_1995610, EPI_ISL_1995611, EPI_ISL_1995612, EPI_ISL_1995613, EPI_ISL_1995614, EPI_ISL_1995615, EPI_ISL_1995616, EPI_ISL_1995617, EPI_ISL_1995618, EPI_ISL_1995619, EPI_ISL_2035115, EPI_ISL_1995635, EPI_ISL_1995664, EPI_ISL_1995685, EPI_ISL_1995686, EPI_ISL_1995690, EPI_ISL_1995692, EPI_ISL_1995695, EPI_ISL_1995699, EPI_ISL_1995701, EPI_ISL_1995702, EPI_ISL_1995703, EPI_ISL_1995717, EPI_ISL_1995730, EPI_ISL_1995758, EPI_ISL_1995760, EPI_ISL_1996480, EPI_ISL_1996496, EPI_ISL_1996540, EPI_ISL_1996653, EPI_ISL_1996654, EPI_ISL_1996655, EPI_ISL_1996766, EPI_ISL_1996769, EPI_ISL_1996777, EPI_ISL_1996815, EPI_ISL_1997179, EPI_ISL_1997183, EPI_ISL_1997184, EPI_ISL_1997185, EPI_ISL_1997200, EPI_ISL_2035161, EPI_ISL_1997211, EPI_ISL_1997212, EPI_ISL_1997213, EPI_ISL_1997214, EPI_ISL_1997215, EPI_ISL_1997216, EPI_ISL_2035162, EPI_ISL_1997217, EPI_ISL_1997221, EPI_ISL_1997223, EPI_ISL_1997232, EPI_ISL_2035152, EPI_ISL_1997257, EPI_ISL_1997301, EPI_ISL_1997302, EPI_ISL_1997308, EPI_ISL_1997325, EPI_ISL_1995843, EPI_ISL_2035124, EPI_ISL_1995844, EPI_ISL_1995845, EPI_ISL_1995846, EPI_ISL_1995847, EPI_ISL_1995849, EPI_ISL_1995850, EPI_ISL_2035125, EPI_ISL_1995851, EPI_ISL_1995920, EPI_ISL_1995921, EPI_ISL_1995922, EPI_ISL_1995923, EPI_ISL_1995924, EPI_ISL_1995925, EPI_ISL_1995926, EPI_ISL_1995927, EPI_ISL_1995928, EPI_ISL_1996000, EPI_ISL_1996001, EPI_ISL_1996002, EPI_ISL_1996003, EPI_ISL_1996004, EPI_ISL_1996005, EPI_ISL_1996006, EPI_ISL_1996007, EPI_ISL_1996013, EPI_ISL_1996014, EPI_ISL_1996015, EPI_ISL_1996016, EPI_ISL_1996017, EPI_ISL_1996020, EPI_ISL_1996021, EPI_ISL_1996022, EPI_ISL_1996023, EPI_ISL_1996024, EPI_ISL_1996025, EPI_ISL_1996026, EPI_ISL_1996027, EPI_ISL_1996028, EPI_ISL_1996030, EPI_ISL_1996031, EPI_ISL_1996033, EPI_ISL_1996064, EPI_ISL_1996065, EPI_ISL_1996066, EPI_ISL_1996077, EPI_ISL_1996079, EPI_ISL_1996080, EPI_ISL_1996084, EPI_ISL_1687487, EPI_ISL_1687488, EPI_ISL_1687490, EPI_ISL_1687492, EPI_ISL_1995269, EPI_ISL_1995301, EPI_ISL_1996178, EPI_ISL_1996181, EPI_ISL_1997624, EPI_ISL_1997642, EPI_ISL_1997646, EPI_ISL_2035096, EPI_ISL_1997694, EPI_ISL_1997695, EPI_ISL_1997696, EPI_ISL_1997697, EPI_ISL_1996216, EPI_ISL_1996217, EPI_ISL_1996241, EPI_ISL_2035141, EPI_ISL_1996266, EPI_ISL_1995399, EPI_ISL_1995438, EPI_ISL_1997738, EPI_ISL_1997743, EPI_ISL_1997764, EPI_ISL_1997791, EPI_ISL_1997793, EPI_ISL_1997798, EPI_ISL_1995470, EPI_ISL_1995471, EPI_ISL_1995504, EPI_ISL_1995937, EPI_ISL_1995941, EPI_ISL_1995946, EPI_ISL_1995947, EPI_ISL_1995980, EPI_ISL_1995986, EPI_ISL_1997932, EPI_ISL_2147952, EPI_ISL_2147967, EPI_ISL_2147968, EPI_ISL_2148913, EPI_ISL_2148914, EPI_ISL_2148944, EPI_ISL_2148972, EPI_ISL_2148974, EPI_ISL_2147664, EPI_ISL_2147666, EPI_ISL_2147668, EPI_ISL_2147669, EPI_ISL_2147670, EPI_ISL_2147671, EPI_ISL_2187439, EPI_ISL_2147672, EPI_ISL_2147676, EPI_ISL_2187442, EPI_ISL_2147887, EPI_ISL_2148853, EPI_ISL_2148854, EPI_ISL_2148860, EPI_ISL_2148878, EPI_ISL_2148880, EPI_ISL_2148890, EPI_ISL_2159158, EPI_ISL_2159159, EPI_ISL_2159180, EPI_ISL_2159181, EPI_ISL_2159184, EPI_ISL_2159190, EPI_ISL_2159191, EPI_ISL_2159193, EPI_ISL_2159346, EPI_ISL_2159349, EPI_ISL_2159351, EPI_ISL_2159356, EPI_ISL_2159363, EPI_ISL_2159381, EPI_ISL_2159305, EPI_ISL_2159306, EPI_ISL_2187609, EPI_ISL_2159308, EPI_ISL_2159324, EPI_ISL_2159333, EPI_ISL_2158930, EPI_ISL_2158931, EPI_ISL_2158932, EPI_ISL_2158936, EPI_ISL_2158947, EPI_ISL_2158948, EPI_ISL_2158950, EPI_ISL_2158982, EPI_ISL_2158985, EPI_ISL_2148197, EPI_ISL_2148211, EPI_ISL_2148233, EPI_ISL_2187487, EPI_ISL_2187601, EPI_ISL_2159049, EPI_ISL_2159122, EPI_ISL_2159126, EPI_ISL_2159128, EPI_ISL_2159133, EPI_ISL_2158874, EPI_ISL_2158891, EPI_ISL_2158893, EPI_ISL_2158909, EPI_ISL_2158911, EPI_ISL_2158913, EPI_ISL_2159453, EPI_ISL_2159460, EPI_ISL_2159461, EPI_ISL_2159462, EPI_ISL_2159463, EPI_ISL_2147075, EPI_ISL_2147190, EPI_ISL_2147243, EPI_ISL_2146128, EPI_ISL_2146151, EPI_ISL_2146193, EPI_ISL_2146200, EPI_ISL_2146222, EPI_ISL_2146233, EPI_ISL_2146271, EPI_ISL_2146055, EPI_ISL_2146056, EPI_ISL_2146064, EPI_ISL_2146112, EPI_ISL_2147111, EPI_ISL_2147121, EPI_ISL_2147133, EPI_ISL_2147147, EPI_ISL_2147148, EPI_ISL_2147165, EPI_ISL_2147168, EPI_ISL_2147172, EPI_ISL_2147306, EPI_ISL_2147333, EPI_ISL_2147339, EPI_ISL_2147350, EPI_ISL_2147354, EPI_ISL_2147403, EPI_ISL_2147405, EPI_ISL_2147408, EPI_ISL_2146551, EPI_ISL_2146559, EPI_ISL_2146561, EPI_ISL_2187400, EPI_ISL_2146603, EPI_ISL_2146610, EPI_ISL_2146611, EPI_ISL_2146342, EPI_ISL_2146345, EPI_ISL_2146351, EPI_ISL_2146380, EPI_ISL_2146399, EPI_ISL_2146400, EPI_ISL_2146401, EPI_ISL_2146291, EPI_ISL_2146319, EPI_ISL_2146327, EPI_ISL_2146332, EPI_ISL_2146335, EPI_ISL_2146926, EPI_ISL_2146928, EPI_ISL_2146478, EPI_ISL_2187396, EPI_ISL_2146514, EPI_ISL_2187397, EPI_ISL_2146516, EPI_ISL_2146539, EPI_ISL_2146540, EPI_ISL_2146541, EPI_ISL_2146429, EPI_ISL_2187394, EPI_ISL_2146456, EPI_ISL_2146466, EPI_ISL_2146467, EPI_ISL_2146468, EPI_ISL_2146617, EPI_ISL_2146637, EPI_ISL_2146654, EPI_ISL_2146657, EPI_ISL_2146658, EPI_ISL_2146820, EPI_ISL_2146834, EPI_ISL_2146836, EPI_ISL_2146843, EPI_ISL_2146844, EPI_ISL_2146880, EPI_ISL_2146885, EPI_ISL_2146886, EPI_ISL_2146887, EPI_ISL_2146891, EPI_ISL_2146892, EPI_ISL_2146895, EPI_ISL_2146896, EPI_ISL_2146909, EPI_ISL_2147611, EPI_ISL_2147618, EPI_ISL_2147649, EPI_ISL_2146947, EPI_ISL_2146950, EPI_ISL_2146959, EPI_ISL_2147547, EPI_ISL_2147548, EPI_ISL_2147578, EPI_ISL_2147450, EPI_ISL_2147465, EPI_ISL_2147478, EPI_ISL_2147484, EPI_ISL_2147503, EPI_ISL_2147521, EPI_ISL_2147523, EPI_ISL_2146985, EPI_ISL_2146998, EPI_ISL_2147032, EPI_ISL_2147041, EPI_ISL_2147042, EPI_ISL_2146686, EPI_ISL_2146687, EPI_ISL_2146688, EPI_ISL_2146689, EPI_ISL_2146690, EPI_ISL_2146691, EPI_ISL_2146702, EPI_ISL_2146711, EPI_ISL_2146713, EPI_ISL_2146714, EPI_ISL_2146715, EPI_ISL_2146716, EPI_ISL_2146717, EPI_ISL_2146718, EPI_ISL_2146719, EPI_ISL_2146722, EPI_ISL_2146723, EPI_ISL_2146724, EPI_ISL_2146725, EPI_ISL_2146727, EPI_ISL_2146728, EPI_ISL_2146729, EPI_ISL_2146767, EPI_ISL_2146768, EPI_ISL_2146775, EPI_ISL_2146778, EPI_ISL_2146779, EPI_ISL_2146780, EPI_ISL_2146781, EPI_ISL_2187404, EPI_ISL_2146791, EPI_ISL_2180603, EPI_ISL_2180604, EPI_ISL_2180606, EPI_ISL_2180607, EPI_ISL_2180615, EPI_ISL_2180616, EPI_ISL_2180624, EPI_ISL_2180627, EPI_ISL_2180643, EPI_ISL_2180646, EPI_ISL_2180649, EPI_ISL_2180655, EPI_ISL_2180656, EPI_ISL_2180661, EPI_ISL_2180666, EPI_ISL_2180571, EPI_ISL_2180585, EPI_ISL_2180592, EPI_ISL_2180593, EPI_ISL_2180594, EPI_ISL_2180595, EPI_ISL_2180910, EPI_ISL_2180917, EPI_ISL_2180936, EPI_ISL_2241657, EPI_ISL_2180738, EPI_ISL_2180746, EPI_ISL_2180747, EPI_ISL_2180748, EPI_ISL_2180749, EPI_ISL_2180751, EPI_ISL_2180807, EPI_ISL_2180813, EPI_ISL_2180818, EPI_ISL_2180821, EPI_ISL_2181093, EPI_ISL_2181099, EPI_ISL_2181101, EPI_ISL_2180688, EPI_ISL_2180723, EPI_ISL_2181024, EPI_ISL_2181039, EPI_ISL_2181049, EPI_ISL_2181078, EPI_ISL_2180861, EPI_ISL_2180866, EPI_ISL_2180867, EPI_ISL_2180868, EPI_ISL_2180870, EPI_ISL_2241654, EPI_ISL_2180874, EPI_ISL_2180875, EPI_ISL_2180877, EPI_ISL_2180879, EPI_ISL_2180880, EPI_ISL_2180886, EPI_ISL_2180887, EPI_ISL_2180890, EPI_ISL_2181464, EPI_ISL_2181471, EPI_ISL_2181474, EPI_ISL_2181475, EPI_ISL_2181485, EPI_ISL_2181175, EPI_ISL_2181193, EPI_ISL_2181215, EPI_ISL_2181227, EPI_ISL_2181534, EPI_ISL_2181547, EPI_ISL_2181550, EPI_ISL_2181573, EPI_ISL_2181588, EPI_ISL_2181592, EPI_ISL_2181447, EPI_ISL_2181459, EPI_ISL_2181461, EPI_ISL_2181463, EPI_ISL_2181314, EPI_ISL_2181315, EPI_ISL_2181320, EPI_ISL_2181323, EPI_ISL_2181324, EPI_ISL_2181333, EPI_ISL_2181339, EPI_ISL_2181372, EPI_ISL_2181383, EPI_ISL_2181386, EPI_ISL_2181388, EPI_ISL_2181610, EPI_ISL_2181617, EPI_ISL_2181619, EPI_ISL_2181620, EPI_ISL_2181622, EPI_ISL_2181637, EPI_ISL_2321154, EPI_ISL_2321346, EPI_ISL_2321347, EPI_ISL_2321350, EPI_ISL_2321356, EPI_ISL_2321358, EPI_ISL_2321359, EPI_ISL_2321362, EPI_ISL_2321369, EPI_ISL_2321371, EPI_ISL_2280290, EPI_ISL_2280307, EPI_ISL_2321233, EPI_ISL_2321252, EPI_ISL_2321254, EPI_ISL_2321266, EPI_ISL_2321276, EPI_ISL_2280789, EPI_ISL_2280821, EPI_ISL_2280838, EPI_ISL_2283854, EPI_ISL_2268259, EPI_ISL_2205002, EPI_ISL_2204562, EPI_ISL_2204571, EPI_ISL_2204575, EPI_ISL_2204587, EPI_ISL_2204602, EPI_ISL_2204622, EPI_ISL_2204632, EPI_ISL_2204672, EPI_ISL_2204678, EPI_ISL_2204690, EPI_ISL_2268213, EPI_ISL_2204729, EPI_ISL_2204749, EPI_ISL_2204771, EPI_ISL_2280892, EPI_ISL_2280900, EPI_ISL_2280901, EPI_ISL_2280907, EPI_ISL_2283856, EPI_ISL_2280921, EPI_ISL_2280924, EPI_ISL_2283859, EPI_ISL_2283860, EPI_ISL_2283861, EPI_ISL_2280937, EPI_ISL_2204808, EPI_ISL_2204894, EPI_ISL_2204901, EPI_ISL_2268240, EPI_ISL_2268242, EPI_ISL_2321295, EPI_ISL_2321300, EPI_ISL_2321301, EPI_ISL_2321305, EPI_ISL_2321317, EPI_ISL_2321319, EPI_ISL_2321320, EPI_ISL_2280604, EPI_ISL_2280632, EPI_ISL_2280634, EPI_ISL_2280635, EPI_ISL_2280636, EPI_ISL_2280637, EPI_ISL_2280638, EPI_ISL_2280641, EPI_ISL_2280963, EPI_ISL_2280970, EPI_ISL_2280980, EPI_ISL_2280987, EPI_ISL_2280988, EPI_ISL_2281001, EPI_ISL_2280725, EPI_ISL_2280736, EPI_ISL_2280737, EPI_ISL_2280746, EPI_ISL_2280748, EPI_ISL_2280755, EPI_ISL_2280761, EPI_ISL_2280551, EPI_ISL_2280554, EPI_ISL_2280558, EPI_ISL_2280559, EPI_ISL_2280564, EPI_ISL_2280646, EPI_ISL_2280648, EPI_ISL_2280650, EPI_ISL_2280652, EPI_ISL_2280653, EPI_ISL_2280654, EPI_ISL_2280655, EPI_ISL_2280318, EPI_ISL_2280329, EPI_ISL_2280330, EPI_ISL_2280342, EPI_ISL_2280351, EPI_ISL_2280354, EPI_ISL_2280355, EPI_ISL_2280356, EPI_ISL_2280357, EPI_ISL_2280361, EPI_ISL_2280368, EPI_ISL_2280386, EPI_ISL_2280387, EPI_ISL_2280388, EPI_ISL_2280401, EPI_ISL_2280420, EPI_ISL_2281138, EPI_ISL_2281139, EPI_ISL_2281140, EPI_ISL_2281148, EPI_ISL_2283881, EPI_ISL_2281169, EPI_ISL_2281064, EPI_ISL_2281087, EPI_ISL_2281088, EPI_ISL_2281097, EPI_ISL_2281099, EPI_ISL_2281112, EPI_ISL_2283876, EPI_ISL_2281116, EPI_ISL_2283818, EPI_ISL_2280521, EPI_ISL_2280545, EPI_ISL_2281186, EPI_ISL_2281202, EPI_ISL_2281204, EPI_ISL_2281208, EPI_ISL_2281223, EPI_ISL_2281016, EPI_ISL_2281032, EPI_ISL_2281055, EPI_ISL_1997882, EPI_ISL_1997956, EPI_ISL_1997979, EPI_ISL_1998203, EPI_ISL_1998210, EPI_ISL_1998214, EPI_ISL_1998215, EPI_ISL_1998226, EPI_ISL_1998242, EPI_ISL_1998282, EPI_ISL_1998321, EPI_ISL_1998787, EPI_ISL_1998795, EPI_ISL_1998802, EPI_ISL_1998808, EPI_ISL_1998809, EPI_ISL_1998810, EPI_ISL_1998817, EPI_ISL_1998829, EPI_ISL_1998839, EPI_ISL_1998841, EPI_ISL_1998847, EPI_ISL_1998871, EPI_ISL_1998353, EPI_ISL_1998378, EPI_ISL_1998380, EPI_ISL_1998952, EPI_ISL_1998954, EPI_ISL_1998409, EPI_ISL_1998417, EPI_ISL_1998418, EPI_ISL_2035203, EPI_ISL_1999027, EPI_ISL_1998477, EPI_ISL_1998478, EPI_ISL_1998529, EPI_ISL_1998055, EPI_ISL_1998064, EPI_ISL_1998065, EPI_ISL_1998098, EPI_ISL_2035208, EPI_ISL_1998554, EPI_ISL_1998556, EPI_ISL_1998585, EPI_ISL_1998592, EPI_ISL_1998616, EPI_ISL_1998617, EPI_ISL_1998621, EPI_ISL_1998622, EPI_ISL_1998623, EPI_ISL_1998636, EPI_ISL_1998650, EPI_ISL_1998673, EPI_ISL_1998677, EPI_ISL_2035227, EPI_ISL_1999333, EPI_ISL_1999355, EPI_ISL_1999362, EPI_ISL_1999376, EPI_ISL_1667694, EPI_ISL_1667702, EPI_ISL_1695521, EPI_ISL_1667703, EPI_ISL_1667705, EPI_ISL_1667706, EPI_ISL_1667708, EPI_ISL_1667709, EPI_ISL_1667715, EPI_ISL_1998153, EPI_ISL_1998197, EPI_ISL_1998719, EPI_ISL_2035214, EPI_ISL_1998737, EPI_ISL_1998738, EPI_ISL_1998740, EPI_ISL_1998750, EPI_ISL_1998752, EPI_ISL_1999049, EPI_ISL_1999064, EPI_ISL_1999089, EPI_ISL_1999411, EPI_ISL_1999412, EPI_ISL_1999413, EPI_ISL_1999426, EPI_ISL_1999435, EPI_ISL_1999449, EPI_ISL_1999452, EPI_ISL_1999467, EPI_ISL_1999468, EPI_ISL_1999470, EPI_ISL_1922902, EPI_ISL_1922918, EPI_ISL_1922919, EPI_ISL_1922920, EPI_ISL_1922944, EPI_ISL_1922950, EPI_ISL_1922957, EPI_ISL_1922959, EPI_ISL_1922960, EPI_ISL_1922977, EPI_ISL_1922978, EPI_ISL_1922989, EPI_ISL_1922990, EPI_ISL_1922991, EPI_ISL_1999484, EPI_ISL_1999489, EPI_ISL_1999492, EPI_ISL_1999509, EPI_ISL_1999516, EPI_ISL_1999519, EPI_ISL_1999530, EPI_ISL_1999533, EPI_ISL_1999114, EPI_ISL_1923052, EPI_ISL_1923077, EPI_ISL_1923084, EPI_ISL_1999115, EPI_ISL_2035219, EPI_ISL_1999161, EPI_ISL_1999177, EPI_ISL_1999178, EPI_ISL_2000280, EPI_ISL_2035256, EPI_ISL_2000294, EPI_ISL_2000300, EPI_ISL_2000302, EPI_ISL_2000303, EPI_ISL_2000322, EPI_ISL_2000335, EPI_ISL_2000342, EPI_ISL_2000344, EPI_ISL_2000349, EPI_ISL_2000350, EPI_ISL_2000356, EPI_ISL_2000368, EPI_ISL_2000369, EPI_ISL_2000408, EPI_ISL_1923100, EPI_ISL_1923101, EPI_ISL_1923119, EPI_ISL_1923129, EPI_ISL_1923132, EPI_ISL_1923133, EPI_ISL_1923134, EPI_ISL_1923136, EPI_ISL_1923137, EPI_ISL_1923138, EPI_ISL_1923140, EPI_ISL_1999219, EPI_ISL_1999222, EPI_ISL_1999230, EPI_ISL_1999235, EPI_ISL_2035222, EPI_ISL_1837380, EPI_ISL_1837387, EPI_ISL_1837403, EPI_ISL_2000413, EPI_ISL_1997402, EPI_ISL_1997406, EPI_ISL_2035171, EPI_ISL_1997430, EPI_ISL_1999540, EPI_ISL_1999541, EPI_ISL_1999551, EPI_ISL_1999573, EPI_ISL_1999579, EPI_ISL_1999582, EPI_ISL_1999298, EPI_ISL_1999301, EPI_ISL_1999317, EPI_ISL_1999322, EPI_ISL_1997481, EPI_ISL_1997488, EPI_ISL_1997491, EPI_ISL_1997492, EPI_ISL_1997493, EPI_ISL_1997494, EPI_ISL_1997495, EPI_ISL_1997523, EPI_ISL_1997534, EPI_ISL_1997623, EPI_ISL_1999650, EPI_ISL_2000453, EPI_ISL_2000510, EPI_ISL_2000515, EPI_ISL_2000519, EPI_ISL_1999686, EPI_ISL_1999746, EPI_ISL_1999749, EPI_ISL_1999751, EPI_ISL_1999753, EPI_ISL_1999778, EPI_ISL_2040407, EPI_ISL_2040423, EPI_ISL_2040455, EPI_ISL_2000191, EPI_ISL_2000195, EPI_ISL_2000196, EPI_ISL_2000201, EPI_ISL_2000204, EPI_ISL_2000224, EPI_ISL_2000259, EPI_ISL_2000267, EPI_ISL_2041007, EPI_ISL_2041014, EPI_ISL_2041015, EPI_ISL_2041032, EPI_ISL_2041042, EPI_ISL_2041046, EPI_ISL_1999978, EPI_ISL_2201120, EPI_ISL_2201121, EPI_ISL_2201133, EPI_ISL_2201163, EPI_ISL_2201166, EPI_ISL_2201173, EPI_ISL_2040741, EPI_ISL_2040743, EPI_ISL_2040776, EPI_ISL_2201256, EPI_ISL_2267998, EPI_ISL_2268001, EPI_ISL_2201307, EPI_ISL_2201369, EPI_ISL_1837443, EPI_ISL_1837453, EPI_ISL_1837482, EPI_ISL_1837486, EPI_ISL_1900399, EPI_ISL_1837502, EPI_ISL_1837503, EPI_ISL_1837504, EPI_ISL_2201402, EPI_ISL_2201413, EPI_ISL_2201449, EPI_ISL_2201454, EPI_ISL_2201455, EPI_ISL_2201484, EPI_ISL_2201497, EPI_ISL_2201498, EPI_ISL_2201500, EPI_ISL_2201502, EPI_ISL_2201536, EPI_ISL_2201547, EPI_ISL_2201581, EPI_ISL_2201616, EPI_ISL_2201774, EPI_ISL_2201782, EPI_ISL_2201784, EPI_ISL_2201825, EPI_ISL_2201826, EPI_ISL_2201828, EPI_ISL_2268032, EPI_ISL_2201854, EPI_ISL_2201871, EPI_ISL_2201895, EPI_ISL_2201920, EPI_ISL_2201923, EPI_ISL_2201925, EPI_ISL_2201926, EPI_ISL_2201928, EPI_ISL_2201985, EPI_ISL_2268037, EPI_ISL_2201990, EPI_ISL_2201992, EPI_ISL_2202000, EPI_ISL_2202004, EPI_ISL_2202051, EPI_ISL_2202110, EPI_ISL_2202167, EPI_ISL_2040504, EPI_ISL_1837515, EPI_ISL_1837523, EPI_ISL_1837525, EPI_ISL_1837526, EPI_ISL_1900402, EPI_ISL_2040899, EPI_ISL_2040792, EPI_ISL_2040828, EPI_ISL_2040832, EPI_ISL_2040833, EPI_ISL_2040843, EPI_ISL_2202201, EPI_ISL_2202202, EPI_ISL_2040675, EPI_ISL_2040720, EPI_ISL_2202326, EPI_ISL_2202328, EPI_ISL_2202340, EPI_ISL_2202353, EPI_ISL_2202518, EPI_ISL_2202522, EPI_ISL_2202529, EPI_ISL_2202535, EPI_ISL_2202609, EPI_ISL_2039550, EPI_ISL_2039551, EPI_ISL_2039559, EPI_ISL_2039560, EPI_ISL_2039561, EPI_ISL_2039563, EPI_ISL_2039596, EPI_ISL_2039614, EPI_ISL_2039616, EPI_ISL_2202640, EPI_ISL_2202663, EPI_ISL_2202696, EPI_ISL_2202698, EPI_ISL_2202710, EPI_ISL_2202761, EPI_ISL_2202779, EPI_ISL_2202821, EPI_ISL_2041980, EPI_ISL_2041982, EPI_ISL_2041983, EPI_ISL_2041984, EPI_ISL_2041986, EPI_ISL_2041987, EPI_ISL_2041990, EPI_ISL_2041996, EPI_ISL_2041997, EPI_ISL_2041236, EPI_ISL_2042128, EPI_ISL_2042130, EPI_ISL_2042139, EPI_ISL_2042143, EPI_ISL_2042144, EPI_ISL_2042146, EPI_ISL_2042147, EPI_ISL_2042148, EPI_ISL_2042149, EPI_ISL_2042150, EPI_ISL_2042151, EPI_ISL_2039175, EPI_ISL_2039183, EPI_ISL_2039191, EPI_ISL_2039192, EPI_ISL_2039193, EPI_ISL_2039194, EPI_ISL_2039195, EPI_ISL_2039196, EPI_ISL_2039198, EPI_ISL_2039199, EPI_ISL_2039200, EPI_ISL_2039201, EPI_ISL_2039203, EPI_ISL_2042419, EPI_ISL_2042420, EPI_ISL_2042421, EPI_ISL_2042422, EPI_ISL_2042423, EPI_ISL_2042424, EPI_ISL_2042425, EPI_ISL_2042442, EPI_ISL_2042443, EPI_ISL_2042444, EPI_ISL_2042445, EPI_ISL_2042446, EPI_ISL_2042447, EPI_ISL_2042448, EPI_ISL_2042449, EPI_ISL_2042452, EPI_ISL_2042453, EPI_ISL_2042454, EPI_ISL_2042470, EPI_ISL_2042471, EPI_ISL_2042475, EPI_ISL_2042482, EPI_ISL_2042491, EPI_ISL_2042492, EPI_ISL_2039249, EPI_ISL_2039252, EPI_ISL_2039253, EPI_ISL_2039297, EPI_ISL_2039301, EPI_ISL_2039313, EPI_ISL_2039314, EPI_ISL_2039317, EPI_ISL_2040600, EPI_ISL_2039693, EPI_ISL_2039694, EPI_ISL_2039704, EPI_ISL_2039706, EPI_ISL_2039707, EPI_ISL_2039725, EPI_ISL_2040045, EPI_ISL_2040053, EPI_ISL_2042165, EPI_ISL_2042166, EPI_ISL_2042173, EPI_ISL_2042213, EPI_ISL_2042385, EPI_ISL_2042393, EPI_ISL_2040620, EPI_ISL_2040623, EPI_ISL_2040629, EPI_ISL_2040644, EPI_ISL_2040651, EPI_ISL_2040652, EPI_ISL_2041528, EPI_ISL_2041529, EPI_ISL_2041278, EPI_ISL_2041280, EPI_ISL_2041719, EPI_ISL_2041721, EPI_ISL_2041723, EPI_ISL_2041730, EPI_ISL_2041737, EPI_ISL_2041738, EPI_ISL_2041739, EPI_ISL_2041319, EPI_ISL_2041336, EPI_ISL_2041352, EPI_ISL_2041361, EPI_ISL_2041362, EPI_ISL_2038994, EPI_ISL_2038997, EPI_ISL_2039019, EPI_ISL_2039020, EPI_ISL_2039023, EPI_ISL_2039025, EPI_ISL_2041590, EPI_ISL_2041601, EPI_ISL_2041605, EPI_ISL_2041627, EPI_ISL_2041633, EPI_ISL_2041636, EPI_ISL_2040533, EPI_ISL_2040534, EPI_ISL_2040536, EPI_ISL_2040538, EPI_ISL_2040585, EPI_ISL_2040588, EPI_ISL_2041131, EPI_ISL_2041139, EPI_ISL_2041147, EPI_ISL_2041149, EPI_ISL_2202896, EPI_ISL_2039407, EPI_ISL_2039409, EPI_ISL_2040142, EPI_ISL_2040162, EPI_ISL_2040165, EPI_ISL_2040169, EPI_ISL_2040188, EPI_ISL_2039844, EPI_ISL_2041093, EPI_ISL_2041122, EPI_ISL_2041123, EPI_ISL_2041126, EPI_ISL_2268111, EPI_ISL_2203206, EPI_ISL_2203208, EPI_ISL_2203219, EPI_ISL_2203221, EPI_ISL_2203232, EPI_ISL_2268118, EPI_ISL_2041790, EPI_ISL_2041816, EPI_ISL_2041826, EPI_ISL_2041834, EPI_ISL_2041837, EPI_ISL_2041839, EPI_ISL_2041845, EPI_ISL_2185640, EPI_ISL_2242530, EPI_ISL_2185651, EPI_ISL_1445285, EPI_ISL_1550389, EPI_ISL_1445323, EPI_ISL_1493509, EPI_ISL_2243083, EPI_ISL_1445353, EPI_ISL_1445355, EPI_ISL_1445580, EPI_ISL_1445366, EPI_ISL_2243104, EPI_ISL_1445374, EPI_ISL_1445375, EPI_ISL_1445411, EPI_ISL_1445412, EPI_ISL_1445636, EPI_ISL_2243259, EPI_ISL_2243373, EPI_ISL_1445445, EPI_ISL_1445607, EPI_ISL_1445743, EPI_ISL_1445744, EPI_ISL_2185713, EPI_ISL_1493548, EPI_ISL_2242651, EPI_ISL_2243768, EPI_ISL_2242661, EPI_ISL_2185753, EPI_ISL_1550452, EPI_ISL_2243787, EPI_ISL_2243788, EPI_ISL_2243548, EPI_ISL_2243549, EPI_ISL_1445782, EPI_ISL_1445783, EPI_ISL_1445785, EPI_ISL_1445976, EPI_ISL_1445977, EPI_ISL_2243818, EPI_ISL_1446044, EPI_ISL_1446057, EPI_ISL_2241893, EPI_ISL_1550721, EPI_ISL_1479583, EPI_ISL_1479586, EPI_ISL_2244086, EPI_ISL_1446171, EPI_ISL_1479465, EPI_ISL_2244018, EPI_ISL_2244123, EPI_ISL_1479511, EPI_ISL_1479548, EPI_ISL_1445873, EPI_ISL_2243739, EPI_ISL_1445919, EPI_ISL_2243757, EPI_ISL_2241862, EPI_ISL_1479845, EPI_ISL_2244314, EPI_ISL_2244344, EPI_ISL_1550857, EPI_ISL_2186152, EPI_ISL_2242748, EPI_ISL_2242749, EPI_ISL_2185859, EPI_ISL_2244356, EPI_ISL_2185952, EPI_ISL_1560133, EPI_ISL_1560151, EPI_ISL_2242799, EPI_ISL_2242811, EPI_ISL_1560233, EPI_ISL_1560234, EPI_ISL_1560321, EPI_ISL_1561109, EPI_ISL_1561122, EPI_ISL_1562557, EPI_ISL_1479652, EPI_ISL_2244204, EPI_ISL_1479657, EPI_ISL_1479658, EPI_ISL_2244211, EPI_ISL_1561294, EPI_ISL_1562326, EPI_ISL_1562813, EPI_ISL_1562825, EPI_ISL_1562522, EPI_ISL_1562523, EPI_ISL_1561482, EPI_ISL_1561483, EPI_ISL_1561530, EPI_ISL_1561999, EPI_ISL_1563554, EPI_ISL_1563581, EPI_ISL_1563582, EPI_ISL_1563613, EPI_ISL_1561703, EPI_ISL_2243023, EPI_ISL_2185984, EPI_ISL_2186253, EPI_ISL_2186255, EPI_ISL_2243030, EPI_ISL_1562179, EPI_ISL_1562232, EPI_ISL_1650245, EPI_ISL_1562853, EPI_ISL_1563101, EPI_ISL_1648987, EPI_ISL_1649009, EPI_ISL_1649604, EPI_ISL_1563191, EPI_ISL_1563192, EPI_ISL_1563198, EPI_ISL_1563262, EPI_ISL_1649473, EPI_ISL_1563371, EPI_ISL_1563323, EPI_ISL_1649171, EPI_ISL_1649190, EPI_ISL_1649713, EPI_ISL_1649813, EPI_ISL_1649816, EPI_ISL_1649375, EPI_ISL_1513517, EPI_ISL_1551565, EPI_ISL_1513533, EPI_ISL_1513535, EPI_ISL_1513536, EPI_ISL_2242710, EPI_ISL_2185822, EPI_ISL_2185824, EPI_ISL_2186110, EPI_ISL_2242951, EPI_ISL_1525077, EPI_ISL_2242431, EPI_ISL_1559730, EPI_ISL_1513356, EPI_ISL_1513358, EPI_ISL_1525208, EPI_ISL_2242502, EPI_ISL_1649879, EPI_ISL_1513392, EPI_ISL_1551426, EPI_ISL_2244418, EPI_ISL_2244419, EPI_ISL_1551156, EPI_ISL_2242296, EPI_ISL_1551444, EPI_ISL_1513419, EPI_ISL_1551471, EPI_ISL_2244592, EPI_ISL_1551332, EPI_ISL_2244604, EPI_ISL_1551340, EPI_ISL_1491805, EPI_ISL_1491830, EPI_ISL_2242131, EPI_ISL_1560378, EPI_ISL_1560457, EPI_ISL_1560581, EPI_ISL_1560587, EPI_ISL_1560590, EPI_ISL_1560604, EPI_ISL_1560658, EPI_ISL_1560674, EPI_ISL_1551600, EPI_ISL_1650551, EPI_ISL_1560976, EPI_ISL_1560977, EPI_ISL_1650629, EPI_ISL_1650685, EPI_ISL_1650993, EPI_ISL_1651185, EPI_ISL_1650075, EPI_ISL_1685799, EPI_ISL_1686299, EPI_ISL_1686349, EPI_ISL_1686352, EPI_ISL_1686366, EPI_ISL_1686384, EPI_ISL_1686634, EPI_ISL_1686640, EPI_ISL_1686558, EPI_ISL_1686602, EPI_ISL_1942227, EPI_ISL_1925245, EPI_ISL_1686702, EPI_ISL_1925461, EPI_ISL_1925494, EPI_ISL_1925370, EPI_ISL_1686825, EPI_ISL_1686832, EPI_ISL_1686845, EPI_ISL_1686927, EPI_ISL_1686929, EPI_ISL_1686943, EPI_ISL_1686968, EPI_ISL_1687007, EPI_ISL_1687077, EPI_ISL_1687080, EPI_ISL_1687111, EPI_ISL_1685581, EPI_ISL_1685582, EPI_ISL_1687739, EPI_ISL_1685659, EPI_ISL_1685660, EPI_ISL_1685682, EPI_ISL_1685687, EPI_ISL_1687897, EPI_ISL_1688114, EPI_ISL_1688115, EPI_ISL_1688119, EPI_ISL_1667852, EPI_ISL_1668169, EPI_ISL_1668173, EPI_ISL_1687594, EPI_ISL_2150325, EPI_ISL_2150572, EPI_ISL_2149973, EPI_ISL_2149984, EPI_ISL_2150464, EPI_ISL_2150472, EPI_ISL_2149736, EPI_ISL_2150389, EPI_ISL_2149620, EPI_ISL_2090278, EPI_ISL_2149415, EPI_ISL_2150826, EPI_ISL_2150828, EPI_ISL_2150830, EPI_ISL_2039082, EPI_ISL_2040342, EPI_ISL_2149598, EPI_ISL_2149318, EPI_ISL_2090360, EPI_ISL_2090406, EPI_ISL_2149785, EPI_ISL_2149792, EPI_ISL_2149795, EPI_ISL_1999983, EPI_ISL_2150275, EPI_ISL_2150297, EPI_ISL_2089853, EPI_ISL_2150122, EPI_ISL_2150176, EPI_ISL_2089760, EPI_ISL_2089498, EPI_ISL_2089503, EPI_ISL_2089509, EPI_ISL_2089510, EPI_ISL_2089552, EPI_ISL_2089569, EPI_ISL_2150538, EPI_ISL_2150539, EPI_ISL_2150540, EPI_ISL_2039124, EPI_ISL_2042896, EPI_ISL_2042952, EPI_ISL_2043157, EPI_ISL_2039360, EPI_ISL_2039391, EPI_ISL_2042651, EPI_ISL_2042560, EPI_ISL_2042567, EPI_ISL_2041690, EPI_ISL_2041697, EPI_ISL_2041908, EPI_ISL_2043001, EPI_ISL_2043003, EPI_ISL_2043346, EPI_ISL_2043465, EPI_ISL_2043466, EPI_ISL_2043468, EPI_ISL_2148740, EPI_ISL_2148746, EPI_ISL_2148754, EPI_ISL_2043041, EPI_ISL_2146006, EPI_ISL_2146016, EPI_ISL_2187368, EPI_ISL_2159252, EPI_ISL_2159263, EPI_ISL_2159269, EPI_ISL_2145806, EPI_ISL_2145869, EPI_ISL_2145870, EPI_ISL_2145918, EPI_ISL_2148586, EPI_ISL_2148622, EPI_ISL_2148626, EPI_ISL_2148256, EPI_ISL_2148459, EPI_ISL_2148322, EPI_ISL_2148329, EPI_ISL_2148146, EPI_ISL_2148179, EPI_ISL_2148825, EPI_ISL_2187451, EPI_ISL_2147815, EPI_ISL_2147821, EPI_ISL_2147824, EPI_ISL_2148069, EPI_ISL_2148071, EPI_ISL_1701995, EPI_ISL_1687718, EPI_ISL_1687290, EPI_ISL_1687330, EPI_ISL_1685945, EPI_ISL_1686020, EPI_ISL_1686072, EPI_ISL_1686084, EPI_ISL_1834846, EPI_ISL_1834902, EPI_ISL_1702804, EPI_ISL_1834939, EPI_ISL_1834940, EPI_ISL_1834941, EPI_ISL_1834981, EPI_ISL_1686090, EPI_ISL_1686104, EPI_ISL_1686107, EPI_ISL_1686181, EPI_ISL_1737332, EPI_ISL_1835235, EPI_ISL_1688665, EPI_ISL_1688764, EPI_ISL_1737441, EPI_ISL_1735779, EPI_ISL_1735957, EPI_ISL_1735974, EPI_ISL_1737552, EPI_ISL_1702897, EPI_ISL_1702931, EPI_ISL_1736046, EPI_ISL_1736048, EPI_ISL_1689537, EPI_ISL_1689544, EPI_ISL_1689552, EPI_ISL_1689273, EPI_ISL_1689294, EPI_ISL_1736996, EPI_ISL_1737023, EPI_ISL_1737044, EPI_ISL_1690230, EPI_ISL_1690251, EPI_ISL_1667561, EPI_ISL_1900342, EPI_ISL_1834484, EPI_ISL_1736724, EPI_ISL_1736465, EPI_ISL_1736517, EPI_ISL_1736563, EPI_ISL_1667633, EPI_ISL_1835886, EPI_ISL_1835668, EPI_ISL_1837611, EPI_ISL_1835781, EPI_ISL_1737640, EPI_ISL_1837727, EPI_ISL_1835538, EPI_ISL_1837095, EPI_ISL_1837117, EPI_ISL_1837151, EPI_ISL_1837166, EPI_ISL_1900381, EPI_ISL_1836506, EPI_ISL_1836599, EPI_ISL_1836601, EPI_ISL_1836613, EPI_ISL_1836635, EPI_ISL_1836641, EPI_ISL_1737829, EPI_ISL_1836648, EPI_ISL_1836726, EPI_ISL_1837346, EPI_ISL_1837347, EPI_ISL_1837786, EPI_ISL_1838049, EPI_ISL_1838180, EPI_ISL_1838388, EPI_ISL_1995042, EPI_ISL_1685761, EPI_ISL_1685785, EPI_ISL_1995149, EPI_ISL_1836440, EPI_ISL_1996840, EPI_ISL_1996867, EPI_ISL_1996869, EPI_ISL_1996933, EPI_ISL_1996974, EPI_ISL_1996995, EPI_ISL_1997010, EPI_ISL_2035144, EPI_ISL_1996377, EPI_ISL_2035111, EPI_ISL_2035114, EPI_ISL_1995588, EPI_ISL_1995694, EPI_ISL_1996534, EPI_ISL_1996542, EPI_ISL_1996543, EPI_ISL_1996544, EPI_ISL_1996761, EPI_ISL_1996762, EPI_ISL_1996787, EPI_ISL_1997196, EPI_ISL_1997241, EPI_ISL_1995825, EPI_ISL_2035123, EPI_ISL_1995893, EPI_ISL_1996046, EPI_ISL_1996054, EPI_ISL_1997649, EPI_ISL_1995434, EPI_ISL_1997744, EPI_ISL_1997797, EPI_ISL_1995460, EPI_ISL_2035128, EPI_ISL_2148943, EPI_ISL_2148858, EPI_ISL_2148893, EPI_ISL_2148901, EPI_ISL_2159343, EPI_ISL_2159307, EPI_ISL_2158968, EPI_ISL_2158973, EPI_ISL_2158976, EPI_ISL_2187484, EPI_ISL_2158881, EPI_ISL_2159452, EPI_ISL_2147225, EPI_ISL_2146185, EPI_ISL_2146228, EPI_ISL_2187384, EPI_ISL_2146241, EPI_ISL_2146285, EPI_ISL_2147149, EPI_ISL_2147152, EPI_ISL_2147158, EPI_ISL_2147173, EPI_ISL_2146918, EPI_ISL_2146316, EPI_ISL_2146528, EPI_ISL_2146529, EPI_ISL_2146447, EPI_ISL_2146448, EPI_ISL_2146635, EPI_ISL_2146675, EPI_ISL_2146873, EPI_ISL_2147417, EPI_ISL_2147420, EPI_ISL_2147520, EPI_ISL_2187402, EPI_ISL_2146706, EPI_ISL_2146708, EPI_ISL_2180600, EPI_ISL_2180628, EPI_ISL_2180634, EPI_ISL_2180639, EPI_ISL_2180561, EPI_ISL_2180572, EPI_ISL_2180735, EPI_ISL_2180700, EPI_ISL_2181488, EPI_ISL_2181527, EPI_ISL_2181195, EPI_ISL_2181241, EPI_ISL_2181424, EPI_ISL_2181300, EPI_ISL_2181306, EPI_ISL_2181375, EPI_ISL_2181376, EPI_ISL_2181389, EPI_ISL_2321355, EPI_ISL_2321238, EPI_ISL_2321284, EPI_ISL_2204996, EPI_ISL_2204535, EPI_ISL_2204574, EPI_ISL_2204720, EPI_ISL_2204742, EPI_ISL_2204881, EPI_ISL_2204883, EPI_ISL_2280595, EPI_ISL_2280974, EPI_ISL_2280717, EPI_ISL_2280739, EPI_ISL_2280741, EPI_ISL_2283828, EPI_ISL_2280560, EPI_ISL_2280647, EPI_ISL_2280363, EPI_ISL_2280367, EPI_ISL_2280371, EPI_ISL_2280373, EPI_ISL_2280374, EPI_ISL_2280375, EPI_ISL_2280376, EPI_ISL_2280382, EPI_ISL_2281110, EPI_ISL_2281197, EPI_ISL_2281049, EPI_ISL_1998401, EPI_ISL_1999913, EPI_ISL_1998542, EPI_ISL_1998559, EPI_ISL_1998641, EPI_ISL_1999334, EPI_ISL_1667693, EPI_ISL_1999095, EPI_ISL_1999455, EPI_ISL_1942140, EPI_ISL_1922999, EPI_ISL_1923018, EPI_ISL_1999142, EPI_ISL_1999144, EPI_ISL_1999145, EPI_ISL_1999159, EPI_ISL_1837423, EPI_ISL_1999543, EPI_ISL_1997505, EPI_ISL_1997619, EPI_ISL_2000521, EPI_ISL_2000522, EPI_ISL_1999719, EPI_ISL_2000137, EPI_ISL_2000216, EPI_ISL_2000244, EPI_ISL_2000266, EPI_ISL_1999979, EPI_ISL_1999980, EPI_ISL_2040733, EPI_ISL_2201346, EPI_ISL_1837467, EPI_ISL_1837469, EPI_ISL_2201840, EPI_ISL_2201842, EPI_ISL_2201864, EPI_ISL_2201900, EPI_ISL_2040885, EPI_ISL_2040914, EPI_ISL_2040699, EPI_ISL_2041985, EPI_ISL_2042023, EPI_ISL_2039173, EPI_ISL_2039174, EPI_ISL_2039187, EPI_ISL_2039226, EPI_ISL_2040063, EPI_ISL_2040108, EPI_ISL_2041533, EPI_ISL_2041343, EPI_ISL_2039027, EPI_ISL_2041615, EPI_ISL_2040577, EPI_ISL_2203250, EPI_ISL_2241696, EPI_ISL_1445339, EPI_ISL_2243094, EPI_ISL_1445376, EPI_ISL_1445587, EPI_ISL_2243363, EPI_ISL_1445612, EPI_ISL_1479569, EPI_ISL_2243528, EPI_ISL_1445983, EPI_ISL_2243822, EPI_ISL_1479462, EPI_ISL_1446174, EPI_ISL_1446186, EPI_ISL_2244119, EPI_ISL_2244120, EPI_ISL_1479610, EPI_ISL_2244044, EPI_ISL_2185888, EPI_ISL_1560111, EPI_ISL_2242801, EPI_ISL_2242842, EPI_ISL_1562891, EPI_ISL_1649200, EPI_ISL_2244863, EPI_ISL_1560341, EPI_ISL_2242149, EPI_ISL_2244523, EPI_ISL_1560821, EPI_ISL_2242388, EPI_ISL_1649954, EPI_ISL_1650044, EPI_ISL_1651138, EPI_ISL_1651141, EPI_ISL_1650093, EPI_ISL_1687178, EPI_ISL_1687217, EPI_ISL_1685663, EPI_ISL_2149506, EPI_ISL_2040282, EPI_ISL_2040319, EPI_ISL_2150905, EPI_ISL_2149706, EPI_ISL_2149623, EPI_ISL_2149376, EPI_ISL_2150194, EPI_ISL_2041522, EPI_ISL_2040375, EPI_ISL_2150104, EPI_ISL_2150106, EPI_ISL_2089811, EPI_ISL_2089668, EPI_ISL_2089539, EPI_ISL_2039113, EPI_ISL_2043214, EPI_ISL_2042605, EPI_ISL_2042871, EPI_ISL_2041691, EPI_ISL_2041693, EPI_ISL_2043254, EPI_ISL_2146048, EPI_ISL_2159254, EPI_ISL_2148027, EPI_ISL_1685939, EPI_ISL_1834993, EPI_ISL_1687397, EPI_ISL_1737389, EPI_ISL_1736020, EPI_ISL_1736287, EPI_ISL_1689878, EPI_ISL_1690107, EPI_ISL_1690162, EPI_ISL_1736757, EPI_ISL_1836831, EPI_ISL_1836841, EPI_ISL_1837172, EPI_ISL_1837747, EPI_ISL_1837953, EPI_ISL_1838383, EPI_ISL_1995234, EPI_ISL_1995667, EPI_ISL_2147973, EPI_ISL_2147994, EPI_ISL_2148868, EPI_ISL_2187417, EPI_ISL_2147063, EPI_ISL_2147237, EPI_ISL_2146565, EPI_ISL_2146566, EPI_ISL_2147622, EPI_ISL_2146957, EPI_ISL_2147594, EPI_ISL_2180839, EPI_ISL_2180840, EPI_ISL_2180671, EPI_ISL_2181528, EPI_ISL_2181644, EPI_ISL_2280908, EPI_ISL_2280931, EPI_ISL_2280749, EPI_ISL_2280517, EPI_ISL_2281210, EPI_ISL_1998544, EPI_ISL_1667730, EPI_ISL_1999515, EPI_ISL_1999517, EPI_ISL_1997419, EPI_ISL_2000496, EPI_ISL_2000498, EPI_ISL_2201208, EPI_ISL_2039916, EPI_ISL_2041784, EPI_ISL_2185641, EPI_ISL_2242528, EPI_ISL_2185657, EPI_ISL_1445574, EPI_ISL_2241699, EPI_ISL_1445306, EPI_ISL_1445327, EPI_ISL_1445579, EPI_ISL_1445370, EPI_ISL_1445377, EPI_ISL_2243111, EPI_ISL_2243112, EPI_ISL_1445588, EPI_ISL_1445419, EPI_ISL_1445630, EPI_ISL_1445639, EPI_ISL_2243374, EPI_ISL_1445439, EPI_ISL_2243155, EPI_ISL_1445448, EPI_ISL_2243160, EPI_ISL_2243381, EPI_ISL_2243404, EPI_ISL_2243405, EPI_ISL_2242630, EPI_ISL_1445624, EPI_ISL_2242638, EPI_ISL_2242639, EPI_ISL_1479565, EPI_ISL_1550714, EPI_ISL_1550715, EPI_ISL_2241944, EPI_ISL_2242668, EPI_ISL_2185787, EPI_ISL_2185790, EPI_ISL_1445771, EPI_ISL_2243877, EPI_ISL_1446125, EPI_ISL_1445780, EPI_ISL_1445814, EPI_ISL_2243571, EPI_ISL_2243606, EPI_ISL_2243608, EPI_ISL_2241881, EPI_ISL_1446088, EPI_ISL_1446136, EPI_ISL_1479593, EPI_ISL_2243972, EPI_ISL_1550626, EPI_ISL_2244122, EPI_ISL_1479550, EPI_ISL_1479551, EPI_ISL_2243674, EPI_ISL_1479624, EPI_ISL_2242773, EPI_ISL_2242774, EPI_ISL_2242775, EPI_ISL_2242776, EPI_ISL_2242777, EPI_ISL_2242778, EPI_ISL_1560032, EPI_ISL_1560120, EPI_ISL_1560121, EPI_ISL_2185909, EPI_ISL_1560173, EPI_ISL_1560204, EPI_ISL_1560217, EPI_ISL_1560252, EPI_ISL_1560292, EPI_ISL_2242830, EPI_ISL_2242831, EPI_ISL_2244167, EPI_ISL_1479631, EPI_ISL_1479639, EPI_ISL_2244221, EPI_ISL_1562301, EPI_ISL_1562302, EPI_ISL_1561427, EPI_ISL_2242870, EPI_ISL_1563088, EPI_ISL_1563110, EPI_ISL_1563118, EPI_ISL_1563292, EPI_ISL_1563293, EPI_ISL_1649193, EPI_ISL_1649718, EPI_ISL_1551559, EPI_ISL_1513525, EPI_ISL_2244727, EPI_ISL_1513532, EPI_ISL_2185835, EPI_ISL_1525061, EPI_ISL_2244807, EPI_ISL_1559844, EPI_ISL_2242274, EPI_ISL_1649875, EPI_ISL_1491748, EPI_ISL_2244539, EPI_ISL_1513221, EPI_ISL_2244454, EPI_ISL_2242138, EPI_ISL_1491935, EPI_ISL_1560841, EPI_ISL_1560842, EPI_ISL_1513569, EPI_ISL_1551592, EPI_ISL_2244776, EPI_ISL_1649833, EPI_ISL_1650753, EPI_ISL_1650995, EPI_ISL_1651092, EPI_ISL_1651096, EPI_ISL_1651097, EPI_ISL_1651098, EPI_ISL_1649846, EPI_ISL_1650206, EPI_ISL_1686684, EPI_ISL_1686762, EPI_ISL_1925476, EPI_ISL_1925376, EPI_ISL_1686809, EPI_ISL_1686860, EPI_ISL_1701922, EPI_ISL_1686992, EPI_ISL_1686993, EPI_ISL_1687258, EPI_ISL_1685493, EPI_ISL_1687940, EPI_ISL_1688353, EPI_ISL_1667812, EPI_ISL_1688535, EPI_ISL_1688537, EPI_ISL_1688539, EPI_ISL_1688541, EPI_ISL_1687560, EPI_ISL_1668219, EPI_ISL_1668220, EPI_ISL_1668221, EPI_ISL_2150602, EPI_ISL_2040205, EPI_ISL_2040206, EPI_ISL_2040250, EPI_ISL_2039518, EPI_ISL_2149671, EPI_ISL_2090230, EPI_ISL_2090233, EPI_ISL_2090242, EPI_ISL_2150795, EPI_ISL_2150101, EPI_ISL_2150117, EPI_ISL_2187552, EPI_ISL_2089606, EPI_ISL_2090095, EPI_ISL_2089804, EPI_ISL_2150749, EPI_ISL_2150283, EPI_ISL_2089883, EPI_ISL_2090070, EPI_ISL_2042897, EPI_ISL_2042962, EPI_ISL_2042529, EPI_ISL_2042544, EPI_ISL_2039392, EPI_ISL_2042831, EPI_ISL_2042875, EPI_ISL_2041653, EPI_ISL_2041654, EPI_ISL_2042722, EPI_ISL_2148749, EPI_ISL_2145834, EPI_ISL_1668295, EPI_ISL_1668323, EPI_ISL_1685934, EPI_ISL_1702834, EPI_ISL_1702835, EPI_ISL_1702836, EPI_ISL_1687392, EPI_ISL_1835124, EPI_ISL_1737311, EPI_ISL_1737319, EPI_ISL_1737408, EPI_ISL_1737423, EPI_ISL_1735700, EPI_ISL_1735721, EPI_ISL_1737513, EPI_ISL_1735828, EPI_ISL_1702906, EPI_ISL_1702916, EPI_ISL_1702922, EPI_ISL_1737046, EPI_ISL_1689980, EPI_ISL_1690006, EPI_ISL_1690192, EPI_ISL_1736610, EPI_ISL_1836118, EPI_ISL_1835686, EPI_ISL_1835759, EPI_ISL_1835508, EPI_ISL_1837687, EPI_ISL_1836244, EPI_ISL_1837040, EPI_ISL_1837107, EPI_ISL_1837163, EPI_ISL_1836930, EPI_ISL_1836671, EPI_ISL_1837847, EPI_ISL_1836799, EPI_ISL_1838417, EPI_ISL_1838419, EPI_ISL_1838420, EPI_ISL_1994974, EPI_ISL_1995099, EPI_ISL_1996323, EPI_ISL_1995568, EPI_ISL_1995656, EPI_ISL_1995657, EPI_ISL_1995706, EPI_ISL_1995707, EPI_ISL_1997182, EPI_ISL_1997312, EPI_ISL_1995848, EPI_ISL_1995256, EPI_ISL_1997654, EPI_ISL_1995442, EPI_ISL_1997729, EPI_ISL_1995458, EPI_ISL_1997938, EPI_ISL_2187464, EPI_ISL_2147662, EPI_ISL_2147690, EPI_ISL_2147695, EPI_ISL_2158993, EPI_ISL_2148194, EPI_ISL_2158918, EPI_ISL_2187616, EPI_ISL_2147236, EPI_ISL_2146160, EPI_ISL_2187378, EPI_ISL_2146201, EPI_ISL_2187369, EPI_ISL_2147162, EPI_ISL_2187392, EPI_ISL_2146293, EPI_ISL_2146303, EPI_ISL_2146323, EPI_ISL_2146530, EPI_ISL_2146894, EPI_ISL_2146897, EPI_ISL_2147560, EPI_ISL_2147043, EPI_ISL_2146750, EPI_ISL_2180534, EPI_ISL_2180569, EPI_ISL_2181091, EPI_ISL_2181168, EPI_ISL_2241679, EPI_ISL_2181400, EPI_ISL_2280285, EPI_ISL_2321240, EPI_ISL_2280770, EPI_ISL_2280773, EPI_ISL_2280783, EPI_ISL_2204565, EPI_ISL_2280591, EPI_ISL_2280745, EPI_ISL_2280362, EPI_ISL_2280365, EPI_ISL_2281137, EPI_ISL_2280508, EPI_ISL_2280541, EPI_ISL_1998221, EPI_ISL_1998298, EPI_ISL_1998312, EPI_ISL_1998433, EPI_ISL_1999894, EPI_ISL_1999895, EPI_ISL_1999896, EPI_ISL_1999897, EPI_ISL_2035207, EPI_ISL_1998136, EPI_ISL_2000301, EPI_ISL_1999580, EPI_ISL_2201958, EPI_ISL_2268042, EPI_ISL_1837516, EPI_ISL_2040840, EPI_ISL_2202654, EPI_ISL_2042137, EPI_ISL_2042338, EPI_ISL_2039716, EPI_ISL_2041773, EPI_ISL_2202961, EPI_ISL_1445291, EPI_ISL_1445333, EPI_ISL_2241705, EPI_ISL_2243090, EPI_ISL_1493512, EPI_ISL_1445348, EPI_ISL_2243097, EPI_ISL_1445351, EPI_ISL_1445367, EPI_ISL_2243108, EPI_ISL_1445368, EPI_ISL_2243367, EPI_ISL_1445522, EPI_ISL_2241742, EPI_ISL_1445531, EPI_ISL_2243332, EPI_ISL_2242578, EPI_ISL_1445717, EPI_ISL_2185697, EPI_ISL_2241945, EPI_ISL_1550598, EPI_ISL_2243596, EPI_ISL_1445830, EPI_ISL_2243601, EPI_ISL_1550567, EPI_ISL_2243825, EPI_ISL_2243826, EPI_ISL_1550602, EPI_ISL_1550609, EPI_ISL_1550619, EPI_ISL_1479455, EPI_ISL_1479602, EPI_ISL_2244296, EPI_ISL_1479837, EPI_ISL_2242855, EPI_ISL_1560154, EPI_ISL_2242804, EPI_ISL_2242810, EPI_ISL_2185916, EPI_ISL_2242996, EPI_ISL_2242997, EPI_ISL_1560283, EPI_ISL_1560284, EPI_ISL_2185943, EPI_ISL_1562477, EPI_ISL_1562878, EPI_ISL_1562901, EPI_ISL_1563114, EPI_ISL_1563117, EPI_ISL_1649014, EPI_ISL_1649016, EPI_ISL_1649215, EPI_ISL_1649216, EPI_ISL_1649217, EPI_ISL_1695290, EPI_ISL_2242336, EPI_ISL_2242337, EPI_ISL_2244633, EPI_ISL_2244890, EPI_ISL_1551157, EPI_ISL_1491909, EPI_ISL_2244492, EPI_ISL_1560415, EPI_ISL_2244519, EPI_ISL_1560797, EPI_ISL_1560536, EPI_ISL_1560554, EPI_ISL_1650719, EPI_ISL_1650720, EPI_ISL_1651173, EPI_ISL_1650112, EPI_ISL_1650118, EPI_ISL_1650129, EPI_ISL_1650181, EPI_ISL_1687967, EPI_ISL_1687986, EPI_ISL_1702064, EPI_ISL_1686862, EPI_ISL_1686881, EPI_ISL_1687106, EPI_ISL_1925207, EPI_ISL_1942232, EPI_ISL_1688342, EPI_ISL_1667819, EPI_ISL_1688426, EPI_ISL_2040226, EPI_ISL_2149983, EPI_ISL_2150918, EPI_ISL_2150016, EPI_ISL_2149895, EPI_ISL_2149590, EPI_ISL_2089858, EPI_ISL_2090046, EPI_ISL_2042944, EPI_ISL_2042516, EPI_ISL_2043124, EPI_ISL_2043223, EPI_ISL_2039338, EPI_ISL_2043253, EPI_ISL_2145816, EPI_ISL_2145828, EPI_ISL_2145922, EPI_ISL_2148519, EPI_ISL_1686047, EPI_ISL_1686066, EPI_ISL_1834849, EPI_ISL_1835278, EPI_ISL_1753518, EPI_ISL_1735725, EPI_ISL_1702907, EPI_ISL_1702914, EPI_ISL_1736053, EPI_ISL_1736054, EPI_ISL_1690102, EPI_ISL_1900343, EPI_ISL_1835647, EPI_ISL_1835659, EPI_ISL_1736612, EPI_ISL_1837613, EPI_ISL_1835779, EPI_ISL_1835419, EPI_ISL_1835420, EPI_ISL_1835483, EPI_ISL_1835484, EPI_ISL_1835509, EPI_ISL_1837225, EPI_ISL_1836492, EPI_ISL_1837257, EPI_ISL_1996394, EPI_ISL_1996396, EPI_ISL_1997365, EPI_ISL_1997382, EPI_ISL_2035169, EPI_ISL_2035108, EPI_ISL_2148847, EPI_ISL_2148222, EPI_ISL_2146282, EPI_ISL_2147167, EPI_ISL_2146613, EPI_ISL_2146393, EPI_ISL_2146659, EPI_ISL_2146830, EPI_ISL_2147631, EPI_ISL_2147632, EPI_ISL_2146973, EPI_ISL_2147018, EPI_ISL_2180548, EPI_ISL_2180549, EPI_ISL_2180848, EPI_ISL_2181341, EPI_ISL_2181366, EPI_ISL_2321235, EPI_ISL_2321239, EPI_ISL_2280814, EPI_ISL_2280895, EPI_ISL_2280941, EPI_ISL_2204837, EPI_ISL_2204886, EPI_ISL_2280957, EPI_ISL_2280692, EPI_ISL_2283870, EPI_ISL_2280486, EPI_ISL_2281203, EPI_ISL_2281211, EPI_ISL_2281220, EPI_ISL_1998311, EPI_ISL_1998793, EPI_ISL_1998911, EPI_ISL_1998912, EPI_ISL_1998950, EPI_ISL_1999036, EPI_ISL_1999930, EPI_ISL_1998009, EPI_ISL_1998051, EPI_ISL_2035213, EPI_ISL_1999270, EPI_ISL_1999674, EPI_ISL_2000532, EPI_ISL_2201234, EPI_ISL_2040480, EPI_ISL_2202208, EPI_ISL_2202395, EPI_ISL_2042007, EPI_ISL_2042029, EPI_ISL_2042037, EPI_ISL_2042434, EPI_ISL_2041281, EPI_ISL_2041138, EPI_ISL_2041141, EPI_ISL_2039877, EPI_ISL_2203055, EPI_ISL_2185635, EPI_ISL_2185636, EPI_ISL_2242522, EPI_ISL_2242903, EPI_ISL_2242524, EPI_ISL_2185639, EPI_ISL_2186015, EPI_ISL_2185650, EPI_ISL_2242550, EPI_ISL_2243045, EPI_ISL_2243116, EPI_ISL_2243124, EPI_ISL_1445391, EPI_ISL_2243126, EPI_ISL_1445393, EPI_ISL_2243130, EPI_ISL_1493549, EPI_ISL_1445492, EPI_ISL_1445513, EPI_ISL_2243369, EPI_ISL_2243248, EPI_ISL_2243266, EPI_ISL_1445645, EPI_ISL_1445648, EPI_ISL_1445536, EPI_ISL_1445437, EPI_ISL_2243153, EPI_ISL_2243324, EPI_ISL_2241720, EPI_ISL_1550393, EPI_ISL_1445606, EPI_ISL_2243175, EPI_ISL_2243333, EPI_ISL_2243176, EPI_ISL_2243419, EPI_ISL_2243420, EPI_ISL_2243425, EPI_ISL_2243437, EPI_ISL_1445708, EPI_ISL_2243453, EPI_ISL_2185672, EPI_ISL_2242599, EPI_ISL_2242608, EPI_ISL_2185691, EPI_ISL_2243456, EPI_ISL_1445711, EPI_ISL_2243470, EPI_ISL_1445718, EPI_ISL_2243477, EPI_ISL_2241783, EPI_ISL_1550429, EPI_ISL_2242915, EPI_ISL_2185694, EPI_ISL_2242613, EPI_ISL_2242627, EPI_ISL_2243342, EPI_ISL_1445476, EPI_ISL_1493546, EPI_ISL_1445477, EPI_ISL_1445479, EPI_ISL_2241940, EPI_ISL_1550706, EPI_ISL_1479559, EPI_ISL_2241941, EPI_ISL_1550708, EPI_ISL_2241942, EPI_ISL_1479572, EPI_ISL_1445925, EPI_ISL_1445936, EPI_ISL_2243540, EPI_ISL_1445770, EPI_ISL_1446109, EPI_ISL_2243785, EPI_ISL_2241869, EPI_ISL_2243802, EPI_ISL_2243621, EPI_ISL_2241813, EPI_ISL_1445854, EPI_ISL_2243623, EPI_ISL_2243816, EPI_ISL_1446022, EPI_ISL_1446146, EPI_ISL_2243907, EPI_ISL_2244073, EPI_ISL_1479580, EPI_ISL_2244084, EPI_ISL_1446169, EPI_ISL_2243973, EPI_ISL_2243982, EPI_ISL_1550648, EPI_ISL_2243941, EPI_ISL_1446178, EPI_ISL_2243950, EPI_ISL_2243951, EPI_ISL_1446180, EPI_ISL_2241959, EPI_ISL_2244101, EPI_ISL_1550730, EPI_ISL_2244022, EPI_ISL_2244024, EPI_ISL_1550665, EPI_ISL_1479510, EPI_ISL_1550667, EPI_ISL_1479540, EPI_ISL_1550698, EPI_ISL_2244045, EPI_ISL_1550702, EPI_ISL_1445864, EPI_ISL_1550493, EPI_ISL_2243663, EPI_ISL_2243664, EPI_ISL_2243684, EPI_ISL_2243743, EPI_ISL_1445911, EPI_ISL_2243756, EPI_ISL_1479621, EPI_ISL_1479622, EPI_ISL_1479623, EPI_ISL_2244154, EPI_ISL_1479625, EPI_ISL_2244164, EPI_ISL_1479803, EPI_ISL_1479804, EPI_ISL_2244256, EPI_ISL_2244260, EPI_ISL_1479809, EPI_ISL_2244267, EPI_ISL_2244283, EPI_ISL_2242022, EPI_ISL_2242024, EPI_ISL_2244287, EPI_ISL_1550830, EPI_ISL_2242025, EPI_ISL_1479826, EPI_ISL_2244311, EPI_ISL_1479857, EPI_ISL_2185856, EPI_ISL_2186156, EPI_ISL_2185860, EPI_ISL_2242761, EPI_ISL_2185861, EPI_ISL_2242763, EPI_ISL_2186160, EPI_ISL_2186161, EPI_ISL_2185864, EPI_ISL_2186178, EPI_ISL_1550862, EPI_ISL_2242057, EPI_ISL_2244371, EPI_ISL_1559998, EPI_ISL_2186216, EPI_ISL_2185964, EPI_ISL_2242864, EPI_ISL_1560112, EPI_ISL_1560114, EPI_ISL_2242991, EPI_ISL_2242814, EPI_ISL_1560260, EPI_ISL_1560276, EPI_ISL_1560294, EPI_ISL_1560295, EPI_ISL_1560296, EPI_ISL_2242841, EPI_ISL_1561718, EPI_ISL_1561827, EPI_ISL_1561836, EPI_ISL_1561850, EPI_ISL_1561876, EPI_ISL_1561881, EPI_ISL_1561915, EPI_ISL_1561937, EPI_ISL_1562598, EPI_ISL_1562610, EPI_ISL_1562611, EPI_ISL_1562613, EPI_ISL_1550758, EPI_ISL_2241978, EPI_ISL_1550762, EPI_ISL_1561143, EPI_ISL_1561300, EPI_ISL_1561307, EPI_ISL_1561308, EPI_ISL_1561323, EPI_ISL_1561351, EPI_ISL_1561360, EPI_ISL_1562635, EPI_ISL_1562636, EPI_ISL_1562637, EPI_ISL_1562645, EPI_ISL_1562646, EPI_ISL_1562651, EPI_ISL_1562654, EPI_ISL_1562678, EPI_ISL_1562679, EPI_ISL_1562681, EPI_ISL_1562703, EPI_ISL_1562706, EPI_ISL_1562707, EPI_ISL_1562708, EPI_ISL_1562709, EPI_ISL_1562711, EPI_ISL_1562249, EPI_ISL_1562253, EPI_ISL_1562256, EPI_ISL_1562259, EPI_ISL_1562290, EPI_ISL_1562307, EPI_ISL_1562720, EPI_ISL_1562739, EPI_ISL_1562361, EPI_ISL_1562374, EPI_ISL_1562376, EPI_ISL_1562382, EPI_ISL_1562793, EPI_ISL_1562794, EPI_ISL_1562795, EPI_ISL_1562810, EPI_ISL_1562826, EPI_ISL_1562841, EPI_ISL_1562482, EPI_ISL_1562501, EPI_ISL_1561399, EPI_ISL_1561446, EPI_ISL_1561450, EPI_ISL_1561451, EPI_ISL_1561505, EPI_ISL_1561507, EPI_ISL_1561510, EPI_ISL_1561511, EPI_ISL_1561514, EPI_ISL_1561516, EPI_ISL_1563565, EPI_ISL_1563601, EPI_ISL_1563604, EPI_ISL_2186242, EPI_ISL_1562164, EPI_ISL_2242884, EPI_ISL_2242892, EPI_ISL_1562178, EPI_ISL_1562200, EPI_ISL_1562204, EPI_ISL_1562218, EPI_ISL_1562241, EPI_ISL_1562048, EPI_ISL_1562052, EPI_ISL_1562060, EPI_ISL_1562095, EPI_ISL_1562100, EPI_ISL_1562138, EPI_ISL_1562140, EPI_ISL_1562163, EPI_ISL_1650239, EPI_ISL_1650262, EPI_ISL_1563108, EPI_ISL_1563123, EPI_ISL_1563126, EPI_ISL_1563127, EPI_ISL_1563143, EPI_ISL_1648978, EPI_ISL_1648990, EPI_ISL_1695111, EPI_ISL_1563165, EPI_ISL_1563166, EPI_ISL_1649655, EPI_ISL_1649667, EPI_ISL_1649670, EPI_ISL_1649671, EPI_ISL_1649672, EPI_ISL_1649678, EPI_ISL_1649695, EPI_ISL_1649406, EPI_ISL_1649437, EPI_ISL_1563228, EPI_ISL_1562938, EPI_ISL_1562963, EPI_ISL_1562965, EPI_ISL_1562966, EPI_ISL_1649123, EPI_ISL_1649127, EPI_ISL_1695131, EPI_ISL_1649160, EPI_ISL_1649161, EPI_ISL_1649166, EPI_ISL_1649472, EPI_ISL_1563369, EPI_ISL_1563378, EPI_ISL_1563402, EPI_ISL_1563403, EPI_ISL_1563412, EPI_ISL_1649526, EPI_ISL_1649528, EPI_ISL_1562972, EPI_ISL_1562973, EPI_ISL_1562974, EPI_ISL_1562985, EPI_ISL_1562998, EPI_ISL_1563001, EPI_ISL_1563016, EPI_ISL_1563017, EPI_ISL_1649557, EPI_ISL_1649567, EPI_ISL_1563074, EPI_ISL_1563078, EPI_ISL_1649177, EPI_ISL_1695139, EPI_ISL_1649212, EPI_ISL_1695141, EPI_ISL_1649242, EPI_ISL_1649255, EPI_ISL_1649302, EPI_ISL_1649308, EPI_ISL_1649310, EPI_ISL_1649317, EPI_ISL_1649740, EPI_ISL_1649741, EPI_ISL_1649746, EPI_ISL_1695299, EPI_ISL_1649748, EPI_ISL_1649751, EPI_ISL_1649752, EPI_ISL_1649754, EPI_ISL_1649790, EPI_ISL_1649792, EPI_ISL_1551509, EPI_ISL_1513493, EPI_ISL_1695164, EPI_ISL_1649356, EPI_ISL_1695167, EPI_ISL_1513516, EPI_ISL_2244721, EPI_ISL_1551555, EPI_ISL_1513531, EPI_ISL_2242341, EPI_ISL_1551567, EPI_ISL_1551568, EPI_ISL_1551569, EPI_ISL_1551570, EPI_ISL_2186118, EPI_ISL_2185833, EPI_ISL_2186128, EPI_ISL_2242728, EPI_ISL_2186134, EPI_ISL_2242973, EPI_ISL_2185836, EPI_ISL_2242735, EPI_ISL_2186103, EPI_ISL_2242949, EPI_ISL_2242714, EPI_ISL_2242715, EPI_ISL_2242716, EPI_ISL_2186108, EPI_ISL_2242718, EPI_ISL_2186109, EPI_ISL_2242721, EPI_ISL_2186112, EPI_ISL_2242722, EPI_ISL_2186114, EPI_ISL_2186146, EPI_ISL_1525149, EPI_ISL_2242403, EPI_ISL_1525052, EPI_ISL_2244799, EPI_ISL_2244800, EPI_ISL_1550991, EPI_ISL_2244802, EPI_ISL_1550994, EPI_ISL_1550995, EPI_ISL_1550996, EPI_ISL_1525060, EPI_ISL_1525065, EPI_ISL_1525070, EPI_ISL_1525071, EPI_ISL_1551011, EPI_ISL_1525103, EPI_ISL_1525109, EPI_ISL_2242430, EPI_ISL_2242434, EPI_ISL_1525119, EPI_ISL_2244824, EPI_ISL_1551040, EPI_ISL_1551041, EPI_ISL_2244825, EPI_ISL_2244826, EPI_ISL_1525127, EPI_ISL_2242438, EPI_ISL_1525138, EPI_ISL_1559763, EPI_ISL_1559779, EPI_ISL_1559780, EPI_ISL_1559781, EPI_ISL_1559782, EPI_ISL_1559783, EPI_ISL_1559784, EPI_ISL_1559785, EPI_ISL_1559786, EPI_ISL_1559836, EPI_ISL_1559851, EPI_ISL_2244638, EPI_ISL_2244639, EPI_ISL_2242462, EPI_ISL_2242463, EPI_ISL_1525171, EPI_ISL_2244851, EPI_ISL_1551086, EPI_ISL_2242465, EPI_ISL_1551088, EPI_ISL_1551089, EPI_ISL_1525173, EPI_ISL_1559928, EPI_ISL_2244859, EPI_ISL_1551114, EPI_ISL_2244864, EPI_ISL_2242483, EPI_ISL_1525212, EPI_ISL_1525214, EPI_ISL_1525227, EPI_ISL_1525236, EPI_ISL_1525240, EPI_ISL_2244893, EPI_ISL_1649880, EPI_ISL_2244402, EPI_ISL_2244403, EPI_ISL_1491749, EPI_ISL_1491753, EPI_ISL_2242281, EPI_ISL_1513367, EPI_ISL_1513369, EPI_ISL_2242282, EPI_ISL_1551415, EPI_ISL_1513372, EPI_ISL_2244649, EPI_ISL_1513382, EPI_ISL_1513394, EPI_ISL_2244409, EPI_ISL_1491763, EPI_ISL_2244417, EPI_ISL_2242079, EPI_ISL_2242162, EPI_ISL_1513157, EPI_ISL_2242165, EPI_ISL_2242290, EPI_ISL_1513399, EPI_ISL_1513406, EPI_ISL_1513237, EPI_ISL_1513250, EPI_ISL_2244580, EPI_ISL_2242179, EPI_ISL_1551198, EPI_ISL_1513418, EPI_ISL_2242305, EPI_ISL_1513425, EPI_ISL_2244673, EPI_ISL_1551470, EPI_ISL_2244586, EPI_ISL_1551319, EPI_ISL_2244593, EPI_ISL_1491832, EPI_ISL_2244448, EPI_ISL_1513315, EPI_ISL_1551363, EPI_ISL_1513319, EPI_ISL_1551374, EPI_ISL_1551375, EPI_ISL_1513196, EPI_ISL_2242194, EPI_ISL_1513211, EPI_ISL_2244569, EPI_ISL_1513232, EPI_ISL_1491844, EPI_ISL_2244463, EPI_ISL_2244464, EPI_ISL_1491856, EPI_ISL_1491857, EPI_ISL_1491858, EPI_ISL_2244465, EPI_ISL_1491864, EPI_ISL_2244466, EPI_ISL_1560723, EPI_ISL_1560724, EPI_ISL_1560725, EPI_ISL_1560742, EPI_ISL_1560754, EPI_ISL_2244489, EPI_ISL_1491910, EPI_ISL_2244499, EPI_ISL_1491919, EPI_ISL_1560375, EPI_ISL_2244522, EPI_ISL_2244525, EPI_ISL_1560481, EPI_ISL_1560485, EPI_ISL_1560486, EPI_ISL_1560488, EPI_ISL_1560894, EPI_ISL_1560531, EPI_ISL_1560532, EPI_ISL_1560598, EPI_ISL_1560599, EPI_ISL_1560640, EPI_ISL_1560642, EPI_ISL_1560686, EPI_ISL_1560694, EPI_ISL_1513598, EPI_ISL_1551579, EPI_ISL_2242349, EPI_ISL_2242350, EPI_ISL_2242351, EPI_ISL_1551584, EPI_ISL_1513558, EPI_ISL_1513559, EPI_ISL_2242353, EPI_ISL_2242379, EPI_ISL_1551635, EPI_ISL_1513628, EPI_ISL_1513629, EPI_ISL_1551638, EPI_ISL_1650549, EPI_ISL_1650613, EPI_ISL_1650614, EPI_ISL_1650619, EPI_ISL_1650901, EPI_ISL_1650943, EPI_ISL_1561035, EPI_ISL_1561036, EPI_ISL_1650621, EPI_ISL_1650625, EPI_ISL_1650628, EPI_ISL_1650646, EPI_ISL_1650649, EPI_ISL_1650650, EPI_ISL_1650652, EPI_ISL_1650653, EPI_ISL_1650690, EPI_ISL_1650694, EPI_ISL_1650739, EPI_ISL_1650741, EPI_ISL_1650742, EPI_ISL_1650804, EPI_ISL_1650827, EPI_ISL_1650828, EPI_ISL_1695425, EPI_ISL_1649934, EPI_ISL_1649936, EPI_ISL_1695333, EPI_ISL_1649939, EPI_ISL_1649940, EPI_ISL_1649942, EPI_ISL_1649965, EPI_ISL_1650955, EPI_ISL_1650996, EPI_ISL_1650998, EPI_ISL_1649843, EPI_ISL_1649966, EPI_ISL_1649967, EPI_ISL_1649983, EPI_ISL_1650017, EPI_ISL_1650019, EPI_ISL_1651044, EPI_ISL_1651062, EPI_ISL_1651063, EPI_ISL_1651064, EPI_ISL_1649847, EPI_ISL_1651140, EPI_ISL_1650294, EPI_ISL_1650302, EPI_ISL_1650348, EPI_ISL_1650048, EPI_ISL_1650064, EPI_ISL_1650070, EPI_ISL_1650115, EPI_ISL_1650154, EPI_ISL_1650381, EPI_ISL_1650382, EPI_ISL_1650386, EPI_ISL_1650398, EPI_ISL_1650399, EPI_ISL_1650450, EPI_ISL_1650474, EPI_ISL_1650488, EPI_ISL_1650489, EPI_ISL_1650533, EPI_ISL_1686375, EPI_ISL_1686380, EPI_ISL_1687962, EPI_ISL_1687966, EPI_ISL_1687973, EPI_ISL_1687978, EPI_ISL_1687985, EPI_ISL_1702060, EPI_ISL_1687996, EPI_ISL_1688000, EPI_ISL_1688008, EPI_ISL_1688012, EPI_ISL_1688013, EPI_ISL_1688015, EPI_ISL_1688016, EPI_ISL_1685817, EPI_ISL_1685818, EPI_ISL_1685836, EPI_ISL_1685837, EPI_ISL_1685861, EPI_ISL_1686574, EPI_ISL_1925400, EPI_ISL_1925405, EPI_ISL_1925446, EPI_ISL_1925256, EPI_ISL_1925271, EPI_ISL_1925272, EPI_ISL_1925274, EPI_ISL_1925276, EPI_ISL_1925277, EPI_ISL_1925280, EPI_ISL_1925457, EPI_ISL_1942228, EPI_ISL_1925497, EPI_ISL_1925516, EPI_ISL_1925517, EPI_ISL_1925520, EPI_ISL_1649819, EPI_ISL_1925313, EPI_ISL_1942223, EPI_ISL_1686861, EPI_ISL_1686864, EPI_ISL_1686893, EPI_ISL_1686902, EPI_ISL_1686957, EPI_ISL_1687005, EPI_ISL_1687102, EPI_ISL_1687183, EPI_ISL_1701934, EPI_ISL_1687226, EPI_ISL_1687238, EPI_ISL_1687270, EPI_ISL_1925197, EPI_ISL_1925201, EPI_ISL_1925209, EPI_ISL_1685486, EPI_ISL_1685489, EPI_ISL_1685490, EPI_ISL_1685522, EPI_ISL_1685576, EPI_ISL_1685577, EPI_ISL_1702015, EPI_ISL_1702019, EPI_ISL_1925082, EPI_ISL_1925088, EPI_ISL_1925095, EPI_ISL_1925131, EPI_ISL_1925134, EPI_ISL_1925135, EPI_ISL_1925136, EPI_ISL_1925137, EPI_ISL_1925138, EPI_ISL_1925140, EPI_ISL_1925141, EPI_ISL_1925143, EPI_ISL_1687784, EPI_ISL_1687805, EPI_ISL_1688228, EPI_ISL_1688230, EPI_ISL_1702091, EPI_ISL_1688258, EPI_ISL_1688259, EPI_ISL_1688281, EPI_ISL_1688285, EPI_ISL_1688297, EPI_ISL_1687939, EPI_ISL_1688333, EPI_ISL_1688091, EPI_ISL_1702074, EPI_ISL_1688099, EPI_ISL_1688107, EPI_ISL_1688143, EPI_ISL_1667806, EPI_ISL_1667921, EPI_ISL_1688416, EPI_ISL_1688425, EPI_ISL_1702103, EPI_ISL_1688435, EPI_ISL_1688455, EPI_ISL_1688465, EPI_ISL_1688467, EPI_ISL_1688468, EPI_ISL_1702106, EPI_ISL_1688471, EPI_ISL_1688472, EPI_ISL_1688570, EPI_ISL_1688182, EPI_ISL_1688183, EPI_ISL_1668125, EPI_ISL_1668162, EPI_ISL_1668166, EPI_ISL_1668168, EPI_ISL_1668187, EPI_ISL_1668196, EPI_ISL_1687584, EPI_ISL_1687585, EPI_ISL_1687586, EPI_ISL_1668018, EPI_ISL_2041392, EPI_ISL_2041408, EPI_ISL_2041410, EPI_ISL_2041411, EPI_ISL_2041413, EPI_ISL_2041415, EPI_ISL_2041417, EPI_ISL_2041421, EPI_ISL_2041425, EPI_ISL_2150324, EPI_ISL_2150333, EPI_ISL_2150561, EPI_ISL_2040200, EPI_ISL_2039788, EPI_ISL_2039789, EPI_ISL_2040266, EPI_ISL_2040267, EPI_ISL_2040294, EPI_ISL_2149969, EPI_ISL_2149974, EPI_ISL_2149975, EPI_ISL_2149977, EPI_ISL_2150870, EPI_ISL_2150881, EPI_ISL_2150898, EPI_ISL_2150902, EPI_ISL_2150911, EPI_ISL_2150449, EPI_ISL_2150457, EPI_ISL_2150470, EPI_ISL_2149688, EPI_ISL_2150363, EPI_ISL_2150366, EPI_ISL_2150376, EPI_ISL_2150379, EPI_ISL_2150411, EPI_ISL_2150417, EPI_ISL_2149624, EPI_ISL_2149662, EPI_ISL_2090252, EPI_ISL_2149382, EPI_ISL_2149390, EPI_ISL_2150185, EPI_ISL_2150186, EPI_ISL_2150213, EPI_ISL_2150218, EPI_ISL_2150231, EPI_ISL_2150815, EPI_ISL_2149817, EPI_ISL_2150967, EPI_ISL_2041485, EPI_ISL_2041505, EPI_ISL_2040354, EPI_ISL_2040355, EPI_ISL_2040371, EPI_ISL_2149588, EPI_ISL_2149589, EPI_ISL_2149595, EPI_ISL_2149599, EPI_ISL_2149603, EPI_ISL_2149608, EPI_ISL_2150677, EPI_ISL_2150679, EPI_ISL_2150683, EPI_ISL_2149279, EPI_ISL_2149304, EPI_ISL_2149336, EPI_ISL_2149337, EPI_ISL_2149338, EPI_ISL_2149339, EPI_ISL_2089998, EPI_ISL_2090009, EPI_ISL_2149765, EPI_ISL_2187556, EPI_ISL_2149218, EPI_ISL_2149219, EPI_ISL_2149220, EPI_ISL_1999984, EPI_ISL_1999985, EPI_ISL_1999986, EPI_ISL_1999987, EPI_ISL_1999988, EPI_ISL_1999989, EPI_ISL_1999990, EPI_ISL_1999991, EPI_ISL_1999992, EPI_ISL_1999993, EPI_ISL_1999994, EPI_ISL_1999995, EPI_ISL_1999996, EPI_ISL_2000052, EPI_ISL_2000056, EPI_ISL_2035249, EPI_ISL_2000059, EPI_ISL_2000133, EPI_ISL_2035250, EPI_ISL_2090423, EPI_ISL_2090424, EPI_ISL_2090425, EPI_ISL_2090439, EPI_ISL_2090440, EPI_ISL_2090446, EPI_ISL_2090447, EPI_ISL_2090457, EPI_ISL_2132571, EPI_ISL_2090462, EPI_ISL_2090463, EPI_ISL_2090467, EPI_ISL_2090168, EPI_ISL_2090212, EPI_ISL_2090213, EPI_ISL_2090214, EPI_ISL_2090215, EPI_ISL_2089937, EPI_ISL_2089942, EPI_ISL_2089944, EPI_ISL_2089946, EPI_ISL_2089949, EPI_ISL_2090113, EPI_ISL_2090118, EPI_ISL_2090144, EPI_ISL_2090145, EPI_ISL_2090146, EPI_ISL_2090147, EPI_ISL_2090148, EPI_ISL_2090149, EPI_ISL_2090150, EPI_ISL_2090152, EPI_ISL_2187542, EPI_ISL_2149442, EPI_ISL_2149456, EPI_ISL_2149472, EPI_ISL_2089782, EPI_ISL_2089786, EPI_ISL_2150716, EPI_ISL_2150745, EPI_ISL_2150746, EPI_ISL_2150747, EPI_ISL_2150254, EPI_ISL_2089852, EPI_ISL_2132539, EPI_ISL_2089676, EPI_ISL_2132555, EPI_ISL_2150159, EPI_ISL_2089472, EPI_ISL_2089489, EPI_ISL_2089506, EPI_ISL_2089515, EPI_ISL_2089572, EPI_ISL_2089575, EPI_ISL_2039620, EPI_ISL_2039655, EPI_ISL_2041923, EPI_ISL_2041924, EPI_ISL_2041929, EPI_ISL_2041931, EPI_ISL_2041932, EPI_ISL_2041945, EPI_ISL_2041970, EPI_ISL_2041971, EPI_ISL_2150501, EPI_ISL_2150509, EPI_ISL_2150533, EPI_ISL_2039121, EPI_ISL_2043490, EPI_ISL_2043535, EPI_ISL_2043178, EPI_ISL_2043182, EPI_ISL_2043186, EPI_ISL_2043194, EPI_ISL_2043220, EPI_ISL_2043221, EPI_ISL_2042760, EPI_ISL_2042793, EPI_ISL_2042670, EPI_ISL_2042682, EPI_ISL_2042684, EPI_ISL_2042569, EPI_ISL_2042597, EPI_ISL_2042865, EPI_ISL_2042867, EPI_ISL_2041664, EPI_ISL_2043404, EPI_ISL_2043251, EPI_ISL_2043268, EPI_ISL_2041892, EPI_ISL_2041893, EPI_ISL_2041920, EPI_ISL_2043000, EPI_ISL_2043004, EPI_ISL_2043311, EPI_ISL_2043349, EPI_ISL_2043456, EPI_ISL_2043469, EPI_ISL_2042707, EPI_ISL_2042711, EPI_ISL_2042725, EPI_ISL_2042735, EPI_ISL_2042741, EPI_ISL_2148715, EPI_ISL_2148724, EPI_ISL_2148725, EPI_ISL_2148726, EPI_ISL_2148737, EPI_ISL_2042252, EPI_ISL_2042264, EPI_ISL_2042265, EPI_ISL_2159436, EPI_ISL_2145965, EPI_ISL_2145971, EPI_ISL_2146044, EPI_ISL_2146054, EPI_ISL_2159265, EPI_ISL_2145813, EPI_ISL_2145876, EPI_ISL_2145884, EPI_ISL_2148616, EPI_ISL_2148618, EPI_ISL_2148631, EPI_ISL_2148250, EPI_ISL_2148278, EPI_ISL_2148281, EPI_ISL_2148435, EPI_ISL_2148335, EPI_ISL_2148351, EPI_ISL_2148353, EPI_ISL_2148354, EPI_ISL_2148355, EPI_ISL_2148356, EPI_ISL_2148357, EPI_ISL_2148358, EPI_ISL_2187496, EPI_ISL_2148359, EPI_ISL_2148363, EPI_ISL_2148364, EPI_ISL_2148365, EPI_ISL_2148366, EPI_ISL_2148367, EPI_ISL_2148368, EPI_ISL_2148369, EPI_ISL_2148370, EPI_ISL_2148371, EPI_ISL_2148372, EPI_ISL_2148373, EPI_ISL_2148374, EPI_ISL_2148123, EPI_ISL_2148124, EPI_ISL_2148125, EPI_ISL_2148068, EPI_ISL_2187470, EPI_ISL_2148074, EPI_ISL_2187472, EPI_ISL_2148122, EPI_ISL_1668315, EPI_ISL_1668346, EPI_ISL_1701998, EPI_ISL_1687694, EPI_ISL_1687721, EPI_ISL_1687288, EPI_ISL_1687294, EPI_ISL_1687296, EPI_ISL_1687298, EPI_ISL_1701945, EPI_ISL_1687317, EPI_ISL_1687320, EPI_ISL_1687324, EPI_ISL_1685893, EPI_ISL_1685897, EPI_ISL_1685899, EPI_ISL_1685900, EPI_ISL_1685905, EPI_ISL_1685932, EPI_ISL_1685953, EPI_ISL_1685986, EPI_ISL_1685987, EPI_ISL_1685988, EPI_ISL_1685990, EPI_ISL_1685996, EPI_ISL_1668045, EPI_ISL_1702752, EPI_ISL_1834775, EPI_ISL_1834789, EPI_ISL_1834859, EPI_ISL_1834860, EPI_ISL_1834885, EPI_ISL_1834897, EPI_ISL_1702785, EPI_ISL_1900246, EPI_ISL_1834956, EPI_ISL_1687344, EPI_ISL_1687345, EPI_ISL_1687395, EPI_ISL_1687396, EPI_ISL_1668400, EPI_ISL_1668434, EPI_ISL_1668438, EPI_ISL_1668440, EPI_ISL_1668443, EPI_ISL_1668450, EPI_ISL_1687412, EPI_ISL_1687425, EPI_ISL_1687439, EPI_ISL_1701961, EPI_ISL_1687458, EPI_ISL_1687459, EPI_ISL_1687462, EPI_ISL_1687463, EPI_ISL_1686116, EPI_ISL_1686172, EPI_ISL_1686180, EPI_ISL_1686230, EPI_ISL_1900295, EPI_ISL_1737288, EPI_ISL_1737339, EPI_ISL_1835148, EPI_ISL_1835179, EPI_ISL_1835180, EPI_ISL_1835208, EPI_ISL_1835281, EPI_ISL_1835282, EPI_ISL_1737184, EPI_ISL_1835313, EPI_ISL_1835314, EPI_ISL_1835320, EPI_ISL_1835331, EPI_ISL_1835345, EPI_ISL_1900330, EPI_ISL_1835349, EPI_ISL_1737358, EPI_ISL_1737376, EPI_ISL_1737380, EPI_ISL_1737390, EPI_ISL_1737393, EPI_ISL_1737415, EPI_ISL_1735746, EPI_ISL_1737242, EPI_ISL_1737243, EPI_ISL_1737244, EPI_ISL_1737250, EPI_ISL_1688632, EPI_ISL_1737431, EPI_ISL_1737457, EPI_ISL_1737481, EPI_ISL_1737488, EPI_ISL_1735764, EPI_ISL_1735768, EPI_ISL_1735769, EPI_ISL_1735777, EPI_ISL_1735778, EPI_ISL_1735780, EPI_ISL_1735781, EPI_ISL_1735782, EPI_ISL_1702850, EPI_ISL_1702879, EPI_ISL_1735861, EPI_ISL_1735863, EPI_ISL_1735864, EPI_ISL_1735870, EPI_ISL_1735878, EPI_ISL_1735882, EPI_ISL_1735901, EPI_ISL_1735942, EPI_ISL_1735951, EPI_ISL_1735953, EPI_ISL_1735954, EPI_ISL_1737519, EPI_ISL_1738779, EPI_ISL_1688932, EPI_ISL_1688940, EPI_ISL_1688944, EPI_ISL_1688949, EPI_ISL_1688970, EPI_ISL_1688973, EPI_ISL_1688974, EPI_ISL_1688977, EPI_ISL_1688979, EPI_ISL_1736158, EPI_ISL_1736179, EPI_ISL_1736181, EPI_ISL_1736204, EPI_ISL_1736210, EPI_ISL_1736211, EPI_ISL_1736212, EPI_ISL_1736213, EPI_ISL_1736214, EPI_ISL_1736222, EPI_ISL_1736223, EPI_ISL_1736224, EPI_ISL_1736226, EPI_ISL_1736227, EPI_ISL_1736229, EPI_ISL_1736230, EPI_ISL_1736233, EPI_ISL_1736234, EPI_ISL_1736242, EPI_ISL_1736244, EPI_ISL_1736245, EPI_ISL_1736247, EPI_ISL_1689127, EPI_ISL_1689133, EPI_ISL_1689136, EPI_ISL_1689144, EPI_ISL_1689146, EPI_ISL_1689150, EPI_ISL_1689245, EPI_ISL_1689305, EPI_ISL_1702125, EPI_ISL_1737029, EPI_ISL_1737037, EPI_ISL_1689718, EPI_ISL_1689786, EPI_ISL_1689826, EPI_ISL_1689828, EPI_ISL_1689830, EPI_ISL_1689831, EPI_ISL_1689834, EPI_ISL_1689835, EPI_ISL_1689836, EPI_ISL_1689838, EPI_ISL_1689844, EPI_ISL_1689849, EPI_ISL_1689850, EPI_ISL_1689872, EPI_ISL_1689876, EPI_ISL_1737068, EPI_ISL_1737069, EPI_ISL_1737090, EPI_ISL_1689940, EPI_ISL_1689943, EPI_ISL_1689970, EPI_ISL_1702131, EPI_ISL_1690160, EPI_ISL_1690169, EPI_ISL_1667456, EPI_ISL_1667467, EPI_ISL_1667468, EPI_ISL_1667470, EPI_ISL_1667477, EPI_ISL_1667499, EPI_ISL_1667511, EPI_ISL_1667532, EPI_ISL_1667533, EPI_ISL_1667535, EPI_ISL_1667545, EPI_ISL_1667550, EPI_ISL_1667551, EPI_ISL_1667575, EPI_ISL_1835600, EPI_ISL_1900345, EPI_ISL_1835664, EPI_ISL_1834445, EPI_ISL_1834447, EPI_ISL_1834452, EPI_ISL_1834464, EPI_ISL_1834476, EPI_ISL_1900181, EPI_ISL_1834497, EPI_ISL_1834498, EPI_ISL_1834508, EPI_ISL_1834559, EPI_ISL_1834578, EPI_ISL_1834646, EPI_ISL_1834648, EPI_ISL_1834649, EPI_ISL_1736703, EPI_ISL_1736712, EPI_ISL_1736715, EPI_ISL_1736717, EPI_ISL_1736406, EPI_ISL_1736442, EPI_ISL_1736454, EPI_ISL_1736456, EPI_ISL_1736467, EPI_ISL_1736469, EPI_ISL_1736475, EPI_ISL_1753545, EPI_ISL_1736542, EPI_ISL_1736547, EPI_ISL_1736801, EPI_ISL_1736808, EPI_ISL_1736814, EPI_ISL_1667626, EPI_ISL_1667641, EPI_ISL_1667649, EPI_ISL_1667669, EPI_ISL_1667670, EPI_ISL_1736829, EPI_ISL_1736846, EPI_ISL_1736849, EPI_ISL_1736859, EPI_ISL_1736891, EPI_ISL_1736932, EPI_ISL_1736933, EPI_ISL_1736934, EPI_ISL_1736937, EPI_ISL_1835897, EPI_ISL_1835913, EPI_ISL_1835915, EPI_ISL_1835917, EPI_ISL_1835954, EPI_ISL_1835980, EPI_ISL_1835983, EPI_ISL_1835985, EPI_ISL_1835987, EPI_ISL_1836006, EPI_ISL_1836007, EPI_ISL_1836008, EPI_ISL_1836011, EPI_ISL_1836036, EPI_ISL_1836063, EPI_ISL_1836114, EPI_ISL_1836131, EPI_ISL_1836141, EPI_ISL_1836147, EPI_ISL_1836156, EPI_ISL_1836158, EPI_ISL_1836160, EPI_ISL_1835692, EPI_ISL_1835700, EPI_ISL_1837586, EPI_ISL_1837590, EPI_ISL_1837592, EPI_ISL_1837608, EPI_ISL_1837610, EPI_ISL_1837612, EPI_ISL_1835738, EPI_ISL_1835784, EPI_ISL_1835365, EPI_ISL_1835366, EPI_ISL_1835400, EPI_ISL_1835402, EPI_ISL_1835403, EPI_ISL_1900334, EPI_ISL_1835405, EPI_ISL_1835409, EPI_ISL_1835413, EPI_ISL_1835416, EPI_ISL_1835424, EPI_ISL_1835426, EPI_ISL_1835427, EPI_ISL_1835430, EPI_ISL_1737593, EPI_ISL_1737594, EPI_ISL_1737595, EPI_ISL_1737622, EPI_ISL_1737623, EPI_ISL_1737624, EPI_ISL_1737625, EPI_ISL_1753599, EPI_ISL_1737626, EPI_ISL_1737627, EPI_ISL_1737628, EPI_ISL_1737629, EPI_ISL_1737630, EPI_ISL_1835469, EPI_ISL_1835474, EPI_ISL_1835505, EPI_ISL_1837678, EPI_ISL_1837695, EPI_ISL_1837713, EPI_ISL_1835579, EPI_ISL_1836817, EPI_ISL_1836176, EPI_ISL_1836177, EPI_ISL_1836185, EPI_ISL_1836207, EPI_ISL_1836208, EPI_ISL_1836211, EPI_ISL_1836991, EPI_ISL_1837015, EPI_ISL_1837054, EPI_ISL_1837069, EPI_ISL_1837136, EPI_ISL_1836943, EPI_ISL_1836962, EPI_ISL_1836531, EPI_ISL_1737754, EPI_ISL_1737757, EPI_ISL_1737803, EPI_ISL_1836670, EPI_ISL_1836705, EPI_ISL_1836708, EPI_ISL_1837309, EPI_ISL_1900393, EPI_ISL_1837783, EPI_ISL_1836271, EPI_ISL_1836302, EPI_ISL_1837893, EPI_ISL_1837897, EPI_ISL_1837899, EPI_ISL_1837906, EPI_ISL_1837928, EPI_ISL_1837930, EPI_ISL_1837960, EPI_ISL_1837976, EPI_ISL_1838025, EPI_ISL_1838030, EPI_ISL_1838041, EPI_ISL_1838053, EPI_ISL_1838058, EPI_ISL_1836769, EPI_ISL_1836770, EPI_ISL_1836791, EPI_ISL_1836804, EPI_ISL_1838135, EPI_ISL_1838137, EPI_ISL_1838138, EPI_ISL_1838146, EPI_ISL_1838258, EPI_ISL_1838283, EPI_ISL_1838447, EPI_ISL_1995031, EPI_ISL_1995087, EPI_ISL_1995106, EPI_ISL_1836357, EPI_ISL_1836358, EPI_ISL_1836360, EPI_ISL_1836361, EPI_ISL_1685730, EPI_ISL_1995138, EPI_ISL_1995171, EPI_ISL_1836407, EPI_ISL_1836408, EPI_ISL_1836410, EPI_ISL_1836415, EPI_ISL_1836435, EPI_ISL_1836436, EPI_ISL_1836437, EPI_ISL_1836446, EPI_ISL_1995205, EPI_ISL_1995211, EPI_ISL_1995254, EPI_ISL_1996290, EPI_ISL_1996870, EPI_ISL_1996934, EPI_ISL_1996943, EPI_ISL_1997051, EPI_ISL_1997066, EPI_ISL_1997099, EPI_ISL_1996439, EPI_ISL_1995535, EPI_ISL_1995571, EPI_ISL_1995572, EPI_ISL_1995573, EPI_ISL_1995574, EPI_ISL_1995587, EPI_ISL_1995765, EPI_ISL_1996504, EPI_ISL_1996505, EPI_ISL_2035149, EPI_ISL_1996624, EPI_ISL_1996627, EPI_ISL_1996628, EPI_ISL_1996629, EPI_ISL_1996630, EPI_ISL_1996631, EPI_ISL_1996632, EPI_ISL_1996633, EPI_ISL_1996634, EPI_ISL_1996635, EPI_ISL_1996636, EPI_ISL_1996637, EPI_ISL_1996638, EPI_ISL_1996639, EPI_ISL_1996640, EPI_ISL_1997178, EPI_ISL_1997255, EPI_ISL_1997311, EPI_ISL_1995823, EPI_ISL_1995824, EPI_ISL_1997336, EPI_ISL_1997337, EPI_ISL_1997338, EPI_ISL_2035168, EPI_ISL_1997340, EPI_ISL_1997341, EPI_ISL_1997342, EPI_ISL_1997343, EPI_ISL_1997344, EPI_ISL_1997345, EPI_ISL_1997346, EPI_ISL_1997347, EPI_ISL_1997348, EPI_ISL_1997349, EPI_ISL_1997350, EPI_ISL_1997351, EPI_ISL_1997355, EPI_ISL_1997356, EPI_ISL_1997357, EPI_ISL_1997358, EPI_ISL_1996121, EPI_ISL_1996122, EPI_ISL_1996123, EPI_ISL_1996125, EPI_ISL_1996128, EPI_ISL_1996129, EPI_ISL_1996130, EPI_ISL_1996131, EPI_ISL_1996133, EPI_ISL_1996134, EPI_ISL_1995263, EPI_ISL_1995270, EPI_ISL_1995273, EPI_ISL_1995274, EPI_ISL_1995275, EPI_ISL_1995276, EPI_ISL_1995293, EPI_ISL_1995294, EPI_ISL_1995295, EPI_ISL_1996151, EPI_ISL_1997631, EPI_ISL_1997632, EPI_ISL_1997633, EPI_ISL_1997634, EPI_ISL_1997656, EPI_ISL_1997657, EPI_ISL_1997658, EPI_ISL_1997659, EPI_ISL_1997660, EPI_ISL_1997661, EPI_ISL_1997662, EPI_ISL_1997663, EPI_ISL_1997664, EPI_ISL_1997670, EPI_ISL_1995308, EPI_ISL_1995313, EPI_ISL_1995317, EPI_ISL_1995318, EPI_ISL_1995319, EPI_ISL_1995320, EPI_ISL_1995321, EPI_ISL_1995327, EPI_ISL_1995328, EPI_ISL_1995359, EPI_ISL_1995360, EPI_ISL_1995361, EPI_ISL_1995362, EPI_ISL_1995365, EPI_ISL_1996218, EPI_ISL_1996269, EPI_ISL_1996270, EPI_ISL_1996276, EPI_ISL_1997733, EPI_ISL_1997792, EPI_ISL_1997795, EPI_ISL_1997818, EPI_ISL_1997825, EPI_ISL_1997826, EPI_ISL_1997841, EPI_ISL_1995513, EPI_ISL_1995959, EPI_ISL_1995978, EPI_ISL_1995979, EPI_ISL_2147941, EPI_ISL_2147970, EPI_ISL_2147972, EPI_ISL_2147979, EPI_ISL_2147984, EPI_ISL_2147993, EPI_ISL_2148919, EPI_ISL_2187523, EPI_ISL_2148920, EPI_ISL_2147667, EPI_ISL_2147675, EPI_ISL_2147677, EPI_ISL_2187440, EPI_ISL_2147678, EPI_ISL_2159152, EPI_ISL_2159174, EPI_ISL_2158957, EPI_ISL_2148196, EPI_ISL_2148223, EPI_ISL_2148245, EPI_ISL_2148246, EPI_ISL_2159052, EPI_ISL_2159135, EPI_ISL_2159456, EPI_ISL_2187374, EPI_ISL_2146184, EPI_ISL_2187377, EPI_ISL_2187381, EPI_ISL_2187382, EPI_ISL_2146260, EPI_ISL_2146261, EPI_ISL_2146069, EPI_ISL_2146073, EPI_ISL_2146076, EPI_ISL_2147164, EPI_ISL_2146570, EPI_ISL_2146382, EPI_ISL_2146290, EPI_ISL_2146301, EPI_ISL_2146315, EPI_ISL_2146320, EPI_ISL_2146490, EPI_ISL_2146499, EPI_ISL_2146520, EPI_ISL_2146413, EPI_ISL_2146445, EPI_ISL_2146644, EPI_ISL_2146812, EPI_ISL_2146827, EPI_ISL_2146860, EPI_ISL_2146864, EPI_ISL_2146876, EPI_ISL_2146911, EPI_ISL_2147627, EPI_ISL_2147628, EPI_ISL_2147648, EPI_ISL_2147424, EPI_ISL_2147425, EPI_ISL_2147444, EPI_ISL_2147014, EPI_ISL_2146684, EPI_ISL_2146709, EPI_ISL_2146710, EPI_ISL_2146776, EPI_ISL_2146784, EPI_ISL_2146786, EPI_ISL_2180636, EPI_ISL_2180647, EPI_ISL_2180540, EPI_ISL_2180577, EPI_ISL_2180578, EPI_ISL_2180580, EPI_ISL_2181007, EPI_ISL_2180731, EPI_ISL_2180734, EPI_ISL_2180737, EPI_ISL_2180794, EPI_ISL_2181087, EPI_ISL_2241664, EPI_ISL_2181119, EPI_ISL_2180719, EPI_ISL_2181045, EPI_ISL_2181052, EPI_ISL_2180876, EPI_ISL_2181482, EPI_ISL_2181532, EPI_ISL_2181185, EPI_ISL_2181200, EPI_ISL_2181204, EPI_ISL_2181224, EPI_ISL_2241670, EPI_ISL_2181258, EPI_ISL_2181423, EPI_ISL_2181433, EPI_ISL_2181434, EPI_ISL_2181446, EPI_ISL_2181361, EPI_ISL_2181373, EPI_ISL_2181381, EPI_ISL_2321368, EPI_ISL_2321247, EPI_ISL_2321257, EPI_ISL_2321262, EPI_ISL_2280793, EPI_ISL_2280815, EPI_ISL_2280880, EPI_ISL_2268256, EPI_ISL_2204968, EPI_ISL_2204549, EPI_ISL_2204595, EPI_ISL_2204604, EPI_ISL_2280902, EPI_ISL_2204854, EPI_ISL_2280640, EPI_ISL_2280949, EPI_ISL_2280994, EPI_ISL_2281000, EPI_ISL_2280722, EPI_ISL_2280732, EPI_ISL_2280734, EPI_ISL_2283842, EPI_ISL_2280735, EPI_ISL_2283843, EPI_ISL_2280762, EPI_ISL_2280553, EPI_ISL_2280402, EPI_ISL_2280403, EPI_ISL_2280404, EPI_ISL_2280405, EPI_ISL_2280430, EPI_ISL_2280431, EPI_ISL_2283884, EPI_ISL_2283875, EPI_ISL_2280512, EPI_ISL_2281201, EPI_ISL_2281214, EPI_ISL_2281029, EPI_ISL_2283865, EPI_ISL_2281046, EPI_ISL_2035180, EPI_ISL_1997947, EPI_ISL_1998223, EPI_ISL_1998241, EPI_ISL_1998798, EPI_ISL_1998866, EPI_ISL_1998346, EPI_ISL_1998448, EPI_ISL_1998450, EPI_ISL_1998462, EPI_ISL_1998995, EPI_ISL_1998996, EPI_ISL_1998997, EPI_ISL_1999005, EPI_ISL_1998487, EPI_ISL_2035205, EPI_ISL_1998500, EPI_ISL_1999906, EPI_ISL_1999911, EPI_ISL_1999932, EPI_ISL_1999935, EPI_ISL_1998021, EPI_ISL_1998023, EPI_ISL_1998027, EPI_ISL_1998056, EPI_ISL_1998058, EPI_ISL_1998059, EPI_ISL_1998062, EPI_ISL_1998091, EPI_ISL_1998106, EPI_ISL_1998107, EPI_ISL_1998658, EPI_ISL_1998667, EPI_ISL_1998669, EPI_ISL_1999348, EPI_ISL_1999349, EPI_ISL_1999350, EPI_ISL_1999351, EPI_ISL_1999352, EPI_ISL_1999354, EPI_ISL_1667678, EPI_ISL_1667681, EPI_ISL_1667718, EPI_ISL_1667729, EPI_ISL_1998694, EPI_ISL_1998713, EPI_ISL_1998723, EPI_ISL_1998754, EPI_ISL_1999465, EPI_ISL_1922914, EPI_ISL_1922963, EPI_ISL_1999136, EPI_ISL_2035218, EPI_ISL_1999137, EPI_ISL_1999158, EPI_ISL_1999166, EPI_ISL_1999180, EPI_ISL_2000276, EPI_ISL_2000307, EPI_ISL_2000309, EPI_ISL_2000324, EPI_ISL_2000336, EPI_ISL_2000373, EPI_ISL_2000404, EPI_ISL_2000409, EPI_ISL_2035259, EPI_ISL_1923105, EPI_ISL_1923120, EPI_ISL_1999202, EPI_ISL_1999205, EPI_ISL_1999208, EPI_ISL_1999242, EPI_ISL_1999252, EPI_ISL_1837398, EPI_ISL_1900397, EPI_ISL_1837421, EPI_ISL_1837424, EPI_ISL_1837426, EPI_ISL_1997422, EPI_ISL_1999566, EPI_ISL_1999571, EPI_ISL_2035224, EPI_ISL_1999313, EPI_ISL_1999314, EPI_ISL_1997536, EPI_ISL_1997562, EPI_ISL_1997563, EPI_ISL_1997564, EPI_ISL_1997607, EPI_ISL_2000427, EPI_ISL_1999631, EPI_ISL_1999640, EPI_ISL_1999673, EPI_ISL_2000474, EPI_ISL_2000479, EPI_ISL_2000480, EPI_ISL_2035265, EPI_ISL_2000499, EPI_ISL_2000543, EPI_ISL_1999722, EPI_ISL_1999752, EPI_ISL_2040454, EPI_ISL_2000147, EPI_ISL_2000161, EPI_ISL_2000165, EPI_ISL_2000176, EPI_ISL_2000189, EPI_ISL_2000200, EPI_ISL_2000240, EPI_ISL_2000249, EPI_ISL_2000264, EPI_ISL_2000265, EPI_ISL_2000268, EPI_ISL_2000269, EPI_ISL_2000272, EPI_ISL_2041005, EPI_ISL_2041055, EPI_ISL_1999955, EPI_ISL_1999977, EPI_ISL_2040745, EPI_ISL_2040785, EPI_ISL_2201237, EPI_ISL_2201289, EPI_ISL_2201376, EPI_ISL_1837445, EPI_ISL_1837464, EPI_ISL_2201486, EPI_ISL_2201566, EPI_ISL_2268035, EPI_ISL_2202112, EPI_ISL_2202114, EPI_ISL_2202115, EPI_ISL_2040469, EPI_ISL_2040491, EPI_ISL_2040492, EPI_ISL_2040503, EPI_ISL_2040512, EPI_ISL_1837511, EPI_ISL_1837547, EPI_ISL_2040907, EPI_ISL_2040669, EPI_ISL_2040670, EPI_ISL_2040674, EPI_ISL_2040727, EPI_ISL_2202304, EPI_ISL_2202367, EPI_ISL_2202375, EPI_ISL_2202376, EPI_ISL_2268065, EPI_ISL_2202377, EPI_ISL_2202403, EPI_ISL_2202613, EPI_ISL_2202615, EPI_ISL_2202617, EPI_ISL_2202624, EPI_ISL_2039586, EPI_ISL_2039587, EPI_ISL_2039590, EPI_ISL_2039591, EPI_ISL_2039595, EPI_ISL_2039617, EPI_ISL_2202699, EPI_ISL_2202711, EPI_ISL_2202712, EPI_ISL_2202840, EPI_ISL_2041194, EPI_ISL_2041195, EPI_ISL_2041196, EPI_ISL_2041197, EPI_ISL_2041198, EPI_ISL_2041200, EPI_ISL_2041207, EPI_ISL_2041208, EPI_ISL_2041210, EPI_ISL_2041211, EPI_ISL_2041212, EPI_ISL_2041213, EPI_ISL_2041214, EPI_ISL_2041219, EPI_ISL_2041220, EPI_ISL_2041221, EPI_ISL_2041222, EPI_ISL_2041223, EPI_ISL_2041225, EPI_ISL_2041252, EPI_ISL_2042121, EPI_ISL_2042124, EPI_ISL_2039164, EPI_ISL_2042460, EPI_ISL_2042474, EPI_ISL_2042477, EPI_ISL_2042481, EPI_ISL_2039277, EPI_ISL_2039287, EPI_ISL_2039289, EPI_ISL_2039290, EPI_ISL_2039292, EPI_ISL_2039293, EPI_ISL_2039294, EPI_ISL_2039295, EPI_ISL_2039308, EPI_ISL_2039319, EPI_ISL_2040945, EPI_ISL_2040947, EPI_ISL_2040987, EPI_ISL_2042276, EPI_ISL_2042282, EPI_ISL_2042284, EPI_ISL_2042286, EPI_ISL_2042287, EPI_ISL_2042288, EPI_ISL_2042289, EPI_ISL_2042290, EPI_ISL_2042291, EPI_ISL_2042306, EPI_ISL_2042311, EPI_ISL_2039709, EPI_ISL_2039718, EPI_ISL_2040036, EPI_ISL_2040048, EPI_ISL_2040050, EPI_ISL_2040084, EPI_ISL_2040109, EPI_ISL_2042157, EPI_ISL_2042158, EPI_ISL_2042159, EPI_ISL_2042167, EPI_ISL_2042168, EPI_ISL_2042169, EPI_ISL_2042170, EPI_ISL_2042171, EPI_ISL_2042172, EPI_ISL_2042174, EPI_ISL_2042350, EPI_ISL_2042391, EPI_ISL_2040659, EPI_ISL_2041256, EPI_ISL_2041303, EPI_ISL_2041724, EPI_ISL_2041769, EPI_ISL_2038996, EPI_ISL_2040529, EPI_ISL_2040532, EPI_ISL_2040541, EPI_ISL_2040542, EPI_ISL_2040543, EPI_ISL_2040566, EPI_ISL_2041151, EPI_ISL_2041164, EPI_ISL_2041165, EPI_ISL_2041166, EPI_ISL_2041185, EPI_ISL_2039452, EPI_ISL_2203014, EPI_ISL_2040146, EPI_ISL_2040149, EPI_ISL_2040163, EPI_ISL_2040168, EPI_ISL_2040174, EPI_ISL_2041192, EPI_ISL_2039839, EPI_ISL_2039843, EPI_ISL_2039849, EPI_ISL_2039882, EPI_ISL_2041081, EPI_ISL_2041083, EPI_ISL_2041084, EPI_ISL_2041085, EPI_ISL_2041086, EPI_ISL_2041088, EPI_ISL_2203090, EPI_ISL_2203140, EPI_ISL_2203290, EPI_ISL_2242904, EPI_ISL_2242905, EPI_ISL_2186011, EPI_ISL_2186012, EPI_ISL_2242545, EPI_ISL_2185658, EPI_ISL_1493494, EPI_ISL_2243068, EPI_ISL_2243069, EPI_ISL_1445326, EPI_ISL_1493518, EPI_ISL_2243120, EPI_ISL_2243132, EPI_ISL_1493522, EPI_ISL_1493523, EPI_ISL_1493557, EPI_ISL_1445501, EPI_ISL_1493558, EPI_ISL_2243222, EPI_ISL_2241750, EPI_ISL_2243362, EPI_ISL_2241737, EPI_ISL_1445521, EPI_ISL_2243370, EPI_ISL_1550398, EPI_ISL_2243253, EPI_ISL_2243392, EPI_ISL_1550400, EPI_ISL_1550401, EPI_ISL_1550402, EPI_ISL_2243409, EPI_ISL_1445692, EPI_ISL_2243440, EPI_ISL_2243445, EPI_ISL_2242555, EPI_ISL_2242568, EPI_ISL_1550419, EPI_ISL_1550420, EPI_ISL_2243457, EPI_ISL_1445710, EPI_ISL_1550421, EPI_ISL_2243486, EPI_ISL_1445475, EPI_ISL_2242640, EPI_ISL_1479561, EPI_ISL_2244066, EPI_ISL_1479571, EPI_ISL_1445765, EPI_ISL_2243544, EPI_ISL_1550586, EPI_ISL_1550589, EPI_ISL_1550590, EPI_ISL_2243782, EPI_ISL_2243793, EPI_ISL_2243794, EPI_ISL_2243797, EPI_ISL_2243798, EPI_ISL_1445839, EPI_ISL_2243614, EPI_ISL_2243615, EPI_ISL_2243831, EPI_ISL_2243842, EPI_ISL_1550610, EPI_ISL_2244080, EPI_ISL_2241906, EPI_ISL_2243930, EPI_ISL_2243932, EPI_ISL_2243935, EPI_ISL_1550621, EPI_ISL_2243970, EPI_ISL_1479450, EPI_ISL_2243988, EPI_ISL_2241913, EPI_ISL_2243959, EPI_ISL_2243960, EPI_ISL_2243961, EPI_ISL_2243967, EPI_ISL_1479600, EPI_ISL_1550733, EPI_ISL_1479612, EPI_ISL_1550664, EPI_ISL_2244025, EPI_ISL_2241930, EPI_ISL_2241931, EPI_ISL_2243658, EPI_ISL_2243659, EPI_ISL_2243660, EPI_ISL_2241848, EPI_ISL_2244130, EPI_ISL_2244131, EPI_ISL_1479806, EPI_ISL_1550822, EPI_ISL_1550824, EPI_ISL_2242020, EPI_ISL_1550843, EPI_ISL_2244336, EPI_ISL_1550853, EPI_ISL_1550858, EPI_ISL_2242045, EPI_ISL_2242767, EPI_ISL_2242784, EPI_ISL_2242987, EPI_ISL_2242988, EPI_ISL_1560016, EPI_ISL_1560070, EPI_ISL_2243019, EPI_ISL_2185974, EPI_ISL_2186229, EPI_ISL_1560100, EPI_ISL_1560198, EPI_ISL_1560201, EPI_ISL_1560250, EPI_ISL_1560256, EPI_ISL_1560257, EPI_ISL_1560259, EPI_ISL_1560279, EPI_ISL_1560280, EPI_ISL_2243006, EPI_ISL_2186206, EPI_ISL_1561723, EPI_ISL_1561749, EPI_ISL_1561829, EPI_ISL_1561892, EPI_ISL_1561903, EPI_ISL_1561920, EPI_ISL_1561923, EPI_ISL_1561924, EPI_ISL_1562602, EPI_ISL_1562619, EPI_ISL_1562620, EPI_ISL_2244172, EPI_ISL_2244173, EPI_ISL_1479634, EPI_ISL_1561145, EPI_ISL_1561158, EPI_ISL_1561161, EPI_ISL_1561213, EPI_ISL_1561290, EPI_ISL_1561313, EPI_ISL_1562655, EPI_ISL_1562264, EPI_ISL_1562265, EPI_ISL_1562280, EPI_ISL_1562281, EPI_ISL_1562310, EPI_ISL_1562312, EPI_ISL_1562716, EPI_ISL_1562797, EPI_ISL_1562829, EPI_ISL_1562830, EPI_ISL_1562840, EPI_ISL_1562843, EPI_ISL_1561392, EPI_ISL_1561394, EPI_ISL_1561401, EPI_ISL_1561420, EPI_ISL_1561477, EPI_ISL_1561478, EPI_ISL_1561494, EPI_ISL_1561506, EPI_ISL_1561508, EPI_ISL_1561517, EPI_ISL_1561518, EPI_ISL_1561547, EPI_ISL_1563546, EPI_ISL_2186232, EPI_ISL_2242876, EPI_ISL_2242880, EPI_ISL_1550807, EPI_ISL_1562105, EPI_ISL_1562106, EPI_ISL_1562115, EPI_ISL_1562142, EPI_ISL_1650247, EPI_ISL_1563091, EPI_ISL_1563100, EPI_ISL_1648975, EPI_ISL_1649595, EPI_ISL_2186059, EPI_ISL_2186060, EPI_ISL_1649673, EPI_ISL_1649674, EPI_ISL_1649049, EPI_ISL_1695115, EPI_ISL_1649082, EPI_ISL_1649404, EPI_ISL_1563205, EPI_ISL_1563230, EPI_ISL_1563331, EPI_ISL_1563333, EPI_ISL_1563357, EPI_ISL_1649496, EPI_ISL_1563370, EPI_ISL_1563375, EPI_ISL_1649551, EPI_ISL_1649552, EPI_ISL_1563431, EPI_ISL_1563448, EPI_ISL_1563450, EPI_ISL_1563451, EPI_ISL_1563462, EPI_ISL_1563478, EPI_ISL_2186082, EPI_ISL_2186084, EPI_ISL_2186085, EPI_ISL_2242940, EPI_ISL_2242701, EPI_ISL_1563286, EPI_ISL_1563296, EPI_ISL_1563297, EPI_ISL_1563318, EPI_ISL_1649189, EPI_ISL_1649192, EPI_ISL_1649203, EPI_ISL_1649279, EPI_ISL_1649282, EPI_ISL_1649283, EPI_ISL_1649285, EPI_ISL_1695145, EPI_ISL_1513459, EPI_ISL_1551510, EPI_ISL_1649366, EPI_ISL_1649367, EPI_ISL_1551060, EPI_ISL_1550997, EPI_ISL_1525090, EPI_ISL_1525136, EPI_ISL_1559696, EPI_ISL_1559874, EPI_ISL_1513348, EPI_ISL_1559906, EPI_ISL_1559907, EPI_ISL_1559908, EPI_ISL_1559909, EPI_ISL_1559910, EPI_ISL_1559911, EPI_ISL_1559912, EPI_ISL_1559913, EPI_ISL_1559926, EPI_ISL_1559927, EPI_ISL_1559956, EPI_ISL_1559958, EPI_ISL_1559959, EPI_ISL_1559961, EPI_ISL_1525195, EPI_ISL_1525196, EPI_ISL_2244862, EPI_ISL_2244866, EPI_ISL_1525202, EPI_ISL_1525217, EPI_ISL_2244874, EPI_ISL_2242492, EPI_ISL_1551126, EPI_ISL_1551129, EPI_ISL_1551143, EPI_ISL_1551144, EPI_ISL_2242501, EPI_ISL_1525245, EPI_ISL_1551150, EPI_ISL_1551414, EPI_ISL_2244648, EPI_ISL_1551420, EPI_ISL_1513383, EPI_ISL_1491767, EPI_ISL_1551430, EPI_ISL_1551432, EPI_ISL_1551193, EPI_ISL_1551202, EPI_ISL_1551459, EPI_ISL_1551474, EPI_ISL_1513444, EPI_ISL_1551305, EPI_ISL_2242228, EPI_ISL_1551321, EPI_ISL_2244601, EPI_ISL_1551329, EPI_ISL_2242241, EPI_ISL_1551348, EPI_ISL_1491789, EPI_ISL_1513197, EPI_ISL_1551244, EPI_ISL_1551246, EPI_ISL_2242208, EPI_ISL_1491847, EPI_ISL_1491903, EPI_ISL_1560703, EPI_ISL_2242142, EPI_ISL_2244496, EPI_ISL_1560828, EPI_ISL_1560832, EPI_ISL_1560839, EPI_ISL_1560889, EPI_ISL_1560951, EPI_ISL_1560609, EPI_ISL_1560617, EPI_ISL_1560638, EPI_ISL_1560654, EPI_ISL_1560659, EPI_ISL_1513582, EPI_ISL_1551603, EPI_ISL_1551604, EPI_ISL_2242343, EPI_ISL_1551574, EPI_ISL_1551580, EPI_ISL_1551581, EPI_ISL_2244738, EPI_ISL_1513543, EPI_ISL_1513545, EPI_ISL_1513547, EPI_ISL_2242347, EPI_ISL_1513556, EPI_ISL_1513560, EPI_ISL_1513563, EPI_ISL_2244742, EPI_ISL_2242374, EPI_ISL_2242376, EPI_ISL_1551628, EPI_ISL_1551629, EPI_ISL_1551637, EPI_ISL_1650585, EPI_ISL_1650942, EPI_ISL_1650631, EPI_ISL_1650707, EPI_ISL_1649935, EPI_ISL_1649941, EPI_ISL_1650968, EPI_ISL_1651006, EPI_ISL_1651007, EPI_ISL_1649839, EPI_ISL_1649981, EPI_ISL_1650020, EPI_ISL_1650022, EPI_ISL_1650026, EPI_ISL_1650036, EPI_ISL_1695342, EPI_ISL_1651030, EPI_ISL_1651034, EPI_ISL_1695379, EPI_ISL_1650060, EPI_ISL_1650098, EPI_ISL_1650104, EPI_ISL_1650106, EPI_ISL_1650107, EPI_ISL_1650117, EPI_ISL_1650173, EPI_ISL_1650432, EPI_ISL_1650438, EPI_ISL_1695401, EPI_ISL_1650478, EPI_ISL_1650486, EPI_ISL_1650504, EPI_ISL_1650507, EPI_ISL_1650508, EPI_ISL_1686419, EPI_ISL_1686686, EPI_ISL_1686500, EPI_ISL_1686531, EPI_ISL_1686533, EPI_ISL_1686534, EPI_ISL_1701907, EPI_ISL_1686590, EPI_ISL_1925411, EPI_ISL_1925433, EPI_ISL_1925438, EPI_ISL_1686709, EPI_ISL_1686711, EPI_ISL_1686721, EPI_ISL_1925474, EPI_ISL_1925480, EPI_ISL_1925483, EPI_ISL_1925484, EPI_ISL_1695309, EPI_ISL_1925316, EPI_ISL_1925320, EPI_ISL_1925350, EPI_ISL_1925354, EPI_ISL_1925356, EPI_ISL_1925357, EPI_ISL_1925364, EPI_ISL_1925365, EPI_ISL_1925366, EPI_ISL_1925367, EPI_ISL_1925377, EPI_ISL_1686859, EPI_ISL_1686876, EPI_ISL_1686954, EPI_ISL_1686974, EPI_ISL_1686978, EPI_ISL_1687030, EPI_ISL_1687039, EPI_ISL_1687040, EPI_ISL_1687042, EPI_ISL_1687043, EPI_ISL_1687044, EPI_ISL_1687109, EPI_ISL_1687216, EPI_ISL_1687248, EPI_ISL_1687260, EPI_ISL_1687265, EPI_ISL_1688023, EPI_ISL_1688024, EPI_ISL_1688032, EPI_ISL_1688043, EPI_ISL_1688047, EPI_ISL_1925221, EPI_ISL_1925223, EPI_ISL_1925224, EPI_ISL_1925559, EPI_ISL_1925560, EPI_ISL_1925589, EPI_ISL_1925590, EPI_ISL_1685471, EPI_ISL_1685569, EPI_ISL_1685585, EPI_ISL_1685595, EPI_ISL_1925086, EPI_ISL_1925092, EPI_ISL_1925093, EPI_ISL_1925101, EPI_ISL_1688292, EPI_ISL_1687935, EPI_ISL_1688319, EPI_ISL_1688320, EPI_ISL_1688335, EPI_ISL_1688336, EPI_ISL_1688343, EPI_ISL_1702097, EPI_ISL_1688139, EPI_ISL_1688140, EPI_ISL_1688141, EPI_ISL_1688142, EPI_ISL_1667755, EPI_ISL_1667756, EPI_ISL_1667757, EPI_ISL_1667774, EPI_ISL_1667778, EPI_ISL_1667802, EPI_ISL_1667803, EPI_ISL_1695530, EPI_ISL_1667824, EPI_ISL_1667825, EPI_ISL_1667826, EPI_ISL_1688402, EPI_ISL_1688428, EPI_ISL_1688441, EPI_ISL_1688613, EPI_ISL_1702078, EPI_ISL_1688168, EPI_ISL_1668124, EPI_ISL_1687572, EPI_ISL_1687580, EPI_ISL_1668014, EPI_ISL_1668027, EPI_ISL_1668035, EPI_ISL_1668222, EPI_ISL_1668249, EPI_ISL_2041429, EPI_ISL_2041438, EPI_ISL_2150565, EPI_ISL_2150611, EPI_ISL_2040209, EPI_ISL_2040210, EPI_ISL_2040211, EPI_ISL_2040214, EPI_ISL_2040215, EPI_ISL_2040219, EPI_ISL_2040222, EPI_ISL_2040308, EPI_ISL_2040309, EPI_ISL_2040320, EPI_ISL_2039475, EPI_ISL_2149949, EPI_ISL_2149950, EPI_ISL_2149958, EPI_ISL_2150852, EPI_ISL_2150854, EPI_ISL_2150894, EPI_ISL_2149710, EPI_ISL_2150381, EPI_ISL_2149630, EPI_ISL_2149647, EPI_ISL_2149648, EPI_ISL_2149650, EPI_ISL_2090234, EPI_ISL_2090255, EPI_ISL_2090258, EPI_ISL_2150827, EPI_ISL_2150831, EPI_ISL_2150007, EPI_ISL_2150015, EPI_ISL_2150045, EPI_ISL_2149838, EPI_ISL_2149850, EPI_ISL_2149851, EPI_ISL_2150940, EPI_ISL_2150941, EPI_ISL_2150942, EPI_ISL_2150955, EPI_ISL_2150956, EPI_ISL_2150958, EPI_ISL_2150959, EPI_ISL_2041472, EPI_ISL_2041476, EPI_ISL_2041477, EPI_ISL_2041493, EPI_ISL_2039047, EPI_ISL_2039048, EPI_ISL_2039075, EPI_ISL_2039076, EPI_ISL_2039085, EPI_ISL_2039090, EPI_ISL_2042086, EPI_ISL_2042087, EPI_ISL_2042089, EPI_ISL_2040349, EPI_ISL_2187567, EPI_ISL_2150075, EPI_ISL_2149871, EPI_ISL_2149872, EPI_ISL_2149915, EPI_ISL_2149935, EPI_ISL_2149579, EPI_ISL_2150624, EPI_ISL_2150625, EPI_ISL_2150649, EPI_ISL_2150650, EPI_ISL_2150652, EPI_ISL_2150678, EPI_ISL_2150696, EPI_ISL_2150697, EPI_ISL_2150698, EPI_ISL_2150699, EPI_ISL_2150701, EPI_ISL_2089579, EPI_ISL_2089583, EPI_ISL_2089948, EPI_ISL_2090112, EPI_ISL_2090114, EPI_ISL_2090116, EPI_ISL_2150279, EPI_ISL_2150291, EPI_ISL_2090309, EPI_ISL_2090324, EPI_ISL_2090341, EPI_ISL_2090342, EPI_ISL_2089854, EPI_ISL_2089860, EPI_ISL_2089865, EPI_ISL_2089669, EPI_ISL_2089670, EPI_ISL_2089671, EPI_ISL_2089672, EPI_ISL_2089675, EPI_ISL_2089688, EPI_ISL_2090029, EPI_ISL_2090039, EPI_ISL_2090041, EPI_ISL_2090048, EPI_ISL_2090053, EPI_ISL_2090081, EPI_ISL_2150163, EPI_ISL_2089713, EPI_ISL_2089490, EPI_ISL_2089544, EPI_ISL_2039639, EPI_ISL_2039640, EPI_ISL_2039653, EPI_ISL_2039659, EPI_ISL_2039660, EPI_ISL_2039661, EPI_ISL_2039667, EPI_ISL_2039682, EPI_ISL_2041922, EPI_ISL_2041948, EPI_ISL_2041953, EPI_ISL_2041954, EPI_ISL_2041957, EPI_ISL_2150504, EPI_ISL_2150505, EPI_ISL_2187583, EPI_ISL_2042915, EPI_ISL_2042930, EPI_ISL_2042809, EPI_ISL_2042818, EPI_ISL_2039357, EPI_ISL_2039359, EPI_ISL_2039368, EPI_ISL_2039369, EPI_ISL_2042583, EPI_ISL_2042617, EPI_ISL_2042618, EPI_ISL_2042834, EPI_ISL_2042835, EPI_ISL_2042851, EPI_ISL_2043301, EPI_ISL_2043380, EPI_ISL_2043308, EPI_ISL_2043450, EPI_ISL_2043457, EPI_ISL_2042740, EPI_ISL_2148742, EPI_ISL_2042220, EPI_ISL_2042235, EPI_ISL_2042238, EPI_ISL_2042239, EPI_ISL_2042240, EPI_ISL_2042263, EPI_ISL_2148665, EPI_ISL_2148667, EPI_ISL_2187512, EPI_ISL_2148673, EPI_ISL_2148675, EPI_ISL_2148683, EPI_ISL_2148694, EPI_ISL_2159414, EPI_ISL_2187615, EPI_ISL_2145967, EPI_ISL_2145978, EPI_ISL_2145991, EPI_ISL_2145992, EPI_ISL_2159227, EPI_ISL_2145859, EPI_ISL_2148599, EPI_ISL_2148605, EPI_ISL_2148627, EPI_ISL_2148012, EPI_ISL_2148040, EPI_ISL_2148254, EPI_ISL_2148260, EPI_ISL_2148282, EPI_ISL_2148437, EPI_ISL_2148150, EPI_ISL_2148182, EPI_ISL_2148183, EPI_ISL_2148184, EPI_ISL_2147768, EPI_ISL_2147771, EPI_ISL_2147776, EPI_ISL_2149186, EPI_ISL_2149194, EPI_ISL_2149198, EPI_ISL_1668285, EPI_ISL_1668286, EPI_ISL_1668294, EPI_ISL_1668297, EPI_ISL_1668313, EPI_ISL_1668325, EPI_ISL_1668333, EPI_ISL_1668336, EPI_ISL_1668362, EPI_ISL_1668363, EPI_ISL_1687613, EPI_ISL_1687617, EPI_ISL_1687618, EPI_ISL_1687620, EPI_ISL_1687646, EPI_ISL_1687648, EPI_ISL_1687658, EPI_ISL_1701991, EPI_ISL_1687678, EPI_ISL_1702003, EPI_ISL_1687712, EPI_ISL_1687714, EPI_ISL_1687715, EPI_ISL_1702009, EPI_ISL_1687723, EPI_ISL_1685962, EPI_ISL_1668040, EPI_ISL_1668076, EPI_ISL_1668077, EPI_ISL_1702763, EPI_ISL_1702766, EPI_ISL_1834823, EPI_ISL_1834856, EPI_ISL_1834907, EPI_ISL_1834938, EPI_ISL_1702818, EPI_ISL_1835022, EPI_ISL_1835023, EPI_ISL_1835040, EPI_ISL_1687362, EPI_ISL_1687383, EPI_ISL_1687390, EPI_ISL_1687399, EPI_ISL_1668435, EPI_ISL_1687402, EPI_ISL_1687403, EPI_ISL_1701957, EPI_ISL_1687422, EPI_ISL_1701959, EPI_ISL_1686155, EPI_ISL_1686159, EPI_ISL_1686161, EPI_ISL_1686163, EPI_ISL_1737276, EPI_ISL_1737277, EPI_ISL_1835214, EPI_ISL_1835217, EPI_ISL_1835299, EPI_ISL_1737359, EPI_ISL_1737363, EPI_ISL_1737370, EPI_ISL_1737371, EPI_ISL_1737420, EPI_ISL_1737222, EPI_ISL_1737236, EPI_ISL_1735683, EPI_ISL_1735690, EPI_ISL_1735735, EPI_ISL_1735736, EPI_ISL_1753519, EPI_ISL_1737269, EPI_ISL_1737271, EPI_ISL_1688698, EPI_ISL_1737483, EPI_ISL_1735792, EPI_ISL_1735802, EPI_ISL_1737524, EPI_ISL_1702981, EPI_ISL_1689018, EPI_ISL_1689037, EPI_ISL_1689040, EPI_ISL_1689043, EPI_ISL_1689046, EPI_ISL_1689101, EPI_ISL_1689124, EPI_ISL_1737065, EPI_ISL_1737067, EPI_ISL_1737095, EPI_ISL_1689895, EPI_ISL_1702130, EPI_ISL_1689917, EPI_ISL_1689918, EPI_ISL_1689919, EPI_ISL_1689928, EPI_ISL_1689930, EPI_ISL_1689931, EPI_ISL_1689937, EPI_ISL_1689938, EPI_ISL_1689964, EPI_ISL_1689965, EPI_ISL_1689974, EPI_ISL_1689988, EPI_ISL_1689991, EPI_ISL_1690002, EPI_ISL_1690010, EPI_ISL_1690014, EPI_ISL_1690015, EPI_ISL_1690016, EPI_ISL_1690020, EPI_ISL_1690036, EPI_ISL_1690076, EPI_ISL_1690077, EPI_ISL_1690078, EPI_ISL_1690105, EPI_ISL_1690109, EPI_ISL_1690110, EPI_ISL_1690111, EPI_ISL_1667455, EPI_ISL_1667457, EPI_ISL_1667506, EPI_ISL_1667518, EPI_ISL_1690209, EPI_ISL_1690210, EPI_ISL_1835607, EPI_ISL_1835608, EPI_ISL_1835609, EPI_ISL_1835611, EPI_ISL_1835615, EPI_ISL_1835621, EPI_ISL_1835622, EPI_ISL_1834548, EPI_ISL_1834550, EPI_ISL_1900207, EPI_ISL_1834555, EPI_ISL_1834580, EPI_ISL_1736666, EPI_ISL_1736668, EPI_ISL_1736447, EPI_ISL_1736450, EPI_ISL_1736513, EPI_ISL_1736514, EPI_ISL_1736531, EPI_ISL_1736754, EPI_ISL_1736756, EPI_ISL_1736760, EPI_ISL_1736792, EPI_ISL_1736793, EPI_ISL_1736794, EPI_ISL_1736641, EPI_ISL_1736643, EPI_ISL_1667601, EPI_ISL_1667619, EPI_ISL_1667631, EPI_ISL_1667654, EPI_ISL_1667662, EPI_ISL_1736851, EPI_ISL_1736923, EPI_ISL_1736925, EPI_ISL_1736957, EPI_ISL_1835920, EPI_ISL_1836078, EPI_ISL_1836099, EPI_ISL_1836155, EPI_ISL_1836157, EPI_ISL_1836159, EPI_ISL_1835764, EPI_ISL_1835766, EPI_ISL_1835774, EPI_ISL_1835777, EPI_ISL_1835803, EPI_ISL_1835875, EPI_ISL_1835882, EPI_ISL_1835885, EPI_ISL_1835382, EPI_ISL_1835383, EPI_ISL_1737619, EPI_ISL_1737651, EPI_ISL_1835463, EPI_ISL_1835479, EPI_ISL_1835482, EPI_ISL_1835503, EPI_ISL_1835516, EPI_ISL_1837661, EPI_ISL_1837662, EPI_ISL_1837663, EPI_ISL_1837666, EPI_ISL_1837699, EPI_ISL_1837704, EPI_ISL_1837711, EPI_ISL_1835520, EPI_ISL_1835521, EPI_ISL_1835522, EPI_ISL_1835523, EPI_ISL_1835533, EPI_ISL_1836845, EPI_ISL_1836849, EPI_ISL_1836883, EPI_ISL_1836168, EPI_ISL_1836232, EPI_ISL_1836234, EPI_ISL_1837045, EPI_ISL_1837046, EPI_ISL_1837070, EPI_ISL_1837174, EPI_ISL_1836933, EPI_ISL_1836934, EPI_ISL_1837732, EPI_ISL_1836249, EPI_ISL_1836250, EPI_ISL_1836254, EPI_ISL_1836255, EPI_ISL_1837985, EPI_ISL_1837986, EPI_ISL_1838003, EPI_ISL_1838005, EPI_ISL_1838008, EPI_ISL_1838039, EPI_ISL_1838051, EPI_ISL_1900420, EPI_ISL_1838056, EPI_ISL_1667432, EPI_ISL_1836733, EPI_ISL_1836736, EPI_ISL_1836737, EPI_ISL_1836741, EPI_ISL_1836742, EPI_ISL_1836743, EPI_ISL_1836745, EPI_ISL_1836747, EPI_ISL_1836749, EPI_ISL_1836750, EPI_ISL_1836751, EPI_ISL_1836752, EPI_ISL_1836761, EPI_ISL_1836762, EPI_ISL_1836794, EPI_ISL_1838108, EPI_ISL_1838110, EPI_ISL_1838113, EPI_ISL_1838116, EPI_ISL_1838252, EPI_ISL_1838412, EPI_ISL_1838428, EPI_ISL_1996281, EPI_ISL_1836388, EPI_ISL_1836393, EPI_ISL_1995157, EPI_ISL_1996841, EPI_ISL_1996877, EPI_ISL_1996903, EPI_ISL_1996904, EPI_ISL_1996905, EPI_ISL_1996910, EPI_ISL_1996924, EPI_ISL_1996926, EPI_ISL_1996927, EPI_ISL_1996929, EPI_ISL_1996930, EPI_ISL_1996952, EPI_ISL_1996953, EPI_ISL_1996979, EPI_ISL_1996989, EPI_ISL_1996993, EPI_ISL_1997001, EPI_ISL_1997002, EPI_ISL_1997080, EPI_ISL_1997090, EPI_ISL_1997092, EPI_ISL_1997096, EPI_ISL_1997097, EPI_ISL_1995534, EPI_ISL_1995536, EPI_ISL_1995538, EPI_ISL_1995540, EPI_ISL_1995663, EPI_ISL_1997258, EPI_ISL_1997261, EPI_ISL_1997263, EPI_ISL_1995803, EPI_ISL_1687501, EPI_ISL_1687503, EPI_ISL_1687505, EPI_ISL_1996145, EPI_ISL_1996149, EPI_ISL_1996194, EPI_ISL_1997669, EPI_ISL_1997671, EPI_ISL_1997672, EPI_ISL_1995344, EPI_ISL_1995373, EPI_ISL_1996224, EPI_ISL_2035140, EPI_ISL_1996225, EPI_ISL_1996237, EPI_ISL_1996263, EPI_ISL_1996265, EPI_ISL_1996273, EPI_ISL_1996274, EPI_ISL_1995411, EPI_ISL_1997807, EPI_ISL_1995463, EPI_ISL_1995472, EPI_ISL_1995484, EPI_ISL_2035109, EPI_ISL_1995948, EPI_ISL_1995994, EPI_ISL_1995995, EPI_ISL_2148916, EPI_ISL_2148917, EPI_ISL_2147673, EPI_ISL_2147680, EPI_ISL_2147684, EPI_ISL_2147692, EPI_ISL_2147738, EPI_ISL_2147875, EPI_ISL_2147879, EPI_ISL_2147880, EPI_ISL_2147881, EPI_ISL_2147893, EPI_ISL_2147898, EPI_ISL_2147906, EPI_ISL_2147910, EPI_ISL_2147915, EPI_ISL_2147916, EPI_ISL_2147931, EPI_ISL_2148851, EPI_ISL_2148885, EPI_ISL_2148907, EPI_ISL_2159024, EPI_ISL_2187603, EPI_ISL_2159132, EPI_ISL_2158906, EPI_ISL_2147048, EPI_ISL_2147053, EPI_ISL_2147086, EPI_ISL_2147096, EPI_ISL_2147180, EPI_ISL_2147223, EPI_ISL_2147224, EPI_ISL_2146134, EPI_ISL_2146183, EPI_ISL_2146252, EPI_ISL_2147175, EPI_ISL_2146408, EPI_ISL_2146439, EPI_ISL_2146614, EPI_ISL_2146620, EPI_ISL_2146639, EPI_ISL_2146641, EPI_ISL_2146642, EPI_ISL_2146645, EPI_ISL_2146815, EPI_ISL_2146816, EPI_ISL_2147609, EPI_ISL_2147610, EPI_ISL_2147641, EPI_ISL_2147422, EPI_ISL_2147427, EPI_ISL_2147502, EPI_ISL_2187431, EPI_ISL_2147530, EPI_ISL_2147532, EPI_ISL_2146999, EPI_ISL_2147005, EPI_ISL_2147036, EPI_ISL_2180658, EPI_ISL_2180662, EPI_ISL_2180552, EPI_ISL_2180573, EPI_ISL_2180575, EPI_ISL_2180987, EPI_ISL_2180991, EPI_ISL_2180996, EPI_ISL_2180682, EPI_ISL_2180683, EPI_ISL_2180691, EPI_ISL_2180692, EPI_ISL_2180695, EPI_ISL_2180721, EPI_ISL_2181030, EPI_ISL_2181074, EPI_ISL_2180847, EPI_ISL_2180849, EPI_ISL_2181472, EPI_ISL_2181248, EPI_ISL_2181250, EPI_ISL_2181253, EPI_ISL_2241677, EPI_ISL_2181438, EPI_ISL_2181299, EPI_ISL_2181301, EPI_ISL_2181302, EPI_ISL_2181310, EPI_ISL_2181335, EPI_ISL_2181614, EPI_ISL_2181616, EPI_ISL_2181643, EPI_ISL_2181645, EPI_ISL_2283847, EPI_ISL_2280787, EPI_ISL_2280801, EPI_ISL_2280802, EPI_ISL_2280861, EPI_ISL_2204992, EPI_ISL_2204528, EPI_ISL_2204663, EPI_ISL_2204686, EPI_ISL_2280903, EPI_ISL_2204866, EPI_ISL_2281002, EPI_ISL_2280660, EPI_ISL_2280691, EPI_ISL_2280350, EPI_ISL_2280383, EPI_ISL_2280393, EPI_ISL_2280394, EPI_ISL_2280397, EPI_ISL_2281165, EPI_ISL_2281058, EPI_ISL_2280447, EPI_ISL_2280448, EPI_ISL_2280449, EPI_ISL_2280453, EPI_ISL_2280472, EPI_ISL_2280490, EPI_ISL_2280533, EPI_ISL_2281200, EPI_ISL_1997854, EPI_ISL_1997855, EPI_ISL_1997856, EPI_ISL_1997858, EPI_ISL_1997877, EPI_ISL_1997916, EPI_ISL_1997955, EPI_ISL_1997958, EPI_ISL_1997959, EPI_ISL_1998253, EPI_ISL_1998254, EPI_ISL_1998758, EPI_ISL_1998835, EPI_ISL_2035198, EPI_ISL_1998382, EPI_ISL_1998383, EPI_ISL_1998384, EPI_ISL_1998386, EPI_ISL_2035201, EPI_ISL_1998969, EPI_ISL_1998422, EPI_ISL_1998423, EPI_ISL_2035202, EPI_ISL_1998435, EPI_ISL_1999038, EPI_ISL_1998470, EPI_ISL_1998505, EPI_ISL_1998507, EPI_ISL_1998510, EPI_ISL_1999907, EPI_ISL_1997993, EPI_ISL_1997995, EPI_ISL_1997999, EPI_ISL_1998001, EPI_ISL_1998002, EPI_ISL_1998004, EPI_ISL_1998005, EPI_ISL_1998022, EPI_ISL_1998024, EPI_ISL_1998028, EPI_ISL_1998029, EPI_ISL_1998030, EPI_ISL_1998031, EPI_ISL_1998032, EPI_ISL_1998033, EPI_ISL_1998034, EPI_ISL_1998035, EPI_ISL_1998036, EPI_ISL_1998037, EPI_ISL_1998038, EPI_ISL_1998097, EPI_ISL_1998118, EPI_ISL_1998125, EPI_ISL_1998552, EPI_ISL_1998558, EPI_ISL_1998575, EPI_ISL_1998576, EPI_ISL_1998578, EPI_ISL_1998580, EPI_ISL_1998582, EPI_ISL_1998587, EPI_ISL_1998588, EPI_ISL_1999372, EPI_ISL_1999388, EPI_ISL_1999392, EPI_ISL_1999393, EPI_ISL_1999398, EPI_ISL_1998180, EPI_ISL_1998193, EPI_ISL_1998200, EPI_ISL_1998201, EPI_ISL_1998202, EPI_ISL_2035231, EPI_ISL_1922953, EPI_ISL_1922955, EPI_ISL_1923022, EPI_ISL_1923025, EPI_ISL_1999486, EPI_ISL_1999496, EPI_ISL_1999499, EPI_ISL_1923039, EPI_ISL_2000395, EPI_ISL_2000397, EPI_ISL_2000398, EPI_ISL_2000402, EPI_ISL_1923127, EPI_ISL_1923128, EPI_ISL_1923135, EPI_ISL_1999567, EPI_ISL_1999589, EPI_ISL_1999595, EPI_ISL_1997516, EPI_ISL_1997533, EPI_ISL_1997556, EPI_ISL_1997598, EPI_ISL_1999629, EPI_ISL_1999637, EPI_ISL_1999680, EPI_ISL_2000456, EPI_ISL_2000457, EPI_ISL_2000473, EPI_ISL_2000494, EPI_ISL_2000517, EPI_ISL_2000518, EPI_ISL_2000527, EPI_ISL_1999689, EPI_ISL_1999697, EPI_ISL_1999703, EPI_ISL_1999713, EPI_ISL_2040403, EPI_ISL_2040409, EPI_ISL_2000162, EPI_ISL_2000163, EPI_ISL_2000166, EPI_ISL_2041017, EPI_ISL_2041039, EPI_ISL_2041043, EPI_ISL_2041047, EPI_ISL_2041056, EPI_ISL_1999950, EPI_ISL_1999968, EPI_ISL_1999970, EPI_ISL_1999971, EPI_ISL_1999972, EPI_ISL_1999975, EPI_ISL_2267988, EPI_ISL_2201181, EPI_ISL_2201356, EPI_ISL_1837471, EPI_ISL_1837485, EPI_ISL_1837496, EPI_ISL_1900398, EPI_ISL_2201493, EPI_ISL_2201515, EPI_ISL_2201519, EPI_ISL_2201521, EPI_ISL_2201523, EPI_ISL_2201541, EPI_ISL_2201731, EPI_ISL_2201733, EPI_ISL_2201742, EPI_ISL_2201747, EPI_ISL_2201749, EPI_ISL_2268030, EPI_ISL_2202123, EPI_ISL_2040468, EPI_ISL_2040472, EPI_ISL_2040883, EPI_ISL_2202190, EPI_ISL_2040704, EPI_ISL_2202335, EPI_ISL_2039558, EPI_ISL_2039568, EPI_ISL_2202714, EPI_ISL_2202716, EPI_ISL_2202765, EPI_ISL_2202817, EPI_ISL_2202824, EPI_ISL_2202830, EPI_ISL_2202871, EPI_ISL_2042480, EPI_ISL_2042302, EPI_ISL_2042312, EPI_ISL_2039984, EPI_ISL_2039985, EPI_ISL_2039990, EPI_ISL_2039992, EPI_ISL_2040044, EPI_ISL_2040056, EPI_ISL_2042348, EPI_ISL_2040645, EPI_ISL_2040649, EPI_ISL_2041261, EPI_ISL_2041268, EPI_ISL_2041269, EPI_ISL_2041300, EPI_ISL_2041718, EPI_ISL_2041762, EPI_ISL_2041767, EPI_ISL_2041322, EPI_ISL_2041368, EPI_ISL_2041384, EPI_ISL_2038991, EPI_ISL_2039007, EPI_ISL_2039011, EPI_ISL_2039015, EPI_ISL_2039017, EPI_ISL_2041595, EPI_ISL_2041596, EPI_ISL_2041648, EPI_ISL_2041649, EPI_ISL_2040540, EPI_ISL_2040545, EPI_ISL_2041127, EPI_ISL_2039402, EPI_ISL_2039462, EPI_ISL_2039891, EPI_ISL_2039910, EPI_ISL_2039911, EPI_ISL_2039912, EPI_ISL_2039917, EPI_ISL_2039923, EPI_ISL_2039924, EPI_ISL_2039927, EPI_ISL_2202963, EPI_ISL_2202968, EPI_ISL_2203223, EPI_ISL_2203225, EPI_ISL_2203236, EPI_ISL_2041791, EPI_ISL_2041793, EPI_ISL_2041800, EPI_ISL_2243107, EPI_ISL_1445416, EPI_ISL_2243161, EPI_ISL_2185702, EPI_ISL_2185703, EPI_ISL_2185720, EPI_ISL_2243767, EPI_ISL_1479576, EPI_ISL_2243996, EPI_ISL_1479495, EPI_ISL_1479527, EPI_ISL_2244282, EPI_ISL_2242052, EPI_ISL_1560115, EPI_ISL_1560116, EPI_ISL_2185918, EPI_ISL_2242816, EPI_ISL_2244246, EPI_ISL_1562903, EPI_ISL_1562906, EPI_ISL_1563129, EPI_ISL_1648983, EPI_ISL_1649010, EPI_ISL_1563306, EPI_ISL_1649194, EPI_ISL_1649710, EPI_ISL_1559990, EPI_ISL_1559995, EPI_ISL_1513158, EPI_ISL_1560592, EPI_ISL_1560593, EPI_ISL_1687028, EPI_ISL_1925164, EPI_ISL_1925165, EPI_ISL_1687843, EPI_ISL_1688431, EPI_ISL_1687526, EPI_ISL_2187548, EPI_ISL_2149502, EPI_ISL_2149994, EPI_ISL_2150027, EPI_ISL_2150933, EPI_ISL_2150963, EPI_ISL_2149281, EPI_ISL_2149283, EPI_ISL_2090470, EPI_ISL_2150780, EPI_ISL_2150271, EPI_ISL_2150276, EPI_ISL_2089851, EPI_ISL_2089870, EPI_ISL_2090068, EPI_ISL_2089708, EPI_ISL_2043104, EPI_ISL_2148649, EPI_ISL_2148003, EPI_ISL_2148014, EPI_ISL_2149199, EPI_ISL_2149200, EPI_ISL_1687623, EPI_ISL_1687624, EPI_ISL_1687628, EPI_ISL_1685968, EPI_ISL_1687342, EPI_ISL_1737401, EPI_ISL_1736324, EPI_ISL_1689077, EPI_ISL_1689089, EPI_ISL_1702120, EPI_ISL_1737125, EPI_ISL_1690041, EPI_ISL_1667504, EPI_ISL_1667513, EPI_ISL_1753550, EPI_ISL_1994993, EPI_ISL_1996588, EPI_ISL_1995783, EPI_ISL_1995377, EPI_ISL_1996209, EPI_ISL_1996213, EPI_ISL_1996239, EPI_ISL_1996247, EPI_ISL_1995955, EPI_ISL_1995956, EPI_ISL_1995958, EPI_ISL_2147948, EPI_ISL_2146164, EPI_ISL_2146173, EPI_ISL_2146488, EPI_ISL_2147639, EPI_ISL_2147575, EPI_ISL_2180582, EPI_ISL_2180583, EPI_ISL_2181165, EPI_ISL_2181262, EPI_ISL_2181562, EPI_ISL_2241684, EPI_ISL_2181566, EPI_ISL_2181336, EPI_ISL_2181358, EPI_ISL_2280933, EPI_ISL_2280666, EPI_ISL_1998039, EPI_ISL_1998041, EPI_ISL_2000514, EPI_ISL_1999720, EPI_ISL_2040822, EPI_ISL_2202272, EPI_ISL_2202373, EPI_ISL_2041346, EPI_ISL_2041369, EPI_ISL_2186016, EPI_ISL_1493496, EPI_ISL_2243119, EPI_ISL_1493521, EPI_ISL_2241710, EPI_ISL_1445400, EPI_ISL_1445586, EPI_ISL_2243305, EPI_ISL_2241711, EPI_ISL_1550390, EPI_ISL_2243139, EPI_ISL_1445590, EPI_ISL_1445592, EPI_ISL_1445486, EPI_ISL_2243218, EPI_ISL_1445631, EPI_ISL_2243219, EPI_ISL_2243224, EPI_ISL_2241735, EPI_ISL_1445633, EPI_ISL_1445507, EPI_ISL_2243230, EPI_ISL_2243242, EPI_ISL_2243275, EPI_ISL_2243379, EPI_ISL_1445441, EPI_ISL_1493538, EPI_ISL_2241717, EPI_ISL_2243330, EPI_ISL_2243331, EPI_ISL_2241752, EPI_ISL_1445663, EPI_ISL_2243415, EPI_ISL_1445688, EPI_ISL_2243430, EPI_ISL_1445693, EPI_ISL_2185661, EPI_ISL_2185662, EPI_ISL_2185664, EPI_ISL_2242557, EPI_ISL_2185667, EPI_ISL_2185668, EPI_ISL_2186020, EPI_ISL_2242570, EPI_ISL_2242575, EPI_ISL_2241774, EPI_ISL_1550423, EPI_ISL_2243463, EPI_ISL_2243465, EPI_ISL_2243469, EPI_ISL_2243482, EPI_ISL_1445733, EPI_ISL_2243494, EPI_ISL_2243495, EPI_ISL_2243496, EPI_ISL_1445738, EPI_ISL_1445740, EPI_ISL_1445742, EPI_ISL_1550439, EPI_ISL_2185699, EPI_ISL_2185712, EPI_ISL_2242634, EPI_ISL_2185738, EPI_ISL_2241882, EPI_ISL_2241883, EPI_ISL_1550591, EPI_ISL_1550594, EPI_ISL_1550558, EPI_ISL_1445834, EPI_ISL_1445836, EPI_ISL_2243604, EPI_ISL_1445837, EPI_ISL_1550578, EPI_ISL_2243855, EPI_ISL_2241892, EPI_ISL_1446141, EPI_ISL_2243890, EPI_ISL_2243906, EPI_ISL_2243911, EPI_ISL_1446159, EPI_ISL_2241908, EPI_ISL_1550614, EPI_ISL_2243923, EPI_ISL_2241910, EPI_ISL_1446167, EPI_ISL_1446168, EPI_ISL_1446170, EPI_ISL_2243976, EPI_ISL_1550644, EPI_ISL_1550647, EPI_ISL_2241921, EPI_ISL_2243995, EPI_ISL_2241914, EPI_ISL_1446187, EPI_ISL_2243966, EPI_ISL_2241915, EPI_ISL_1550650, EPI_ISL_1479471, EPI_ISL_1479472, EPI_ISL_1479473, EPI_ISL_1550672, EPI_ISL_1550673, EPI_ISL_1550674, EPI_ISL_1550675, EPI_ISL_1550676, EPI_ISL_1550677, EPI_ISL_1550678, EPI_ISL_1550679, EPI_ISL_1550682, EPI_ISL_1479547, EPI_ISL_2244046, EPI_ISL_2243632, EPI_ISL_2243640, EPI_ISL_1445869, EPI_ISL_1445870, EPI_ISL_2241828, EPI_ISL_1550494, EPI_ISL_1550495, EPI_ISL_1445874, EPI_ISL_2241831, EPI_ISL_1445887, EPI_ISL_1445905, EPI_ISL_2243713, EPI_ISL_2241851, EPI_ISL_2241852, EPI_ISL_2243720, EPI_ISL_1550517, EPI_ISL_1550518, EPI_ISL_2241854, EPI_ISL_2243749, EPI_ISL_2243758, EPI_ISL_1445920, EPI_ISL_1479616, EPI_ISL_2244140, EPI_ISL_2244141, EPI_ISL_2244148, EPI_ISL_2244155, EPI_ISL_1479848, EPI_ISL_2242035, EPI_ISL_1479849, EPI_ISL_1550840, EPI_ISL_2242036, EPI_ISL_2242037, EPI_ISL_1479852, EPI_ISL_2244334, EPI_ISL_1550849, EPI_ISL_1550850, EPI_ISL_1550852, EPI_ISL_2242043, EPI_ISL_1550855, EPI_ISL_2242744, EPI_ISL_2242746, EPI_ISL_2186153, EPI_ISL_2242755, EPI_ISL_2242984, EPI_ISL_2186172, EPI_ISL_2186173, EPI_ISL_2185870, EPI_ISL_2186174, EPI_ISL_2185880, EPI_ISL_2185881, EPI_ISL_2186182, EPI_ISL_2186183, EPI_ISL_2242794, EPI_ISL_2242990, EPI_ISL_1479860, EPI_ISL_2242049, EPI_ISL_2244357, EPI_ISL_1560014, EPI_ISL_1560023, EPI_ISL_1560056, EPI_ISL_1560078, EPI_ISL_2185957, EPI_ISL_2243015, EPI_ISL_2243016, EPI_ISL_2243017, EPI_ISL_1560118, EPI_ISL_1560126, EPI_ISL_1560141, EPI_ISL_2242818, EPI_ISL_1560178, EPI_ISL_1560180, EPI_ISL_1560206, EPI_ISL_1560270, EPI_ISL_1560299, EPI_ISL_1560300, EPI_ISL_1560301, EPI_ISL_1560304, EPI_ISL_2185931, EPI_ISL_1561733, EPI_ISL_1561734, EPI_ISL_1561739, EPI_ISL_1561754, EPI_ISL_1561076, EPI_ISL_1561079, EPI_ISL_1561085, EPI_ISL_1561088, EPI_ISL_1561089, EPI_ISL_1561090, EPI_ISL_1561092, EPI_ISL_1561093, EPI_ISL_1561094, EPI_ISL_1561095, EPI_ISL_1561102, EPI_ISL_1561103, EPI_ISL_1561104, EPI_ISL_1561105, EPI_ISL_1561106, EPI_ISL_1561107, EPI_ISL_1561112, EPI_ISL_1561113, EPI_ISL_1561114, EPI_ISL_1561115, EPI_ISL_1561116, EPI_ISL_1561117, EPI_ISL_1561119, EPI_ISL_1561120, EPI_ISL_1561121, EPI_ISL_1561885, EPI_ISL_1561887, EPI_ISL_1561888, EPI_ISL_1561899, EPI_ISL_1561908, EPI_ISL_1561928, EPI_ISL_1562564, EPI_ISL_1562566, EPI_ISL_1562593, EPI_ISL_1562630, EPI_ISL_1561132, EPI_ISL_1561133, EPI_ISL_1561134, EPI_ISL_1561135, EPI_ISL_1561137, EPI_ISL_1561139, EPI_ISL_1561148, EPI_ISL_1561149, EPI_ISL_1561162, EPI_ISL_1561180, EPI_ISL_1561182, EPI_ISL_1561188, EPI_ISL_1561206, EPI_ISL_1561207, EPI_ISL_1561209, EPI_ISL_1561210, EPI_ISL_1550766, EPI_ISL_1550769, EPI_ISL_2241985, EPI_ISL_1561338, EPI_ISL_1561347, EPI_ISL_1561349, EPI_ISL_1561350, EPI_ISL_1561355, EPI_ISL_1561356, EPI_ISL_1561357, EPI_ISL_1561361, EPI_ISL_1561367, EPI_ISL_1561375, EPI_ISL_1561377, EPI_ISL_1561378, EPI_ISL_1562269, EPI_ISL_1562273, EPI_ISL_1562287, EPI_ISL_1562308, EPI_ISL_1562309, EPI_ISL_1562741, EPI_ISL_1562330, EPI_ISL_1562335, EPI_ISL_1562337, EPI_ISL_1562339, EPI_ISL_1562368, EPI_ISL_1562375, EPI_ISL_1562394, EPI_ISL_1562399, EPI_ISL_1562415, EPI_ISL_1562420, EPI_ISL_1562421, EPI_ISL_1562422, EPI_ISL_1562423, EPI_ISL_1562427, EPI_ISL_1562428, EPI_ISL_1562429, EPI_ISL_1562433, EPI_ISL_1562434, EPI_ISL_1562435, EPI_ISL_1562436, EPI_ISL_1562437, EPI_ISL_1562438, EPI_ISL_1562439, EPI_ISL_1562442, EPI_ISL_1562443, EPI_ISL_1562444, EPI_ISL_1562445, EPI_ISL_1562446, EPI_ISL_1562447, EPI_ISL_1562448, EPI_ISL_1562455, EPI_ISL_1562790, EPI_ISL_1562832, EPI_ISL_1562526, EPI_ISL_1561390, EPI_ISL_1561391, EPI_ISL_1561396, EPI_ISL_1561410, EPI_ISL_1561416, EPI_ISL_1561435, EPI_ISL_1561436, EPI_ISL_1561456, EPI_ISL_1561462, EPI_ISL_1561469, EPI_ISL_1561470, EPI_ISL_1561471, EPI_ISL_1561472, EPI_ISL_1561473, EPI_ISL_1561475, EPI_ISL_1561480, EPI_ISL_1561484, EPI_ISL_1561486, EPI_ISL_1561487, EPI_ISL_1561489, EPI_ISL_1561490, EPI_ISL_1561492, EPI_ISL_1561519, EPI_ISL_1561520, EPI_ISL_1561521, EPI_ISL_1561527, EPI_ISL_1561528, EPI_ISL_1561531, EPI_ISL_1561577, EPI_ISL_1561579, EPI_ISL_1561583, EPI_ISL_1561608, EPI_ISL_1561612, EPI_ISL_1561618, EPI_ISL_1561625, EPI_ISL_1561626, EPI_ISL_1561984, EPI_ISL_1561985, EPI_ISL_1561988, EPI_ISL_1561994, EPI_ISL_1562002, EPI_ISL_1563551, EPI_ISL_1563553, EPI_ISL_1563568, EPI_ISL_1563569, EPI_ISL_1563570, EPI_ISL_1563571, EPI_ISL_1563577, EPI_ISL_1563594, EPI_ISL_1563595, EPI_ISL_1563596, EPI_ISL_1563597, EPI_ISL_1563598, EPI_ISL_1563599, EPI_ISL_1563600, EPI_ISL_1563616, EPI_ISL_1561631, EPI_ISL_2242878, EPI_ISL_2185992, EPI_ISL_2242879, EPI_ISL_1563620, EPI_ISL_1563621, EPI_ISL_2242894, EPI_ISL_2186264, EPI_ISL_1562213, EPI_ISL_1562216, EPI_ISL_1562233, EPI_ISL_1562235, EPI_ISL_1562236, EPI_ISL_1562237, EPI_ISL_1562238, EPI_ISL_1562239, EPI_ISL_1562039, EPI_ISL_1562062, EPI_ISL_1562063, EPI_ISL_1562064, EPI_ISL_1562067, EPI_ISL_1562069, EPI_ISL_1562070, EPI_ISL_1562071, EPI_ISL_1562076, EPI_ISL_1562081, EPI_ISL_1562086, EPI_ISL_1562088, EPI_ISL_1562089, EPI_ISL_1562090, EPI_ISL_1562093, EPI_ISL_1562099, EPI_ISL_1562107, EPI_ISL_1562108, EPI_ISL_1562109, EPI_ISL_1562126, EPI_ISL_1562127, EPI_ISL_1562128, EPI_ISL_1562147, EPI_ISL_1562153, EPI_ISL_1650236, EPI_ISL_1650255, EPI_ISL_1650258, EPI_ISL_1563145, EPI_ISL_1649602, EPI_ISL_1649611, EPI_ISL_1649612, EPI_ISL_1695259, EPI_ISL_1649626, EPI_ISL_2242929, EPI_ISL_2186048, EPI_ISL_2185792, EPI_ISL_2242930, EPI_ISL_2186052, EPI_ISL_2242682, EPI_ISL_2186053, EPI_ISL_2186054, EPI_ISL_2242683, EPI_ISL_2186055, EPI_ISL_2185799, EPI_ISL_2186056, EPI_ISL_2186057, EPI_ISL_2186058, EPI_ISL_2185800, EPI_ISL_2242685, EPI_ISL_2186062, EPI_ISL_2242934, EPI_ISL_2185801, EPI_ISL_2242688, EPI_ISL_2185803, EPI_ISL_1563146, EPI_ISL_1563147, EPI_ISL_1563148, EPI_ISL_1563149, EPI_ISL_1563153, EPI_ISL_1563157, EPI_ISL_1563193, EPI_ISL_1563195, EPI_ISL_1563196, EPI_ISL_1563199, EPI_ISL_1649640, EPI_ISL_1649645, EPI_ISL_1649650, EPI_ISL_1649657, EPI_ISL_1649658, EPI_ISL_1649661, EPI_ISL_1649662, EPI_ISL_1649663, EPI_ISL_1649664, EPI_ISL_1695262, EPI_ISL_1649666, EPI_ISL_1649668, EPI_ISL_1649684, EPI_ISL_1649067, EPI_ISL_1649068, EPI_ISL_1649069, EPI_ISL_1649070, EPI_ISL_1649102, EPI_ISL_1695124, EPI_ISL_1563202, EPI_ISL_1563203, EPI_ISL_1563204, EPI_ISL_1563213, EPI_ISL_1563260, EPI_ISL_1563263, EPI_ISL_1563359, EPI_ISL_1563360, EPI_ISL_1562931, EPI_ISL_1562946, EPI_ISL_1562947, EPI_ISL_1562948, EPI_ISL_1562961, EPI_ISL_1562962, EPI_ISL_1562964, EPI_ISL_1649122, EPI_ISL_1649144, EPI_ISL_1649446, EPI_ISL_1649488, EPI_ISL_1649494, EPI_ISL_1695198, EPI_ISL_1563376, EPI_ISL_1563379, EPI_ISL_1563384, EPI_ISL_1563385, EPI_ISL_1563387, EPI_ISL_1563388, EPI_ISL_1563389, EPI_ISL_1563390, EPI_ISL_1563391, EPI_ISL_1563392, EPI_ISL_1563393, EPI_ISL_1563394, EPI_ISL_1563395, EPI_ISL_1563423, EPI_ISL_1649521, EPI_ISL_1649529, EPI_ISL_1649545, EPI_ISL_1563429, EPI_ISL_1563436, EPI_ISL_1563437, EPI_ISL_1563438, EPI_ISL_1563439, EPI_ISL_1563440, EPI_ISL_1563441, EPI_ISL_1563447, EPI_ISL_1563466, EPI_ISL_1563469, EPI_ISL_1563471, EPI_ISL_1563480, EPI_ISL_1563538, EPI_ISL_1563040, EPI_ISL_1563041, EPI_ISL_1563042, EPI_ISL_1563043, EPI_ISL_1563051, EPI_ISL_1563061, EPI_ISL_1563062, EPI_ISL_1563063, EPI_ISL_1563064, EPI_ISL_1563065, EPI_ISL_1563066, EPI_ISL_1563067, EPI_ISL_1563068, EPI_ISL_1563075, EPI_ISL_1563077, EPI_ISL_1563080, EPI_ISL_2186067, EPI_ISL_2186077, EPI_ISL_2186078, EPI_ISL_2186079, EPI_ISL_2242698, EPI_ISL_2186080, EPI_ISL_2242938, EPI_ISL_2186087, EPI_ISL_1563272, EPI_ISL_1563278, EPI_ISL_1563287, EPI_ISL_1563300, EPI_ISL_1563301, EPI_ISL_1563308, EPI_ISL_1649224, EPI_ISL_1695140, EPI_ISL_1649226, EPI_ISL_1649254, EPI_ISL_1695142, EPI_ISL_1649270, EPI_ISL_1649271, EPI_ISL_1649272, EPI_ISL_1649273, EPI_ISL_1649274, EPI_ISL_1695143, EPI_ISL_1649275, EPI_ISL_1649276, EPI_ISL_1649281, EPI_ISL_1695144, EPI_ISL_1649286, EPI_ISL_1649301, EPI_ISL_1649303, EPI_ISL_1649304, EPI_ISL_1649305, EPI_ISL_1649306, EPI_ISL_1649319, EPI_ISL_1649742, EPI_ISL_1649745, EPI_ISL_1649755, EPI_ISL_1649768, EPI_ISL_1649801, EPI_ISL_1513478, EPI_ISL_2244704, EPI_ISL_1513481, EPI_ISL_1513494, EPI_ISL_2244711, EPI_ISL_1551520, EPI_ISL_1551524, EPI_ISL_1551525, EPI_ISL_1649322, EPI_ISL_1649332, EPI_ISL_1695158, EPI_ISL_1649337, EPI_ISL_1649339, EPI_ISL_1649340, EPI_ISL_1649346, EPI_ISL_1649349, EPI_ISL_1649362, EPI_ISL_1649368, EPI_ISL_1649379, EPI_ISL_2244745, EPI_ISL_1551596, EPI_ISL_1551539, EPI_ISL_1551541, EPI_ISL_1513510, EPI_ISL_1551545, EPI_ISL_1513521, EPI_ISL_1513523, EPI_ISL_1551558, EPI_ISL_1551560, EPI_ISL_1551561, EPI_ISL_1551562, EPI_ISL_2242340, EPI_ISL_2244726, EPI_ISL_1551564, EPI_ISL_1551566, EPI_ISL_2242958, EPI_ISL_2186123, EPI_ISL_2242969, EPI_ISL_2242972, EPI_ISL_1736002, EPI_ISL_2186094, EPI_ISL_2185817, EPI_ISL_2242943, EPI_ISL_2242707, EPI_ISL_2242944, EPI_ISL_2186096, EPI_ISL_2242947, EPI_ISL_2186100, EPI_ISL_2186101, EPI_ISL_2186107, EPI_ISL_2186111, EPI_ISL_2185825, EPI_ISL_2242741, EPI_ISL_2244835, EPI_ISL_1525051, EPI_ISL_2242404, EPI_ISL_1525053, EPI_ISL_1550985, EPI_ISL_1550986, EPI_ISL_2242405, EPI_ISL_1525054, EPI_ISL_1525055, EPI_ISL_2242406, EPI_ISL_1525056, EPI_ISL_1550988, EPI_ISL_2242407, EPI_ISL_1550990, EPI_ISL_1550999, EPI_ISL_1551004, EPI_ISL_1551007, EPI_ISL_1525063, EPI_ISL_2244803, EPI_ISL_1551008, EPI_ISL_1551009, EPI_ISL_2242413, EPI_ISL_1525067, EPI_ISL_2244806, EPI_ISL_1525088, EPI_ISL_1551020, EPI_ISL_2244811, EPI_ISL_1525091, EPI_ISL_1525092, EPI_ISL_2244812, EPI_ISL_1551023, EPI_ISL_1551025, EPI_ISL_2244815, EPI_ISL_1525095, EPI_ISL_1525096, EPI_ISL_1525097, EPI_ISL_2242421, EPI_ISL_1525098, EPI_ISL_2244816, EPI_ISL_1551027, EPI_ISL_2242423, EPI_ISL_1525099, EPI_ISL_2242424, EPI_ISL_2242428, EPI_ISL_1513576, EPI_ISL_1551036, EPI_ISL_2242432, EPI_ISL_2244822, EPI_ISL_1525114, EPI_ISL_1525115, EPI_ISL_1551038, EPI_ISL_1551039, EPI_ISL_1525116, EPI_ISL_2242435, EPI_ISL_1551042, EPI_ISL_2242436, EPI_ISL_1525122, EPI_ISL_1525131, EPI_ISL_2242440, EPI_ISL_2242442, EPI_ISL_2244833, EPI_ISL_1559683, EPI_ISL_1559684, EPI_ISL_1559694, EPI_ISL_1559720, EPI_ISL_1559721, EPI_ISL_1559722, EPI_ISL_1559723, EPI_ISL_1559724, EPI_ISL_1559725, EPI_ISL_1559726, EPI_ISL_1559727, EPI_ISL_1559728, EPI_ISL_1559729, EPI_ISL_1559735, EPI_ISL_1559742, EPI_ISL_1559743, EPI_ISL_1559744, EPI_ISL_1559837, EPI_ISL_1559841, EPI_ISL_1559843, EPI_ISL_1559850, EPI_ISL_1559861, EPI_ISL_1559865, EPI_ISL_1559866, EPI_ISL_1559867, EPI_ISL_1559879, EPI_ISL_2242277, EPI_ISL_1525164, EPI_ISL_2242464, EPI_ISL_2244847, EPI_ISL_2244848, EPI_ISL_1551087, EPI_ISL_1559931, EPI_ISL_1559933, EPI_ISL_1559934, EPI_ISL_1559935, EPI_ISL_1559937, EPI_ISL_1559939, EPI_ISL_1559942, EPI_ISL_1559943, EPI_ISL_1559966, EPI_ISL_1559969, EPI_ISL_1559970, EPI_ISL_1559971, EPI_ISL_1559975, EPI_ISL_1559976, EPI_ISL_1559979, EPI_ISL_1559997, EPI_ISL_1551107, EPI_ISL_1525191, EPI_ISL_1551109, EPI_ISL_2242477, EPI_ISL_2242478, EPI_ISL_1551118, EPI_ISL_1551122, EPI_ISL_1551123, EPI_ISL_1525215, EPI_ISL_1551124, EPI_ISL_2242491, EPI_ISL_1525228, EPI_ISL_1525229, EPI_ISL_2242496, EPI_ISL_1551140, EPI_ISL_1551141, EPI_ISL_1551142, EPI_ISL_2242499, EPI_ISL_1525241, EPI_ISL_1525242, EPI_ISL_1525244, EPI_ISL_1649876, EPI_ISL_2242063, EPI_ISL_2244397, EPI_ISL_2244398, EPI_ISL_2242067, EPI_ISL_1491752, EPI_ISL_1551408, EPI_ISL_1551409, EPI_ISL_1513365, EPI_ISL_1551413, EPI_ISL_1513371, EPI_ISL_2244646, EPI_ISL_1551417, EPI_ISL_1513379, EPI_ISL_1513381, EPI_ISL_1513384, EPI_ISL_2244652, EPI_ISL_2244655, EPI_ISL_2244656, EPI_ISL_2242287, EPI_ISL_1491764, EPI_ISL_2242075, EPI_ISL_1491778, EPI_ISL_2242076, EPI_ISL_1491782, EPI_ISL_1491785, EPI_ISL_2242078, EPI_ISL_1551433, EPI_ISL_1513398, EPI_ISL_1551435, EPI_ISL_2244669, EPI_ISL_1551449, EPI_ISL_2242300, EPI_ISL_1551450, EPI_ISL_1551451, EPI_ISL_1551452, EPI_ISL_2242302, EPI_ISL_1551289, EPI_ISL_1513253, EPI_ISL_1551298, EPI_ISL_2242173, EPI_ISL_1551185, EPI_ISL_2242176, EPI_ISL_1551191, EPI_ISL_2242177, EPI_ISL_2242181, EPI_ISL_2242184, EPI_ISL_2242185, EPI_ISL_2242186, EPI_ISL_2242190, EPI_ISL_1513194, EPI_ISL_1551203, EPI_ISL_1551299, EPI_ISL_1551300, EPI_ISL_1551301, EPI_ISL_1551302, EPI_ISL_1551303, EPI_ISL_1513260, EPI_ISL_1551306, EPI_ISL_1513265, EPI_ISL_1551324, EPI_ISL_2244602, EPI_ISL_2242242, EPI_ISL_2242084, EPI_ISL_2242093, EPI_ISL_2242094, EPI_ISL_2242095, EPI_ISL_2242096, EPI_ISL_2244437, EPI_ISL_1491812, EPI_ISL_1491840, EPI_ISL_2242107, EPI_ISL_2242108, EPI_ISL_2244451, EPI_ISL_1551366, EPI_ISL_2242262, EPI_ISL_2242263, EPI_ISL_1513322, EPI_ISL_1551382, EPI_ISL_1551383, EPI_ISL_2242195, EPI_ISL_1551211, EPI_ISL_2244547, EPI_ISL_1551215, EPI_ISL_1513201, EPI_ISL_2242199, EPI_ISL_1551221, EPI_ISL_1551222, EPI_ISL_1513203, EPI_ISL_1551223, EPI_ISL_2242200, EPI_ISL_1551225, EPI_ISL_1551226, EPI_ISL_1551229, EPI_ISL_2242201, EPI_ISL_1551232, EPI_ISL_1551237, EPI_ISL_1513215, EPI_ISL_1513217, EPI_ISL_1513218, EPI_ISL_1551249, EPI_ISL_1551256, EPI_ISL_1551258, EPI_ISL_1551260, EPI_ISL_1551273, EPI_ISL_2244457, EPI_ISL_2242118, EPI_ISL_1491879, EPI_ISL_1491891, EPI_ISL_1491902, EPI_ISL_2242132, EPI_ISL_1560715, EPI_ISL_1560731, EPI_ISL_1560743, EPI_ISL_1560744, EPI_ISL_1560783, EPI_ISL_1560784, EPI_ISL_1491906, EPI_ISL_1491907, EPI_ISL_2242137, EPI_ISL_1491913, EPI_ISL_2244498, EPI_ISL_2242144, EPI_ISL_1491925, EPI_ISL_1560786, EPI_ISL_1560355, EPI_ISL_1560359, EPI_ISL_1560360, EPI_ISL_1560361, EPI_ISL_1560362, EPI_ISL_1560363, EPI_ISL_1560365, EPI_ISL_1560385, EPI_ISL_1560399, EPI_ISL_1560400, EPI_ISL_1560401, EPI_ISL_1491927, EPI_ISL_2244506, EPI_ISL_2244508, EPI_ISL_1491931, EPI_ISL_1491932, EPI_ISL_1491934, EPI_ISL_2242154, EPI_ISL_2242155, EPI_ISL_2244517, EPI_ISL_1491941, EPI_ISL_2242157, EPI_ISL_1491942, EPI_ISL_1560441, EPI_ISL_1560465, EPI_ISL_1560469, EPI_ISL_1560480, EPI_ISL_1560483, EPI_ISL_1560489, EPI_ISL_1560490, EPI_ISL_1560498, EPI_ISL_1560499, EPI_ISL_1560500, EPI_ISL_1560501, EPI_ISL_1560502, EPI_ISL_1560503, EPI_ISL_1560509, EPI_ISL_1560510, EPI_ISL_1560808, EPI_ISL_1560813, EPI_ISL_1560833, EPI_ISL_1560834, EPI_ISL_1560838, EPI_ISL_1560858, EPI_ISL_1560863, EPI_ISL_1560872, EPI_ISL_1560906, EPI_ISL_1560915, EPI_ISL_1560919, EPI_ISL_1560920, EPI_ISL_1560921, EPI_ISL_1560922, EPI_ISL_1560923, EPI_ISL_1560924, EPI_ISL_1560927, EPI_ISL_1560929, EPI_ISL_1560930, EPI_ISL_1560932, EPI_ISL_1560933, EPI_ISL_1560512, EPI_ISL_1560513, EPI_ISL_1560514, EPI_ISL_1560515, EPI_ISL_1560516, EPI_ISL_1560517, EPI_ISL_1560518, EPI_ISL_1560520, EPI_ISL_1560521, EPI_ISL_1560526, EPI_ISL_1560528, EPI_ISL_1560529, EPI_ISL_1560537, EPI_ISL_1560543, EPI_ISL_1560544, EPI_ISL_1560551, EPI_ISL_1560559, EPI_ISL_1560561, EPI_ISL_1560562, EPI_ISL_1560570, EPI_ISL_1560572, EPI_ISL_1560582, EPI_ISL_1560589, EPI_ISL_1560595, EPI_ISL_1560610, EPI_ISL_1560611, EPI_ISL_1560612, EPI_ISL_1560613, EPI_ISL_1560615, EPI_ISL_1560616, EPI_ISL_1560662, EPI_ISL_1560673, EPI_ISL_1560680, EPI_ISL_1560682, EPI_ISL_1560683, EPI_ISL_1560684, EPI_ISL_1560685, EPI_ISL_1560693, EPI_ISL_1551607, EPI_ISL_1513587, EPI_ISL_2242367, EPI_ISL_1551619, EPI_ISL_1551620, EPI_ISL_2244729, EPI_ISL_2242342, EPI_ISL_1513537, EPI_ISL_1551572, EPI_ISL_2244730, EPI_ISL_1551577, EPI_ISL_2242345, EPI_ISL_1513554, EPI_ISL_2242375, EPI_ISL_2244771, EPI_ISL_1513614, EPI_ISL_1551627, EPI_ISL_2244774, EPI_ISL_1513618, EPI_ISL_2242378, EPI_ISL_1551639, EPI_ISL_1551640, EPI_ISL_2242391, EPI_ISL_1650550, EPI_ISL_1650554, EPI_ISL_1650581, EPI_ISL_1650591, EPI_ISL_1650593, EPI_ISL_1650595, EPI_ISL_1650597, EPI_ISL_1650598, EPI_ISL_1650599, EPI_ISL_1650600, EPI_ISL_1650899, EPI_ISL_1650900, EPI_ISL_1650902, EPI_ISL_1650903, EPI_ISL_1650904, EPI_ISL_1650906, EPI_ISL_1650908, EPI_ISL_1650909, EPI_ISL_1650910, EPI_ISL_1650911, EPI_ISL_1650913, EPI_ISL_1650916, EPI_ISL_1650917, EPI_ISL_1650918, EPI_ISL_1650920, EPI_ISL_1650923, EPI_ISL_1650924, EPI_ISL_1560963, EPI_ISL_1560966, EPI_ISL_1560980, EPI_ISL_1560981, EPI_ISL_1560982, EPI_ISL_1560983, EPI_ISL_1560984, EPI_ISL_1560985, EPI_ISL_1560986, EPI_ISL_1560990, EPI_ISL_1560991, EPI_ISL_1560992, EPI_ISL_1560998, EPI_ISL_1561005, EPI_ISL_1561006, EPI_ISL_1561011, EPI_ISL_1561012, EPI_ISL_1561013, EPI_ISL_1561014, EPI_ISL_1561032, EPI_ISL_1561033, EPI_ISL_1561037, EPI_ISL_1561047, EPI_ISL_1649863, EPI_ISL_1695410, EPI_ISL_1650630, EPI_ISL_1650637, EPI_ISL_1650639, EPI_ISL_1650643, EPI_ISL_1650658, EPI_ISL_1650662, EPI_ISL_1695417, EPI_ISL_1650665, EPI_ISL_1650666, EPI_ISL_1650668, EPI_ISL_1650675, EPI_ISL_1650689, EPI_ISL_1650710, EPI_ISL_1650713, EPI_ISL_1650714, EPI_ISL_1650716, EPI_ISL_1650717, EPI_ISL_1650735, EPI_ISL_1650743, EPI_ISL_1650747, EPI_ISL_1650750, EPI_ISL_1650751, EPI_ISL_1650791, EPI_ISL_1650792, EPI_ISL_1650793, EPI_ISL_1650795, EPI_ISL_1650796, EPI_ISL_1650799, EPI_ISL_1650800, EPI_ISL_1650802, EPI_ISL_1650816, EPI_ISL_1650832, EPI_ISL_1650838, EPI_ISL_1649884, EPI_ISL_1649887, EPI_ISL_1649912, EPI_ISL_1649913, EPI_ISL_1649914, EPI_ISL_1649915, EPI_ISL_1649916, EPI_ISL_1649917, EPI_ISL_1649923, EPI_ISL_1649925, EPI_ISL_1649928, EPI_ISL_1649955, EPI_ISL_1649957, EPI_ISL_1649958, EPI_ISL_1649961, EPI_ISL_1649962, EPI_ISL_1649963, EPI_ISL_1650963, EPI_ISL_1650969, EPI_ISL_1650970, EPI_ISL_1650972, EPI_ISL_1650976, EPI_ISL_1650977, EPI_ISL_1650980, EPI_ISL_1650981, EPI_ISL_1650986, EPI_ISL_1650991, EPI_ISL_1651015, EPI_ISL_1651016, EPI_ISL_1649842, EPI_ISL_1649982, EPI_ISL_1649995, EPI_ISL_1649997, EPI_ISL_1650013, EPI_ISL_1650023, EPI_ISL_1650027, EPI_ISL_1650028, EPI_ISL_1650030, EPI_ISL_1650045, EPI_ISL_1651065, EPI_ISL_1651078, EPI_ISL_1651079, EPI_ISL_1651080, EPI_ISL_1651081, EPI_ISL_1651082, EPI_ISL_1651083, EPI_ISL_1651084, EPI_ISL_1695460, EPI_ISL_1651086, EPI_ISL_1651106, EPI_ISL_1651115, EPI_ISL_1651150, EPI_ISL_1651155, EPI_ISL_1651159, EPI_ISL_1651160, EPI_ISL_1651161, EPI_ISL_1651162, EPI_ISL_1651165, EPI_ISL_1651172, EPI_ISL_1650295, EPI_ISL_1650297, EPI_ISL_1649850, EPI_ISL_1650320, EPI_ISL_1650329, EPI_ISL_1650334, EPI_ISL_1650341, EPI_ISL_1650342, EPI_ISL_1650366, EPI_ISL_1650367, EPI_ISL_1650370, EPI_ISL_1650371, EPI_ISL_1650062, EPI_ISL_1650065, EPI_ISL_1650067, EPI_ISL_1650071, EPI_ISL_1650073, EPI_ISL_1650085, EPI_ISL_1650108, EPI_ISL_1650123, EPI_ISL_1650125, EPI_ISL_1650130, EPI_ISL_1650177, EPI_ISL_1650178, EPI_ISL_1650179, EPI_ISL_1650180, EPI_ISL_1650182, EPI_ISL_1650195, EPI_ISL_1650196, EPI_ISL_1650197, EPI_ISL_1650201, EPI_ISL_1650202, EPI_ISL_1650204, EPI_ISL_1650207, EPI_ISL_1650208, EPI_ISL_1650209, EPI_ISL_1650210, EPI_ISL_1650212, EPI_ISL_1650389, EPI_ISL_1650427, EPI_ISL_1650430, EPI_ISL_1650437, EPI_ISL_1650439, EPI_ISL_1650442, EPI_ISL_1650452, EPI_ISL_1650462, EPI_ISL_1650463, EPI_ISL_1650476, EPI_ISL_1650479, EPI_ISL_1650480, EPI_ISL_1650482, EPI_ISL_1650483, EPI_ISL_1650491, EPI_ISL_1650495, EPI_ISL_1650496, EPI_ISL_1650497, EPI_ISL_1650498, EPI_ISL_1650499, EPI_ISL_1650505, EPI_ISL_1650506, EPI_ISL_1650516, EPI_ISL_1650522, EPI_ISL_1650523, EPI_ISL_1650524, EPI_ISL_1686306, EPI_ISL_1686312, EPI_ISL_1686317, EPI_ISL_1686318, EPI_ISL_1686342, EPI_ISL_1701902, EPI_ISL_1686346, EPI_ISL_1686347, EPI_ISL_1686348, EPI_ISL_1686351, EPI_ISL_1686354, EPI_ISL_1686357, EPI_ISL_1686358, EPI_ISL_1686359, EPI_ISL_1686360, EPI_ISL_1686361, EPI_ISL_1686362, EPI_ISL_1686363, EPI_ISL_1686364, EPI_ISL_1686365, EPI_ISL_1701903, EPI_ISL_1686367, EPI_ISL_1686368, EPI_ISL_1686371, EPI_ISL_1686372, EPI_ISL_1686387, EPI_ISL_1686391, EPI_ISL_1686448, EPI_ISL_1686457, EPI_ISL_1702058, EPI_ISL_1687963, EPI_ISL_1687965, EPI_ISL_1687969, EPI_ISL_1687975, EPI_ISL_1687976, EPI_ISL_1687987, EPI_ISL_1687992, EPI_ISL_1702061, EPI_ISL_1686624, EPI_ISL_1686625, EPI_ISL_1686629, EPI_ISL_1686636, EPI_ISL_1686641, EPI_ISL_1686642, EPI_ISL_1686643, EPI_ISL_1686644, EPI_ISL_1686645, EPI_ISL_1686646, EPI_ISL_1686654, EPI_ISL_1686656, EPI_ISL_1686660, EPI_ISL_1686662, EPI_ISL_1686666, EPI_ISL_1686667, EPI_ISL_1686668, EPI_ISL_1686672, EPI_ISL_1686673, EPI_ISL_1686685, EPI_ISL_1686687, EPI_ISL_1686689, EPI_ISL_1686695, EPI_ISL_1686696, EPI_ISL_1685869, EPI_ISL_1686468, EPI_ISL_1701905, EPI_ISL_1686469, EPI_ISL_1686470, EPI_ISL_1686471, EPI_ISL_1686472, EPI_ISL_1686473, EPI_ISL_1686474, EPI_ISL_1686475, EPI_ISL_1686476, EPI_ISL_1686477, EPI_ISL_1686478, EPI_ISL_1686483, EPI_ISL_1686497, EPI_ISL_1686498, EPI_ISL_1686499, EPI_ISL_1686501, EPI_ISL_1686502, EPI_ISL_1686503, EPI_ISL_1701906, EPI_ISL_1686504, EPI_ISL_1686505, EPI_ISL_1686506, EPI_ISL_1686507, EPI_ISL_1686509, EPI_ISL_1686510, EPI_ISL_1686511, EPI_ISL_1686512, EPI_ISL_1686513, EPI_ISL_1686514, EPI_ISL_1686516, EPI_ISL_1686517, EPI_ISL_1686530, EPI_ISL_1686532, EPI_ISL_1686540, EPI_ISL_1686541, EPI_ISL_1686544, EPI_ISL_1686545, EPI_ISL_1686549, EPI_ISL_1686556, EPI_ISL_1686560, EPI_ISL_1686564, EPI_ISL_1686569, EPI_ISL_1686584, EPI_ISL_1686585, EPI_ISL_1686586, EPI_ISL_1686598, EPI_ISL_1701909, EPI_ISL_1686599, EPI_ISL_1686600, EPI_ISL_1686601, EPI_ISL_1701910, EPI_ISL_1686603, EPI_ISL_1686605, EPI_ISL_1686608, EPI_ISL_1701911, EPI_ISL_1686610, EPI_ISL_1686611, EPI_ISL_1686613, EPI_ISL_1686614, EPI_ISL_1686615, EPI_ISL_1686617, EPI_ISL_1686618, EPI_ISL_1925406, EPI_ISL_1925407, EPI_ISL_1925409, EPI_ISL_1925410, EPI_ISL_1942226, EPI_ISL_1925413, EPI_ISL_1925415, EPI_ISL_1925417, EPI_ISL_1925418, EPI_ISL_1925420, EPI_ISL_1925435, EPI_ISL_1686712, EPI_ISL_1686715, EPI_ISL_1686748, EPI_ISL_1686757, EPI_ISL_1686758, EPI_ISL_1925466, EPI_ISL_1925467, EPI_ISL_1925481, EPI_ISL_1925486, EPI_ISL_1925507, EPI_ISL_1925509, EPI_ISL_1925518, EPI_ISL_1925521, EPI_ISL_1925525, EPI_ISL_1925527, EPI_ISL_1925529, EPI_ISL_1925530, EPI_ISL_1925532, EPI_ISL_1925533, EPI_ISL_1925534, EPI_ISL_1925536, EPI_ISL_1925538, EPI_ISL_1649821, EPI_ISL_1925298, EPI_ISL_1925299, EPI_ISL_1925300, EPI_ISL_1925302, EPI_ISL_1925305, EPI_ISL_1925306, EPI_ISL_1925309, EPI_ISL_1925310, EPI_ISL_1925330, EPI_ISL_1925349, EPI_ISL_1686796, EPI_ISL_1686797, EPI_ISL_1686800, EPI_ISL_1686801, EPI_ISL_1686802, EPI_ISL_1686812, EPI_ISL_1686815, EPI_ISL_1686816, EPI_ISL_1686820, EPI_ISL_1701917, EPI_ISL_1686831, EPI_ISL_1686833, EPI_ISL_1686835, EPI_ISL_1686842, EPI_ISL_1686847, EPI_ISL_1686848, EPI_ISL_1686850, EPI_ISL_1686851, EPI_ISL_1701919, EPI_ISL_1686857, EPI_ISL_1686875, EPI_ISL_1686882, EPI_ISL_1686885, EPI_ISL_1686894, EPI_ISL_1686895, EPI_ISL_1701923, EPI_ISL_1686905, EPI_ISL_1686906, EPI_ISL_1686908, EPI_ISL_1686909, EPI_ISL_1686910, EPI_ISL_1686911, EPI_ISL_1686912, EPI_ISL_1686913, EPI_ISL_1686914, EPI_ISL_1686915, EPI_ISL_1686916, EPI_ISL_1686917, EPI_ISL_1686918, EPI_ISL_1686922, EPI_ISL_1686923, EPI_ISL_1686924, EPI_ISL_1686925, EPI_ISL_1686930, EPI_ISL_1686932, EPI_ISL_1686953, EPI_ISL_1687002, EPI_ISL_1687004, EPI_ISL_1687006, EPI_ISL_1687009, EPI_ISL_1687014, EPI_ISL_1687017, EPI_ISL_1687023, EPI_ISL_1687024, EPI_ISL_1687025, EPI_ISL_1687029, EPI_ISL_1687047, EPI_ISL_1687048, EPI_ISL_1687054, EPI_ISL_1701927, EPI_ISL_1687063, EPI_ISL_1687066, EPI_ISL_1687068, EPI_ISL_1687071, EPI_ISL_1687073, EPI_ISL_1687083, EPI_ISL_1687089, EPI_ISL_1687090, EPI_ISL_1687103, EPI_ISL_1687107, EPI_ISL_1687110, EPI_ISL_1687122, EPI_ISL_1687123, EPI_ISL_1687124, EPI_ISL_1687185, EPI_ISL_1687187, EPI_ISL_1687199, EPI_ISL_1687200, EPI_ISL_1687202, EPI_ISL_1701931, EPI_ISL_1701932, EPI_ISL_1687207, EPI_ISL_1701933, EPI_ISL_1687213, EPI_ISL_1687218, EPI_ISL_1687221, EPI_ISL_1687240, EPI_ISL_1687244, EPI_ISL_1687245, EPI_ISL_1687255, EPI_ISL_1687256, EPI_ISL_1687257, EPI_ISL_1687261, EPI_ISL_1649829, EPI_ISL_1649831, EPI_ISL_1688022, EPI_ISL_1688025, EPI_ISL_1702066, EPI_ISL_1688026, EPI_ISL_1702070, EPI_ISL_1688050, EPI_ISL_1688052, EPI_ISL_1688054, EPI_ISL_1925174, EPI_ISL_1925178, EPI_ISL_1925179, EPI_ISL_1925191, EPI_ISL_1925200, EPI_ISL_1925205, EPI_ISL_1925547, EPI_ISL_1925548, EPI_ISL_1925573, EPI_ISL_1925592, EPI_ISL_1925593, EPI_ISL_1925594, EPI_ISL_1925595, EPI_ISL_1925598, EPI_ISL_1942233, EPI_ISL_1942234, EPI_ISL_1942235, EPI_ISL_1925599, EPI_ISL_1925600, EPI_ISL_1685484, EPI_ISL_1685505, EPI_ISL_1685510, EPI_ISL_1685529, EPI_ISL_1685530, EPI_ISL_1685531, EPI_ISL_1685532, EPI_ISL_1685539, EPI_ISL_1685540, EPI_ISL_1685594, EPI_ISL_1685599, EPI_ISL_1687725, EPI_ISL_1687726, EPI_ISL_1687744, EPI_ISL_1687745, EPI_ISL_1702016, EPI_ISL_1687755, EPI_ISL_1925120, EPI_ISL_1925132, EPI_ISL_1925157, EPI_ISL_1925158, EPI_ISL_1687761, EPI_ISL_1702025, EPI_ISL_1687762, EPI_ISL_1702028, EPI_ISL_1687779, EPI_ISL_1687780, EPI_ISL_1687793, EPI_ISL_1687797, EPI_ISL_1687818, EPI_ISL_1702034, EPI_ISL_1687819, EPI_ISL_1687820, EPI_ISL_1687821, EPI_ISL_1688226, EPI_ISL_1685643, EPI_ISL_1685656, EPI_ISL_1685657, EPI_ISL_1685671, EPI_ISL_1685672, EPI_ISL_1685673, EPI_ISL_1685674, EPI_ISL_1685675, EPI_ISL_1685693, EPI_ISL_1685694, EPI_ISL_1685702, EPI_ISL_1685706, EPI_ISL_1685710, EPI_ISL_1685711, EPI_ISL_1702092, EPI_ISL_1688237, EPI_ISL_1688238, EPI_ISL_1688243, EPI_ISL_1688244, EPI_ISL_1688246, EPI_ISL_1688247, EPI_ISL_1688255, EPI_ISL_1688256, EPI_ISL_1688260, EPI_ISL_1688262, EPI_ISL_1688267, EPI_ISL_1702095, EPI_ISL_1688273, EPI_ISL_1688277, EPI_ISL_1688286, EPI_ISL_1688291, EPI_ISL_1687841, EPI_ISL_1687847, EPI_ISL_1687849, EPI_ISL_1687850, EPI_ISL_1687852, EPI_ISL_1687853, EPI_ISL_1687854, EPI_ISL_1687855, EPI_ISL_1687857, EPI_ISL_1702040, EPI_ISL_1687859, EPI_ISL_1687878, EPI_ISL_1702046, EPI_ISL_1687895, EPI_ISL_1687896, EPI_ISL_1687903, EPI_ISL_1687904, EPI_ISL_1687905, EPI_ISL_1702049, EPI_ISL_1687909, EPI_ISL_1687912, EPI_ISL_1687916, EPI_ISL_1687929, EPI_ISL_1687930, EPI_ISL_1687932, EPI_ISL_1687933, EPI_ISL_1687934, EPI_ISL_1687943, EPI_ISL_1687947, EPI_ISL_1702057, EPI_ISL_1687953, EPI_ISL_1687955, EPI_ISL_1687956, EPI_ISL_1687957, EPI_ISL_1687958, EPI_ISL_1687959, EPI_ISL_1688309, EPI_ISL_1688310, EPI_ISL_1688312, EPI_ISL_1688321, EPI_ISL_1688323, EPI_ISL_1688327, EPI_ISL_1688346, EPI_ISL_1688368, EPI_ISL_1688379, EPI_ISL_1688382, EPI_ISL_1688383, EPI_ISL_1688384, EPI_ISL_1688116, EPI_ISL_1688120, EPI_ISL_1702075, EPI_ISL_1688129, EPI_ISL_1688133, EPI_ISL_1688136, EPI_ISL_1688137, EPI_ISL_1688162, EPI_ISL_1688164, EPI_ISL_1667758, EPI_ISL_1667759, EPI_ISL_1667760, EPI_ISL_1667761, EPI_ISL_1667762, EPI_ISL_1667772, EPI_ISL_1667775, EPI_ISL_1667786, EPI_ISL_1667805, EPI_ISL_1667821, EPI_ISL_1667822, EPI_ISL_1667864, EPI_ISL_1667878, EPI_ISL_1667879, EPI_ISL_1667900, EPI_ISL_1667902, EPI_ISL_1667933, EPI_ISL_1667935, EPI_ISL_1667937, EPI_ISL_1667945, EPI_ISL_1688386, EPI_ISL_1688388, EPI_ISL_1688390, EPI_ISL_1688391, EPI_ISL_1688392, EPI_ISL_1688393, EPI_ISL_1702102, EPI_ISL_1688394, EPI_ISL_1688396, EPI_ISL_1688451, EPI_ISL_1702104, EPI_ISL_1688461, EPI_ISL_1688464, EPI_ISL_1688470, EPI_ISL_1688474, EPI_ISL_1688475, EPI_ISL_1688477, EPI_ISL_1688478, EPI_ISL_1688484, EPI_ISL_1688165, EPI_ISL_1667947, EPI_ISL_1688522, EPI_ISL_1688525, EPI_ISL_1688545, EPI_ISL_1688566, EPI_ISL_1688576, EPI_ISL_1688579, EPI_ISL_1688581, EPI_ISL_1688598, EPI_ISL_1688600, EPI_ISL_1688602, EPI_ISL_1688604, EPI_ISL_1688606, EPI_ISL_1688625, EPI_ISL_1688172, EPI_ISL_1702079, EPI_ISL_1688175, EPI_ISL_1688180, EPI_ISL_1688181, EPI_ISL_1702081, EPI_ISL_1688197, EPI_ISL_1688205, EPI_ISL_1695573, EPI_ISL_1668132, EPI_ISL_1668133, EPI_ISL_1695576, EPI_ISL_1668137, EPI_ISL_1668144, EPI_ISL_1668156, EPI_ISL_1668157, EPI_ISL_1668160, EPI_ISL_1668167, EPI_ISL_1668176, EPI_ISL_1668178, EPI_ISL_1668184, EPI_ISL_1668186, EPI_ISL_1668191, EPI_ISL_1668193, EPI_ISL_1668194, EPI_ISL_1695593, EPI_ISL_1701971, EPI_ISL_1687541, EPI_ISL_1687542, EPI_ISL_1701972, EPI_ISL_1687543, EPI_ISL_1687544, EPI_ISL_1687545, EPI_ISL_1687546, EPI_ISL_1687561, EPI_ISL_1687582, EPI_ISL_1687591, EPI_ISL_1667957, EPI_ISL_1667961, EPI_ISL_1667979, EPI_ISL_1667980, EPI_ISL_1667982, EPI_ISL_1667983, EPI_ISL_1667984, EPI_ISL_1667988, EPI_ISL_1668000, EPI_ISL_1668003, EPI_ISL_1668005, EPI_ISL_1668012, EPI_ISL_1668017, EPI_ISL_1668021, EPI_ISL_1668023, EPI_ISL_1695557, EPI_ISL_1668030, EPI_ISL_1668032, EPI_ISL_1668036, EPI_ISL_1668242, EPI_ISL_1668243, EPI_ISL_1668245, EPI_ISL_1668248, EPI_ISL_1668252, EPI_ISL_1668259, EPI_ISL_1668262, EPI_ISL_1668263, EPI_ISL_1668266, EPI_ISL_1668267, EPI_ISL_1668268, EPI_ISL_1668269, EPI_ISL_1668270, EPI_ISL_1668271, EPI_ISL_1668272, EPI_ISL_1668273, EPI_ISL_1668274, EPI_ISL_1668277, EPI_ISL_2149480, EPI_ISL_2149482, EPI_ISL_2149483, EPI_ISL_2149484, EPI_ISL_2149486, EPI_ISL_2149495, EPI_ISL_2149496, EPI_ISL_2149522, EPI_ISL_2041395, EPI_ISL_2150307, EPI_ISL_2150316, EPI_ISL_2150317, EPI_ISL_2150318, EPI_ISL_2150319, EPI_ISL_2150321, EPI_ISL_2150322, EPI_ISL_2150323, EPI_ISL_2150350, EPI_ISL_2040253, EPI_ISL_2150589, EPI_ISL_2150591, EPI_ISL_2150594, EPI_ISL_2150610, EPI_ISL_2150615, EPI_ISL_2150616, EPI_ISL_2150617, EPI_ISL_2150618, EPI_ISL_2150619, EPI_ISL_2040218, EPI_ISL_2040235, EPI_ISL_2040237, EPI_ISL_2040239, EPI_ISL_2039756, EPI_ISL_2039758, EPI_ISL_2039760, EPI_ISL_2039761, EPI_ISL_2039762, EPI_ISL_2039763, EPI_ISL_2039764, EPI_ISL_2039766, EPI_ISL_2039769, EPI_ISL_2039770, EPI_ISL_2039817, EPI_ISL_2039822, EPI_ISL_2040263, EPI_ISL_2040288, EPI_ISL_2040296, EPI_ISL_2040305, EPI_ISL_2039489, EPI_ISL_2039511, EPI_ISL_2039516, EPI_ISL_2039517, EPI_ISL_2039524, EPI_ISL_2039529, EPI_ISL_2039535, EPI_ISL_2149963, EPI_ISL_2149964, EPI_ISL_2187564, EPI_ISL_2149991, EPI_ISL_2149992, EPI_ISL_2149995, EPI_ISL_2149996, EPI_ISL_2149997, EPI_ISL_2149998, EPI_ISL_2150859, EPI_ISL_2150860, EPI_ISL_2150863, EPI_ISL_2150871, EPI_ISL_2150899, EPI_ISL_2150901, EPI_ISL_2150903, EPI_ISL_2150434, EPI_ISL_2150435, EPI_ISL_2150436, EPI_ISL_2150438, EPI_ISL_2150471, EPI_ISL_2149683, EPI_ISL_2149684, EPI_ISL_2149687, EPI_ISL_2149697, EPI_ISL_2187555, EPI_ISL_2149698, EPI_ISL_2149699, EPI_ISL_2149701, EPI_ISL_2149704, EPI_ISL_2149737, EPI_ISL_2149738, EPI_ISL_2149739, EPI_ISL_2150364, EPI_ISL_2150387, EPI_ISL_2150392, EPI_ISL_2150404, EPI_ISL_2150414, EPI_ISL_2150420, EPI_ISL_2149613, EPI_ISL_2149618, EPI_ISL_2149621, EPI_ISL_2149626, EPI_ISL_2149642, EPI_ISL_2149643, EPI_ISL_2149644, EPI_ISL_2149645, EPI_ISL_2149649, EPI_ISL_2149652, EPI_ISL_2149653, EPI_ISL_2149661, EPI_ISL_2149673, EPI_ISL_2149676, EPI_ISL_2149372, EPI_ISL_2149373, EPI_ISL_2149375, EPI_ISL_2149377, EPI_ISL_2149387, EPI_ISL_2149389, EPI_ISL_2150214, EPI_ISL_2150215, EPI_ISL_2150216, EPI_ISL_2187571, EPI_ISL_2150223, EPI_ISL_2150227, EPI_ISL_2150807, EPI_ISL_2150847, EPI_ISL_2150919, EPI_ISL_2187593, EPI_ISL_2150017, EPI_ISL_2150020, EPI_ISL_2150046, EPI_ISL_2150047, EPI_ISL_2150051, EPI_ISL_2150052, EPI_ISL_2150053, EPI_ISL_2150056, EPI_ISL_2150057, EPI_ISL_2150920, EPI_ISL_2149828, EPI_ISL_2150968, EPI_ISL_2150972, EPI_ISL_2150973, EPI_ISL_2150974, EPI_ISL_2041478, EPI_ISL_2041479, EPI_ISL_2041480, EPI_ISL_2041481, EPI_ISL_2041482, EPI_ISL_2041483, EPI_ISL_2041486, EPI_ISL_2041503, EPI_ISL_2041504, EPI_ISL_2041506, EPI_ISL_2039044, EPI_ISL_2039045, EPI_ISL_2039046, EPI_ISL_2039092, EPI_ISL_2039097, EPI_ISL_2042045, EPI_ISL_2042046, EPI_ISL_2042077, EPI_ISL_2042083, EPI_ISL_2042085, EPI_ISL_2040340, EPI_ISL_2040341, EPI_ISL_2040343, EPI_ISL_2040368, EPI_ISL_2040370, EPI_ISL_2150094, EPI_ISL_2150100, EPI_ISL_2150119, EPI_ISL_2149874, EPI_ISL_2149875, EPI_ISL_2149883, EPI_ISL_2149890, EPI_ISL_2149891, EPI_ISL_2149894, EPI_ISL_2149898, EPI_ISL_2149899, EPI_ISL_2149900, EPI_ISL_2149901, EPI_ISL_2149905, EPI_ISL_2149906, EPI_ISL_2149907, EPI_ISL_2149908, EPI_ISL_2149916, EPI_ISL_2149928, EPI_ISL_2149578, EPI_ISL_2149581, EPI_ISL_2149582, EPI_ISL_2149583, EPI_ISL_2149584, EPI_ISL_2149606, EPI_ISL_2149607, EPI_ISL_2187553, EPI_ISL_2150667, EPI_ISL_2150668, EPI_ISL_2150672, EPI_ISL_2150674, EPI_ISL_2150691, EPI_ISL_2149288, EPI_ISL_2149300, EPI_ISL_2149325, EPI_ISL_2187536, EPI_ISL_2149345, EPI_ISL_2089578, EPI_ISL_2089588, EPI_ISL_2089602, EPI_ISL_2089603, EPI_ISL_2089604, EPI_ISL_2089605, EPI_ISL_2089612, EPI_ISL_2089614, EPI_ISL_2089620, EPI_ISL_2089621, EPI_ISL_2089626, EPI_ISL_2089630, EPI_ISL_2089631, EPI_ISL_2089637, EPI_ISL_2089639, EPI_ISL_2089642, EPI_ISL_2089963, EPI_ISL_2089965, EPI_ISL_2089966, EPI_ISL_2089967, EPI_ISL_2089968, EPI_ISL_2089978, EPI_ISL_2089991, EPI_ISL_2090018, EPI_ISL_2090349, EPI_ISL_2090359, EPI_ISL_2090366, EPI_ISL_2090367, EPI_ISL_2090369, EPI_ISL_2090370, EPI_ISL_2090371, EPI_ISL_2090372, EPI_ISL_2090373, EPI_ISL_2090377, EPI_ISL_2090379, EPI_ISL_2090380, EPI_ISL_2090389, EPI_ISL_2090391, EPI_ISL_2090392, EPI_ISL_2090394, EPI_ISL_2090396, EPI_ISL_2090399, EPI_ISL_2090404, EPI_ISL_1999796, EPI_ISL_1999798, EPI_ISL_1999827, EPI_ISL_1999830, EPI_ISL_1999836, EPI_ISL_1999839, EPI_ISL_1999841, EPI_ISL_2035244, EPI_ISL_1999852, EPI_ISL_2035245, EPI_ISL_1999856, EPI_ISL_1999859, EPI_ISL_1999863, EPI_ISL_1999871, EPI_ISL_2149743, EPI_ISL_2149744, EPI_ISL_2149762, EPI_ISL_2149763, EPI_ISL_2149768, EPI_ISL_2149771, EPI_ISL_2149778, EPI_ISL_2149786, EPI_ISL_2149787, EPI_ISL_2149789, EPI_ISL_2149791, EPI_ISL_2149797, EPI_ISL_2149798, EPI_ISL_2149799, EPI_ISL_2149800, EPI_ISL_2149803, EPI_ISL_2149804, EPI_ISL_2000064, EPI_ISL_2000067, EPI_ISL_2000071, EPI_ISL_2000074, EPI_ISL_2000078, EPI_ISL_2090445, EPI_ISL_2090193, EPI_ISL_2089916, EPI_ISL_2089917, EPI_ISL_2089918, EPI_ISL_2089929, EPI_ISL_2089931, EPI_ISL_2090128, EPI_ISL_2090134, EPI_ISL_2090138, EPI_ISL_2149461, EPI_ISL_2149463, EPI_ISL_2149469, EPI_ISL_2187544, EPI_ISL_2089772, EPI_ISL_2132544, EPI_ISL_2089773, EPI_ISL_2089775, EPI_ISL_2089776, EPI_ISL_2089777, EPI_ISL_2089800, EPI_ISL_2089801, EPI_ISL_2089802, EPI_ISL_2089805, EPI_ISL_2089820, EPI_ISL_2150710, EPI_ISL_2150712, EPI_ISL_2150720, EPI_ISL_2150721, EPI_ISL_2150722, EPI_ISL_2150729, EPI_ISL_2150737, EPI_ISL_2150738, EPI_ISL_2150761, EPI_ISL_2150782, EPI_ISL_2150240, EPI_ISL_2150241, EPI_ISL_2150243, EPI_ISL_2090285, EPI_ISL_2090300, EPI_ISL_2090302, EPI_ISL_2090303, EPI_ISL_2090310, EPI_ISL_2090318, EPI_ISL_2090325, EPI_ISL_2090327, EPI_ISL_2090336, EPI_ISL_2089834, EPI_ISL_2089836, EPI_ISL_2089837, EPI_ISL_2089878, EPI_ISL_2089879, EPI_ISL_2132551, EPI_ISL_2089648, EPI_ISL_2089679, EPI_ISL_2089685, EPI_ISL_2089689, EPI_ISL_2090024, EPI_ISL_2090025, EPI_ISL_2090026, EPI_ISL_2090027, EPI_ISL_2090028, EPI_ISL_2090032, EPI_ISL_2150155, EPI_ISL_2089712, EPI_ISL_2089714, EPI_ISL_2089717, EPI_ISL_2089740, EPI_ISL_2089458, EPI_ISL_2089473, EPI_ISL_2089474, EPI_ISL_2089475, EPI_ISL_2089476, EPI_ISL_2089477, EPI_ISL_2089505, EPI_ISL_2089525, EPI_ISL_2089532, EPI_ISL_2089538, EPI_ISL_2089576, EPI_ISL_2039621, EPI_ISL_2039623, EPI_ISL_2039624, EPI_ISL_2039629, EPI_ISL_2039630, EPI_ISL_2039643, EPI_ISL_2039646, EPI_ISL_2039647, EPI_ISL_2039648, EPI_ISL_2039654, EPI_ISL_2039674, EPI_ISL_2039675, EPI_ISL_2039680, EPI_ISL_2039681, EPI_ISL_2041930, EPI_ISL_2041935, EPI_ISL_2041936, EPI_ISL_2041941, EPI_ISL_2041944, EPI_ISL_2041946, EPI_ISL_2041976, EPI_ISL_2150497, EPI_ISL_2150498, EPI_ISL_2150499, EPI_ISL_2150500, EPI_ISL_2150521, EPI_ISL_2187585, EPI_ISL_2150553, EPI_ISL_2039132, EPI_ISL_2039133, EPI_ISL_2039139, EPI_ISL_2039140, EPI_ISL_2039150, EPI_ISL_2042951, EPI_ISL_2042497, EPI_ISL_2042501, EPI_ISL_2042532, EPI_ISL_2042538, EPI_ISL_2042545, EPI_ISL_2042546, EPI_ISL_2042547, EPI_ISL_2042548, EPI_ISL_2042549, EPI_ISL_2043505, EPI_ISL_2043506, EPI_ISL_2043507, EPI_ISL_2043522, EPI_ISL_2043536, EPI_ISL_2043537, EPI_ISL_2043106, EPI_ISL_2043108, EPI_ISL_2043113, EPI_ISL_2043121, EPI_ISL_2043168, EPI_ISL_2043184, EPI_ISL_2043192, EPI_ISL_2043200, EPI_ISL_2043229, EPI_ISL_2043232, EPI_ISL_2042763, EPI_ISL_2042764, EPI_ISL_2042768, EPI_ISL_2042800, EPI_ISL_2039367, EPI_ISL_2039376, EPI_ISL_2042656, EPI_ISL_2042657, EPI_ISL_2042673, EPI_ISL_2042687, EPI_ISL_2042688, EPI_ISL_2042561, EPI_ISL_2042562, EPI_ISL_2042577, EPI_ISL_2042578, EPI_ISL_2042579, EPI_ISL_2042580, EPI_ISL_2042586, EPI_ISL_2042593, EPI_ISL_2042594, EPI_ISL_2042595, EPI_ISL_2042608, EPI_ISL_2042856, EPI_ISL_2042857, EPI_ISL_2042859, EPI_ISL_2042861, EPI_ISL_2042870, EPI_ISL_2042880, EPI_ISL_2042881, EPI_ISL_2041661, EPI_ISL_2041662, EPI_ISL_2041663, EPI_ISL_2041666, EPI_ISL_2041667, EPI_ISL_2041668, EPI_ISL_2041669, EPI_ISL_2041671, EPI_ISL_2041672, EPI_ISL_2041682, EPI_ISL_2041683, EPI_ISL_2041684, EPI_ISL_2041695, EPI_ISL_2041710, EPI_ISL_2043363, EPI_ISL_2043389, EPI_ISL_2043392, EPI_ISL_2043394, EPI_ISL_2043397, EPI_ISL_2043398, EPI_ISL_2043408, EPI_ISL_2043409, EPI_ISL_2043410, EPI_ISL_2043411, EPI_ISL_2043423, EPI_ISL_2043241, EPI_ISL_2043242, EPI_ISL_2043243, EPI_ISL_2043271, EPI_ISL_2041868, EPI_ISL_2041879, EPI_ISL_2041880, EPI_ISL_2041881, EPI_ISL_2041882, EPI_ISL_2041883, EPI_ISL_2041885, EPI_ISL_2041886, EPI_ISL_2041887, EPI_ISL_2041888, EPI_ISL_2041889, EPI_ISL_2041891, EPI_ISL_2041905, EPI_ISL_2041917, EPI_ISL_2042966, EPI_ISL_2042979, EPI_ISL_2042990, EPI_ISL_2042991, EPI_ISL_2042992, EPI_ISL_2042993, EPI_ISL_2042994, EPI_ISL_2042996, EPI_ISL_2042998, EPI_ISL_2042999, EPI_ISL_2043006, EPI_ISL_2043008, EPI_ISL_2043009, EPI_ISL_2043010, EPI_ISL_2043011, EPI_ISL_2043305, EPI_ISL_2043306, EPI_ISL_2043317, EPI_ISL_2043319, EPI_ISL_2043321, EPI_ISL_2043323, EPI_ISL_2043324, EPI_ISL_2043350, EPI_ISL_2043352, EPI_ISL_2043459, EPI_ISL_2043486, EPI_ISL_2042699, EPI_ISL_2042700, EPI_ISL_2042714, EPI_ISL_2042755, EPI_ISL_2042759, EPI_ISL_2187515, EPI_ISL_2148704, EPI_ISL_2148714, EPI_ISL_2148729, EPI_ISL_2148731, EPI_ISL_2148734, EPI_ISL_2148744, EPI_ISL_2148745, EPI_ISL_2148747, EPI_ISL_2148750, EPI_ISL_2148753, EPI_ISL_2042219, EPI_ISL_2042247, EPI_ISL_2042253, EPI_ISL_2042254, EPI_ISL_2148659, EPI_ISL_2148660, EPI_ISL_2148664, EPI_ISL_2148666, EPI_ISL_2148669, EPI_ISL_2148678, EPI_ISL_2148681, EPI_ISL_2187514, EPI_ISL_2148684, EPI_ISL_2148697, EPI_ISL_2159417, EPI_ISL_2159425, EPI_ISL_2159448, EPI_ISL_2043049, EPI_ISL_2043055, EPI_ISL_2043056, EPI_ISL_2043057, EPI_ISL_2043058, EPI_ISL_2043060, EPI_ISL_2043061, EPI_ISL_2043062, EPI_ISL_2043063, EPI_ISL_2043064, EPI_ISL_2043066, EPI_ISL_2043067, EPI_ISL_2043069, EPI_ISL_2043071, EPI_ISL_2043077, EPI_ISL_2043080, EPI_ISL_2043081, EPI_ISL_2043082, EPI_ISL_2043083, EPI_ISL_2043089, EPI_ISL_2043095, EPI_ISL_2043096, EPI_ISL_2145973, EPI_ISL_2145987, EPI_ISL_2146010, EPI_ISL_2146021, EPI_ISL_2146026, EPI_ISL_2146037, EPI_ISL_2146038, EPI_ISL_2146039, EPI_ISL_2146053, EPI_ISL_2159216, EPI_ISL_2159224, EPI_ISL_2159251, EPI_ISL_2159256, EPI_ISL_2159271, EPI_ISL_2145812, EPI_ISL_2145817, EPI_ISL_2145818, EPI_ISL_2145819, EPI_ISL_2145820, EPI_ISL_2145827, EPI_ISL_2145837, EPI_ISL_2145846, EPI_ISL_2145848, EPI_ISL_2145861, EPI_ISL_2145862, EPI_ISL_2145863, EPI_ISL_2145878, EPI_ISL_2145883, EPI_ISL_2145895, EPI_ISL_2145896, EPI_ISL_2145897, EPI_ISL_2145905, EPI_ISL_2145917, EPI_ISL_2148543, EPI_ISL_2148544, EPI_ISL_2187506, EPI_ISL_2148546, EPI_ISL_2148550, EPI_ISL_2148554, EPI_ISL_2148556, EPI_ISL_2148574, EPI_ISL_2148580, EPI_ISL_2148585, EPI_ISL_2187511, EPI_ISL_2147995, EPI_ISL_2187466, EPI_ISL_2148002, EPI_ISL_2148004, EPI_ISL_2148033, EPI_ISL_2148034, EPI_ISL_2148049, EPI_ISL_2148050, EPI_ISL_2148052, EPI_ISL_2148306, EPI_ISL_2148463, EPI_ISL_2148498, EPI_ISL_2148500, EPI_ISL_2148501, EPI_ISL_2148313, EPI_ISL_2148314, EPI_ISL_2148315, EPI_ISL_2148317, EPI_ISL_2148318, EPI_ISL_2148319, EPI_ISL_2148320, EPI_ISL_2148321, EPI_ISL_2148328, EPI_ISL_2148340, EPI_ISL_2187494, EPI_ISL_2148341, EPI_ISL_2148344, EPI_ISL_2148163, EPI_ISL_2148176, EPI_ISL_2148177, EPI_ISL_2148180, EPI_ISL_2148789, EPI_ISL_2148790, EPI_ISL_2148791, EPI_ISL_2148793, EPI_ISL_2148797, EPI_ISL_2148799, EPI_ISL_2148823, EPI_ISL_2148824, EPI_ISL_2148826, EPI_ISL_2148827, EPI_ISL_2148828, EPI_ISL_2148831, EPI_ISL_2148832, EPI_ISL_2148833, EPI_ISL_2148834, EPI_ISL_2148835, EPI_ISL_2148836, EPI_ISL_2148838, EPI_ISL_2147765, EPI_ISL_2187447, EPI_ISL_2147770, EPI_ISL_2147791, EPI_ISL_2187453, EPI_ISL_2187454, EPI_ISL_2147852, EPI_ISL_2148070, EPI_ISL_2148073, EPI_ISL_2187474, EPI_ISL_2148109, EPI_ISL_2187475, EPI_ISL_2149168, EPI_ISL_2149169, EPI_ISL_2187527, EPI_ISL_2149202, EPI_ISL_2149203, EPI_ISL_2149204, EPI_ISL_1695602, EPI_ISL_1668292, EPI_ISL_1668310, EPI_ISL_1668326, EPI_ISL_1668332, EPI_ISL_1668341, EPI_ISL_1668347, EPI_ISL_1668348, EPI_ISL_1668349, EPI_ISL_1668356, EPI_ISL_1668357, EPI_ISL_1668359, EPI_ISL_1668361, EPI_ISL_1687627, EPI_ISL_1687630, EPI_ISL_1687634, EPI_ISL_1687637, EPI_ISL_1687638, EPI_ISL_1687639, EPI_ISL_1687643, EPI_ISL_1687644, EPI_ISL_1701987, EPI_ISL_1687657, EPI_ISL_1687662, EPI_ISL_1687664, EPI_ISL_1687670, EPI_ISL_1702000, EPI_ISL_1702002, EPI_ISL_1687677, EPI_ISL_1702005, EPI_ISL_1687685, EPI_ISL_1687686, EPI_ISL_1687689, EPI_ISL_1702007, EPI_ISL_1687692, EPI_ISL_1687696, EPI_ISL_1687703, EPI_ISL_1687708, EPI_ISL_1687713, EPI_ISL_1687724, EPI_ISL_1701937, EPI_ISL_1687300, EPI_ISL_1687303, EPI_ISL_1687306, EPI_ISL_1687307, EPI_ISL_1687323, EPI_ISL_1685881, EPI_ISL_1685882, EPI_ISL_1685883, EPI_ISL_1685884, EPI_ISL_1685885, EPI_ISL_1685886, EPI_ISL_1685887, EPI_ISL_1685889, EPI_ISL_1685895, EPI_ISL_1685898, EPI_ISL_1685906, EPI_ISL_1685908, EPI_ISL_1685909, EPI_ISL_1685910, EPI_ISL_1685912, EPI_ISL_1685925, EPI_ISL_1685947, EPI_ISL_1685951, EPI_ISL_1685975, EPI_ISL_1685985, EPI_ISL_1686009, EPI_ISL_1686013, EPI_ISL_1686017, EPI_ISL_1701894, EPI_ISL_1686026, EPI_ISL_1668063, EPI_ISL_1668067, EPI_ISL_1668070, EPI_ISL_1668071, EPI_ISL_1668074, EPI_ISL_1668079, EPI_ISL_1668081, EPI_ISL_1668083, EPI_ISL_1668085, EPI_ISL_1668089, EPI_ISL_1702721, EPI_ISL_1702730, EPI_ISL_1702731, EPI_ISL_1702732, EPI_ISL_1702733, EPI_ISL_1702734, EPI_ISL_1702740, EPI_ISL_1702750, EPI_ISL_1702751, EPI_ISL_1702754, EPI_ISL_1702765, EPI_ISL_1702770, EPI_ISL_1702772, EPI_ISL_1702775, EPI_ISL_1834758, EPI_ISL_1834779, EPI_ISL_1834782, EPI_ISL_1834784, EPI_ISL_1834787, EPI_ISL_1834790, EPI_ISL_1834808, EPI_ISL_1834811, EPI_ISL_1834817, EPI_ISL_1834818, EPI_ISL_1834819, EPI_ISL_1834820, EPI_ISL_1834821, EPI_ISL_1834822, EPI_ISL_1834833, EPI_ISL_1900241, EPI_ISL_1834841, EPI_ISL_1834852, EPI_ISL_1834864, EPI_ISL_1834867, EPI_ISL_1834870, EPI_ISL_1834879, EPI_ISL_1834892, EPI_ISL_1834896, EPI_ISL_1834903, EPI_ISL_1702782, EPI_ISL_1702784, EPI_ISL_1738760, EPI_ISL_1702793, EPI_ISL_1702794, EPI_ISL_1702795, EPI_ISL_1702796, EPI_ISL_1668118, EPI_ISL_1668119, EPI_ISL_1668120, EPI_ISL_1668121, EPI_ISL_1668122, EPI_ISL_1668123, EPI_ISL_1834916, EPI_ISL_1900252, EPI_ISL_1834917, EPI_ISL_1834922, EPI_ISL_1834930, EPI_ISL_1834931, EPI_ISL_1834947, EPI_ISL_1834948, EPI_ISL_1834949, EPI_ISL_1834951, EPI_ISL_1834952, EPI_ISL_1834953, EPI_ISL_1834954, EPI_ISL_1738764, EPI_ISL_1702843, EPI_ISL_1702844, EPI_ISL_1702845, EPI_ISL_1738765, EPI_ISL_1834994, EPI_ISL_1834995, EPI_ISL_1834996, EPI_ISL_1834998, EPI_ISL_1834999, EPI_ISL_1835000, EPI_ISL_1835008, EPI_ISL_1835009, EPI_ISL_1835010, EPI_ISL_1835011, EPI_ISL_1835012, EPI_ISL_1835013, EPI_ISL_1835014, EPI_ISL_1835015, EPI_ISL_1835029, EPI_ISL_1835030, EPI_ISL_1835031, EPI_ISL_1835032, EPI_ISL_1835033, EPI_ISL_1835034, EPI_ISL_1835037, EPI_ISL_1835038, EPI_ISL_1900270, EPI_ISL_1835041, EPI_ISL_1900273, EPI_ISL_1835042, EPI_ISL_1835054, EPI_ISL_1687337, EPI_ISL_1687339, EPI_ISL_1687349, EPI_ISL_1701948, EPI_ISL_1687350, EPI_ISL_1687351, EPI_ISL_1687353, EPI_ISL_1687357, EPI_ISL_1687361, EPI_ISL_1687363, EPI_ISL_1687374, EPI_ISL_1701954, EPI_ISL_1701955, EPI_ISL_1695605, EPI_ISL_1668367, EPI_ISL_1668371, EPI_ISL_1668379, EPI_ISL_1668380, EPI_ISL_1668381, EPI_ISL_1668382, EPI_ISL_1668386, EPI_ISL_1668394, EPI_ISL_1668395, EPI_ISL_1668396, EPI_ISL_1668397, EPI_ISL_1668398, EPI_ISL_1668408, EPI_ISL_1668422, EPI_ISL_1668423, EPI_ISL_1668427, EPI_ISL_1668428, EPI_ISL_1668429, EPI_ISL_1668430, EPI_ISL_1695608, EPI_ISL_1668449, EPI_ISL_1687400, EPI_ISL_1687414, EPI_ISL_1687415, EPI_ISL_1687418, EPI_ISL_1701958, EPI_ISL_1687420, EPI_ISL_1687440, EPI_ISL_1687444, EPI_ISL_1687445, EPI_ISL_1687466, EPI_ISL_1701964, EPI_ISL_1687467, EPI_ISL_1686120, EPI_ISL_1686122, EPI_ISL_1686126, EPI_ISL_1686128, EPI_ISL_1686132, EPI_ISL_1686146, EPI_ISL_1686177, EPI_ISL_1686275, EPI_ISL_1686277, EPI_ISL_1686283, EPI_ISL_1686284, EPI_ISL_1686285, EPI_ISL_1701899, EPI_ISL_1835060, EPI_ISL_1835061, EPI_ISL_1835062, EPI_ISL_1835064, EPI_ISL_1900278, EPI_ISL_1835070, EPI_ISL_1835092, EPI_ISL_1835095, EPI_ISL_1835120, EPI_ISL_1835121, EPI_ISL_1835122, EPI_ISL_1835123, EPI_ISL_1737137, EPI_ISL_1737138, EPI_ISL_1737155, EPI_ISL_1737156, EPI_ISL_1737168, EPI_ISL_1737281, EPI_ISL_1737282, EPI_ISL_1737298, EPI_ISL_1737299, EPI_ISL_1737300, EPI_ISL_1737301, EPI_ISL_1737302, EPI_ISL_1737303, EPI_ISL_1737304, EPI_ISL_1737305, EPI_ISL_1737306, EPI_ISL_1737307, EPI_ISL_1737336, EPI_ISL_1737341, EPI_ISL_1737342, EPI_ISL_1737346, EPI_ISL_1737347, EPI_ISL_1737348, EPI_ISL_1737350, EPI_ISL_1753581, EPI_ISL_1737351, EPI_ISL_1835139, EPI_ISL_1835140, EPI_ISL_1835141, EPI_ISL_1835142, EPI_ISL_1835143, EPI_ISL_1835149, EPI_ISL_1835150, EPI_ISL_1835151, EPI_ISL_1835152, EPI_ISL_1835153, EPI_ISL_1835154, EPI_ISL_1835155, EPI_ISL_1835164, EPI_ISL_1835165, EPI_ISL_1835178, EPI_ISL_1835181, EPI_ISL_1835182, EPI_ISL_1835203, EPI_ISL_1835204, EPI_ISL_1835212, EPI_ISL_1835213, EPI_ISL_1835216, EPI_ISL_1835220, EPI_ISL_1835221, EPI_ISL_1835224, EPI_ISL_1835247, EPI_ISL_1835267, EPI_ISL_1835268, EPI_ISL_1835269, EPI_ISL_1835271, EPI_ISL_1835283, EPI_ISL_1835284, EPI_ISL_1835285, EPI_ISL_1835286, EPI_ISL_1737188, EPI_ISL_1737196, EPI_ISL_1737197, EPI_ISL_1835288, EPI_ISL_1835289, EPI_ISL_1835290, EPI_ISL_1835291, EPI_ISL_1835360, EPI_ISL_1737354, EPI_ISL_1737357, EPI_ISL_1737369, EPI_ISL_1753583, EPI_ISL_1737374, EPI_ISL_1737203, EPI_ISL_1737206, EPI_ISL_1737207, EPI_ISL_1753573, EPI_ISL_1737230, EPI_ISL_1737231, EPI_ISL_1737233, EPI_ISL_1737234, EPI_ISL_1737235, EPI_ISL_1753516, EPI_ISL_1735681, EPI_ISL_1735684, EPI_ISL_1735699, EPI_ISL_1735701, EPI_ISL_1753517, EPI_ISL_1735702, EPI_ISL_1735717, EPI_ISL_1735718, EPI_ISL_1735720, EPI_ISL_1737247, EPI_ISL_1753575, EPI_ISL_1753576, EPI_ISL_1737260, EPI_ISL_1737261, EPI_ISL_1737262, EPI_ISL_1737272, EPI_ISL_1688707, EPI_ISL_1688742, EPI_ISL_1688752, EPI_ISL_1688756, EPI_ISL_1688761, EPI_ISL_1688786, EPI_ISL_1737444, EPI_ISL_1737455, EPI_ISL_1737456, EPI_ISL_1737460, EPI_ISL_1737466, EPI_ISL_1737471, EPI_ISL_1737477, EPI_ISL_1737486, EPI_ISL_1737487, EPI_ISL_1737493, EPI_ISL_1737508, EPI_ISL_1735788, EPI_ISL_1735794, EPI_ISL_1735803, EPI_ISL_1735806, EPI_ISL_1735807, EPI_ISL_1735809, EPI_ISL_1735811, EPI_ISL_1735814, EPI_ISL_1735816, EPI_ISL_1753521, EPI_ISL_1735819, EPI_ISL_1735820, EPI_ISL_1735821, EPI_ISL_1735823, EPI_ISL_1735825, EPI_ISL_1735827, EPI_ISL_1735829, EPI_ISL_1735830, EPI_ISL_1735833, EPI_ISL_1735834, EPI_ISL_1735835, EPI_ISL_1735837, EPI_ISL_1702852, EPI_ISL_1702853, EPI_ISL_1702859, EPI_ISL_1702860, EPI_ISL_1702863, EPI_ISL_1702864, EPI_ISL_1702868, EPI_ISL_1702872, EPI_ISL_1702878, EPI_ISL_1738768, EPI_ISL_1735848, EPI_ISL_1735849, EPI_ISL_1735850, EPI_ISL_1735851, EPI_ISL_1735852, EPI_ISL_1735853, EPI_ISL_1735854, EPI_ISL_1735856, EPI_ISL_1735857, EPI_ISL_1735859, EPI_ISL_1735862, EPI_ISL_1735865, EPI_ISL_1735904, EPI_ISL_1735909, EPI_ISL_1735910, EPI_ISL_1735911, EPI_ISL_1735913, EPI_ISL_1735924, EPI_ISL_1735925, EPI_ISL_1735927, EPI_ISL_1735933, EPI_ISL_1735959, EPI_ISL_1735960, EPI_ISL_1753523, EPI_ISL_1735962, EPI_ISL_1735963, EPI_ISL_1735964, EPI_ISL_1735965, EPI_ISL_1735966, EPI_ISL_1735968, EPI_ISL_1735979, EPI_ISL_1735980, EPI_ISL_1735981, EPI_ISL_1735983, EPI_ISL_1735984, EPI_ISL_1735985, EPI_ISL_1735986, EPI_ISL_1735987, EPI_ISL_1735988, EPI_ISL_1735989, EPI_ISL_1735990, EPI_ISL_1735991, EPI_ISL_1735992, EPI_ISL_1753524, EPI_ISL_1735993, EPI_ISL_1735994, EPI_ISL_1735995, EPI_ISL_1735996, EPI_ISL_1735997, EPI_ISL_1735998, EPI_ISL_1736000, EPI_ISL_1736001, EPI_ISL_1737528, EPI_ISL_1737531, EPI_ISL_1737534, EPI_ISL_1737538, EPI_ISL_1737558, EPI_ISL_1737565, EPI_ISL_1737568, EPI_ISL_1737569, EPI_ISL_1737570, EPI_ISL_1737571, EPI_ISL_1737572, EPI_ISL_1737573, EPI_ISL_1737574, EPI_ISL_1737582, EPI_ISL_1737583, EPI_ISL_1737584, EPI_ISL_1737585, EPI_ISL_1702881, EPI_ISL_1702882, EPI_ISL_1702889, EPI_ISL_1702890, EPI_ISL_1702891, EPI_ISL_1702892, EPI_ISL_1702895, EPI_ISL_1702896, EPI_ISL_1702898, EPI_ISL_1702899, EPI_ISL_1738771, EPI_ISL_1702901, EPI_ISL_1702902, EPI_ISL_1702903, EPI_ISL_1702904, EPI_ISL_1702908, EPI_ISL_1702915, EPI_ISL_1702917, EPI_ISL_1702919, EPI_ISL_1702920, EPI_ISL_1702921, EPI_ISL_1702926, EPI_ISL_1702928, EPI_ISL_1702941, EPI_ISL_1702942, EPI_ISL_1702943, EPI_ISL_1702944, EPI_ISL_1738774, EPI_ISL_1702948, EPI_ISL_1702949, EPI_ISL_1702950, EPI_ISL_1702951, EPI_ISL_1702955, EPI_ISL_1702976, EPI_ISL_1736008, EPI_ISL_1753525, EPI_ISL_1736014, EPI_ISL_1753526, EPI_ISL_1736015, EPI_ISL_1736017, EPI_ISL_1736018, EPI_ISL_1736021, EPI_ISL_1736022, EPI_ISL_1736023, EPI_ISL_1736024, EPI_ISL_1736025, EPI_ISL_1736026, EPI_ISL_1736027, EPI_ISL_1736028, EPI_ISL_1736029, EPI_ISL_1753528, EPI_ISL_1736030, EPI_ISL_1736031, EPI_ISL_1736033, EPI_ISL_1736034, EPI_ISL_1736035, EPI_ISL_1736036, EPI_ISL_1736037, EPI_ISL_1736038, EPI_ISL_1736039, EPI_ISL_1736040, EPI_ISL_1736042, EPI_ISL_1736043, EPI_ISL_1736044, EPI_ISL_1736045, EPI_ISL_1736047, EPI_ISL_1736049, EPI_ISL_1736056, EPI_ISL_1736057, EPI_ISL_1736058, EPI_ISL_1736059, EPI_ISL_1736060, EPI_ISL_1736061, EPI_ISL_1736062, EPI_ISL_1736063, EPI_ISL_1736064, EPI_ISL_1736065, EPI_ISL_1736066, EPI_ISL_1753529, EPI_ISL_1736068, EPI_ISL_1736084, EPI_ISL_1736111, EPI_ISL_1736131, EPI_ISL_1736132, EPI_ISL_1736140, EPI_ISL_1736144, EPI_ISL_1736145, EPI_ISL_1736149, EPI_ISL_1688820, EPI_ISL_1688822, EPI_ISL_1688864, EPI_ISL_1688868, EPI_ISL_1688871, EPI_ISL_1688872, EPI_ISL_1688875, EPI_ISL_1688904, EPI_ISL_1688907, EPI_ISL_1688909, EPI_ISL_1688912, EPI_ISL_1688914, EPI_ISL_1736151, EPI_ISL_1736238, EPI_ISL_1736239, EPI_ISL_1736240, EPI_ISL_1736241, EPI_ISL_1736248, EPI_ISL_1736257, EPI_ISL_1736258, EPI_ISL_1736259, EPI_ISL_1736260, EPI_ISL_1736261, EPI_ISL_1736262, EPI_ISL_1736263, EPI_ISL_1736264, EPI_ISL_1736265, EPI_ISL_1736266, EPI_ISL_1736267, EPI_ISL_1736268, EPI_ISL_1736269, EPI_ISL_1736270, EPI_ISL_1736271, EPI_ISL_1736272, EPI_ISL_1736273, EPI_ISL_1736274, EPI_ISL_1736275, EPI_ISL_1736276, EPI_ISL_1736277, EPI_ISL_1736278, EPI_ISL_1736282, EPI_ISL_1736283, EPI_ISL_1736288, EPI_ISL_1736298, EPI_ISL_1736301, EPI_ISL_1736304, EPI_ISL_1736311, EPI_ISL_1736315, EPI_ISL_1736328, EPI_ISL_1736330, EPI_ISL_1689480, EPI_ISL_1689505, EPI_ISL_1689508, EPI_ISL_1689510, EPI_ISL_1689513, EPI_ISL_1689518, EPI_ISL_1689520, EPI_ISL_1689529, EPI_ISL_1689534, EPI_ISL_1689548, EPI_ISL_1689556, EPI_ISL_1689566, EPI_ISL_1689569, EPI_ISL_1689572, EPI_ISL_1689574, EPI_ISL_1689580, EPI_ISL_1689583, EPI_ISL_1689587, EPI_ISL_1689589, EPI_ISL_1688989, EPI_ISL_1688994, EPI_ISL_1688996, EPI_ISL_1688998, EPI_ISL_1689001, EPI_ISL_1689006, EPI_ISL_1689008, EPI_ISL_1689011, EPI_ISL_1702115, EPI_ISL_1702116, EPI_ISL_1702117, EPI_ISL_1689013, EPI_ISL_1689016, EPI_ISL_1689028, EPI_ISL_1689056, EPI_ISL_1689082, EPI_ISL_1689109, EPI_ISL_1689111, EPI_ISL_1689172, EPI_ISL_1689176, EPI_ISL_1689179, EPI_ISL_1689181, EPI_ISL_1689183, EPI_ISL_1689190, EPI_ISL_1689209, EPI_ISL_1689212, EPI_ISL_1689224, EPI_ISL_1689232, EPI_ISL_1689234, EPI_ISL_1689238, EPI_ISL_1689241, EPI_ISL_1689326, EPI_ISL_1689328, EPI_ISL_1689330, EPI_ISL_1689335, EPI_ISL_1689338, EPI_ISL_1689364, EPI_ISL_1689367, EPI_ISL_1736978, EPI_ISL_1736986, EPI_ISL_1736987, EPI_ISL_1736988, EPI_ISL_1736989, EPI_ISL_1736990, EPI_ISL_1736991, EPI_ISL_1736998, EPI_ISL_1753562, EPI_ISL_1737000, EPI_ISL_1737001, EPI_ISL_1737004, EPI_ISL_1737005, EPI_ISL_1737006, EPI_ISL_1737008, EPI_ISL_1737021, EPI_ISL_1737036, EPI_ISL_1737039, EPI_ISL_1737041, EPI_ISL_1737043, EPI_ISL_1737048, EPI_ISL_1737049, EPI_ISL_1737050, EPI_ISL_1737051, EPI_ISL_1737056, EPI_ISL_1737057, EPI_ISL_1689644, EPI_ISL_1689652, EPI_ISL_1689672, EPI_ISL_1689704, EPI_ISL_1689707, EPI_ISL_1689710, EPI_ISL_1689712, EPI_ISL_1689715, EPI_ISL_1689859, EPI_ISL_1689861, EPI_ISL_1737076, EPI_ISL_1737081, EPI_ISL_1737083, EPI_ISL_1737097, EPI_ISL_1737098, EPI_ISL_1737100, EPI_ISL_1737101, EPI_ISL_1737102, EPI_ISL_1737103, EPI_ISL_1737105, EPI_ISL_1737106, EPI_ISL_1737116, EPI_ISL_1737117, EPI_ISL_1737123, EPI_ISL_1737124, EPI_ISL_1689882, EPI_ISL_1689885, EPI_ISL_1689889, EPI_ISL_1689893, EPI_ISL_1689894, EPI_ISL_1689907, EPI_ISL_1689908, EPI_ISL_1689909, EPI_ISL_1689910, EPI_ISL_1689911, EPI_ISL_1689912, EPI_ISL_1689923, EPI_ISL_1689935, EPI_ISL_1689936, EPI_ISL_1689954, EPI_ISL_1689955, EPI_ISL_1689956, EPI_ISL_1689957, EPI_ISL_1689959, EPI_ISL_1689971, EPI_ISL_1689972, EPI_ISL_1689973, EPI_ISL_1702132, EPI_ISL_1690000, EPI_ISL_1690018, EPI_ISL_1690023, EPI_ISL_1690024, EPI_ISL_1690029, EPI_ISL_1690031, EPI_ISL_1690033, EPI_ISL_1690035, EPI_ISL_1690062, EPI_ISL_1690080, EPI_ISL_1690082, EPI_ISL_1690083, EPI_ISL_1690084, EPI_ISL_1690085, EPI_ISL_1690086, EPI_ISL_1690092, EPI_ISL_1690116, EPI_ISL_1690118, EPI_ISL_1690119, EPI_ISL_1690120, EPI_ISL_1690152, EPI_ISL_1690168, EPI_ISL_1667483, EPI_ISL_1667484, EPI_ISL_1667485, EPI_ISL_1667486, EPI_ISL_1667490, EPI_ISL_1667494, EPI_ISL_1690207, EPI_ISL_1690227, EPI_ISL_1690228, EPI_ISL_1690272, EPI_ISL_1667587, EPI_ISL_1667590, EPI_ISL_1667594, EPI_ISL_1835594, EPI_ISL_1835598, EPI_ISL_1835604, EPI_ISL_1835624, EPI_ISL_1835627, EPI_ISL_1835628, EPI_ISL_1835629, EPI_ISL_1835641, EPI_ISL_1835642, EPI_ISL_1835644, EPI_ISL_1835645, EPI_ISL_1835646, EPI_ISL_1835648, EPI_ISL_1835649, EPI_ISL_1835650, EPI_ISL_1835651, EPI_ISL_1835652, EPI_ISL_1835653, EPI_ISL_1835658, EPI_ISL_1834443, EPI_ISL_1834444, EPI_ISL_1834446, EPI_ISL_1834448, EPI_ISL_1834449, EPI_ISL_1834451, EPI_ISL_1834456, EPI_ISL_1900166, EPI_ISL_1834457, EPI_ISL_1834458, EPI_ISL_1834462, EPI_ISL_1900168, EPI_ISL_1834463, EPI_ISL_1834475, EPI_ISL_1834481, EPI_ISL_1834487, EPI_ISL_1834489, EPI_ISL_1834491, EPI_ISL_1834492, EPI_ISL_1834493, EPI_ISL_1834495, EPI_ISL_1834496, EPI_ISL_1900187, EPI_ISL_1834500, EPI_ISL_1834502, EPI_ISL_1834503, EPI_ISL_1834519, EPI_ISL_1834525, EPI_ISL_1834528, EPI_ISL_1834536, EPI_ISL_1900205, EPI_ISL_1834547, EPI_ISL_1834552, EPI_ISL_1834554, EPI_ISL_1834621, EPI_ISL_1834624, EPI_ISL_1834669, EPI_ISL_1736689, EPI_ISL_1736707, EPI_ISL_1753553, EPI_ISL_1736711, EPI_ISL_1736721, EPI_ISL_1736722, EPI_ISL_1736729, EPI_ISL_1736732, EPI_ISL_1834734, EPI_ISL_1834737, EPI_ISL_1834740, EPI_ISL_1736347, EPI_ISL_1736348, EPI_ISL_1736370, EPI_ISL_1736371, EPI_ISL_1736372, EPI_ISL_1736373, EPI_ISL_1736374, EPI_ISL_1736377, EPI_ISL_1736382, EPI_ISL_1736385, EPI_ISL_1736387, EPI_ISL_1736390, EPI_ISL_1736391, EPI_ISL_1736416, EPI_ISL_1736417, EPI_ISL_1736426, EPI_ISL_1736441, EPI_ISL_1736463, EPI_ISL_1753543, EPI_ISL_1736508, EPI_ISL_1736509, EPI_ISL_1736510, EPI_ISL_1736535, EPI_ISL_1736536, EPI_ISL_1736540, EPI_ISL_1736553, EPI_ISL_1736554, EPI_ISL_1736555, EPI_ISL_1736556, EPI_ISL_1736557, EPI_ISL_1736558, EPI_ISL_1736559, EPI_ISL_1736560, EPI_ISL_1736565, EPI_ISL_1736568, EPI_ISL_1736570, EPI_ISL_1753546, EPI_ISL_1736579, EPI_ISL_1736580, EPI_ISL_1753547, EPI_ISL_1736738, EPI_ISL_1736739, EPI_ISL_1736740, EPI_ISL_1736741, EPI_ISL_1736742, EPI_ISL_1736743, EPI_ISL_1736744, EPI_ISL_1736745, EPI_ISL_1736746, EPI_ISL_1736747, EPI_ISL_1736764, EPI_ISL_1736777, EPI_ISL_1736778, EPI_ISL_1736789, EPI_ISL_1753556, EPI_ISL_1753548, EPI_ISL_1736603, EPI_ISL_1667609, EPI_ISL_1667612, EPI_ISL_1667614, EPI_ISL_1667620, EPI_ISL_1667621, EPI_ISL_1667624, EPI_ISL_1667625, EPI_ISL_1667630, EPI_ISL_1667661, EPI_ISL_1695518, EPI_ISL_1667672, EPI_ISL_1667673, EPI_ISL_1667675, EPI_ISL_1736827, EPI_ISL_1736832, EPI_ISL_1753558, EPI_ISL_1736837, EPI_ISL_1736843, EPI_ISL_1736853, EPI_ISL_1736855, EPI_ISL_1736863, EPI_ISL_1736864, EPI_ISL_1736866, EPI_ISL_1736867, EPI_ISL_1736883, EPI_ISL_1736893, EPI_ISL_1736895, EPI_ISL_1736916, EPI_ISL_1736917, EPI_ISL_1736921, EPI_ISL_1736940, EPI_ISL_1736942, EPI_ISL_1736945, EPI_ISL_1736946, EPI_ISL_1736947, EPI_ISL_1736950, EPI_ISL_1736952, EPI_ISL_1835889, EPI_ISL_1835900, EPI_ISL_1835922, EPI_ISL_1835923, EPI_ISL_1835924, EPI_ISL_1900353, EPI_ISL_1835937, EPI_ISL_1835943, EPI_ISL_1835949, EPI_ISL_1835950, EPI_ISL_1835952, EPI_ISL_1835981, EPI_ISL_1835990, EPI_ISL_1835995, EPI_ISL_1835996, EPI_ISL_1836016, EPI_ISL_1836021, EPI_ISL_1836031, EPI_ISL_1836033, EPI_ISL_1900358, EPI_ISL_1836039, EPI_ISL_1836040, EPI_ISL_1836041, EPI_ISL_1836044, EPI_ISL_1836047, EPI_ISL_1836071, EPI_ISL_1836088, EPI_ISL_1836089, EPI_ISL_1836103, EPI_ISL_1836104, EPI_ISL_1836108, EPI_ISL_1836109, EPI_ISL_1836111, EPI_ISL_1836112, EPI_ISL_1836113, EPI_ISL_1836123, EPI_ISL_1836124, EPI_ISL_1836125, EPI_ISL_1900363, EPI_ISL_1836127, EPI_ISL_1836128, EPI_ISL_1836135, EPI_ISL_1836137, EPI_ISL_1836138, EPI_ISL_1836140, EPI_ISL_1836142, EPI_ISL_1836143, EPI_ISL_1836144, EPI_ISL_1836146, EPI_ISL_1836148, EPI_ISL_1900346, EPI_ISL_1835685, EPI_ISL_1835687, EPI_ISL_1835712, EPI_ISL_1835713, EPI_ISL_1835714, EPI_ISL_1835715, EPI_ISL_1835717, EPI_ISL_1835718, EPI_ISL_1835725, EPI_ISL_1837570, EPI_ISL_1837571, EPI_ISL_1837593, EPI_ISL_1837595, EPI_ISL_1837596, EPI_ISL_1837597, EPI_ISL_1837599, EPI_ISL_1837600, EPI_ISL_1837602, EPI_ISL_1837604, EPI_ISL_1837605, EPI_ISL_1837606, EPI_ISL_1837621, EPI_ISL_1837622, EPI_ISL_1837623, EPI_ISL_1837624, EPI_ISL_1837625, EPI_ISL_1837626, EPI_ISL_1837627, EPI_ISL_1837628, EPI_ISL_1837629, EPI_ISL_1837630, EPI_ISL_1837631, EPI_ISL_1837632, EPI_ISL_1837633, EPI_ISL_1837634, EPI_ISL_1837635, EPI_ISL_1837640, EPI_ISL_1837642, EPI_ISL_1835739, EPI_ISL_1835743, EPI_ISL_1835762, EPI_ISL_1835771, EPI_ISL_1835772, EPI_ISL_1835773, EPI_ISL_1835787, EPI_ISL_1835788, EPI_ISL_1835804, EPI_ISL_1835805, EPI_ISL_1835808, EPI_ISL_1837647, EPI_ISL_1900404, EPI_ISL_1835834, EPI_ISL_1835835, EPI_ISL_1835836, EPI_ISL_1835837, EPI_ISL_1835838, EPI_ISL_1835848, EPI_ISL_1835849, EPI_ISL_1835854, EPI_ISL_1835856, EPI_ISL_1835858, EPI_ISL_1835860, EPI_ISL_1835871, EPI_ISL_1835872, EPI_ISL_1835881, EPI_ISL_1835883, EPI_ISL_1900333, EPI_ISL_1835368, EPI_ISL_1835369, EPI_ISL_1835371, EPI_ISL_1835393, EPI_ISL_1835395, EPI_ISL_1835396, EPI_ISL_1835397, EPI_ISL_1835399, EPI_ISL_1835401, EPI_ISL_1835431, EPI_ISL_1835433, EPI_ISL_1835434, EPI_ISL_1737603, EPI_ISL_1737605, EPI_ISL_1737612, EPI_ISL_1737632, EPI_ISL_1737633, EPI_ISL_1737634, EPI_ISL_1737635, EPI_ISL_1737638, EPI_ISL_1737641, EPI_ISL_1737642, EPI_ISL_1737643, EPI_ISL_1737644, EPI_ISL_1737645, EPI_ISL_1737646, EPI_ISL_1737647, EPI_ISL_1737648, EPI_ISL_1737649, EPI_ISL_1737650, EPI_ISL_1900336, EPI_ISL_1835441, EPI_ISL_1835459, EPI_ISL_1835460, EPI_ISL_1835461, EPI_ISL_1835464, EPI_ISL_1835470, EPI_ISL_1835471, EPI_ISL_1835487, EPI_ISL_1835488, EPI_ISL_1835489, EPI_ISL_1835490, EPI_ISL_1835491, EPI_ISL_1835493, EPI_ISL_1835494, EPI_ISL_1835496, EPI_ISL_1835506, EPI_ISL_1835511, EPI_ISL_1835512, EPI_ISL_1835515, EPI_ISL_1837650, EPI_ISL_1837654, EPI_ISL_1837655, EPI_ISL_1837656, EPI_ISL_1900405, EPI_ISL_1837658, EPI_ISL_1837671, EPI_ISL_1837682, EPI_ISL_1837683, EPI_ISL_1837714, EPI_ISL_1837715, EPI_ISL_1837716, EPI_ISL_1837721, EPI_ISL_1837723, EPI_ISL_1837724, EPI_ISL_1837725, EPI_ISL_1837726, EPI_ISL_1835518, EPI_ISL_1835535, EPI_ISL_1835536, EPI_ISL_1835537, EPI_ISL_1835539, EPI_ISL_1835540, EPI_ISL_1835541, EPI_ISL_1900339, EPI_ISL_1835543, EPI_ISL_1835549, EPI_ISL_1835550, EPI_ISL_1900364, EPI_ISL_1836812, EPI_ISL_1900376, EPI_ISL_1836834, EPI_ISL_1836837, EPI_ISL_1836180, EPI_ISL_1836183, EPI_ISL_1836187, EPI_ISL_1836192, EPI_ISL_1836193, EPI_ISL_1836200, EPI_ISL_1836202, EPI_ISL_1836220, EPI_ISL_1836221, EPI_ISL_1836222, EPI_ISL_1836223, EPI_ISL_1836224, EPI_ISL_1836225, EPI_ISL_1836226, EPI_ISL_1836227, EPI_ISL_1836228, EPI_ISL_1836229, EPI_ISL_1836231, EPI_ISL_1837004, EPI_ISL_1837006, EPI_ISL_1837010, EPI_ISL_1837011, EPI_ISL_1837013, EPI_ISL_1837016, EPI_ISL_1837017, EPI_ISL_1837018, EPI_ISL_1837019, EPI_ISL_1837020, EPI_ISL_1837021, EPI_ISL_1837022, EPI_ISL_1837023, EPI_ISL_1837024, EPI_ISL_1837025, EPI_ISL_1837026, EPI_ISL_1837032, EPI_ISL_1837035, EPI_ISL_1837075, EPI_ISL_1837077, EPI_ISL_1837080, EPI_ISL_1837084, EPI_ISL_1837094, EPI_ISL_1837102, EPI_ISL_1837104, EPI_ISL_1837109, EPI_ISL_1837110, EPI_ISL_1837124, EPI_ISL_1837125, EPI_ISL_1837126, EPI_ISL_1837127, EPI_ISL_1837128, EPI_ISL_1837129, EPI_ISL_1837131, EPI_ISL_1837132, EPI_ISL_1837133, EPI_ISL_1837140, EPI_ISL_1837155, EPI_ISL_1837156, EPI_ISL_1837164, EPI_ISL_1837173, EPI_ISL_1837179, EPI_ISL_1837182, EPI_ISL_1837183, EPI_ISL_1837197, EPI_ISL_1837211, EPI_ISL_1837213, EPI_ISL_1837215, EPI_ISL_1837216, EPI_ISL_1837217, EPI_ISL_1836891, EPI_ISL_1836894, EPI_ISL_1836919, EPI_ISL_1836920, EPI_ISL_1836921, EPI_ISL_1836922, EPI_ISL_1836923, EPI_ISL_1836924, EPI_ISL_1836925, EPI_ISL_1836927, EPI_ISL_1836936, EPI_ISL_1836960, EPI_ISL_1836501, EPI_ISL_1836514, EPI_ISL_1836515, EPI_ISL_1836517, EPI_ISL_1836519, EPI_ISL_1836520, EPI_ISL_1836522, EPI_ISL_1836523, EPI_ISL_1836525, EPI_ISL_1836528, EPI_ISL_1836529, EPI_ISL_1836532, EPI_ISL_1836563, EPI_ISL_1836565, EPI_ISL_1737701, EPI_ISL_1737707, EPI_ISL_1737708, EPI_ISL_1737709, EPI_ISL_1737710, EPI_ISL_1737714, EPI_ISL_1737717, EPI_ISL_1837226, EPI_ISL_1837229, EPI_ISL_1837232, EPI_ISL_1837249, EPI_ISL_1837251, EPI_ISL_1837284, EPI_ISL_1837302, EPI_ISL_1836578, EPI_ISL_1836587, EPI_ISL_1836588, EPI_ISL_1836589, EPI_ISL_1836605, EPI_ISL_1836606, EPI_ISL_1836607, EPI_ISL_1836608, EPI_ISL_1836609, EPI_ISL_1836614, EPI_ISL_1836624, EPI_ISL_1836625, EPI_ISL_1836626, EPI_ISL_1836634, EPI_ISL_1836646, EPI_ISL_1737738, EPI_ISL_1737743, EPI_ISL_1737761, EPI_ISL_1737762, EPI_ISL_1737763, EPI_ISL_1737765, EPI_ISL_1737766, EPI_ISL_1737769, EPI_ISL_1737793, EPI_ISL_1737794, EPI_ISL_1737797, EPI_ISL_1737800, EPI_ISL_1737806, EPI_ISL_1737807, EPI_ISL_1737808, EPI_ISL_1737809, EPI_ISL_1737812, EPI_ISL_1737814, EPI_ISL_1737815, EPI_ISL_1737817, EPI_ISL_1737856, EPI_ISL_1737858, EPI_ISL_1737860, EPI_ISL_1737864, EPI_ISL_1737876, EPI_ISL_1753612, EPI_ISL_1836972, EPI_ISL_1836650, EPI_ISL_1836651, EPI_ISL_1836653, EPI_ISL_1836654, EPI_ISL_1836656, EPI_ISL_1836658, EPI_ISL_1836659, EPI_ISL_1836660, EPI_ISL_1836662, EPI_ISL_1836663, EPI_ISL_1836665, EPI_ISL_1836666, EPI_ISL_1836675, EPI_ISL_1836677, EPI_ISL_1836678, EPI_ISL_1836679, EPI_ISL_1836680, EPI_ISL_1836703, EPI_ISL_1836704, EPI_ISL_1836707, EPI_ISL_1836709, EPI_ISL_1836710, EPI_ISL_1836713, EPI_ISL_1836714, EPI_ISL_1836715, EPI_ISL_1836717, EPI_ISL_1836718, EPI_ISL_1836725, EPI_ISL_1837317, EPI_ISL_1837318, EPI_ISL_1837319, EPI_ISL_1837320, EPI_ISL_1837322, EPI_ISL_1837323, EPI_ISL_1837333, EPI_ISL_1837335, EPI_ISL_1837336, EPI_ISL_1837350, EPI_ISL_1837363, EPI_ISL_1837364, EPI_ISL_1837367, EPI_ISL_1837368, EPI_ISL_1837369, EPI_ISL_1837370, EPI_ISL_1837371, EPI_ISL_1837372, EPI_ISL_1837374, EPI_ISL_1837735, EPI_ISL_1837737, EPI_ISL_1837738, EPI_ISL_1837739, EPI_ISL_1837751, EPI_ISL_1837755, EPI_ISL_1837757, EPI_ISL_1837767, EPI_ISL_1837799, EPI_ISL_1837853, EPI_ISL_1837863, EPI_ISL_1837868, EPI_ISL_1837869, EPI_ISL_1837870, EPI_ISL_1837871, EPI_ISL_1837872, EPI_ISL_1900414, EPI_ISL_1837876, EPI_ISL_1837881, EPI_ISL_1837882, EPI_ISL_1837883, EPI_ISL_1837885, EPI_ISL_1836263, EPI_ISL_1900367, EPI_ISL_1836267, EPI_ISL_1836268, EPI_ISL_1900368, EPI_ISL_1836275, EPI_ISL_1837892, EPI_ISL_1837894, EPI_ISL_1837898, EPI_ISL_1837900, EPI_ISL_1900416, EPI_ISL_1837915, EPI_ISL_1837917, EPI_ISL_1837933, EPI_ISL_1837938, EPI_ISL_1837939, EPI_ISL_1837943, EPI_ISL_1837946, EPI_ISL_1837951, EPI_ISL_1837955, EPI_ISL_1837958, EPI_ISL_1837961, EPI_ISL_1837962, EPI_ISL_1836982, EPI_ISL_1836984, EPI_ISL_1836985, EPI_ISL_1837973, EPI_ISL_1837974, EPI_ISL_1837975, EPI_ISL_1900417, EPI_ISL_1837980, EPI_ISL_1837983, EPI_ISL_1837984, EPI_ISL_1837987, EPI_ISL_1837990, EPI_ISL_1837999, EPI_ISL_1838000, EPI_ISL_1838014, EPI_ISL_1838036, EPI_ISL_1838038, EPI_ISL_1838043, EPI_ISL_1838044, EPI_ISL_1836727, EPI_ISL_1836755, EPI_ISL_1836756, EPI_ISL_1836757, EPI_ISL_1836758, EPI_ISL_1836759, EPI_ISL_1836763, EPI_ISL_1836764, EPI_ISL_1836766, EPI_ISL_1836768, EPI_ISL_1836787, EPI_ISL_1836792, EPI_ISL_1836803, EPI_ISL_1838112, EPI_ISL_1838130, EPI_ISL_1838133, EPI_ISL_1838163, EPI_ISL_1838170, EPI_ISL_1838174, EPI_ISL_1838177, EPI_ISL_1838181, EPI_ISL_1838183, EPI_ISL_1838187, EPI_ISL_1838190, EPI_ISL_1838192, EPI_ISL_1838193, EPI_ISL_1838197, EPI_ISL_1838199, EPI_ISL_1838202, EPI_ISL_1838204, EPI_ISL_1838206, EPI_ISL_1838213, EPI_ISL_1838218, EPI_ISL_1838221, EPI_ISL_1838226, EPI_ISL_1838228, EPI_ISL_1838231, EPI_ISL_1838268, EPI_ISL_1838270, EPI_ISL_1838273, EPI_ISL_1838281, EPI_ISL_1838291, EPI_ISL_1838321, EPI_ISL_1838341, EPI_ISL_1838344, EPI_ISL_1838355, EPI_ISL_1838363, EPI_ISL_1838368, EPI_ISL_1838432, EPI_ISL_1838433, EPI_ISL_1838436, EPI_ISL_1838437, EPI_ISL_1838440, EPI_ISL_1838442, EPI_ISL_1838444, EPI_ISL_1996280, EPI_ISL_1994964, EPI_ISL_1994965, EPI_ISL_1994968, EPI_ISL_1994970, EPI_ISL_1994980, EPI_ISL_1994984, EPI_ISL_1994987, EPI_ISL_1995001, EPI_ISL_1995003, EPI_ISL_1995015, EPI_ISL_1995016, EPI_ISL_1995017, EPI_ISL_1995019, EPI_ISL_1995024, EPI_ISL_1995027, EPI_ISL_1695481, EPI_ISL_1667436, EPI_ISL_1995044, EPI_ISL_1995045, EPI_ISL_1995049, EPI_ISL_1995050, EPI_ISL_1995063, EPI_ISL_2035049, EPI_ISL_1995065, EPI_ISL_1995074, EPI_ISL_1995075, EPI_ISL_1995082, EPI_ISL_1995086, EPI_ISL_1995093, EPI_ISL_1995103, EPI_ISL_1995109, EPI_ISL_1836324, EPI_ISL_1836329, EPI_ISL_1836330, EPI_ISL_1836331, EPI_ISL_1836332, EPI_ISL_1836334, EPI_ISL_1836337, EPI_ISL_1836340, EPI_ISL_1836367, EPI_ISL_1836368, EPI_ISL_1836369, EPI_ISL_1836370, EPI_ISL_1836375, EPI_ISL_1836383, EPI_ISL_1836387, EPI_ISL_1836391, EPI_ISL_1836392, EPI_ISL_1836398, EPI_ISL_1836401, EPI_ISL_1836403, EPI_ISL_1685719, EPI_ISL_1685729, EPI_ISL_1685732, EPI_ISL_1685733, EPI_ISL_1685734, EPI_ISL_1685735, EPI_ISL_1685738, EPI_ISL_1685739, EPI_ISL_1685740, EPI_ISL_1685741, EPI_ISL_1685745, EPI_ISL_1685747, EPI_ISL_1685748, EPI_ISL_1685749, EPI_ISL_1685750, EPI_ISL_1701882, EPI_ISL_1685751, EPI_ISL_1685752, EPI_ISL_1685753, EPI_ISL_1685755, EPI_ISL_1685772, EPI_ISL_1685773, EPI_ISL_1685774, EPI_ISL_1685775, EPI_ISL_1685776, EPI_ISL_1685777, EPI_ISL_1685778, EPI_ISL_1685779, EPI_ISL_1995123, EPI_ISL_1995127, EPI_ISL_1995178, EPI_ISL_1995180, EPI_ISL_1836412, EPI_ISL_1836413, EPI_ISL_1836416, EPI_ISL_1836417, EPI_ISL_1836418, EPI_ISL_1836419, EPI_ISL_1836420, EPI_ISL_1836424, EPI_ISL_1836432, EPI_ISL_1836434, EPI_ISL_1836450, EPI_ISL_1836453, EPI_ISL_1836455, EPI_ISL_1836461, EPI_ISL_1836466, EPI_ISL_1836470, EPI_ISL_1836471, EPI_ISL_1836485, EPI_ISL_1836487, EPI_ISL_1995192, EPI_ISL_1995193, EPI_ISL_1995194, EPI_ISL_1995195, EPI_ISL_1995196, EPI_ISL_1995197, EPI_ISL_1995198, EPI_ISL_1995212, EPI_ISL_1995240, EPI_ISL_1996287, EPI_ISL_1996288, EPI_ISL_1996299, EPI_ISL_1996825, EPI_ISL_1996847, EPI_ISL_1996848, EPI_ISL_1996849, EPI_ISL_1996850, EPI_ISL_1996851, EPI_ISL_1996852, EPI_ISL_1996853, EPI_ISL_2035154, EPI_ISL_1996862, EPI_ISL_1996871, EPI_ISL_1996873, EPI_ISL_1996875, EPI_ISL_1996884, EPI_ISL_1996885, EPI_ISL_1996896, EPI_ISL_1996897, EPI_ISL_1996898, EPI_ISL_1996911, EPI_ISL_1996912, EPI_ISL_1996913, EPI_ISL_1996914, EPI_ISL_1996951, EPI_ISL_1996966, EPI_ISL_1996968, EPI_ISL_1996969, EPI_ISL_1996970, EPI_ISL_1996971, EPI_ISL_1996977, EPI_ISL_1996986, EPI_ISL_1996988, EPI_ISL_1997015, EPI_ISL_1997026, EPI_ISL_1997027, EPI_ISL_1997032, EPI_ISL_1997033, EPI_ISL_1997037, EPI_ISL_1997039, EPI_ISL_1997041, EPI_ISL_1997055, EPI_ISL_1997068, EPI_ISL_1996316, EPI_ISL_1996317, EPI_ISL_1996318, EPI_ISL_1996319, EPI_ISL_1996320, EPI_ISL_1996321, EPI_ISL_1996322, EPI_ISL_1996324, EPI_ISL_1996325, EPI_ISL_1996327, EPI_ISL_1996328, EPI_ISL_1996329, EPI_ISL_1996337, EPI_ISL_1996338, EPI_ISL_1996339, EPI_ISL_1996341, EPI_ISL_1996342, EPI_ISL_1996343, EPI_ISL_1996344, EPI_ISL_1996345, EPI_ISL_1996346, EPI_ISL_1996347, EPI_ISL_1996348, EPI_ISL_1996349, EPI_ISL_1996350, EPI_ISL_1996352, EPI_ISL_1996353, EPI_ISL_1996356, EPI_ISL_1996358, EPI_ISL_1996363, EPI_ISL_1996365, EPI_ISL_1996367, EPI_ISL_1996372, EPI_ISL_1996374, EPI_ISL_1996375, EPI_ISL_2035145, EPI_ISL_1996384, EPI_ISL_1996385, EPI_ISL_1996387, EPI_ISL_1996388, EPI_ISL_1996389, EPI_ISL_1996390, EPI_ISL_1996391, EPI_ISL_1996392, EPI_ISL_1996393, EPI_ISL_1996545, EPI_ISL_1996438, EPI_ISL_1996445, EPI_ISL_1996446, EPI_ISL_1996447, EPI_ISL_1996457, EPI_ISL_1996460, EPI_ISL_2035146, EPI_ISL_1996462, EPI_ISL_1996550, EPI_ISL_1996551, EPI_ISL_1996552, EPI_ISL_1996553, EPI_ISL_1996554, EPI_ISL_1996555, EPI_ISL_1996556, EPI_ISL_1996557, EPI_ISL_1996558, EPI_ISL_1996560, EPI_ISL_1996562, EPI_ISL_1996563, EPI_ISL_1996564, EPI_ISL_1996565, EPI_ISL_1996567, EPI_ISL_1996568, EPI_ISL_1996569, EPI_ISL_1996570, EPI_ISL_1996571, EPI_ISL_1996572, EPI_ISL_1996574, EPI_ISL_1996576, EPI_ISL_1996577, EPI_ISL_1996578, EPI_ISL_1996579, EPI_ISL_1996580, EPI_ISL_1996581, EPI_ISL_1996590, EPI_ISL_1996606, EPI_ISL_1995519, EPI_ISL_1995520, EPI_ISL_1995521, EPI_ISL_1995522, EPI_ISL_1995523, EPI_ISL_1995525, EPI_ISL_1995530, EPI_ISL_1995537, EPI_ISL_1995539, EPI_ISL_1995558, EPI_ISL_1995566, EPI_ISL_1995580, EPI_ISL_1995583, EPI_ISL_1995584, EPI_ISL_1995585, EPI_ISL_1995586, EPI_ISL_1995592, EPI_ISL_1995602, EPI_ISL_1995658, EPI_ISL_1995659, EPI_ISL_1995660, EPI_ISL_1995673, EPI_ISL_1995675, EPI_ISL_1995676, EPI_ISL_1995677, EPI_ISL_1995678, EPI_ISL_1995679, EPI_ISL_1995680, EPI_ISL_1995691, EPI_ISL_1995693, EPI_ISL_2035118, EPI_ISL_1995696, EPI_ISL_1995697, EPI_ISL_1995710, EPI_ISL_1995714, EPI_ISL_1995718, EPI_ISL_1995719, EPI_ISL_1995720, EPI_ISL_1995721, EPI_ISL_1995724, EPI_ISL_1995725, EPI_ISL_1995726, EPI_ISL_1995736, EPI_ISL_1995741, EPI_ISL_1995743, EPI_ISL_1995752, EPI_ISL_1995771, EPI_ISL_1995773, EPI_ISL_1995776, EPI_ISL_1995778, EPI_ISL_1995779, EPI_ISL_1995785, EPI_ISL_1996481, EPI_ISL_1996482, EPI_ISL_1996483, EPI_ISL_1996484, EPI_ISL_1996485, EPI_ISL_1996487, EPI_ISL_1996488, EPI_ISL_1996489, EPI_ISL_1996491, EPI_ISL_1996492, EPI_ISL_1996493, EPI_ISL_1996494, EPI_ISL_1996495, EPI_ISL_1996497, EPI_ISL_1996498, EPI_ISL_1996499, EPI_ISL_1996506, EPI_ISL_1996507, EPI_ISL_1996513, EPI_ISL_1996525, EPI_ISL_1996528, EPI_ISL_1996529, EPI_ISL_1996535, EPI_ISL_1996536, EPI_ISL_1996537, EPI_ISL_2035148, EPI_ISL_1996541, EPI_ISL_1996675, EPI_ISL_2035150, EPI_ISL_1996708, EPI_ISL_1996709, EPI_ISL_1996711, EPI_ISL_1996713, EPI_ISL_1996716, EPI_ISL_1996725, EPI_ISL_1996750, EPI_ISL_1996751, EPI_ISL_1996752, EPI_ISL_1996756, EPI_ISL_1996759, EPI_ISL_1996763, EPI_ISL_1996764, EPI_ISL_1996765, EPI_ISL_1996767, EPI_ISL_1996768, EPI_ISL_1996770, EPI_ISL_1996772, EPI_ISL_1996773, EPI_ISL_1996774, EPI_ISL_1996775, EPI_ISL_1996776, EPI_ISL_1996778, EPI_ISL_1996779, EPI_ISL_1996780, EPI_ISL_1996781, EPI_ISL_1996782, EPI_ISL_1996783, EPI_ISL_1996784, EPI_ISL_1996785, EPI_ISL_1996786, EPI_ISL_1996788, EPI_ISL_1996789, EPI_ISL_1996790, EPI_ISL_1996791, EPI_ISL_1996792, EPI_ISL_1996793, EPI_ISL_1996794, EPI_ISL_1996795, EPI_ISL_1996797, EPI_ISL_1996798, EPI_ISL_1996799, EPI_ISL_1996800, EPI_ISL_1996801, EPI_ISL_1996802, EPI_ISL_1996803, EPI_ISL_1996805, EPI_ISL_1996806, EPI_ISL_1996807, EPI_ISL_1996808, EPI_ISL_1996811, EPI_ISL_1996814, EPI_ISL_1996816, EPI_ISL_1997173, EPI_ISL_1997174, EPI_ISL_1997177, EPI_ISL_1997189, EPI_ISL_1997190, EPI_ISL_1997191, EPI_ISL_1997192, EPI_ISL_2035160, EPI_ISL_1997193, EPI_ISL_1997194, EPI_ISL_1997195, EPI_ISL_1997197, EPI_ISL_1997198, EPI_ISL_1997199, EPI_ISL_1997201, EPI_ISL_1997202, EPI_ISL_1997204, EPI_ISL_1997205, EPI_ISL_1997206, EPI_ISL_1997207, EPI_ISL_1997209, EPI_ISL_1997218, EPI_ISL_1997219, EPI_ISL_1997220, EPI_ISL_1997222, EPI_ISL_1997224, EPI_ISL_1997226, EPI_ISL_1997227, EPI_ISL_1997228, EPI_ISL_1997230, EPI_ISL_1997231, EPI_ISL_1997233, EPI_ISL_1997235, EPI_ISL_1997236, EPI_ISL_1997238, EPI_ISL_1997239, EPI_ISL_1997240, EPI_ISL_1997242, EPI_ISL_1997243, EPI_ISL_1997244, EPI_ISL_1997245, EPI_ISL_2035163, EPI_ISL_1997246, EPI_ISL_1996818, EPI_ISL_1996819, EPI_ISL_1996820, EPI_ISL_1996821, EPI_ISL_1997275, EPI_ISL_1997277, EPI_ISL_1997278, EPI_ISL_1997279, EPI_ISL_1997280, EPI_ISL_1997313, EPI_ISL_1997321, EPI_ISL_1995792, EPI_ISL_1995796, EPI_ISL_1995797, EPI_ISL_1995798, EPI_ISL_1995799, EPI_ISL_1995800, EPI_ISL_1995801, EPI_ISL_1995804, EPI_ISL_1995805, EPI_ISL_1995806, EPI_ISL_1995809, EPI_ISL_1995810, EPI_ISL_1995812, EPI_ISL_1995817, EPI_ISL_1995819, EPI_ISL_1995820, EPI_ISL_1995827, EPI_ISL_1995830, EPI_ISL_1995833, EPI_ISL_1995835, EPI_ISL_1995836, EPI_ISL_1995837, EPI_ISL_1995838, EPI_ISL_1995839, EPI_ISL_1995841, EPI_ISL_1995842, EPI_ISL_1997374, EPI_ISL_1995859, EPI_ISL_1995860, EPI_ISL_1995861, EPI_ISL_1995890, EPI_ISL_1995891, EPI_ISL_1995892, EPI_ISL_1995894, EPI_ISL_1995895, EPI_ISL_1995896, EPI_ISL_1995897, EPI_ISL_1995898, EPI_ISL_1995899, EPI_ISL_1995900, EPI_ISL_1995901, EPI_ISL_1995902, EPI_ISL_1995903, EPI_ISL_1995904, EPI_ISL_1995905, EPI_ISL_1995906, EPI_ISL_1995907, EPI_ISL_1995908, EPI_ISL_1995909, EPI_ISL_1995910, EPI_ISL_1995911, EPI_ISL_1996010, EPI_ISL_1996029, EPI_ISL_1996034, EPI_ISL_1996036, EPI_ISL_1996037, EPI_ISL_1996038, EPI_ISL_1996039, EPI_ISL_1996040, EPI_ISL_1996042, EPI_ISL_1996043, EPI_ISL_1996044, EPI_ISL_1996045, EPI_ISL_1996047, EPI_ISL_1996048, EPI_ISL_1996049, EPI_ISL_1996050, EPI_ISL_1996051, EPI_ISL_1996052, EPI_ISL_1996053, EPI_ISL_1996055, EPI_ISL_1996056, EPI_ISL_1996057, EPI_ISL_1996058, EPI_ISL_1996067, EPI_ISL_1996105, EPI_ISL_1996109, EPI_ISL_1996111, EPI_ISL_1687471, EPI_ISL_1687494, EPI_ISL_1687495, EPI_ISL_1687513, EPI_ISL_1995257, EPI_ISL_1995265, EPI_ISL_1995267, EPI_ISL_2035092, EPI_ISL_1995268, EPI_ISL_1995287, EPI_ISL_1995296, EPI_ISL_1995297, EPI_ISL_1995303, EPI_ISL_1995304, EPI_ISL_1995306, EPI_ISL_1995307, EPI_ISL_1996150, EPI_ISL_1996155, EPI_ISL_1996165, EPI_ISL_1996166, EPI_ISL_1996167, EPI_ISL_1996168, EPI_ISL_1996169, EPI_ISL_1996170, EPI_ISL_1996172, EPI_ISL_1996173, EPI_ISL_1996174, EPI_ISL_1996175, EPI_ISL_1996186, EPI_ISL_1996189, EPI_ISL_1997626, EPI_ISL_1997635, EPI_ISL_1997644, EPI_ISL_1997645, EPI_ISL_1997648, EPI_ISL_1997650, EPI_ISL_1997653, EPI_ISL_1997676, EPI_ISL_1997677, EPI_ISL_1997678, EPI_ISL_1997684, EPI_ISL_1997685, EPI_ISL_1997686, EPI_ISL_1997687, EPI_ISL_1997689, EPI_ISL_1997690, EPI_ISL_1997691, EPI_ISL_1997692, EPI_ISL_1997693, EPI_ISL_1996204, EPI_ISL_1996207, EPI_ISL_1995316, EPI_ISL_1995334, EPI_ISL_1995335, EPI_ISL_1995336, EPI_ISL_1995337, EPI_ISL_1995338, EPI_ISL_1995339, EPI_ISL_1995340, EPI_ISL_1995342, EPI_ISL_1995355, EPI_ISL_1995356, EPI_ISL_1997698, EPI_ISL_1997699, EPI_ISL_1997700, EPI_ISL_1996250, EPI_ISL_1996256, EPI_ISL_1995380, EPI_ISL_1995384, EPI_ISL_1995385, EPI_ISL_1995387, EPI_ISL_1995388, EPI_ISL_1995389, EPI_ISL_1995390, EPI_ISL_1995391, EPI_ISL_1995392, EPI_ISL_1995393, EPI_ISL_1995401, EPI_ISL_1995402, EPI_ISL_1995413, EPI_ISL_1995414, EPI_ISL_1995415, EPI_ISL_1995416, EPI_ISL_1995417, EPI_ISL_1995439, EPI_ISL_1995441, EPI_ISL_1995443, EPI_ISL_1997701, EPI_ISL_1997702, EPI_ISL_1997704, EPI_ISL_1997705, EPI_ISL_1997706, EPI_ISL_1997707, EPI_ISL_1997708, EPI_ISL_1997709, EPI_ISL_1997710, EPI_ISL_2035177, EPI_ISL_1997712, EPI_ISL_1997713, EPI_ISL_1997714, EPI_ISL_1997721, EPI_ISL_1997781, EPI_ISL_1997817, EPI_ISL_1997831, EPI_ISL_1997832, EPI_ISL_1997833, EPI_ISL_1997834, EPI_ISL_1997838, EPI_ISL_1997840, EPI_ISL_1997846, EPI_ISL_1997848, EPI_ISL_1997849, EPI_ISL_1995456, EPI_ISL_2035106, EPI_ISL_1995459, EPI_ISL_1995461, EPI_ISL_1995462, EPI_ISL_1995477, EPI_ISL_1995478, EPI_ISL_1995479, EPI_ISL_1995480, EPI_ISL_1995481, EPI_ISL_1995482, EPI_ISL_1995492, EPI_ISL_1995494, EPI_ISL_1995497, EPI_ISL_1995498, EPI_ISL_1995931, EPI_ISL_1995932, EPI_ISL_1995933, EPI_ISL_1995960, EPI_ISL_1995961, EPI_ISL_1995962, EPI_ISL_1995965, EPI_ISL_1995982, EPI_ISL_1995983, EPI_ISL_1995985, EPI_ISL_1995997, EPI_ISL_2149206, EPI_ISL_2149207, EPI_ISL_2149210, EPI_ISL_2149211, EPI_ISL_2147937, EPI_ISL_2147939, EPI_ISL_2147940, EPI_ISL_2147959, EPI_ISL_2147971, EPI_ISL_2147974, EPI_ISL_2147977, EPI_ISL_2147978, EPI_ISL_2147718, EPI_ISL_2147720, EPI_ISL_2147722, EPI_ISL_2187443, EPI_ISL_2147868, EPI_ISL_2147871, EPI_ISL_2147883, EPI_ISL_2148839, EPI_ISL_2148873, EPI_ISL_2148886, EPI_ISL_2159160, EPI_ISL_2159173, EPI_ISL_2159178, EPI_ISL_2159353, EPI_ISL_2159357, EPI_ISL_2159360, EPI_ISL_2159361, EPI_ISL_2158929, EPI_ISL_2158938, EPI_ISL_2158946, EPI_ISL_2158949, EPI_ISL_2158954, EPI_ISL_2158955, EPI_ISL_2187485, EPI_ISL_2148224, EPI_ISL_2148225, EPI_ISL_2148226, EPI_ISL_2159029, EPI_ISL_2159034, EPI_ISL_2159054, EPI_ISL_2159120, EPI_ISL_2158854, EPI_ISL_2158855, EPI_ISL_2158861, EPI_ISL_2158870, EPI_ISL_2158871, EPI_ISL_2158872, EPI_ISL_2158873, EPI_ISL_2158892, EPI_ISL_2159454, EPI_ISL_2147066, EPI_ISL_2147067, EPI_ISL_2147068, EPI_ISL_2147069, EPI_ISL_2147070, EPI_ISL_2147083, EPI_ISL_2147102, EPI_ISL_2147209, EPI_ISL_2147228, EPI_ISL_2146117, EPI_ISL_2146118, EPI_ISL_2146119, EPI_ISL_2146120, EPI_ISL_2146121, EPI_ISL_2146130, EPI_ISL_2146132, EPI_ISL_2146133, EPI_ISL_2146136, EPI_ISL_2146140, EPI_ISL_2146154, EPI_ISL_2146155, EPI_ISL_2146156, EPI_ISL_2187373, EPI_ISL_2146157, EPI_ISL_2146158, EPI_ISL_2146165, EPI_ISL_2146218, EPI_ISL_2146221, EPI_ISL_2146224, EPI_ISL_2146246, EPI_ISL_2146253, EPI_ISL_2146267, EPI_ISL_2146269, EPI_ISL_2146273, EPI_ISL_2146102, EPI_ISL_2146103, EPI_ISL_2146109, EPI_ISL_2147114, EPI_ISL_2147115, EPI_ISL_2147125, EPI_ISL_2147135, EPI_ISL_2147136, EPI_ISL_2147138, EPI_ISL_2146917, EPI_ISL_2147309, EPI_ISL_2147311, EPI_ISL_2147313, EPI_ISL_2147315, EPI_ISL_2147317, EPI_ISL_2147323, EPI_ISL_2147326, EPI_ISL_2147328, EPI_ISL_2147331, EPI_ISL_2147344, EPI_ISL_2147346, EPI_ISL_2147358, EPI_ISL_2146549, EPI_ISL_2146550, EPI_ISL_2146563, EPI_ISL_2146564, EPI_ISL_2146567, EPI_ISL_2146576, EPI_ISL_2146577, EPI_ISL_2146597, EPI_ISL_2146605, EPI_ISL_2146608, EPI_ISL_2146609, EPI_ISL_2187411, EPI_ISL_2146346, EPI_ISL_2146306, EPI_ISL_2146322, EPI_ISL_2146471, EPI_ISL_2146510, EPI_ISL_2146518, EPI_ISL_2146519, EPI_ISL_2187398, EPI_ISL_2146630, EPI_ISL_2187401, EPI_ISL_2146643, EPI_ISL_2146840, EPI_ISL_2146841, EPI_ISL_2146842, EPI_ISL_2146868, EPI_ISL_2146935, EPI_ISL_2147599, EPI_ISL_2147612, EPI_ISL_2187436, EPI_ISL_2147613, EPI_ISL_2147620, EPI_ISL_2147621, EPI_ISL_2146948, EPI_ISL_2146966, EPI_ISL_2147574, EPI_ISL_2147410, EPI_ISL_2147412, EPI_ISL_2147458, EPI_ISL_2147461, EPI_ISL_2147471, EPI_ISL_2147472, EPI_ISL_2147490, EPI_ISL_2187429, EPI_ISL_2187413, EPI_ISL_2146980, EPI_ISL_2146995, EPI_ISL_2146699, EPI_ISL_2146700, EPI_ISL_2146701, EPI_ISL_2146704, EPI_ISL_2146705, EPI_ISL_2146707, EPI_ISL_2146730, EPI_ISL_2146731, EPI_ISL_2146732, EPI_ISL_2146733, EPI_ISL_2180599, EPI_ISL_2180602, EPI_ISL_2180614, EPI_ISL_2180640, EPI_ISL_2180641, EPI_ISL_2180648, EPI_ISL_2180657, EPI_ISL_2180560, EPI_ISL_2180574, EPI_ISL_2180588, EPI_ISL_2180589, EPI_ISL_2241647, EPI_ISL_2180938, EPI_ISL_2180941, EPI_ISL_2180966, EPI_ISL_2180969, EPI_ISL_2180979, EPI_ISL_2180984, EPI_ISL_2180733, EPI_ISL_2180736, EPI_ISL_2180799, EPI_ISL_2180826, EPI_ISL_2180668, EPI_ISL_2180669, EPI_ISL_2180672, EPI_ISL_2180690, EPI_ISL_2180717, EPI_ISL_2180718, EPI_ISL_2180725, EPI_ISL_2181070, EPI_ISL_2181079, EPI_ISL_2180865, EPI_ISL_2180888, EPI_ISL_2181511, EPI_ISL_2181520, EPI_ISL_2181523, EPI_ISL_2181524, EPI_ISL_2181525, EPI_ISL_2181166, EPI_ISL_2181217, EPI_ISL_2181218, EPI_ISL_2181221, EPI_ISL_2181223, EPI_ISL_2181225, EPI_ISL_2181243, EPI_ISL_2181254, EPI_ISL_2181553, EPI_ISL_2181561, EPI_ISL_2181582, EPI_ISL_2181590, EPI_ISL_2181448, EPI_ISL_2241680, EPI_ISL_2181460, EPI_ISL_2181462, EPI_ISL_2181322, EPI_ISL_2181337, EPI_ISL_2181346, EPI_ISL_2181352, EPI_ISL_2181353, EPI_ISL_2181606, EPI_ISL_2241686, EPI_ISL_2181623, EPI_ISL_2321342, EPI_ISL_2321377, EPI_ISL_2321386, EPI_ISL_2280306, EPI_ISL_2280776, EPI_ISL_2283848, EPI_ISL_2280798, EPI_ISL_2280819, EPI_ISL_2280847, EPI_ISL_2280877, EPI_ISL_2280882, EPI_ISL_2204522, EPI_ISL_2268206, EPI_ISL_2204591, EPI_ISL_2204615, EPI_ISL_2204648, EPI_ISL_2204652, EPI_ISL_2204693, EPI_ISL_2268225, EPI_ISL_2280894, EPI_ISL_2280899, EPI_ISL_2280904, EPI_ISL_2321292, EPI_ISL_2321294, EPI_ISL_2321315, EPI_ISL_2321335, EPI_ISL_2280602, EPI_ISL_2280639, EPI_ISL_2280965, EPI_ISL_2280966, EPI_ISL_2283844, EPI_ISL_2280738, EPI_ISL_2280740, EPI_ISL_2280561, EPI_ISL_2280562, EPI_ISL_2280566, EPI_ISL_2280672, EPI_ISL_2280704, EPI_ISL_2280708, EPI_ISL_2280312, EPI_ISL_2280314, EPI_ISL_2280316, EPI_ISL_2280347, EPI_ISL_2280348, EPI_ISL_2280353, EPI_ISL_2280366, EPI_ISL_2280369, EPI_ISL_2280370, EPI_ISL_2280372, EPI_ISL_2280399, EPI_ISL_2281065, EPI_ISL_2281081, EPI_ISL_2281082, EPI_ISL_2281083, EPI_ISL_2281084, EPI_ISL_2281085, EPI_ISL_2281086, EPI_ISL_2281091, EPI_ISL_2281101, EPI_ISL_2281108, EPI_ISL_2281119, EPI_ISL_2280445, EPI_ISL_2280454, EPI_ISL_2280462, EPI_ISL_2280475, EPI_ISL_2280476, EPI_ISL_2280510, EPI_ISL_2280511, EPI_ISL_2280514, EPI_ISL_2280516, EPI_ISL_2283824, EPI_ISL_2280539, EPI_ISL_2280542, EPI_ISL_2281176, EPI_ISL_2281196, EPI_ISL_2281218, EPI_ISL_2281057, EPI_ISL_1997870, EPI_ISL_1997876, EPI_ISL_1997896, EPI_ISL_1997908, EPI_ISL_1997914, EPI_ISL_1997915, EPI_ISL_1997917, EPI_ISL_1997918, EPI_ISL_1997923, EPI_ISL_1997942, EPI_ISL_1997970, EPI_ISL_1997971, EPI_ISL_1997972, EPI_ISL_1997973, EPI_ISL_1997974, EPI_ISL_2035182, EPI_ISL_1997975, EPI_ISL_1997976, EPI_ISL_1997977, EPI_ISL_1997991, EPI_ISL_1998245, EPI_ISL_1998255, EPI_ISL_1998271, EPI_ISL_1998272, EPI_ISL_1998273, EPI_ISL_1998274, EPI_ISL_1998275, EPI_ISL_1998276, EPI_ISL_1998277, EPI_ISL_1998278, EPI_ISL_1998279, EPI_ISL_1998280, EPI_ISL_1998293, EPI_ISL_1998296, EPI_ISL_1998304, EPI_ISL_1998310, EPI_ISL_1998313, EPI_ISL_2035197, EPI_ISL_1998322, EPI_ISL_1998323, EPI_ISL_1998761, EPI_ISL_1998762, EPI_ISL_1998812, EPI_ISL_1998818, EPI_ISL_1998825, EPI_ISL_1998826, EPI_ISL_1998827, EPI_ISL_1998828, EPI_ISL_1998830, EPI_ISL_1998833, EPI_ISL_1998834, EPI_ISL_1998837, EPI_ISL_1998838, EPI_ISL_1998842, EPI_ISL_1998851, EPI_ISL_1998852, EPI_ISL_1998872, EPI_ISL_1998873, EPI_ISL_1998874, EPI_ISL_1998875, EPI_ISL_1998876, EPI_ISL_1998877, EPI_ISL_1998878, EPI_ISL_1998879, EPI_ISL_1998880, EPI_ISL_1998881, EPI_ISL_1998886, EPI_ISL_1998889, EPI_ISL_1998890, EPI_ISL_1998892, EPI_ISL_1998893, EPI_ISL_1998361, EPI_ISL_1998363, EPI_ISL_1998364, EPI_ISL_1998366, EPI_ISL_1998368, EPI_ISL_1998370, EPI_ISL_1998372, EPI_ISL_1998376, EPI_ISL_1998379, EPI_ISL_1998385, EPI_ISL_1998387, EPI_ISL_1998388, EPI_ISL_1998389, EPI_ISL_1998390, EPI_ISL_1998391, EPI_ISL_1998392, EPI_ISL_1998393, EPI_ISL_1998394, EPI_ISL_1998395, EPI_ISL_1998396, EPI_ISL_1998397, EPI_ISL_1998399, EPI_ISL_1998962, EPI_ISL_1998963, EPI_ISL_1998966, EPI_ISL_1998968, EPI_ISL_1998970, EPI_ISL_1998971, EPI_ISL_1998973, EPI_ISL_1998402, EPI_ISL_1998403, EPI_ISL_1998414, EPI_ISL_1998415, EPI_ISL_1998420, EPI_ISL_1998421, EPI_ISL_1998427, EPI_ISL_1998429, EPI_ISL_1998430, EPI_ISL_1998437, EPI_ISL_1998980, EPI_ISL_1998981, EPI_ISL_1998982, EPI_ISL_1998989, EPI_ISL_1998999, EPI_ISL_1999000, EPI_ISL_1999002, EPI_ISL_1999003, EPI_ISL_1999020, EPI_ISL_1999026, EPI_ISL_1999030, EPI_ISL_1998480, EPI_ISL_1998481, EPI_ISL_1998482, EPI_ISL_1998483, EPI_ISL_1998484, EPI_ISL_1998485, EPI_ISL_1998486, EPI_ISL_1998508, EPI_ISL_1998512, EPI_ISL_1998520, EPI_ISL_1998521, EPI_ISL_2035206, EPI_ISL_1998524, EPI_ISL_1998527, EPI_ISL_1998528, EPI_ISL_1999888, EPI_ISL_1999889, EPI_ISL_1999890, EPI_ISL_1999900, EPI_ISL_1999916, EPI_ISL_1999940, EPI_ISL_1999946, EPI_ISL_1998045, EPI_ISL_1998053, EPI_ISL_1998057, EPI_ISL_1998060, EPI_ISL_1998063, EPI_ISL_1998067, EPI_ISL_1998068, EPI_ISL_1998070, EPI_ISL_1998071, EPI_ISL_1998075, EPI_ISL_1998076, EPI_ISL_1998077, EPI_ISL_1998078, EPI_ISL_1998081, EPI_ISL_2035188, EPI_ISL_1998082, EPI_ISL_1998083, EPI_ISL_1998094, EPI_ISL_1998095, EPI_ISL_1998096, EPI_ISL_1998099, EPI_ISL_1998103, EPI_ISL_2035190, EPI_ISL_1998114, EPI_ISL_1998115, EPI_ISL_1998116, EPI_ISL_1998117, EPI_ISL_1998119, EPI_ISL_1998124, EPI_ISL_2035191, EPI_ISL_1998126, EPI_ISL_1998127, EPI_ISL_1998541, EPI_ISL_1998548, EPI_ISL_1998549, EPI_ISL_1998566, EPI_ISL_1998591, EPI_ISL_1998593, EPI_ISL_1998594, EPI_ISL_1998602, EPI_ISL_1998609, EPI_ISL_1998612, EPI_ISL_1998613, EPI_ISL_1998615, EPI_ISL_1998633, EPI_ISL_1998635, EPI_ISL_1998637, EPI_ISL_1998638, EPI_ISL_1998639, EPI_ISL_1998655, EPI_ISL_1998656, EPI_ISL_1998660, EPI_ISL_1998661, EPI_ISL_1998662, EPI_ISL_1998664, EPI_ISL_1998665, EPI_ISL_1998671, EPI_ISL_1998681, EPI_ISL_1999339, EPI_ISL_1999357, EPI_ISL_2035228, EPI_ISL_1999358, EPI_ISL_1999359, EPI_ISL_1999360, EPI_ISL_1999365, EPI_ISL_1667679, EPI_ISL_1667686, EPI_ISL_1667697, EPI_ISL_1667711, EPI_ISL_1667712, EPI_ISL_1667714, EPI_ISL_1667724, EPI_ISL_1667725, EPI_ISL_1667732, EPI_ISL_1998135, EPI_ISL_1998140, EPI_ISL_1998141, EPI_ISL_1998142, EPI_ISL_1998155, EPI_ISL_1998156, EPI_ISL_1998157, EPI_ISL_1998159, EPI_ISL_1998176, EPI_ISL_1998177, EPI_ISL_1998178, EPI_ISL_1998179, EPI_ISL_1998182, EPI_ISL_1998183, EPI_ISL_1998185, EPI_ISL_1998188, EPI_ISL_1998191, EPI_ISL_1998199, EPI_ISL_1998692, EPI_ISL_1998695, EPI_ISL_1998696, EPI_ISL_1998697, EPI_ISL_1998698, EPI_ISL_1998700, EPI_ISL_1998704, EPI_ISL_1998725, EPI_ISL_1998727, EPI_ISL_1998728, EPI_ISL_1999050, EPI_ISL_1999051, EPI_ISL_1999054, EPI_ISL_1999058, EPI_ISL_1999059, EPI_ISL_1999060, EPI_ISL_1999062, EPI_ISL_1999063, EPI_ISL_1999066, EPI_ISL_1999401, EPI_ISL_1999402, EPI_ISL_1999405, EPI_ISL_1999406, EPI_ISL_1999407, EPI_ISL_1999408, EPI_ISL_1999409, EPI_ISL_1999410, EPI_ISL_1999431, EPI_ISL_1999432, EPI_ISL_1999436, EPI_ISL_1999438, EPI_ISL_1999439, EPI_ISL_1999447, EPI_ISL_1999456, EPI_ISL_1999459, EPI_ISL_1999464, EPI_ISL_1922893, EPI_ISL_1922894, EPI_ISL_1922895, EPI_ISL_1922896, EPI_ISL_1922897, EPI_ISL_1922898, EPI_ISL_1922899, EPI_ISL_1922900, EPI_ISL_1922901, EPI_ISL_1922903, EPI_ISL_1942137, EPI_ISL_1922911, EPI_ISL_1922933, EPI_ISL_1922936, EPI_ISL_1922937, EPI_ISL_1942139, EPI_ISL_1922938, EPI_ISL_1922939, EPI_ISL_1922940, EPI_ISL_1922941, EPI_ISL_1922942, EPI_ISL_1922945, EPI_ISL_1922946, EPI_ISL_1923001, EPI_ISL_1923002, EPI_ISL_1923026, EPI_ISL_1923031, EPI_ISL_1923034, EPI_ISL_1999478, EPI_ISL_1999481, EPI_ISL_1999506, EPI_ISL_1999507, EPI_ISL_1999511, EPI_ISL_1999520, EPI_ISL_1999521, EPI_ISL_1999522, EPI_ISL_1999523, EPI_ISL_1999524, EPI_ISL_1999525, EPI_ISL_1999526, EPI_ISL_1999527, EPI_ISL_1999529, EPI_ISL_1999534, EPI_ISL_1999536, EPI_ISL_1999537, EPI_ISL_1999538, EPI_ISL_1999539, EPI_ISL_1923047, EPI_ISL_1942143, EPI_ISL_1923048, EPI_ISL_1923049, EPI_ISL_1923050, EPI_ISL_1923051, EPI_ISL_1923053, EPI_ISL_1923054, EPI_ISL_1923055, EPI_ISL_1923056, EPI_ISL_1923057, EPI_ISL_1923058, EPI_ISL_1923060, EPI_ISL_1923061, EPI_ISL_1923062, EPI_ISL_1923064, EPI_ISL_1923068, EPI_ISL_1923070, EPI_ISL_1923086, EPI_ISL_1923087, EPI_ISL_1923090, EPI_ISL_1923094, EPI_ISL_1923095, EPI_ISL_1999119, EPI_ISL_1999120, EPI_ISL_1999125, EPI_ISL_1999127, EPI_ISL_1999128, EPI_ISL_1999129, EPI_ISL_2035217, EPI_ISL_1999133, EPI_ISL_1999143, EPI_ISL_1999182, EPI_ISL_2000289, EPI_ISL_2000290, EPI_ISL_2000298, EPI_ISL_2000312, EPI_ISL_2000313, EPI_ISL_2000314, EPI_ISL_2000316, EPI_ISL_2000317, EPI_ISL_2000319, EPI_ISL_2000320, EPI_ISL_2000330, EPI_ISL_2000331, EPI_ISL_2000351, EPI_ISL_2000380, EPI_ISL_2000381, EPI_ISL_2000384, EPI_ISL_2000394, EPI_ISL_2000399, EPI_ISL_2000400, EPI_ISL_2000403, EPI_ISL_1923121, EPI_ISL_1923141, EPI_ISL_1923142, EPI_ISL_1923143, EPI_ISL_1923144, EPI_ISL_1999186, EPI_ISL_1999187, EPI_ISL_1999188, EPI_ISL_1999190, EPI_ISL_2035220, EPI_ISL_1999192, EPI_ISL_1999193, EPI_ISL_1999194, EPI_ISL_1999203, EPI_ISL_1999206, EPI_ISL_1999215, EPI_ISL_1999216, EPI_ISL_1999217, EPI_ISL_1999218, EPI_ISL_1999221, EPI_ISL_1999226, EPI_ISL_1999238, EPI_ISL_1999239, EPI_ISL_1999243, EPI_ISL_1999244, EPI_ISL_1999245, EPI_ISL_1999249, EPI_ISL_1923165, EPI_ISL_1900395, EPI_ISL_1837429, EPI_ISL_1837436, EPI_ISL_1837439, EPI_ISL_1997408, EPI_ISL_1997409, EPI_ISL_1997410, EPI_ISL_1997411, EPI_ISL_1997412, EPI_ISL_1997413, EPI_ISL_1997414, EPI_ISL_1997415, EPI_ISL_1997417, EPI_ISL_1997418, EPI_ISL_1997420, EPI_ISL_1997421, EPI_ISL_1997454, EPI_ISL_1999542, EPI_ISL_1999554, EPI_ISL_1999555, EPI_ISL_1999556, EPI_ISL_1999557, EPI_ISL_1999558, EPI_ISL_2035236, EPI_ISL_1999590, EPI_ISL_1999591, EPI_ISL_1999593, EPI_ISL_1999594, EPI_ISL_1999601, EPI_ISL_1999602, EPI_ISL_1999606, EPI_ISL_1999609, EPI_ISL_1999611, EPI_ISL_1999258, EPI_ISL_1999259, EPI_ISL_1999260, EPI_ISL_1999261, EPI_ISL_1999264, EPI_ISL_1999269, EPI_ISL_1999275, EPI_ISL_1999276, EPI_ISL_1999283, EPI_ISL_1999308, EPI_ISL_1999312, EPI_ISL_2035226, EPI_ISL_1999315, EPI_ISL_1999318, EPI_ISL_1999319, EPI_ISL_1999320, EPI_ISL_1999321, EPI_ISL_1999324, EPI_ISL_1999325, EPI_ISL_1999326, EPI_ISL_2035173, EPI_ISL_1997478, EPI_ISL_1997510, EPI_ISL_1997511, EPI_ISL_1997512, EPI_ISL_1997513, EPI_ISL_1997514, EPI_ISL_1997520, EPI_ISL_1997521, EPI_ISL_1997544, EPI_ISL_1997559, EPI_ISL_1997566, EPI_ISL_1997567, EPI_ISL_1997568, EPI_ISL_1997578, EPI_ISL_1997579, EPI_ISL_1997580, EPI_ISL_1997582, EPI_ISL_1997584, EPI_ISL_1997585, EPI_ISL_1997586, EPI_ISL_1997587, EPI_ISL_1997590, EPI_ISL_1997591, EPI_ISL_1997593, EPI_ISL_1997594, EPI_ISL_1997595, EPI_ISL_1997601, EPI_ISL_1997602, EPI_ISL_1997608, EPI_ISL_1997609, EPI_ISL_1997610, EPI_ISL_1997611, EPI_ISL_1997612, EPI_ISL_2000422, EPI_ISL_2000423, EPI_ISL_2000424, EPI_ISL_2000426, EPI_ISL_2000428, EPI_ISL_1999612, EPI_ISL_1999615, EPI_ISL_1999616, EPI_ISL_1999619, EPI_ISL_1999620, EPI_ISL_1999664, EPI_ISL_1999667, EPI_ISL_1999668, EPI_ISL_1999670, EPI_ISL_2035260, EPI_ISL_2000434, EPI_ISL_2000435, EPI_ISL_2000436, EPI_ISL_2000437, EPI_ISL_2000459, EPI_ISL_2000460, EPI_ISL_2000462, EPI_ISL_2000463, EPI_ISL_2000464, EPI_ISL_2000465, EPI_ISL_2000476, EPI_ISL_2000477, EPI_ISL_2000495, EPI_ISL_2000497, EPI_ISL_2000500, EPI_ISL_2000503, EPI_ISL_2000506, EPI_ISL_2000508, EPI_ISL_2000513, EPI_ISL_2000523, EPI_ISL_2000525, EPI_ISL_2000528, EPI_ISL_2000529, EPI_ISL_1999690, EPI_ISL_1999695, EPI_ISL_1999696, EPI_ISL_2035238, EPI_ISL_1999699, EPI_ISL_1999700, EPI_ISL_1999702, EPI_ISL_1999705, EPI_ISL_1999707, EPI_ISL_1999709, EPI_ISL_1999710, EPI_ISL_1999712, EPI_ISL_1999726, EPI_ISL_1999728, EPI_ISL_1999730, EPI_ISL_2035239, EPI_ISL_1999736, EPI_ISL_1999739, EPI_ISL_2035240, EPI_ISL_1999743, EPI_ISL_2040404, EPI_ISL_2040405, EPI_ISL_2040412, EPI_ISL_2040413, EPI_ISL_2040414, EPI_ISL_2040415, EPI_ISL_2040417, EPI_ISL_2040418, EPI_ISL_2040420, EPI_ISL_2040421, EPI_ISL_2040422, EPI_ISL_2040431, EPI_ISL_2040433, EPI_ISL_2040434, EPI_ISL_2040436, EPI_ISL_2040437, EPI_ISL_2040438, EPI_ISL_2040440, EPI_ISL_2040442, EPI_ISL_2040443, EPI_ISL_2040444, EPI_ISL_2040446, EPI_ISL_2040447, EPI_ISL_2040448, EPI_ISL_2040449, EPI_ISL_2040450, EPI_ISL_2000134, EPI_ISL_2000135, EPI_ISL_2000140, EPI_ISL_2000142, EPI_ISL_2000143, EPI_ISL_2000144, EPI_ISL_2035252, EPI_ISL_2000145, EPI_ISL_2000146, EPI_ISL_2000148, EPI_ISL_2000149, EPI_ISL_2000150, EPI_ISL_2000164, EPI_ISL_2000171, EPI_ISL_2000172, EPI_ISL_2000173, EPI_ISL_2000184, EPI_ISL_2000202, EPI_ISL_2000203, EPI_ISL_2000205, EPI_ISL_2000206, EPI_ISL_2000229, EPI_ISL_2000230, EPI_ISL_2035254, EPI_ISL_2000232, EPI_ISL_2000245, EPI_ISL_2000247, EPI_ISL_2000248, EPI_ISL_2035255, EPI_ISL_2000250, EPI_ISL_2000251, EPI_ISL_2000252, EPI_ISL_2000253, EPI_ISL_2000254, EPI_ISL_2000255, EPI_ISL_2000256, EPI_ISL_2000257, EPI_ISL_2000258, EPI_ISL_2040995, EPI_ISL_2041000, EPI_ISL_2041002, EPI_ISL_2041008, EPI_ISL_2041020, EPI_ISL_2041022, EPI_ISL_2041023, EPI_ISL_2041027, EPI_ISL_2041029, EPI_ISL_2041030, EPI_ISL_2041033, EPI_ISL_2041040, EPI_ISL_2041044, EPI_ISL_2041045, EPI_ISL_2041058, EPI_ISL_2041059, EPI_ISL_2041061, EPI_ISL_1999952, EPI_ISL_1999954, EPI_ISL_2201127, EPI_ISL_2201129, EPI_ISL_2201137, EPI_ISL_2201141, EPI_ISL_2201143, EPI_ISL_2201170, EPI_ISL_2201171, EPI_ISL_2040730, EPI_ISL_2040732, EPI_ISL_2040750, EPI_ISL_2040751, EPI_ISL_2040752, EPI_ISL_2040764, EPI_ISL_2040781, EPI_ISL_2201189, EPI_ISL_2201193, EPI_ISL_2201210, EPI_ISL_2201213, EPI_ISL_2201241, EPI_ISL_2201244, EPI_ISL_2201248, EPI_ISL_2201250, EPI_ISL_2201251, EPI_ISL_2201253, EPI_ISL_2201264, EPI_ISL_2201265, EPI_ISL_2201322, EPI_ISL_2201323, EPI_ISL_2201328, EPI_ISL_2201355, EPI_ISL_2201357, EPI_ISL_2268007, EPI_ISL_2201372, EPI_ISL_2201387, EPI_ISL_1837446, EPI_ISL_1837465, EPI_ISL_1837473, EPI_ISL_1837481, EPI_ISL_1837487, EPI_ISL_1900400, EPI_ISL_1837507, EPI_ISL_2201388, EPI_ISL_2201390, EPI_ISL_2201392, EPI_ISL_2201394, EPI_ISL_2201400, EPI_ISL_2201409, EPI_ISL_2201411, EPI_ISL_2201418, EPI_ISL_2201420, EPI_ISL_2201457, EPI_ISL_2201464, EPI_ISL_2201469, EPI_ISL_2201475, EPI_ISL_2268014, EPI_ISL_2201481, EPI_ISL_2201503, EPI_ISL_1837508, EPI_ISL_2201505, EPI_ISL_2201553, EPI_ISL_2201555, EPI_ISL_2201557, EPI_ISL_2201576, EPI_ISL_2201578, EPI_ISL_2201588, EPI_ISL_2201592, EPI_ISL_2201766, EPI_ISL_2201768, EPI_ISL_2201770, EPI_ISL_2201851, EPI_ISL_2201860, EPI_ISL_2201930, EPI_ISL_2201934, EPI_ISL_2201936, EPI_ISL_2201937, EPI_ISL_2201952, EPI_ISL_2201971, EPI_ISL_2201975, EPI_ISL_2201977, EPI_ISL_2201978, EPI_ISL_2201979, EPI_ISL_2201980, EPI_ISL_2201984, EPI_ISL_2201989, EPI_ISL_2202023, EPI_ISL_2202033, EPI_ISL_2202044, EPI_ISL_2202054, EPI_ISL_2268040, EPI_ISL_2202061, EPI_ISL_2202090, EPI_ISL_2202093, EPI_ISL_2202098, EPI_ISL_2202100, EPI_ISL_2202102, EPI_ISL_2202104, EPI_ISL_2202143, EPI_ISL_2202160, EPI_ISL_2202163, EPI_ISL_2202171, EPI_ISL_2040470, EPI_ISL_2040474, EPI_ISL_2040475, EPI_ISL_2040476, EPI_ISL_2040479, EPI_ISL_2040481, EPI_ISL_2040482, EPI_ISL_2040483, EPI_ISL_2040484, EPI_ISL_2040490, EPI_ISL_2040493, EPI_ISL_2040494, EPI_ISL_2040495, EPI_ISL_2040496, EPI_ISL_2040497, EPI_ISL_2040498, EPI_ISL_2040499, EPI_ISL_2040510, EPI_ISL_2040511, EPI_ISL_2040522, EPI_ISL_1837520, EPI_ISL_1837521, EPI_ISL_1837522, EPI_ISL_1837530, EPI_ISL_1837531, EPI_ISL_1837532, EPI_ISL_1837543, EPI_ISL_1837544, EPI_ISL_1837545, EPI_ISL_1837549, EPI_ISL_1837550, EPI_ISL_1837551, EPI_ISL_1837554, EPI_ISL_1837555, EPI_ISL_1837557, EPI_ISL_1837561, EPI_ISL_2040875, EPI_ISL_2040878, EPI_ISL_2040881, EPI_ISL_2040882, EPI_ISL_2040893, EPI_ISL_2040897, EPI_ISL_2040911, EPI_ISL_2040912, EPI_ISL_2040788, EPI_ISL_2040789, EPI_ISL_2040805, EPI_ISL_2040809, EPI_ISL_2040815, EPI_ISL_2040816, EPI_ISL_2040817, EPI_ISL_2040818, EPI_ISL_2040820, EPI_ISL_2040821, EPI_ISL_2040836, EPI_ISL_2040837, EPI_ISL_2040845, EPI_ISL_2040846, EPI_ISL_2040848, EPI_ISL_2040849, EPI_ISL_2040850, EPI_ISL_2040852, EPI_ISL_2040853, EPI_ISL_2040854, EPI_ISL_2202194, EPI_ISL_2202215, EPI_ISL_2202222, EPI_ISL_2202224, EPI_ISL_2040663, EPI_ISL_2040665, EPI_ISL_2040667, EPI_ISL_2040668, EPI_ISL_2040671, EPI_ISL_2040673, EPI_ISL_2040676, EPI_ISL_2040677, EPI_ISL_2040678, EPI_ISL_2040683, EPI_ISL_2040717, EPI_ISL_2040723, EPI_ISL_2040724, EPI_ISL_2202281, EPI_ISL_2202283, EPI_ISL_2202284, EPI_ISL_2202286, EPI_ISL_2202290, EPI_ISL_2202294, EPI_ISL_2202299, EPI_ISL_2202306, EPI_ISL_2202331, EPI_ISL_2202337, EPI_ISL_2202338, EPI_ISL_2202345, EPI_ISL_2202347, EPI_ISL_2202357, EPI_ISL_2202365, EPI_ISL_2268070, EPI_ISL_2202399, EPI_ISL_2202413, EPI_ISL_2202481, EPI_ISL_2202488, EPI_ISL_2202492, EPI_ISL_2202493, EPI_ISL_2202499, EPI_ISL_2202506, EPI_ISL_2202513, EPI_ISL_2202544, EPI_ISL_2202619, EPI_ISL_2202621, EPI_ISL_2202623, EPI_ISL_2039570, EPI_ISL_2039588, EPI_ISL_2039589, EPI_ISL_2039613, EPI_ISL_2202630, EPI_ISL_2268082, EPI_ISL_2202687, EPI_ISL_2202689, EPI_ISL_2202691, EPI_ISL_2202692, EPI_ISL_2202694, EPI_ISL_2202735, EPI_ISL_2202739, EPI_ISL_2202743, EPI_ISL_2268087, EPI_ISL_2202747, EPI_ISL_2202749, EPI_ISL_2202782, EPI_ISL_2202789, EPI_ISL_2202832, EPI_ISL_2202880, EPI_ISL_2202888, EPI_ISL_2041977, EPI_ISL_2041981, EPI_ISL_2041989, EPI_ISL_2042000, EPI_ISL_2042001, EPI_ISL_2042016, EPI_ISL_2042017, EPI_ISL_2042018, EPI_ISL_2042019, EPI_ISL_2042022, EPI_ISL_2042024, EPI_ISL_2042038, EPI_ISL_2041203, EPI_ISL_2041243, EPI_ISL_2041244, EPI_ISL_2042111, EPI_ISL_2042129, EPI_ISL_2042131, EPI_ISL_2042132, EPI_ISL_2042133, EPI_ISL_2042134, EPI_ISL_2042135, EPI_ISL_2042138, EPI_ISL_2042140, EPI_ISL_2042141, EPI_ISL_2042142, EPI_ISL_2039178, EPI_ISL_2039180, EPI_ISL_2039181, EPI_ISL_2039185, EPI_ISL_2039188, EPI_ISL_2039189, EPI_ISL_2039190, EPI_ISL_2039209, EPI_ISL_2039213, EPI_ISL_2039216, EPI_ISL_2039220, EPI_ISL_2039222, EPI_ISL_2039223, EPI_ISL_2039224, EPI_ISL_2039225, EPI_ISL_2039229, EPI_ISL_2039230, EPI_ISL_2039231, EPI_ISL_2039232, EPI_ISL_2039233, EPI_ISL_2039234, EPI_ISL_2039236, EPI_ISL_2039237, EPI_ISL_2039238, EPI_ISL_2039239, EPI_ISL_2039240, EPI_ISL_2039241, EPI_ISL_2039242, EPI_ISL_2039243, EPI_ISL_2042427, EPI_ISL_2042428, EPI_ISL_2042429, EPI_ISL_2042435, EPI_ISL_2042436, EPI_ISL_2042437, EPI_ISL_2042439, EPI_ISL_2042440, EPI_ISL_2042441, EPI_ISL_2042450, EPI_ISL_2042456, EPI_ISL_2042457, EPI_ISL_2042458, EPI_ISL_2042461, EPI_ISL_2042462, EPI_ISL_2042463, EPI_ISL_2042465, EPI_ISL_2042466, EPI_ISL_2042468, EPI_ISL_2042469, EPI_ISL_2042472, EPI_ISL_2042478, EPI_ISL_2042479, EPI_ISL_2042483, EPI_ISL_2042485, EPI_ISL_2042486, EPI_ISL_2042487, EPI_ISL_2042488, EPI_ISL_2042489, EPI_ISL_2039248, EPI_ISL_2039251, EPI_ISL_2039296, EPI_ISL_2039300, EPI_ISL_2039305, EPI_ISL_2039306, EPI_ISL_2039307, EPI_ISL_2039309, EPI_ISL_2039318, EPI_ISL_2042493, EPI_ISL_2042308, EPI_ISL_2042310, EPI_ISL_2042314, EPI_ISL_2042316, EPI_ISL_2042339, EPI_ISL_2040601, EPI_ISL_2040602, EPI_ISL_2039697, EPI_ISL_2039703, EPI_ISL_2039713, EPI_ISL_2039721, EPI_ISL_2039724, EPI_ISL_2039751, EPI_ISL_2039753, EPI_ISL_2040031, EPI_ISL_2040046, EPI_ISL_2040072, EPI_ISL_2040073, EPI_ISL_2040075, EPI_ISL_2040076, EPI_ISL_2040078, EPI_ISL_2040081, EPI_ISL_2040095, EPI_ISL_2040099, EPI_ISL_2040107, EPI_ISL_2040110, EPI_ISL_2040111, EPI_ISL_2040112, EPI_ISL_2042196, EPI_ISL_2042201, EPI_ISL_2042202, EPI_ISL_2042206, EPI_ISL_2042209, EPI_ISL_2042210, EPI_ISL_2042211, EPI_ISL_2042212, EPI_ISL_2042354, EPI_ISL_2042356, EPI_ISL_2042358, EPI_ISL_2042360, EPI_ISL_2042361, EPI_ISL_2042366, EPI_ISL_2042371, EPI_ISL_2042374, EPI_ISL_2042380, EPI_ISL_2042392, EPI_ISL_2040603, EPI_ISL_2040604, EPI_ISL_2040605, EPI_ISL_2040606, EPI_ISL_2040609, EPI_ISL_2040611, EPI_ISL_2040613, EPI_ISL_2040631, EPI_ISL_2040632, EPI_ISL_2040633, EPI_ISL_2040638, EPI_ISL_2040639, EPI_ISL_2040660, EPI_ISL_2040662, EPI_ISL_2041548, EPI_ISL_2041565, EPI_ISL_2041574, EPI_ISL_2041575, EPI_ISL_2041257, EPI_ISL_2041289, EPI_ISL_2041290, EPI_ISL_2041291, EPI_ISL_2041292, EPI_ISL_2041293, EPI_ISL_2041294, EPI_ISL_2041295, EPI_ISL_2041296, EPI_ISL_2041717, EPI_ISL_2041750, EPI_ISL_2041752, EPI_ISL_2041763, EPI_ISL_2041771, EPI_ISL_2041778, EPI_ISL_2041328, EPI_ISL_2041332, EPI_ISL_2041339, EPI_ISL_2041345, EPI_ISL_2039004, EPI_ISL_2039006, EPI_ISL_2041592, EPI_ISL_2041610, EPI_ISL_2041612, EPI_ISL_2041622, EPI_ISL_2041629, EPI_ISL_2041634, EPI_ISL_2041635, EPI_ISL_2040556, EPI_ISL_2040564, EPI_ISL_2040568, EPI_ISL_2040572, EPI_ISL_2040591, EPI_ISL_2041130, EPI_ISL_2041134, EPI_ISL_2041137, EPI_ISL_2041142, EPI_ISL_2041152, EPI_ISL_2041153, EPI_ISL_2041159, EPI_ISL_2041160, EPI_ISL_2041180, EPI_ISL_2041181, EPI_ISL_2041183, EPI_ISL_2039399, EPI_ISL_2039401, EPI_ISL_2039900, EPI_ISL_2039901, EPI_ISL_2039902, EPI_ISL_2039903, EPI_ISL_2039904, EPI_ISL_2039909, EPI_ISL_2039919, EPI_ISL_2039938, EPI_ISL_2039941, EPI_ISL_2039952, EPI_ISL_2039953, EPI_ISL_2039955, EPI_ISL_2039958, EPI_ISL_2039959, EPI_ISL_2039960, EPI_ISL_2039963, EPI_ISL_2202965, EPI_ISL_2202966, EPI_ISL_2202970, EPI_ISL_2202973, EPI_ISL_2202977, EPI_ISL_2202980, EPI_ISL_2202988, EPI_ISL_2203003, EPI_ISL_2268104, EPI_ISL_2268106, EPI_ISL_2203015, EPI_ISL_2203017, EPI_ISL_2203018, EPI_ISL_2040140, EPI_ISL_2040153, EPI_ISL_2040158, EPI_ISL_2040161, EPI_ISL_2040170, EPI_ISL_2040171, EPI_ISL_2040172, EPI_ISL_2039831, EPI_ISL_2039832, EPI_ISL_2039833, EPI_ISL_2039834, EPI_ISL_2039835, EPI_ISL_2039837, EPI_ISL_2039848, EPI_ISL_2039850, EPI_ISL_2039852, EPI_ISL_2039856, EPI_ISL_2039857, EPI_ISL_2039859, EPI_ISL_2039860, EPI_ISL_2039861, EPI_ISL_2039862, EPI_ISL_2039863, EPI_ISL_2039865, EPI_ISL_2039866, EPI_ISL_2039870, EPI_ISL_2039873, EPI_ISL_2039874, EPI_ISL_2039875, EPI_ISL_2039876, EPI_ISL_2039879, EPI_ISL_2039883, EPI_ISL_2039885, EPI_ISL_2041067, EPI_ISL_2041068, EPI_ISL_2041082, EPI_ISL_2041087, EPI_ISL_2041090, EPI_ISL_2041092, EPI_ISL_2041098, EPI_ISL_2041100, EPI_ISL_2041107, EPI_ISL_2041109, EPI_ISL_2041110, EPI_ISL_2203129, EPI_ISL_2203135, EPI_ISL_2203137, EPI_ISL_2203138, EPI_ISL_2203148, EPI_ISL_2203150, EPI_ISL_2203152, EPI_ISL_2203154, EPI_ISL_2203169, EPI_ISL_2203186, EPI_ISL_2203188, EPI_ISL_2203190, EPI_ISL_2268113, EPI_ISL_2203269, EPI_ISL_2203271, EPI_ISL_2268133, EPI_ISL_2041801, EPI_ISL_2041809, EPI_ISL_2041813, EPI_ISL_2041833, EPI_ISL_1445300, EPI_ISL_1493505, EPI_ISL_1445310, EPI_ISL_1445316, EPI_ISL_2243066, EPI_ISL_1445320, EPI_ISL_2241704, EPI_ISL_1493511, EPI_ISL_2243085, EPI_ISL_2243113, EPI_ISL_1445585, EPI_ISL_2243138, EPI_ISL_2243140, EPI_ISL_2241712, EPI_ISL_1493529, EPI_ISL_2241747, EPI_ISL_1493530, EPI_ISL_1445489, EPI_ISL_2243212, EPI_ISL_1493555, EPI_ISL_2243372, EPI_ISL_1445444, EPI_ISL_1445446, EPI_ISL_1493541, EPI_ISL_2242908, EPI_ISL_2185673, EPI_ISL_2185674, EPI_ISL_2242580, EPI_ISL_2243458, EPI_ISL_2241776, EPI_ISL_1445713, EPI_ISL_1445714, EPI_ISL_1445727, EPI_ISL_1445729, EPI_ISL_1493547, EPI_ISL_2185724, EPI_ISL_1550709, EPI_ISL_2244064, EPI_ISL_1550716, EPI_ISL_1445923, EPI_ISL_1445924, EPI_ISL_2242922, EPI_ISL_1550440, EPI_ISL_1550443, EPI_ISL_2241792, EPI_ISL_1550448, EPI_ISL_1550449, EPI_ISL_1445840, EPI_ISL_2241814, EPI_ISL_1445980, EPI_ISL_2243836, EPI_ISL_2243837, EPI_ISL_2243843, EPI_ISL_2243844, EPI_ISL_2243845, EPI_ISL_1550580, EPI_ISL_2243853, EPI_ISL_1446089, EPI_ISL_2243854, EPI_ISL_2241896, EPI_ISL_1446164, EPI_ISL_2243934, EPI_ISL_1446173, EPI_ISL_1479454, EPI_ISL_2243948, EPI_ISL_2241927, EPI_ISL_1479485, EPI_ISL_1479507, EPI_ISL_1550680, EPI_ISL_1550689, EPI_ISL_1479530, EPI_ISL_2241935, EPI_ISL_1550701, EPI_ISL_2241822, EPI_ISL_2241827, EPI_ISL_2243666, EPI_ISL_1445909, EPI_ISL_1479814, EPI_ISL_2244270, EPI_ISL_2242017, EPI_ISL_2242018, EPI_ISL_2242019, EPI_ISL_2244284, EPI_ISL_2244285, EPI_ISL_2242031, EPI_ISL_1550841, EPI_ISL_1550842, EPI_ISL_1550844, EPI_ISL_2242989, EPI_ISL_2244365, EPI_ISL_2244366, EPI_ISL_1550866, EPI_ISL_1550868, EPI_ISL_2185971, EPI_ISL_2243022, EPI_ISL_1560087, EPI_ISL_1560128, EPI_ISL_2185908, EPI_ISL_2186192, EPI_ISL_1560240, EPI_ISL_1561752, EPI_ISL_1561783, EPI_ISL_1561784, EPI_ISL_1561795, EPI_ISL_1561797, EPI_ISL_1561929, EPI_ISL_1561930, EPI_ISL_1561931, EPI_ISL_1561932, EPI_ISL_1562589, EPI_ISL_1479641, EPI_ISL_2241980, EPI_ISL_1561138, EPI_ISL_1561179, EPI_ISL_1561200, EPI_ISL_1561201, EPI_ISL_1561203, EPI_ISL_1561204, EPI_ISL_1561211, EPI_ISL_2241988, EPI_ISL_1561220, EPI_ISL_1561305, EPI_ISL_1561311, EPI_ISL_1562634, EPI_ISL_1562680, EPI_ISL_1562682, EPI_ISL_1562718, EPI_ISL_1562321, EPI_ISL_1562808, EPI_ISL_1562478, EPI_ISL_1561501, EPI_ISL_1561524, EPI_ISL_1563563, EPI_ISL_1563574, EPI_ISL_1563614, EPI_ISL_1563615, EPI_ISL_2186235, EPI_ISL_1650220, EPI_ISL_1650225, EPI_ISL_1563623, EPI_ISL_2186256, EPI_ISL_1550809, EPI_ISL_2244247, EPI_ISL_1562214, EPI_ISL_1562029, EPI_ISL_1562030, EPI_ISL_1562162, EPI_ISL_1650265, EPI_ISL_1650267, EPI_ISL_1650270, EPI_ISL_1562866, EPI_ISL_1563113, EPI_ISL_1648979, EPI_ISL_1649011, EPI_ISL_1563189, EPI_ISL_1649641, EPI_ISL_1649027, EPI_ISL_1649059, EPI_ISL_1649111, EPI_ISL_1649112, EPI_ISL_1649395, EPI_ISL_1563259, EPI_ISL_1563358, EPI_ISL_1649147, EPI_ISL_1649479, EPI_ISL_1649493, EPI_ISL_1649522, EPI_ISL_1649544, EPI_ISL_1563424, EPI_ISL_1563435, EPI_ISL_1563452, EPI_ISL_1563455, EPI_ISL_1563463, EPI_ISL_1563464, EPI_ISL_1563298, EPI_ISL_1649195, EPI_ISL_1649199, EPI_ISL_1649204, EPI_ISL_1649722, EPI_ISL_1649727, EPI_ISL_1649728, EPI_ISL_1513451, EPI_ISL_1551518, EPI_ISL_1695161, EPI_ISL_1513508, EPI_ISL_2186122, EPI_ISL_2242959, EPI_ISL_1551000, EPI_ISL_2242408, EPI_ISL_1513341, EPI_ISL_2242276, EPI_ISL_1551398, EPI_ISL_1551399, EPI_ISL_1513347, EPI_ISL_1551401, EPI_ISL_1551404, EPI_ISL_1559953, EPI_ISL_1559954, EPI_ISL_1559955, EPI_ISL_1559962, EPI_ISL_1559972, EPI_ISL_1559977, EPI_ISL_1559982, EPI_ISL_1559983, EPI_ISL_2244857, EPI_ISL_2244858, EPI_ISL_2244861, EPI_ISL_2242482, EPI_ISL_1551117, EPI_ISL_2242485, EPI_ISL_1551119, EPI_ISL_2242487, EPI_ISL_2244651, EPI_ISL_1551424, EPI_ISL_1649856, EPI_ISL_1551154, EPI_ISL_1513145, EPI_ISL_1551159, EPI_ISL_1513164, EPI_ISL_1513168, EPI_ISL_1551447, EPI_ISL_2242216, EPI_ISL_1551290, EPI_ISL_1513252, EPI_ISL_2242225, EPI_ISL_2242178, EPI_ISL_2242182, EPI_ISL_2244544, EPI_ISL_2242306, EPI_ISL_1551461, EPI_ISL_2242310, EPI_ISL_1551307, EPI_ISL_1491797, EPI_ISL_2242087, EPI_ISL_2242088, EPI_ISL_2242097, EPI_ISL_1491826, EPI_ISL_2244444, EPI_ISL_2242102, EPI_ISL_2242260, EPI_ISL_1513216, EPI_ISL_2244563, EPI_ISL_2244568, EPI_ISL_1551263, EPI_ISL_1551275, EPI_ISL_2242114, EPI_ISL_2242115, EPI_ISL_2242139, EPI_ISL_2242141, EPI_ISL_2244497, EPI_ISL_1560364, EPI_ISL_1560373, EPI_ISL_1560388, EPI_ISL_1560390, EPI_ISL_1560391, EPI_ISL_1560392, EPI_ISL_1560398, EPI_ISL_1560455, EPI_ISL_1560471, EPI_ISL_1560478, EPI_ISL_1560479, EPI_ISL_1560482, EPI_ISL_1560495, EPI_ISL_1560497, EPI_ISL_1560800, EPI_ISL_1560816, EPI_ISL_1560827, EPI_ISL_1560851, EPI_ISL_1560852, EPI_ISL_1560854, EPI_ISL_1560910, EPI_ISL_1560571, EPI_ISL_1560574, EPI_ISL_1560576, EPI_ISL_1560583, EPI_ISL_1560689, EPI_ISL_2242368, EPI_ISL_2242369, EPI_ISL_2244769, EPI_ISL_1513611, EPI_ISL_2242373, EPI_ISL_2242383, EPI_ISL_2242384, EPI_ISL_1650536, EPI_ISL_1650933, EPI_ISL_1650936, EPI_ISL_1650939, EPI_ISL_1650723, EPI_ISL_1650736, EPI_ISL_1650813, EPI_ISL_1649898, EPI_ISL_1649902, EPI_ISL_1649903, EPI_ISL_1695327, EPI_ISL_1649927, EPI_ISL_1649959, EPI_ISL_1651001, EPI_ISL_1651002, EPI_ISL_1649838, EPI_ISL_1649994, EPI_ISL_1649996, EPI_ISL_1651037, EPI_ISL_1651048, EPI_ISL_1651073, EPI_ISL_1651118, EPI_ISL_1651156, EPI_ISL_1651157, EPI_ISL_1651187, EPI_ISL_1650322, EPI_ISL_1650349, EPI_ISL_1650069, EPI_ISL_1650109, EPI_ISL_1650119, EPI_ISL_1650138, EPI_ISL_1650157, EPI_ISL_1650160, EPI_ISL_1650168, EPI_ISL_1650176, EPI_ISL_1650396, EPI_ISL_1650406, EPI_ISL_1650408, EPI_ISL_1650428, EPI_ISL_1650484, EPI_ISL_1650511, EPI_ISL_1686293, EPI_ISL_1686305, EPI_ISL_1686379, EPI_ISL_1686395, EPI_ISL_1686407, EPI_ISL_1686417, EPI_ISL_1686418, EPI_ISL_1686420, EPI_ISL_1686421, EPI_ISL_1686425, EPI_ISL_1685866, EPI_ISL_1686494, EPI_ISL_1686495, EPI_ISL_1686496, EPI_ISL_1686593, EPI_ISL_1686713, EPI_ISL_1686714, EPI_ISL_1686725, EPI_ISL_1686726, EPI_ISL_1686727, EPI_ISL_1925456, EPI_ISL_1925458, EPI_ISL_1925465, EPI_ISL_1925478, EPI_ISL_1925488, EPI_ISL_1925307, EPI_ISL_1925314, EPI_ISL_1925332, EPI_ISL_1925351, EPI_ISL_1925352, EPI_ISL_1925353, EPI_ISL_1925359, EPI_ISL_1925363, EPI_ISL_1686873, EPI_ISL_1686884, EPI_ISL_1686920, EPI_ISL_1686955, EPI_ISL_1686956, EPI_ISL_1686961, EPI_ISL_1686962, EPI_ISL_1686964, EPI_ISL_1686965, EPI_ISL_1686966, EPI_ISL_1701926, EPI_ISL_1686976, EPI_ISL_1686977, EPI_ISL_1686980, EPI_ISL_1686982, EPI_ISL_1686983, EPI_ISL_1686984, EPI_ISL_1686986, EPI_ISL_1686987, EPI_ISL_1686988, EPI_ISL_1687018, EPI_ISL_1687020, EPI_ISL_1687035, EPI_ISL_1687036, EPI_ISL_1687078, EPI_ISL_1687093, EPI_ISL_1687176, EPI_ISL_1687177, EPI_ISL_1687186, EPI_ISL_1687189, EPI_ISL_1687196, EPI_ISL_1687197, EPI_ISL_1687259, EPI_ISL_1649828, EPI_ISL_1688027, EPI_ISL_1925183, EPI_ISL_1925556, EPI_ISL_1685557, EPI_ISL_1685559, EPI_ISL_1685573, EPI_ISL_1685604, EPI_ISL_1702012, EPI_ISL_1925091, EPI_ISL_1925096, EPI_ISL_1925155, EPI_ISL_1685669, EPI_ISL_1685670, EPI_ISL_1685684, EPI_ISL_1685685, EPI_ISL_1688270, EPI_ISL_1687922, EPI_ISL_1688317, EPI_ISL_1688324, EPI_ISL_1688326, EPI_ISL_1688329, EPI_ISL_1688334, EPI_ISL_1688337, EPI_ISL_1688348, EPI_ISL_1688349, EPI_ISL_1688352, EPI_ISL_1688356, EPI_ISL_1688357, EPI_ISL_1688358, EPI_ISL_1688098, EPI_ISL_1688101, EPI_ISL_1688105, EPI_ISL_1688106, EPI_ISL_1688108, EPI_ISL_1688152, EPI_ISL_1688156, EPI_ISL_1688161, EPI_ISL_1667804, EPI_ISL_1667811, EPI_ISL_1667877, EPI_ISL_1667886, EPI_ISL_1667888, EPI_ISL_1667890, EPI_ISL_1688398, EPI_ISL_1688436, EPI_ISL_1688439, EPI_ISL_1688447, EPI_ISL_1688448, EPI_ISL_1688573, EPI_ISL_1688216, EPI_ISL_1668183, EPI_ISL_1687550, EPI_ISL_1687552, EPI_ISL_1687570, EPI_ISL_1687588, EPI_ISL_1667978, EPI_ISL_1667981, EPI_ISL_1668237, EPI_ISL_1668250, EPI_ISL_1668254, EPI_ISL_1668275, EPI_ISL_1668281, EPI_ISL_2149499, EPI_ISL_2149500, EPI_ISL_2149501, EPI_ISL_2149520, EPI_ISL_2041400, EPI_ISL_2041401, EPI_ISL_2041404, EPI_ISL_2041405, EPI_ISL_2041431, EPI_ISL_2041441, EPI_ISL_2041444, EPI_ISL_2150306, EPI_ISL_2150314, EPI_ISL_2150558, EPI_ISL_2150563, EPI_ISL_2150568, EPI_ISL_2150606, EPI_ISL_2150608, EPI_ISL_2150609, EPI_ISL_2040223, EPI_ISL_2040228, EPI_ISL_2040234, EPI_ISL_2040246, EPI_ISL_2040247, EPI_ISL_2040248, EPI_ISL_2039767, EPI_ISL_2039793, EPI_ISL_2039796, EPI_ISL_2039810, EPI_ISL_2039811, EPI_ISL_2039812, EPI_ISL_2040257, EPI_ISL_2040261, EPI_ISL_2040271, EPI_ISL_2040274, EPI_ISL_2040285, EPI_ISL_2040295, EPI_ISL_2040297, EPI_ISL_2040298, EPI_ISL_2040307, EPI_ISL_2039486, EPI_ISL_2039525, EPI_ISL_2149954, EPI_ISL_2149956, EPI_ISL_2150876, EPI_ISL_2150909, EPI_ISL_2150912, EPI_ISL_2150913, EPI_ISL_2149692, EPI_ISL_2149695, EPI_ISL_2149696, EPI_ISL_2149614, EPI_ISL_2090247, EPI_ISL_2090249, EPI_ISL_2090251, EPI_ISL_2149404, EPI_ISL_2149407, EPI_ISL_2149417, EPI_ISL_2150181, EPI_ISL_2150204, EPI_ISL_2150823, EPI_ISL_2150824, EPI_ISL_2150836, EPI_ISL_2150845, EPI_ISL_2150849, EPI_ISL_2150043, EPI_ISL_2150049, EPI_ISL_2150054, EPI_ISL_2150055, EPI_ISL_2150061, EPI_ISL_2150062, EPI_ISL_2149834, EPI_ISL_2149837, EPI_ISL_2149839, EPI_ISL_2149841, EPI_ISL_2149845, EPI_ISL_2149854, EPI_ISL_2149855, EPI_ISL_2149857, EPI_ISL_2149859, EPI_ISL_2149866, EPI_ISL_2150924, EPI_ISL_2150925, EPI_ISL_2150926, EPI_ISL_2041454, EPI_ISL_2041456, EPI_ISL_2041457, EPI_ISL_2041458, EPI_ISL_2041461, EPI_ISL_2039077, EPI_ISL_2039084, EPI_ISL_2040344, EPI_ISL_2040345, EPI_ISL_2150098, EPI_ISL_2149903, EPI_ISL_2149909, EPI_ISL_2149934, EPI_ISL_2149570, EPI_ISL_2149571, EPI_ISL_2149572, EPI_ISL_2149573, EPI_ISL_2149574, EPI_ISL_2149575, EPI_ISL_2150640, EPI_ISL_2150660, EPI_ISL_2150682, EPI_ISL_2150700, EPI_ISL_2149320, EPI_ISL_2149340, EPI_ISL_2187537, EPI_ISL_2089597, EPI_ISL_2089600, EPI_ISL_2089643, EPI_ISL_2089646, EPI_ISL_2090382, EPI_ISL_2149782, EPI_ISL_2149784, EPI_ISL_2090448, EPI_ISL_2090449, EPI_ISL_2090452, EPI_ISL_2090453, EPI_ISL_2089890, EPI_ISL_2089935, EPI_ISL_2089938, EPI_ISL_2089940, EPI_ISL_2089941, EPI_ISL_2089947, EPI_ISL_2090122, EPI_ISL_2090124, EPI_ISL_2090139, EPI_ISL_2149452, EPI_ISL_2149453, EPI_ISL_2149457, EPI_ISL_2149462, EPI_ISL_2149471, EPI_ISL_2149476, EPI_ISL_2149478, EPI_ISL_2089787, EPI_ISL_2089794, EPI_ISL_2089797, EPI_ISL_2089821, EPI_ISL_2150728, EPI_ISL_2150735, EPI_ISL_2150736, EPI_ISL_2150748, EPI_ISL_2150750, EPI_ISL_2150752, EPI_ISL_2150754, EPI_ISL_2150756, EPI_ISL_2150757, EPI_ISL_2150759, EPI_ISL_2150290, EPI_ISL_2090284, EPI_ISL_2132547, EPI_ISL_2089855, EPI_ISL_2089856, EPI_ISL_2089857, EPI_ISL_2132550, EPI_ISL_2089665, EPI_ISL_2089677, EPI_ISL_2089684, EPI_ISL_2089701, EPI_ISL_2090023, EPI_ISL_2090066, EPI_ISL_2090067, EPI_ISL_2090073, EPI_ISL_2090082, EPI_ISL_2187570, EPI_ISL_2150175, EPI_ISL_2089729, EPI_ISL_2089739, EPI_ISL_2089749, EPI_ISL_2089752, EPI_ISL_2089756, EPI_ISL_2089459, EPI_ISL_2089478, EPI_ISL_2089514, EPI_ISL_2132533, EPI_ISL_2089523, EPI_ISL_2089529, EPI_ISL_2089531, EPI_ISL_2132534, EPI_ISL_2089533, EPI_ISL_2089535, EPI_ISL_2089563, EPI_ISL_2089564, EPI_ISL_2089565, EPI_ISL_2089567, EPI_ISL_2132536, EPI_ISL_2089568, EPI_ISL_2089570, EPI_ISL_2089571, EPI_ISL_2089577, EPI_ISL_2039619, EPI_ISL_2039625, EPI_ISL_2039626, EPI_ISL_2039651, EPI_ISL_2039652, EPI_ISL_2039664, EPI_ISL_2041938, EPI_ISL_2041940, EPI_ISL_2150508, EPI_ISL_2150510, EPI_ISL_2150512, EPI_ISL_2039112, EPI_ISL_2042901, EPI_ISL_2042902, EPI_ISL_2042914, EPI_ISL_2042921, EPI_ISL_2042960, EPI_ISL_2042506, EPI_ISL_2042514, EPI_ISL_2042536, EPI_ISL_2042552, EPI_ISL_2043109, EPI_ISL_2043158, EPI_ISL_2043291, EPI_ISL_2043201, EPI_ISL_2043217, EPI_ISL_2043219, EPI_ISL_2042765, EPI_ISL_2042781, EPI_ISL_2042803, EPI_ISL_2042807, EPI_ISL_2042815, EPI_ISL_2042816, EPI_ISL_2042821, EPI_ISL_2039341, EPI_ISL_2039342, EPI_ISL_2039343, EPI_ISL_2039344, EPI_ISL_2039348, EPI_ISL_2039353, EPI_ISL_2039355, EPI_ISL_2042628, EPI_ISL_2042633, EPI_ISL_2042683, EPI_ISL_2042848, EPI_ISL_2042852, EPI_ISL_2042893, EPI_ISL_2043375, EPI_ISL_2043377, EPI_ISL_2043378, EPI_ISL_2043396, EPI_ISL_2041870, EPI_ISL_2041871, EPI_ISL_2042974, EPI_ISL_2043307, EPI_ISL_2043332, EPI_ISL_2043347, EPI_ISL_2043439, EPI_ISL_2042736, EPI_ISL_2042738, EPI_ISL_2042742, EPI_ISL_2042743, EPI_ISL_2042226, EPI_ISL_2042227, EPI_ISL_2042270, EPI_ISL_2148645, EPI_ISL_2148648, EPI_ISL_2148661, EPI_ISL_2148663, EPI_ISL_2148670, EPI_ISL_2148672, EPI_ISL_2148676, EPI_ISL_2148679, EPI_ISL_2148685, EPI_ISL_2148687, EPI_ISL_2159409, EPI_ISL_2159410, EPI_ISL_2159412, EPI_ISL_2159413, EPI_ISL_2159415, EPI_ISL_2159416, EPI_ISL_2159439, EPI_ISL_2159443, EPI_ISL_2043046, EPI_ISL_2145935, EPI_ISL_2145940, EPI_ISL_2145955, EPI_ISL_2145959, EPI_ISL_2145960, EPI_ISL_2145970, EPI_ISL_2145981, EPI_ISL_2146029, EPI_ISL_2146032, EPI_ISL_2146034, EPI_ISL_2159231, EPI_ISL_2159232, EPI_ISL_2159262, EPI_ISL_2145800, EPI_ISL_2145801, EPI_ISL_2145823, EPI_ISL_2145871, EPI_ISL_2145872, EPI_ISL_2145873, EPI_ISL_2148512, EPI_ISL_2148513, EPI_ISL_2148009, EPI_ISL_2148011, EPI_ISL_2148041, EPI_ISL_2148043, EPI_ISL_2148044, EPI_ISL_2148273, EPI_ISL_2148301, EPI_ISL_2148441, EPI_ISL_2148446, EPI_ISL_2148456, EPI_ISL_2148469, EPI_ISL_2148492, EPI_ISL_2148497, EPI_ISL_2148385, EPI_ISL_2148429, EPI_ISL_2148431, EPI_ISL_2148129, EPI_ISL_2148130, EPI_ISL_2148131, EPI_ISL_2187477, EPI_ISL_2148132, EPI_ISL_2148140, EPI_ISL_2187480, EPI_ISL_2148147, EPI_ISL_2148155, EPI_ISL_2148157, EPI_ISL_2148159, EPI_ISL_2148792, EPI_ISL_2148794, EPI_ISL_2148801, EPI_ISL_2148802, EPI_ISL_2148807, EPI_ISL_2148816, EPI_ISL_2147773, EPI_ISL_2148100, EPI_ISL_2148101, EPI_ISL_2148104, EPI_ISL_2149156, EPI_ISL_2149161, EPI_ISL_2149163, EPI_ISL_1668306, EPI_ISL_1668312, EPI_ISL_1668355, EPI_ISL_1701990, EPI_ISL_1687663, EPI_ISL_1687722, EPI_ISL_1701935, EPI_ISL_1687273, EPI_ISL_1687274, EPI_ISL_1687275, EPI_ISL_1687295, EPI_ISL_1687314, EPI_ISL_1668048, EPI_ISL_1668049, EPI_ISL_1668050, EPI_ISL_1702724, EPI_ISL_1702729, EPI_ISL_1702749, EPI_ISL_1711974, EPI_ISL_1711975, EPI_ISL_1702779, EPI_ISL_1834756, EPI_ISL_1834780, EPI_ISL_1834827, EPI_ISL_1834828, EPI_ISL_1834829, EPI_ISL_1900244, EPI_ISL_1834968, EPI_ISL_1834977, EPI_ISL_1702811, EPI_ISL_1687338, EPI_ISL_1687347, EPI_ISL_1668385, EPI_ISL_1668387, EPI_ISL_1701956, EPI_ISL_1687408, EPI_ISL_1687450, EPI_ISL_1687451, EPI_ISL_1701898, EPI_ISL_1686141, EPI_ISL_1686149, EPI_ISL_1686153, EPI_ISL_1900280, EPI_ISL_1835074, EPI_ISL_1737139, EPI_ISL_1737293, EPI_ISL_1737294, EPI_ISL_1737295, EPI_ISL_1737317, EPI_ISL_1737318, EPI_ISL_1737337, EPI_ISL_1753580, EPI_ISL_1737338, EPI_ISL_1835161, EPI_ISL_1835168, EPI_ISL_1835236, EPI_ISL_1835245, EPI_ISL_1835248, EPI_ISL_1737177, EPI_ISL_1737178, EPI_ISL_1737180, EPI_ISL_1737181, EPI_ISL_1737191, EPI_ISL_1737192, EPI_ISL_1737193, EPI_ISL_1835298, EPI_ISL_1835312, EPI_ISL_1900328, EPI_ISL_1737365, EPI_ISL_1737409, EPI_ISL_1737413, EPI_ISL_1737416, EPI_ISL_1737417, EPI_ISL_1737240, EPI_ISL_1735685, EPI_ISL_1735713, EPI_ISL_1735743, EPI_ISL_1735749, EPI_ISL_1688662, EPI_ISL_1688663, EPI_ISL_1688673, EPI_ISL_1688690, EPI_ISL_1688714, EPI_ISL_1688719, EPI_ISL_1688788, EPI_ISL_1688791, EPI_ISL_1737473, EPI_ISL_1737482, EPI_ISL_1737491, EPI_ISL_1735776, EPI_ISL_1735795, EPI_ISL_1735798, EPI_ISL_1735799, EPI_ISL_1702869, EPI_ISL_1735902, EPI_ISL_1735920, EPI_ISL_1735982, EPI_ISL_1753588, EPI_ISL_1737556, EPI_ISL_1737557, EPI_ISL_1738770, EPI_ISL_1702953, EPI_ISL_1702961, EPI_ISL_1736003, EPI_ISL_1736069, EPI_ISL_1736289, EPI_ISL_1736318, EPI_ISL_1689120, EPI_ISL_1689122, EPI_ISL_1689152, EPI_ISL_1689165, EPI_ISL_1736976, EPI_ISL_1736980, EPI_ISL_1736981, EPI_ISL_1689377, EPI_ISL_1737033, EPI_ISL_1737034, EPI_ISL_1689646, EPI_ISL_1689803, EPI_ISL_1690153, EPI_ISL_1690154, EPI_ISL_1690186, EPI_ISL_1690198, EPI_ISL_1690199, EPI_ISL_1690201, EPI_ISL_1667441, EPI_ISL_1667516, EPI_ISL_1667517, EPI_ISL_1667522, EPI_ISL_1690232, EPI_ISL_1690233, EPI_ISL_1690236, EPI_ISL_1690237, EPI_ISL_1690246, EPI_ISL_1690270, EPI_ISL_1667563, EPI_ISL_1667564, EPI_ISL_1667566, EPI_ISL_1667577, EPI_ISL_1667578, EPI_ISL_1667582, EPI_ISL_1667591, EPI_ISL_1667592, EPI_ISL_1667593, EPI_ISL_1667595, EPI_ISL_1667596, EPI_ISL_1667597, EPI_ISL_1667598, EPI_ISL_1835592, EPI_ISL_1835612, EPI_ISL_1835618, EPI_ISL_1835620, EPI_ISL_1835631, EPI_ISL_1834482, EPI_ISL_1900178, EPI_ISL_1834486, EPI_ISL_1834529, EPI_ISL_1834585, EPI_ISL_1834586, EPI_ISL_1834589, EPI_ISL_1834630, EPI_ISL_1834631, EPI_ISL_1834632, EPI_ISL_1834634, EPI_ISL_1834635, EPI_ISL_1834651, EPI_ISL_1736667, EPI_ISL_1736705, EPI_ISL_1736709, EPI_ISL_1736710, EPI_ISL_1736714, EPI_ISL_1736716, EPI_ISL_1736718, EPI_ISL_1834718, EPI_ISL_1834738, EPI_ISL_1753536, EPI_ISL_1736350, EPI_ISL_1736351, EPI_ISL_1736352, EPI_ISL_1736353, EPI_ISL_1736354, EPI_ISL_1736389, EPI_ISL_1736481, EPI_ISL_1736488, EPI_ISL_1736506, EPI_ISL_1736515, EPI_ISL_1736520, EPI_ISL_1736528, EPI_ISL_1736529, EPI_ISL_1736546, EPI_ISL_1736571, EPI_ISL_1736577, EPI_ISL_1736578, EPI_ISL_1736748, EPI_ISL_1736771, EPI_ISL_1736774, EPI_ISL_1736776, EPI_ISL_1736780, EPI_ISL_1736595, EPI_ISL_1736655, EPI_ISL_1695509, EPI_ISL_1667602, EPI_ISL_1667603, EPI_ISL_1667608, EPI_ISL_1667616, EPI_ISL_1667634, EPI_ISL_1667646, EPI_ISL_1667656, EPI_ISL_1736825, EPI_ISL_1736831, EPI_ISL_1736844, EPI_ISL_1736910, EPI_ISL_1736911, EPI_ISL_1736913, EPI_ISL_1835891, EPI_ISL_1835916, EPI_ISL_1835927, EPI_ISL_1836024, EPI_ISL_1836025, EPI_ISL_1836026, EPI_ISL_1836029, EPI_ISL_1836030, EPI_ISL_1836054, EPI_ISL_1836059, EPI_ISL_1836066, EPI_ISL_1836069, EPI_ISL_1836072, EPI_ISL_1836073, EPI_ISL_1900361, EPI_ISL_1836079, EPI_ISL_1836154, EPI_ISL_1835672, EPI_ISL_1835673, EPI_ISL_1835698, EPI_ISL_1835708, EPI_ISL_1835778, EPI_ISL_1835795, EPI_ISL_1835798, EPI_ISL_1835802, EPI_ISL_1835810, EPI_ISL_1835816, EPI_ISL_1835817, EPI_ISL_1835818, EPI_ISL_1835821, EPI_ISL_1835822, EPI_ISL_1835870, EPI_ISL_1835367, EPI_ISL_1835422, EPI_ISL_1753595, EPI_ISL_1737598, EPI_ISL_1737599, EPI_ISL_1737601, EPI_ISL_1737602, EPI_ISL_1753596, EPI_ISL_1737604, EPI_ISL_1737606, EPI_ISL_1737607, EPI_ISL_1737608, EPI_ISL_1737610, EPI_ISL_1737611, EPI_ISL_1835504, EPI_ISL_1837660, EPI_ISL_1837684, EPI_ISL_1837705, EPI_ISL_1837708, EPI_ISL_1837709, EPI_ISL_1835558, EPI_ISL_1835562, EPI_ISL_1900341, EPI_ISL_1900375, EPI_ISL_1836842, EPI_ISL_1836843, EPI_ISL_1836847, EPI_ISL_1900377, EPI_ISL_1836851, EPI_ISL_1836856, EPI_ISL_1836857, EPI_ISL_1836858, EPI_ISL_1836860, EPI_ISL_1836864, EPI_ISL_1836165, EPI_ISL_1836166, EPI_ISL_1836167, EPI_ISL_1836169, EPI_ISL_1836188, EPI_ISL_1836237, EPI_ISL_1836992, EPI_ISL_1836993, EPI_ISL_1836997, EPI_ISL_1837043, EPI_ISL_1837047, EPI_ISL_1837065, EPI_ISL_1837066, EPI_ISL_1837067, EPI_ISL_1837078, EPI_ISL_1837079, EPI_ISL_1837081, EPI_ISL_1837106, EPI_ISL_1837139, EPI_ISL_1837157, EPI_ISL_1837186, EPI_ISL_1837187, EPI_ISL_1837195, EPI_ISL_1837198, EPI_ISL_1837199, EPI_ISL_1837223, EPI_ISL_1836888, EPI_ISL_1836889, EPI_ISL_1836953, EPI_ISL_1836496, EPI_ISL_1737697, EPI_ISL_1737700, EPI_ISL_1836615, EPI_ISL_1836623, EPI_ISL_1836642, EPI_ISL_1753607, EPI_ISL_1737835, EPI_ISL_1737836, EPI_ISL_1737837, EPI_ISL_1737839, EPI_ISL_1737865, EPI_ISL_1737869, EPI_ISL_1737873, EPI_ISL_1836968, EPI_ISL_1836701, EPI_ISL_1836719, EPI_ISL_1837344, EPI_ISL_1837359, EPI_ISL_1837734, EPI_ISL_1837779, EPI_ISL_1837782, EPI_ISL_1837823, EPI_ISL_1837824, EPI_ISL_1837827, EPI_ISL_1837829, EPI_ISL_1837830, EPI_ISL_1837831, EPI_ISL_1837834, EPI_ISL_1837848, EPI_ISL_1837864, EPI_ISL_1836292, EPI_ISL_1836295, EPI_ISL_1836301, EPI_ISL_1837919, EPI_ISL_1838006, EPI_ISL_1838046, EPI_ISL_1838048, EPI_ISL_1838054, EPI_ISL_1838061, EPI_ISL_1838064, EPI_ISL_1838069, EPI_ISL_1838072, EPI_ISL_1838074, EPI_ISL_1838076, EPI_ISL_1836786, EPI_ISL_1836801, EPI_ISL_1838144, EPI_ISL_1838150, EPI_ISL_1838154, EPI_ISL_1838157, EPI_ISL_1838160, EPI_ISL_1838294, EPI_ISL_1838297, EPI_ISL_1838302, EPI_ISL_1838305, EPI_ISL_1838308, EPI_ISL_1838310, EPI_ISL_1838316, EPI_ISL_1838339, EPI_ISL_1994979, EPI_ISL_1995008, EPI_ISL_1995034, EPI_ISL_1995036, EPI_ISL_1667434, EPI_ISL_1995072, EPI_ISL_1995076, EPI_ISL_1995079, EPI_ISL_1995084, EPI_ISL_1995085, EPI_ISL_1836362, EPI_ISL_1836385, EPI_ISL_1836394, EPI_ISL_1836395, EPI_ISL_1836396, EPI_ISL_1995118, EPI_ISL_1995119, EPI_ISL_1995120, EPI_ISL_1995134, EPI_ISL_1995179, EPI_ISL_1995181, EPI_ISL_1995182, EPI_ISL_1836423, EPI_ISL_1836433, EPI_ISL_1995207, EPI_ISL_1995209, EPI_ISL_1995215, EPI_ISL_1995238, EPI_ISL_1996293, EPI_ISL_1996890, EPI_ISL_1996894, EPI_ISL_1996899, EPI_ISL_1996900, EPI_ISL_1996901, EPI_ISL_1996908, EPI_ISL_1996909, EPI_ISL_1996925, EPI_ISL_1996965, EPI_ISL_1996992, EPI_ISL_1996996, EPI_ISL_1997008, EPI_ISL_1997009, EPI_ISL_1997014, EPI_ISL_1997019, EPI_ISL_1997031, EPI_ISL_1997038, EPI_ISL_1997040, EPI_ISL_1997045, EPI_ISL_1997046, EPI_ISL_1997052, EPI_ISL_1996585, EPI_ISL_1996605, EPI_ISL_2035112, EPI_ISL_1995559, EPI_ISL_1995661, EPI_ISL_1995662, EPI_ISL_1995674, EPI_ISL_1995681, EPI_ISL_1995687, EPI_ISL_1995766, EPI_ISL_1995767, EPI_ISL_1995769, EPI_ISL_1995774, EPI_ISL_1995775, EPI_ISL_1996530, EPI_ISL_1997259, EPI_ISL_1997260, EPI_ISL_2035167, EPI_ISL_1997307, EPI_ISL_1995814, EPI_ISL_1995815, EPI_ISL_1995816, EPI_ISL_1995818, EPI_ISL_1995822, EPI_ISL_1995862, EPI_ISL_1995864, EPI_ISL_1995869, EPI_ISL_1996032, EPI_ISL_2035133, EPI_ISL_1996162, EPI_ISL_1996164, EPI_ISL_1997679, EPI_ISL_1997680, EPI_ISL_1995343, EPI_ISL_2035099, EPI_ISL_1995357, EPI_ISL_1995378, EPI_ISL_1996211, EPI_ISL_1996212, EPI_ISL_1996219, EPI_ISL_1996229, EPI_ISL_1996230, EPI_ISL_1996231, EPI_ISL_1996233, EPI_ISL_1996235, EPI_ISL_1996242, EPI_ISL_1996243, EPI_ISL_1996244, EPI_ISL_1996245, EPI_ISL_1995450, EPI_ISL_1997703, EPI_ISL_1997719, EPI_ISL_1997770, EPI_ISL_1997803, EPI_ISL_1997811, EPI_ISL_1997813, EPI_ISL_1997815, EPI_ISL_1997816, EPI_ISL_1997934, EPI_ISL_2149205, EPI_ISL_2147962, EPI_ISL_2147966, EPI_ISL_2148928, EPI_ISL_2148934, EPI_ISL_2148939, EPI_ISL_2148971, EPI_ISL_2149144, EPI_ISL_2187441, EPI_ISL_2147728, EPI_ISL_2147860, EPI_ISL_2147861, EPI_ISL_2147862, EPI_ISL_2147863, EPI_ISL_2147877, EPI_ISL_2147897, EPI_ISL_2147900, EPI_ISL_2147901, EPI_ISL_2187455, EPI_ISL_2147914, EPI_ISL_2148869, EPI_ISL_2148870, EPI_ISL_2159371, EPI_ISL_2159373, EPI_ISL_2159286, EPI_ISL_2159288, EPI_ISL_2159289, EPI_ISL_2159290, EPI_ISL_2159291, EPI_ISL_2159004, EPI_ISL_2159046, EPI_ISL_2159094, EPI_ISL_2159097, EPI_ISL_2159106, EPI_ISL_2159109, EPI_ISL_2159115, EPI_ISL_2158868, EPI_ISL_2158869, EPI_ISL_2147059, EPI_ISL_2147100, EPI_ISL_2147185, EPI_ISL_2147187, EPI_ISL_2187425, EPI_ISL_2147214, EPI_ISL_2147229, EPI_ISL_2146170, EPI_ISL_2146189, EPI_ISL_2146234, EPI_ISL_2146236, EPI_ISL_2146259, EPI_ISL_2187387, EPI_ISL_2146287, EPI_ISL_2146057, EPI_ISL_2146081, EPI_ISL_2146082, EPI_ISL_2146101, EPI_ISL_2147108, EPI_ISL_2147142, EPI_ISL_2147336, EPI_ISL_2187410, EPI_ISL_2146602, EPI_ISL_2146604, EPI_ISL_2146295, EPI_ISL_2146296, EPI_ISL_2187390, EPI_ISL_2146297, EPI_ISL_2146302, EPI_ISL_2146305, EPI_ISL_2146927, EPI_ISL_2146502, EPI_ISL_2146517, EPI_ISL_2146531, EPI_ISL_2146532, EPI_ISL_2146437, EPI_ISL_2146615, EPI_ISL_2146622, EPI_ISL_2146631, EPI_ISL_2146632, EPI_ISL_2146633, EPI_ISL_2146670, EPI_ISL_2146682, EPI_ISL_2146799, EPI_ISL_2146807, EPI_ISL_2146878, EPI_ISL_2146899, EPI_ISL_2146900, EPI_ISL_2146903, EPI_ISL_2147636, EPI_ISL_2147660, EPI_ISL_2147661, EPI_ISL_2146952, EPI_ISL_2146960, EPI_ISL_2146963, EPI_ISL_2146967, EPI_ISL_2147426, EPI_ISL_2147432, EPI_ISL_2147436, EPI_ISL_2147456, EPI_ISL_2147462, EPI_ISL_2147473, EPI_ISL_2147493, EPI_ISL_2147496, EPI_ISL_2146989, EPI_ISL_2147002, EPI_ISL_2146685, EPI_ISL_2180609, EPI_ISL_2180611, EPI_ISL_2180623, EPI_ISL_2180630, EPI_ISL_2180635, EPI_ISL_2180638, EPI_ISL_2180660, EPI_ISL_2180982, EPI_ISL_2180741, EPI_ISL_2180767, EPI_ISL_2181138, EPI_ISL_2180728, EPI_ISL_2181055, EPI_ISL_2181057, EPI_ISL_2181058, EPI_ISL_2181068, EPI_ISL_2241663, EPI_ISL_2180885, EPI_ISL_2180889, EPI_ISL_2180891, EPI_ISL_2180892, EPI_ISL_2180902, EPI_ISL_2181506, EPI_ISL_2181507, EPI_ISL_2181163, EPI_ISL_2181214, EPI_ISL_2181228, EPI_ISL_2181237, EPI_ISL_2181238, EPI_ISL_2181242, EPI_ISL_2181249, EPI_ISL_2181273, EPI_ISL_2181274, EPI_ISL_2181342, EPI_ISL_2181536, EPI_ISL_2181549, EPI_ISL_2181552, EPI_ISL_2181576, EPI_ISL_2181577, EPI_ISL_2181405, EPI_ISL_2181421, EPI_ISL_2181311, EPI_ISL_2181331, EPI_ISL_2181379, EPI_ISL_2181380, EPI_ISL_2181602, EPI_ISL_2321155, EPI_ISL_2321385, EPI_ISL_2280301, EPI_ISL_2280305, EPI_ISL_2321269, EPI_ISL_2321272, EPI_ISL_2321274, EPI_ISL_2321289, EPI_ISL_2280786, EPI_ISL_2280890, EPI_ISL_2204980, EPI_ISL_2204568, EPI_ISL_2204612, EPI_ISL_2204642, EPI_ISL_2204665, EPI_ISL_2280945, EPI_ISL_2204795, EPI_ISL_2321303, EPI_ISL_2321312, EPI_ISL_2280598, EPI_ISL_2280605, EPI_ISL_2280956, EPI_ISL_2280962, EPI_ISL_2280981, EPI_ISL_2280714, EPI_ISL_2280657, EPI_ISL_2280337, EPI_ISL_2280352, EPI_ISL_2280396, EPI_ISL_2281143, EPI_ISL_2281168, EPI_ISL_2281071, EPI_ISL_2281074, EPI_ISL_2281077, EPI_ISL_2281078, EPI_ISL_2281079, EPI_ISL_2280435, EPI_ISL_2280436, EPI_ISL_2280437, EPI_ISL_2280440, EPI_ISL_2280471, EPI_ISL_2280473, EPI_ISL_2280474, EPI_ISL_2280480, EPI_ISL_2280487, EPI_ISL_2280500, EPI_ISL_2281188, EPI_ISL_2281199, EPI_ISL_2281014, EPI_ISL_2281026, EPI_ISL_2281030, EPI_ISL_1997861, EPI_ISL_1997862, EPI_ISL_1997863, EPI_ISL_1997867, EPI_ISL_1997868, EPI_ISL_1997873, EPI_ISL_1997874, EPI_ISL_1997875, EPI_ISL_1997897, EPI_ISL_1997899, EPI_ISL_1997904, EPI_ISL_1997905, EPI_ISL_1997907, EPI_ISL_1997924, EPI_ISL_1997946, EPI_ISL_1997962, EPI_ISL_1997964, EPI_ISL_1997965, EPI_ISL_1997966, EPI_ISL_1997992, EPI_ISL_1998216, EPI_ISL_1998236, EPI_ISL_1998266, EPI_ISL_1998291, EPI_ISL_1998769, EPI_ISL_1998781, EPI_ISL_1998782, EPI_ISL_1998785, EPI_ISL_1998786, EPI_ISL_1998800, EPI_ISL_1998849, EPI_ISL_1998884, EPI_ISL_1998885, EPI_ISL_1998978, EPI_ISL_1998979, EPI_ISL_1998985, EPI_ISL_1998986, EPI_ISL_1998987, EPI_ISL_1998988, EPI_ISL_1998990, EPI_ISL_1999015, EPI_ISL_1998496, EPI_ISL_1998498, EPI_ISL_1998499, EPI_ISL_1998501, EPI_ISL_1998502, EPI_ISL_1998504, EPI_ISL_1998511, EPI_ISL_1998517, EPI_ISL_1999885, EPI_ISL_1999886, EPI_ISL_1999887, EPI_ISL_1999922, EPI_ISL_1999923, EPI_ISL_1999924, EPI_ISL_1999928, EPI_ISL_1998066, EPI_ISL_1998080, EPI_ISL_1998550, EPI_ISL_1998551, EPI_ISL_1998555, EPI_ISL_1998595, EPI_ISL_1998634, EPI_ISL_1999328, EPI_ISL_1999329, EPI_ISL_1999330, EPI_ISL_1999342, EPI_ISL_1999343, EPI_ISL_1999344, EPI_ISL_1999374, EPI_ISL_1999383, EPI_ISL_1999387, EPI_ISL_1999391, EPI_ISL_1999394, EPI_ISL_1999395, EPI_ISL_1999396, EPI_ISL_1999397, EPI_ISL_1667680, EPI_ISL_1667682, EPI_ISL_1667684, EPI_ISL_1667685, EPI_ISL_1667687, EPI_ISL_1667688, EPI_ISL_1667689, EPI_ISL_1667698, EPI_ISL_1667700, EPI_ISL_1667733, EPI_ISL_1998134, EPI_ISL_1998137, EPI_ISL_1998138, EPI_ISL_1998160, EPI_ISL_1998186, EPI_ISL_1998686, EPI_ISL_1998691, EPI_ISL_1998693, EPI_ISL_1998706, EPI_ISL_1998707, EPI_ISL_1998724, EPI_ISL_1998726, EPI_ISL_1998743, EPI_ISL_1998744, EPI_ISL_1998745, EPI_ISL_1998747, EPI_ISL_1998749, EPI_ISL_1999087, EPI_ISL_1999090, EPI_ISL_1999457, EPI_ISL_1999458, EPI_ISL_1922904, EPI_ISL_1922905, EPI_ISL_1922907, EPI_ISL_1922909, EPI_ISL_1922926, EPI_ISL_1922927, EPI_ISL_1922929, EPI_ISL_1922931, EPI_ISL_1922951, EPI_ISL_1922964, EPI_ISL_1922975, EPI_ISL_1922979, EPI_ISL_1922980, EPI_ISL_1922982, EPI_ISL_1922996, EPI_ISL_1923030, EPI_ISL_1999487, EPI_ISL_1999531, EPI_ISL_1999535, EPI_ISL_1923037, EPI_ISL_1923046, EPI_ISL_1923067, EPI_ISL_1923069, EPI_ISL_1923071, EPI_ISL_1923072, EPI_ISL_1942145, EPI_ISL_1942146, EPI_ISL_1923091, EPI_ISL_1923096, EPI_ISL_1999147, EPI_ISL_1999148, EPI_ISL_1999149, EPI_ISL_1999150, EPI_ISL_1999151, EPI_ISL_1999153, EPI_ISL_1999154, EPI_ISL_1999169, EPI_ISL_1999170, EPI_ISL_1999171, EPI_ISL_2000348, EPI_ISL_2000352, EPI_ISL_2000361, EPI_ISL_2000367, EPI_ISL_2000377, EPI_ISL_2000378, EPI_ISL_2000379, EPI_ISL_2000385, EPI_ISL_2000387, EPI_ISL_2000388, EPI_ISL_2000392, EPI_ISL_1923115, EPI_ISL_1923131, EPI_ISL_1999198, EPI_ISL_1999251, EPI_ISL_1837405, EPI_ISL_1837418, EPI_ISL_1997451, EPI_ISL_1997466, EPI_ISL_1997469, EPI_ISL_1999553, EPI_ISL_1999568, EPI_ISL_1999599, EPI_ISL_1999607, EPI_ISL_1999610, EPI_ISL_1999256, EPI_ISL_1999257, EPI_ISL_1999271, EPI_ISL_1999272, EPI_ISL_1999273, EPI_ISL_1997525, EPI_ISL_2035174, EPI_ISL_1997539, EPI_ISL_1997554, EPI_ISL_1997557, EPI_ISL_1997558, EPI_ISL_1997560, EPI_ISL_1997561, EPI_ISL_1997588, EPI_ISL_1997589, EPI_ISL_1997592, EPI_ISL_1999621, EPI_ISL_1999633, EPI_ISL_1999651, EPI_ISL_1999671, EPI_ISL_2000491, EPI_ISL_2000492, EPI_ISL_2000493, EPI_ISL_2000535, EPI_ISL_2000536, EPI_ISL_2000537, EPI_ISL_1999691, EPI_ISL_2035251, EPI_ISL_2000139, EPI_ISL_2000168, EPI_ISL_2000188, EPI_ISL_2040992, EPI_ISL_2041019, EPI_ISL_2041028, EPI_ISL_2041064, EPI_ISL_2201149, EPI_ISL_2201151, EPI_ISL_2201154, EPI_ISL_2201157, EPI_ISL_2201160, EPI_ISL_2201161, EPI_ISL_2040760, EPI_ISL_2040761, EPI_ISL_2040762, EPI_ISL_2040763, EPI_ISL_2201211, EPI_ISL_2201217, EPI_ISL_2201258, EPI_ISL_2201260, EPI_ISL_2201262, EPI_ISL_2201274, EPI_ISL_2201330, EPI_ISL_2201334, EPI_ISL_1837491, EPI_ISL_2201514, EPI_ISL_2268021, EPI_ISL_2201599, EPI_ISL_2201655, EPI_ISL_2201661, EPI_ISL_2201776, EPI_ISL_2201793, EPI_ISL_2201796, EPI_ISL_2201798, EPI_ISL_2201801, EPI_ISL_2201803, EPI_ISL_2201805, EPI_ISL_2201808, EPI_ISL_2201902, EPI_ISL_2201950, EPI_ISL_2202007, EPI_ISL_2202014, EPI_ISL_2202016, EPI_ISL_2202018, EPI_ISL_2202020, EPI_ISL_2202105, EPI_ISL_2202117, EPI_ISL_2040460, EPI_ISL_2040462, EPI_ISL_2040463, EPI_ISL_2040487, EPI_ISL_2040488, EPI_ISL_2040868, EPI_ISL_2040871, EPI_ISL_2040877, EPI_ISL_2202174, EPI_ISL_2202179, EPI_ISL_2202183, EPI_ISL_2268050, EPI_ISL_2202185, EPI_ISL_2202192, EPI_ISL_2202204, EPI_ISL_2268053, EPI_ISL_2202219, EPI_ISL_2202225, EPI_ISL_2040861, EPI_ISL_2202308, EPI_ISL_2202407, EPI_ISL_2202410, EPI_ISL_2202633, EPI_ISL_2202635, EPI_ISL_2202648, EPI_ISL_2202677, EPI_ISL_2202706, EPI_ISL_2202753, EPI_ISL_2041988, EPI_ISL_2039733, EPI_ISL_2040003, EPI_ISL_2040020, EPI_ISL_2040024, EPI_ISL_2040066, EPI_ISL_2040074, EPI_ISL_2040077, EPI_ISL_2040083, EPI_ISL_2040098, EPI_ISL_2042342, EPI_ISL_2042367, EPI_ISL_2042369, EPI_ISL_2041531, EPI_ISL_2041567, EPI_ISL_2041568, EPI_ISL_2041569, EPI_ISL_2041571, EPI_ISL_2041572, EPI_ISL_2041573, EPI_ISL_2041576, EPI_ISL_2041298, EPI_ISL_2041301, EPI_ISL_2041304, EPI_ISL_2041305, EPI_ISL_2041308, EPI_ISL_2041311, EPI_ISL_2041312, EPI_ISL_2041727, EPI_ISL_2041731, EPI_ISL_2041732, EPI_ISL_2041733, EPI_ISL_2041734, EPI_ISL_2041740, EPI_ISL_2041754, EPI_ISL_2041759, EPI_ISL_2041772, EPI_ISL_2041367, EPI_ISL_2038974, EPI_ISL_2038979, EPI_ISL_2038989, EPI_ISL_2039021, EPI_ISL_2039024, EPI_ISL_2039028, EPI_ISL_2039029, EPI_ISL_2041606, EPI_ISL_2041608, EPI_ISL_2041620, EPI_ISL_2041623, EPI_ISL_2041624, EPI_ISL_2041630, EPI_ISL_2041631, EPI_ISL_2041632, EPI_ISL_2041637, EPI_ISL_2040525, EPI_ISL_2040526, EPI_ISL_2040589, EPI_ISL_2040597, EPI_ISL_2041133, EPI_ISL_2041171, EPI_ISL_2041172, EPI_ISL_2039411, EPI_ISL_2039412, EPI_ISL_2202978, EPI_ISL_2202982, EPI_ISL_2040135, EPI_ISL_2040136, EPI_ISL_2040157, EPI_ISL_2039842, EPI_ISL_2039855, EPI_ISL_2041099, EPI_ISL_2041111, EPI_ISL_2203077, EPI_ISL_2203184, EPI_ISL_2203210, EPI_ISL_2203211, EPI_ISL_2268125, EPI_ISL_2203285, EPI_ISL_2041815, EPI_ISL_2041817, EPI_ISL_2041824, EPI_ISL_2185634, EPI_ISL_2242520, EPI_ISL_2185653, EPI_ISL_2185654, EPI_ISL_2241701, EPI_ISL_1445313, EPI_ISL_1445576, EPI_ISL_1445335, EPI_ISL_1445336, EPI_ISL_1445345, EPI_ISL_2243096, EPI_ISL_1445410, EPI_ISL_1445417, EPI_ISL_1445421, EPI_ISL_1445629, EPI_ISL_2241734, EPI_ISL_1445517, EPI_ISL_2241738, EPI_ISL_1493561, EPI_ISL_2243366, EPI_ISL_1493567, EPI_ISL_2243264, EPI_ISL_2241744, EPI_ISL_1493536, EPI_ISL_2241719, EPI_ISL_2243165, EPI_ISL_2243433, EPI_ISL_2241769, EPI_ISL_2185700, EPI_ISL_1493544, EPI_ISL_2185739, EPI_ISL_1479560, EPI_ISL_2244056, EPI_ISL_2244057, EPI_ISL_1479566, EPI_ISL_1479567, EPI_ISL_2241864, EPI_ISL_2185748, EPI_ISL_2185758, EPI_ISL_2185772, EPI_ISL_2186041, EPI_ISL_2185777, EPI_ISL_2242671, EPI_ISL_1446112, EPI_ISL_1445788, EPI_ISL_1445792, EPI_ISL_1550462, EPI_ISL_1445813, EPI_ISL_2243569, EPI_ISL_1550464, EPI_ISL_1446060, EPI_ISL_2243835, EPI_ISL_1446172, EPI_ISL_1479443, EPI_ISL_1550625, EPI_ISL_1550634, EPI_ISL_2241958, EPI_ISL_2244103, EPI_ISL_1550661, EPI_ISL_1479497, EPI_ISL_1479509, EPI_ISL_2244129, EPI_ISL_1479543, EPI_ISL_1445886, EPI_ISL_2243698, EPI_ISL_1445915, EPI_ISL_2244161, EPI_ISL_1479627, EPI_ISL_2242011, EPI_ISL_1479810, EPI_ISL_2244335, EPI_ISL_2185855, EPI_ISL_2242753, EPI_ISL_2185883, EPI_ISL_2185898, EPI_ISL_2185911, EPI_ISL_1560182, EPI_ISL_1560188, EPI_ISL_1560189, EPI_ISL_1560205, EPI_ISL_1560208, EPI_ISL_1560242, EPI_ISL_1560281, EPI_ISL_1560309, EPI_ISL_1560318, EPI_ISL_2242846, EPI_ISL_1561068, EPI_ISL_1561097, EPI_ISL_1561101, EPI_ISL_1561108, EPI_ISL_1561118, EPI_ISL_1561938, EPI_ISL_1562604, EPI_ISL_2244179, EPI_ISL_1479640, EPI_ISL_1550760, EPI_ISL_2241979, EPI_ISL_2244188, EPI_ISL_1561368, EPI_ISL_1562805, EPI_ISL_1562842, EPI_ISL_1562847, EPI_ISL_1561526, EPI_ISL_1561533, EPI_ISL_1561534, EPI_ISL_1563556, EPI_ISL_1563575, EPI_ISL_1563602, EPI_ISL_1563603, EPI_ISL_2186234, EPI_ISL_1550808, EPI_ISL_1563093, EPI_ISL_1563135, EPI_ISL_1695112, EPI_ISL_1649012, EPI_ISL_1649015, EPI_ISL_1649648, EPI_ISL_1563261, EPI_ISL_1563326, EPI_ISL_1649450, EPI_ISL_1649540, EPI_ISL_1563461, EPI_ISL_1563479, EPI_ISL_1649172, EPI_ISL_1649176, EPI_ISL_1695137, EPI_ISL_1695281, EPI_ISL_1695287, EPI_ISL_2242329, EPI_ISL_1513529, EPI_ISL_1513530, EPI_ISL_2185827, EPI_ISL_2185818, EPI_ISL_2242708, EPI_ISL_2242948, EPI_ISL_2186113, EPI_ISL_1551024, EPI_ISL_2244818, EPI_ISL_1513574, EPI_ISL_1559745, EPI_ISL_1559831, EPI_ISL_1559832, EPI_ISL_1551400, EPI_ISL_1525193, EPI_ISL_1491737, EPI_ISL_2242180, EPI_ISL_1551328, EPI_ISL_2244430, EPI_ISL_1551219, EPI_ISL_1551261, EPI_ISL_2242110, EPI_ISL_1560779, EPI_ISL_1560782, EPI_ISL_1560876, EPI_ISL_1551602, EPI_ISL_2242370, EPI_ISL_1551630, EPI_ISL_2242380, EPI_ISL_1650824, EPI_ISL_1651003, EPI_ISL_1651022, EPI_ISL_1651023, EPI_ISL_1651025, EPI_ISL_1649972, EPI_ISL_1651144, EPI_ISL_1650318, EPI_ISL_1695373, EPI_ISL_1650076, EPI_ISL_1650146, EPI_ISL_1650147, EPI_ISL_1650394, EPI_ISL_1650502, EPI_ISL_1686374, EPI_ISL_1686637, EPI_ISL_1686682, EPI_ISL_1686697, EPI_ISL_1686698, EPI_ISL_1925408, EPI_ISL_1925412, EPI_ISL_1925414, EPI_ISL_1925416, EPI_ISL_1925331, EPI_ISL_1925369, EPI_ISL_1686822, EPI_ISL_1686823, EPI_ISL_1686824, EPI_ISL_1686826, EPI_ISL_1686827, EPI_ISL_1686836, EPI_ISL_1686897, EPI_ISL_1686933, EPI_ISL_1687032, EPI_ISL_1687101, EPI_ISL_1687105, EPI_ISL_1687174, EPI_ISL_1688063, EPI_ISL_1688072, EPI_ISL_1925608, EPI_ISL_1687749, EPI_ISL_1925126, EPI_ISL_1685662, EPI_ISL_1702093, EPI_ISL_1688307, EPI_ISL_1688380, EPI_ISL_1688138, EPI_ISL_1702077, EPI_ISL_1667763, EPI_ISL_1667765, EPI_ISL_1667892, EPI_ISL_1688429, EPI_ISL_1688438, EPI_ISL_1668131, EPI_ISL_1667959, EPI_ISL_1668229, EPI_ISL_1668260, EPI_ISL_2150575, EPI_ISL_2150621, EPI_ISL_2039780, EPI_ISL_2150208, EPI_ISL_2150050, EPI_ISL_2040377, EPI_ISL_2150093, EPI_ISL_2150095, EPI_ISL_2149870, EPI_ISL_2149287, EPI_ISL_2090350, EPI_ISL_1999832, EPI_ISL_1999833, EPI_ISL_2090469, EPI_ISL_2150265, EPI_ISL_2090316, EPI_ISL_2089881, EPI_ISL_2089886, EPI_ISL_2089727, EPI_ISL_2089483, EPI_ISL_2041972, EPI_ISL_2039111, EPI_ISL_2043500, EPI_ISL_2043199, EPI_ISL_2043231, EPI_ISL_2039340, EPI_ISL_2039351, EPI_ISL_2039373, EPI_ISL_2039375, EPI_ISL_2039383, EPI_ISL_2042645, EPI_ISL_2042609, EPI_ISL_2042829, EPI_ISL_2042855, EPI_ISL_2043418, EPI_ISL_2043475, EPI_ISL_2148702, EPI_ISL_2148722, EPI_ISL_2148763, EPI_ISL_2148765, EPI_ISL_2148766, EPI_ISL_2148767, EPI_ISL_2148677, EPI_ISL_2159408, EPI_ISL_2159230, EPI_ISL_2159266, EPI_ISL_2145799, EPI_ISL_2145906, EPI_ISL_2187502, EPI_ISL_2148436, EPI_ISL_2148461, EPI_ISL_2148316, EPI_ISL_2148178, EPI_ISL_2187471, EPI_ISL_2148103, EPI_ISL_1685967, EPI_ISL_1685979, EPI_ISL_1702727, EPI_ISL_1834919, EPI_ISL_1834966, EPI_ISL_1687360, EPI_ISL_1687393, EPI_ISL_1686267, EPI_ISL_1835077, EPI_ISL_1835080, EPI_ISL_1737140, EPI_ISL_1737176, EPI_ISL_1737263, EPI_ISL_1688685, EPI_ISL_1737435, EPI_ISL_1735961, EPI_ISL_1737566, EPI_ISL_1737567, EPI_ISL_1738778, EPI_ISL_1689595, EPI_ISL_1689222, EPI_ISL_1737003, EPI_ISL_1689870, EPI_ISL_1689941, EPI_ISL_1690037, EPI_ISL_1690038, EPI_ISL_1690191, EPI_ISL_1736884, EPI_ISL_1736886, EPI_ISL_1836132, EPI_ISL_1835876, EPI_ISL_1835417, EPI_ISL_1835458, EPI_ISL_1837668, EPI_ISL_1835547, EPI_ISL_1835548, EPI_ISL_1836215, EPI_ISL_1836510, EPI_ISL_1837271, EPI_ISL_1837730, EPI_ISL_1837775, EPI_ISL_1836273, EPI_ISL_1836274, EPI_ISL_1836310, EPI_ISL_1836314, EPI_ISL_1836317, EPI_ISL_1900418, EPI_ISL_1836753, EPI_ISL_1838092, EPI_ISL_1838249, EPI_ISL_1838423, EPI_ISL_1838425, EPI_ISL_1838427, EPI_ISL_1995064, EPI_ISL_1995066, EPI_ISL_1995105, EPI_ISL_1995154, EPI_ISL_1995176, EPI_ISL_1996308, EPI_ISL_1996887, EPI_ISL_1997058, EPI_ISL_1996368, EPI_ISL_1996370, EPI_ISL_1996378, EPI_ISL_1996379, EPI_ISL_1996448, EPI_ISL_1996449, EPI_ISL_1996450, EPI_ISL_1996609, EPI_ISL_1995624, EPI_ISL_1995625, EPI_ISL_1995637, EPI_ISL_1995638, EPI_ISL_1995639, EPI_ISL_1995688, EPI_ISL_1996810, EPI_ISL_1997175, EPI_ISL_1997180, EPI_ISL_1997181, EPI_ISL_1997237, EPI_ISL_1687500, EPI_ISL_1687504, EPI_ISL_1996232, EPI_ISL_2158935, EPI_ISL_2147064, EPI_ISL_2147065, EPI_ISL_2147082, EPI_ISL_2147084, EPI_ISL_2147085, EPI_ISL_2146191, EPI_ISL_2146192, EPI_ISL_2146262, EPI_ISL_2147385, EPI_ISL_2146484, EPI_ISL_2146662, EPI_ISL_2146680, EPI_ISL_2146819, EPI_ISL_2147633, EPI_ISL_2147635, EPI_ISL_2147443, EPI_ISL_2147457, EPI_ISL_2146783, EPI_ISL_2180753, EPI_ISL_2180758, EPI_ISL_2180761, EPI_ISL_2180724, EPI_ISL_2181051, EPI_ISL_2181513, EPI_ISL_2181356, EPI_ISL_2321353, EPI_ISL_2204919, EPI_ISL_2204970, EPI_ISL_2268238, EPI_ISL_2280633, EPI_ISL_2280967, EPI_ISL_2280743, EPI_ISL_2280676, EPI_ISL_2280680, EPI_ISL_2280484, EPI_ISL_1997891, EPI_ISL_1997893, EPI_ISL_1998292, EPI_ISL_1998040, EPI_ISL_1998130, EPI_ISL_2035210, EPI_ISL_1998684, EPI_ISL_1999389, EPI_ISL_1923076, EPI_ISL_1999152, EPI_ISL_2035257, EPI_ISL_1997445, EPI_ISL_1999560, EPI_ISL_1997583, EPI_ISL_1999623, EPI_ISL_2035262, EPI_ISL_2000534, EPI_ISL_2000177, EPI_ISL_2000241, EPI_ISL_2040729, EPI_ISL_2040731, EPI_ISL_2201560, EPI_ISL_2201837, EPI_ISL_2040887, EPI_ISL_2040902, EPI_ISL_2040801, EPI_ISL_2040802, EPI_ISL_2202611, EPI_ISL_2202773, EPI_ISL_2202802, EPI_ISL_2039169, EPI_ISL_2039171, EPI_ISL_2039186, EPI_ISL_2041315, EPI_ISL_2039001, EPI_ISL_2040544, EPI_ISL_2040548, EPI_ISL_2039940, EPI_ISL_2202989, EPI_ISL_2040160, EPI_ISL_2040166, EPI_ISL_2039823, EPI_ISL_2203213, EPI_ISL_2041807, EPI_ISL_1493510, EPI_ISL_2243092, EPI_ISL_1445340, EPI_ISL_1445344, EPI_ISL_1445385, EPI_ISL_1445386, EPI_ISL_1445408, EPI_ISL_1445409, EPI_ISL_1445628, EPI_ISL_2243568, EPI_ISL_1550603, EPI_ISL_1550623, EPI_ISL_2241929, EPI_ISL_1550817, EPI_ISL_1479866, EPI_ISL_1560262, EPI_ISL_1560263, EPI_ISL_2186208, EPI_ISL_1649018, EPI_ISL_1551490, EPI_ISL_2242500, EPI_ISL_2242205, EPI_ISL_1649950, EPI_ISL_1686754, EPI_ISL_1687000, EPI_ISL_1687220, EPI_ISL_1685533, EPI_ISL_1687927, EPI_ISL_2041513, EPI_ISL_2039066, EPI_ISL_2039068, EPI_ISL_2150109, EPI_ISL_2150113, EPI_ISL_2089964, EPI_ISL_2089482, EPI_ISL_2041947, EPI_ISL_2042727, EPI_ISL_2148730, EPI_ISL_2159243, EPI_ISL_2145913, EPI_ISL_2147781, EPI_ISL_1834836, EPI_ISL_1753592, EPI_ISL_1689438, EPI_ISL_1834704, EPI_ISL_1667606, EPI_ISL_1837769, EPI_ISL_1995153, EPI_ISL_1995204, EPI_ISL_1996404, EPI_ISL_1997384, EPI_ISL_1997386, EPI_ISL_2147946, EPI_ISL_2187460, EPI_ISL_2147964, EPI_ISL_2158970, EPI_ISL_2146159, EPI_ISL_2146171, EPI_ISL_2146062, EPI_ISL_2147570, EPI_ISL_2180610, EPI_ISL_2180711, EPI_ISL_2181420, EPI_ISL_2280297, EPI_ISL_2321313, EPI_ISL_2280546, EPI_ISL_2035183, EPI_ISL_1999117, EPI_ISL_1999156, EPI_ISL_2040425, EPI_ISL_2040428, EPI_ISL_2040782, EPI_ISL_2201995, EPI_ISL_2202065, EPI_ISL_2202068, EPI_ISL_2042451, EPI_ISL_2040989, EPI_ISL_2042198, EPI_ISL_2185655, EPI_ISL_1445281, EPI_ISL_1445282, EPI_ISL_2243087, EPI_ISL_1445341, EPI_ISL_1445342, EPI_ISL_2243103, EPI_ISL_1445388, EPI_ISL_2243159, EPI_ISL_2242910, EPI_ISL_2185676, EPI_ISL_1479513, EPI_ISL_2243682, EPI_ISL_1445883, EPI_ISL_2185940, EPI_ISL_1479629, EPI_ISL_2244212, EPI_ISL_1562804, EPI_ISL_1479680, EPI_ISL_1563094, EPI_ISL_1563111, EPI_ISL_1513507, EPI_ISL_1560338, EPI_ISL_1491928, EPI_ISL_1513626, EPI_ISL_1650288, EPI_ISL_1650290, EPI_ISL_1687191, EPI_ISL_1685600, EPI_ISL_1687728, EPI_ISL_1687729, EPI_ISL_1667969, EPI_ISL_2040193, EPI_ISL_2039549, EPI_ISL_2149936, EPI_ISL_2089596, EPI_ISL_2149253, EPI_ISL_2090155, EPI_ISL_2090195, EPI_ISL_2149479, EPI_ISL_2089817, EPI_ISL_2039115, EPI_ISL_2042956, EPI_ISL_2043492, EPI_ISL_2042574, EPI_ISL_2145948, EPI_ISL_1737330, EPI_ISL_1690252, EPI_ISL_1835972, EPI_ISL_1835587, EPI_ISL_1900390, EPI_ISL_1737764, EPI_ISL_1737770, EPI_ISL_1737850, EPI_ISL_1837313, EPI_ISL_1837753, EPI_ISL_1838329, EPI_ISL_1995102, EPI_ISL_1995104, EPI_ISL_1995386, EPI_ISL_1997836, EPI_ISL_1997837, EPI_ISL_2148849, EPI_ISL_2159366, EPI_ISL_2159380, EPI_ISL_2159384, EPI_ISL_2159337, EPI_ISL_2158969, EPI_ISL_2147128, EPI_ISL_2147129, EPI_ISL_2147130, EPI_ISL_2146655, EPI_ISL_2146829, EPI_ISL_2181220, EPI_ISL_2181605, EPI_ISL_2280779, EPI_ISL_2280911, EPI_ISL_2280928, EPI_ISL_2321311, EPI_ISL_2281133, EPI_ISL_2280444, EPI_ISL_1998850, EPI_ISL_1998369, EPI_ISL_1922967, EPI_ISL_1922971, EPI_ISL_1999130, EPI_ISL_1923103, EPI_ISL_2040427, EPI_ISL_2041034, EPI_ISL_2202091, EPI_ISL_2202095, EPI_ISL_2202097, EPI_ISL_2202848, EPI_ISL_2041080, EPI_ISL_2242899, EPI_ISL_2242514, EPI_ISL_2243051, EPI_ISL_1445296, EPI_ISL_2243114, EPI_ISL_2243115, EPI_ISL_1445381, EPI_ISL_1445394, EPI_ISL_1445395, EPI_ISL_1445397, EPI_ISL_1445422, EPI_ISL_1445484, EPI_ISL_1445494, EPI_ISL_1445637, EPI_ISL_1445518, EPI_ISL_1445534, EPI_ISL_1493533, EPI_ISL_1445436, EPI_ISL_2243319, EPI_ISL_2243320, EPI_ISL_2243321, EPI_ISL_1445447, EPI_ISL_2241718, EPI_ISL_1445602, EPI_ISL_1445450, EPI_ISL_2243393, EPI_ISL_1445681, EPI_ISL_1445684, EPI_ISL_2243434, EPI_ISL_2186026, EPI_ISL_1445619, EPI_ISL_2241727, EPI_ISL_2243343, EPI_ISL_1445625, EPI_ISL_2185722, EPI_ISL_1550707, EPI_ISL_2243775, EPI_ISL_1445947, EPI_ISL_1445756, EPI_ISL_1445759, EPI_ISL_1445767, EPI_ISL_1550592, EPI_ISL_2243796, EPI_ISL_1445972, EPI_ISL_2243597, EPI_ISL_2243598, EPI_ISL_2243827, EPI_ISL_1446095, EPI_ISL_1446105, EPI_ISL_1446106, EPI_ISL_1446142, EPI_ISL_1446149, EPI_ISL_1479574, EPI_ISL_2244077, EPI_ISL_1479577, EPI_ISL_2244083, EPI_ISL_2241949, EPI_ISL_2244091, EPI_ISL_1479594, EPI_ISL_2241905, EPI_ISL_2241909, EPI_ISL_2243937, EPI_ISL_1446191, EPI_ISL_1446193, EPI_ISL_2241963, EPI_ISL_1479611, EPI_ISL_1479496, EPI_ISL_1479529, EPI_ISL_2244038, EPI_ISL_1479532, EPI_ISL_1445916, EPI_ISL_1445917, EPI_ISL_1550745, EPI_ISL_1550746, EPI_ISL_2241972, EPI_ISL_2244298, EPI_ISL_1550834, EPI_ISL_2244305, EPI_ISL_1479843, EPI_ISL_2242745, EPI_ISL_1550860, EPI_ISL_2244353, EPI_ISL_2185961, EPI_ISL_1560095, EPI_ISL_1560107, EPI_ISL_1560108, EPI_ISL_1560135, EPI_ISL_2185906, EPI_ISL_2242813, EPI_ISL_1560232, EPI_ISL_1560311, EPI_ISL_1560312, EPI_ISL_1560317, EPI_ISL_2242825, EPI_ISL_2242828, EPI_ISL_2185932, EPI_ISL_2242832, EPI_ISL_2242833, EPI_ISL_2185934, EPI_ISL_2242834, EPI_ISL_2242840, EPI_ISL_2242843, EPI_ISL_1561787, EPI_ISL_1561051, EPI_ISL_1561052, EPI_ISL_1561053, EPI_ISL_1561059, EPI_ISL_1561061, EPI_ISL_1561789, EPI_ISL_1561793, EPI_ISL_1561831, EPI_ISL_1561832, EPI_ISL_1561834, EPI_ISL_1562590, EPI_ISL_1562592, EPI_ISL_1562595, EPI_ISL_1562599, EPI_ISL_1561171, EPI_ISL_1561176, EPI_ISL_2244210, EPI_ISL_1550778, EPI_ISL_1561310, EPI_ISL_1561353, EPI_ISL_1561354, EPI_ISL_1562304, EPI_ISL_1562529, EPI_ISL_1561402, EPI_ISL_1561500, EPI_ISL_1561560, EPI_ISL_1562020, EPI_ISL_1561692, EPI_ISL_2186251, EPI_ISL_2185994, EPI_ISL_2242887, EPI_ISL_2186262, EPI_ISL_1562167, EPI_ISL_1562169, EPI_ISL_1562170, EPI_ISL_1562194, EPI_ISL_1562243, EPI_ISL_1562905, EPI_ISL_1563098, EPI_ISL_1563124, EPI_ISL_1563125, EPI_ISL_1648966, EPI_ISL_1649038, EPI_ISL_1649041, EPI_ISL_1649045, EPI_ISL_1649052, EPI_ISL_1649411, EPI_ISL_1649412, EPI_ISL_1649413, EPI_ISL_1649439, EPI_ISL_1563211, EPI_ISL_1649148, EPI_ISL_1649477, EPI_ISL_1563374, EPI_ISL_1649509, EPI_ISL_1695201, EPI_ISL_1649513, EPI_ISL_1649516, EPI_ISL_1649517, EPI_ISL_1649178, EPI_ISL_1695138, EPI_ISL_1649205, EPI_ISL_1695284, EPI_ISL_1551487, EPI_ISL_1551491, EPI_ISL_1513463, EPI_ISL_1551503, EPI_ISL_1513477, EPI_ISL_1649327, EPI_ISL_1649333, EPI_ISL_1649350, EPI_ISL_1649351, EPI_ISL_1649359, EPI_ISL_2244717, EPI_ISL_1513503, EPI_ISL_1551531, EPI_ISL_1551533, EPI_ISL_2244724, EPI_ISL_2186119, EPI_ISL_2242734, EPI_ISL_2186141, EPI_ISL_2186142, EPI_ISL_2242941, EPI_ISL_2186088, EPI_ISL_2242704, EPI_ISL_1525143, EPI_ISL_1525144, EPI_ISL_1551062, EPI_ISL_2242447, EPI_ISL_2244838, EPI_ISL_2242449, EPI_ISL_2242450, EPI_ISL_1525079, EPI_ISL_2242418, EPI_ISL_1525082, EPI_ISL_2244830, EPI_ISL_1559690, EPI_ISL_1559703, EPI_ISL_1559859, EPI_ISL_1525167, EPI_ISL_1559916, EPI_ISL_1559988, EPI_ISL_1559989, EPI_ISL_2244868, EPI_ISL_1525210, EPI_ISL_1525213, EPI_ISL_2244881, EPI_ISL_1551149, EPI_ISL_1649881, EPI_ISL_1491739, EPI_ISL_1491745, EPI_ISL_2244400, EPI_ISL_1513366, EPI_ISL_1513370, EPI_ISL_2244416, EPI_ISL_1491781, EPI_ISL_2242291, EPI_ISL_2242294, EPI_ISL_1551199, EPI_ISL_2242191, EPI_ISL_1513277, EPI_ISL_2244596, EPI_ISL_1551350, EPI_ISL_2242083, EPI_ISL_1491798, EPI_ISL_1491807, EPI_ISL_2244434, EPI_ISL_1491824, EPI_ISL_1491827, EPI_ISL_2244446, EPI_ISL_2242106, EPI_ISL_1560752, EPI_ISL_2244500, EPI_ISL_1560333, EPI_ISL_1491943, EPI_ISL_1560511, EPI_ISL_1560847, EPI_ISL_1560857, EPI_ISL_1560881, EPI_ISL_1560882, EPI_ISL_1560883, EPI_ISL_1560895, EPI_ISL_1560899, EPI_ISL_1560912, EPI_ISL_1560943, EPI_ISL_1560547, EPI_ISL_1560568, EPI_ISL_1560573, EPI_ISL_1513580, EPI_ISL_1513585, EPI_ISL_2244754, EPI_ISL_2244758, EPI_ISL_1513552, EPI_ISL_2244740, EPI_ISL_1513605, EPI_ISL_2244765, EPI_ISL_1650620, EPI_ISL_1650874, EPI_ISL_1560967, EPI_ISL_1650712, EPI_ISL_1650715, EPI_ISL_1650835, EPI_ISL_1650841, EPI_ISL_1649883, EPI_ISL_1649885, EPI_ISL_1649888, EPI_ISL_1649889, EPI_ISL_1649899, EPI_ISL_1649931, EPI_ISL_1651008, EPI_ISL_1650043, EPI_ISL_1651035, EPI_ISL_1651129, EPI_ISL_1651135, EPI_ISL_1651170, EPI_ISL_1651171, EPI_ISL_1651177, EPI_ISL_1651184, EPI_ISL_1650365, EPI_ISL_1650373, EPI_ISL_1650140, EPI_ISL_1695345, EPI_ISL_1650171, EPI_ISL_1650192, EPI_ISL_1650213, EPI_ISL_1650390, EPI_ISL_1650515, EPI_ISL_1650521, EPI_ISL_1686369, EPI_ISL_1686370, EPI_ISL_1686389, EPI_ISL_1686410, EPI_ISL_1686411, EPI_ISL_1687979, EPI_ISL_1688009, EPI_ISL_1688019, EPI_ISL_1686638, EPI_ISL_1686647, EPI_ISL_1686649, EPI_ISL_1686657, EPI_ISL_1686675, EPI_ISL_1686690, EPI_ISL_1686693, EPI_ISL_1686694, EPI_ISL_1925510, EPI_ISL_1687037, EPI_ISL_1925161, EPI_ISL_1925163, EPI_ISL_1925169, EPI_ISL_1925198, EPI_ISL_1925203, EPI_ISL_1925206, EPI_ISL_1925554, EPI_ISL_1925564, EPI_ISL_1925565, EPI_ISL_1925234, EPI_ISL_1925235, EPI_ISL_1685482, EPI_ISL_1685506, EPI_ISL_1685523, EPI_ISL_1685524, EPI_ISL_1685528, EPI_ISL_1685554, EPI_ISL_1702013, EPI_ISL_1925153, EPI_ISL_1687787, EPI_ISL_1687799, EPI_ISL_1687800, EPI_ISL_1688264, EPI_ISL_1687877, EPI_ISL_1688325, EPI_ISL_1688144, EPI_ISL_1688146, EPI_ISL_1688147, EPI_ISL_1667814, EPI_ISL_1667816, EPI_ISL_1688397, EPI_ISL_1688405, EPI_ISL_1688521, EPI_ISL_1687590, EPI_ISL_1687592, EPI_ISL_1667990, EPI_ISL_1667994, EPI_ISL_1668215, EPI_ISL_1668216, EPI_ISL_1668231, EPI_ISL_2149508, EPI_ISL_2041397, EPI_ISL_2041398, EPI_ISL_2150560, EPI_ISL_2150603, EPI_ISL_2150614, EPI_ISL_2150620, EPI_ISL_2040238, EPI_ISL_2039782, EPI_ISL_2039784, EPI_ISL_2039785, EPI_ISL_2040255, EPI_ISL_2039479, EPI_ISL_2039480, EPI_ISL_2187563, EPI_ISL_2149955, EPI_ISL_2149989, EPI_ISL_2150904, EPI_ISL_2149716, EPI_ISL_2150413, EPI_ISL_2149637, EPI_ISL_2149638, EPI_ISL_2149639, EPI_ISL_2149640, EPI_ISL_2149641, EPI_ISL_2090259, EPI_ISL_2149367, EPI_ISL_2150229, EPI_ISL_2150789, EPI_ISL_2150003, EPI_ISL_2150005, EPI_ISL_2150011, EPI_ISL_2150018, EPI_ISL_2150030, EPI_ISL_2150058, EPI_ISL_2149824, EPI_ISL_2150931, EPI_ISL_2150932, EPI_ISL_2150936, EPI_ISL_2150969, EPI_ISL_2041501, EPI_ISL_2041525, EPI_ISL_2042051, EPI_ISL_2042054, EPI_ISL_2042067, EPI_ISL_2042098, EPI_ISL_2040329, EPI_ISL_2150074, EPI_ISL_2150111, EPI_ISL_2149884, EPI_ISL_2149902, EPI_ISL_2149922, EPI_ISL_2149554, EPI_ISL_2150661, EPI_ISL_2150671, EPI_ISL_2089961, EPI_ISL_2089962, EPI_ISL_2090000, EPI_ISL_2090011, EPI_ISL_2090012, EPI_ISL_2090014, EPI_ISL_2090015, EPI_ISL_1999792, EPI_ISL_1999793, EPI_ISL_1999826, EPI_ISL_1999829, EPI_ISL_1999866, EPI_ISL_2149233, EPI_ISL_2149245, EPI_ISL_2149270, EPI_ISL_2149272, EPI_ISL_2149273, EPI_ISL_2149274, EPI_ISL_2149275, EPI_ISL_2149276, EPI_ISL_2132572, EPI_ISL_2090346, EPI_ISL_2089954, EPI_ISL_2089835, EPI_ISL_2089845, EPI_ISL_2089651, EPI_ISL_2089657, EPI_ISL_2089663, EPI_ISL_2090086, EPI_ISL_2089526, EPI_ISL_2039657, EPI_ISL_2039662, EPI_ISL_2150506, EPI_ISL_2039130, EPI_ISL_2039145, EPI_ISL_2039153, EPI_ISL_2042936, EPI_ISL_2042496, EPI_ISL_2042512, EPI_ISL_2042519, EPI_ISL_2043107, EPI_ISL_2043122, EPI_ISL_2043140, EPI_ISL_2043204, EPI_ISL_2043208, EPI_ISL_2043233, EPI_ISL_2042787, EPI_ISL_2039328, EPI_ISL_2039334, EPI_ISL_2039339, EPI_ISL_2039374, EPI_ISL_2039377, EPI_ISL_2042631, EPI_ISL_2042632, EPI_ISL_2042641, EPI_ISL_2042644, EPI_ISL_2042563, EPI_ISL_2042564, EPI_ISL_2042589, EPI_ISL_2041711, EPI_ISL_2043245, EPI_ISL_2042969, EPI_ISL_2042971, EPI_ISL_2043453, EPI_ISL_2043455, EPI_ISL_2148759, EPI_ISL_2148760, EPI_ISL_2148772, EPI_ISL_2148635, EPI_ISL_2148639, EPI_ISL_2148686, EPI_ISL_2148688, EPI_ISL_2148696, EPI_ISL_2159438, EPI_ISL_2148699, EPI_ISL_2043068, EPI_ISL_2145953, EPI_ISL_2145957, EPI_ISL_2145962, EPI_ISL_2145963, EPI_ISL_2145988, EPI_ISL_2145990, EPI_ISL_2159249, EPI_ISL_2145858, EPI_ISL_2145865, EPI_ISL_2145866, EPI_ISL_2145880, EPI_ISL_2145881, EPI_ISL_2148525, EPI_ISL_2148526, EPI_ISL_2148527, EPI_ISL_2148530, EPI_ISL_2148535, EPI_ISL_2148540, EPI_ISL_2148565, EPI_ISL_2148566, EPI_ISL_2148567, EPI_ISL_2148568, EPI_ISL_2148038, EPI_ISL_2148039, EPI_ISL_2148249, EPI_ISL_2187489, EPI_ISL_2148294, EPI_ISL_2148454, EPI_ISL_2148467, EPI_ISL_2148491, EPI_ISL_2148418, EPI_ISL_2148419, EPI_ISL_2148420, EPI_ISL_2148421, EPI_ISL_2148422, EPI_ISL_2148423, EPI_ISL_2148424, EPI_ISL_2148425, EPI_ISL_2148426, EPI_ISL_2148427, EPI_ISL_2148428, EPI_ISL_2148188, EPI_ISL_2148189, EPI_ISL_2147753, EPI_ISL_2147759, EPI_ISL_2147761, EPI_ISL_2147782, EPI_ISL_1668293, EPI_ISL_1668316, EPI_ISL_1687629, EPI_ISL_1687654, EPI_ISL_1687659, EPI_ISL_1701999, EPI_ISL_1687690, EPI_ISL_1701938, EPI_ISL_1701939, EPI_ISL_1701940, EPI_ISL_1701942, EPI_ISL_1685924, EPI_ISL_1685937, EPI_ISL_1685982, EPI_ISL_1686035, EPI_ISL_1686038, EPI_ISL_1686054, EPI_ISL_1702773, EPI_ISL_1834812, EPI_ISL_1834813, EPI_ISL_1900239, EPI_ISL_1834851, EPI_ISL_1834989, EPI_ISL_1687370, EPI_ISL_1687372, EPI_ISL_1668370, EPI_ISL_1687423, EPI_ISL_1686278, EPI_ISL_1835083, EPI_ISL_1835112, EPI_ISL_1737133, EPI_ISL_1753566, EPI_ISL_1737147, EPI_ISL_1737164, EPI_ISL_1737165, EPI_ISL_1737166, EPI_ISL_1737315, EPI_ISL_1737340, EPI_ISL_1737367, EPI_ISL_1737228, EPI_ISL_1735745, EPI_ISL_1688692, EPI_ISL_1735766, EPI_ISL_1753520, EPI_ISL_1735844, EPI_ISL_1735858, EPI_ISL_1735978, EPI_ISL_1737530, EPI_ISL_1737533, EPI_ISL_1737554, EPI_ISL_1702883, EPI_ISL_1702939, EPI_ISL_1702964, EPI_ISL_1702967, EPI_ISL_1702980, EPI_ISL_1736009, EPI_ISL_1736052, EPI_ISL_1736286, EPI_ISL_1736303, EPI_ISL_1736305, EPI_ISL_1736306, EPI_ISL_1736319, EPI_ISL_1689400, EPI_ISL_1689404, EPI_ISL_1689412, EPI_ISL_1689415, EPI_ISL_1689417, EPI_ISL_1689419, EPI_ISL_1689421, EPI_ISL_1689433, EPI_ISL_1689451, EPI_ISL_1689476, EPI_ISL_1702119, EPI_ISL_1689099, EPI_ISL_1689946, EPI_ISL_1689950, EPI_ISL_1689966, EPI_ISL_1689978, EPI_ISL_1689982, EPI_ISL_1690012, EPI_ISL_1690072, EPI_ISL_1690132, EPI_ISL_1690150, EPI_ISL_1690151, EPI_ISL_1667454, EPI_ISL_1667492, EPI_ISL_1667495, EPI_ISL_1667496, EPI_ISL_1667510, EPI_ISL_1690223, EPI_ISL_1834540, EPI_ISL_1834668, EPI_ISL_1736698, EPI_ISL_1736378, EPI_ISL_1736749, EPI_ISL_1736750, EPI_ISL_1736751, EPI_ISL_1736766, EPI_ISL_1736773, EPI_ISL_1736779, EPI_ISL_1736781, EPI_ISL_1736782, EPI_ISL_1736783, EPI_ISL_1736784, EPI_ISL_1736815, EPI_ISL_1736602, EPI_ISL_1736605, EPI_ISL_1736614, EPI_ISL_1736616, EPI_ISL_1736659, EPI_ISL_1667643, EPI_ISL_1736871, EPI_ISL_1736954, EPI_ISL_1736955, EPI_ISL_1736956, EPI_ISL_1736972, EPI_ISL_1835993, EPI_ISL_1836046, EPI_ISL_1837589, EPI_ISL_1835819, EPI_ISL_1835820, EPI_ISL_1835429, EPI_ISL_1835510, EPI_ISL_1835572, EPI_ISL_1835577, EPI_ISL_1835588, EPI_ISL_1835589, EPI_ISL_1835590, EPI_ISL_1836190, EPI_ISL_1836214, EPI_ISL_1836233, EPI_ISL_1837144, EPI_ISL_1837178, EPI_ISL_1837180, EPI_ISL_1837210, EPI_ISL_1737672, EPI_ISL_1837233, EPI_ISL_1837259, EPI_ISL_1837275, EPI_ISL_1836636, EPI_ISL_1836970, EPI_ISL_1836980, EPI_ISL_1836669, EPI_ISL_1837778, EPI_ISL_1837792, EPI_ISL_1837846, EPI_ISL_1837850, EPI_ISL_1837851, EPI_ISL_1900413, EPI_ISL_1837879, EPI_ISL_1837886, EPI_ISL_1837927, EPI_ISL_1837932, EPI_ISL_1838085, EPI_ISL_1836738, EPI_ISL_1836767, EPI_ISL_1900424, EPI_ISL_1838424, EPI_ISL_1996282, EPI_ISL_1994985, EPI_ISL_1995046, EPI_ISL_1995060, EPI_ISL_2035056, EPI_ISL_1995088, EPI_ISL_1995089, EPI_ISL_1995096, EPI_ISL_1995097, EPI_ISL_1836355, EPI_ISL_1685715, EPI_ISL_1685767, EPI_ISL_1701883, EPI_ISL_1685771, EPI_ISL_1685796, EPI_ISL_1836439, EPI_ISL_1836442, EPI_ISL_1836445, EPI_ISL_1836458, EPI_ISL_1836463, EPI_ISL_1836474, EPI_ISL_1836480, EPI_ISL_1995218, EPI_ISL_1996314, EPI_ISL_1996604, EPI_ISL_1995589, EPI_ISL_1995623, EPI_ISL_1995629, EPI_ISL_1995630, EPI_ISL_1995631, EPI_ISL_1995646, EPI_ISL_1995648, EPI_ISL_1995708, EPI_ISL_1995709, EPI_ISL_1995713, EPI_ISL_1996724, EPI_ISL_1996754, EPI_ISL_1996760, EPI_ISL_1996771, EPI_ISL_1996817, EPI_ISL_1997248, EPI_ISL_1997267, EPI_ISL_1997270, EPI_ISL_1997271, EPI_ISL_1997274, EPI_ISL_1997284, EPI_ISL_1997285, EPI_ISL_1997318, EPI_ISL_1997319, EPI_ISL_1997322, EPI_ISL_1997323, EPI_ISL_1995790, EPI_ISL_1995795, EPI_ISL_2035122, EPI_ISL_1995840, EPI_ISL_1995871, EPI_ISL_1995266, EPI_ISL_1995382, EPI_ISL_1995383, EPI_ISL_1995405, EPI_ISL_1995448, EPI_ISL_1995935, EPI_ISL_1995936, EPI_ISL_1995971, EPI_ISL_1995988, EPI_ISL_1995992, EPI_ISL_2147949, EPI_ISL_2147955, EPI_ISL_2148922, EPI_ISL_2148936, EPI_ISL_2148956, EPI_ISL_2148958, EPI_ISL_2147737, EPI_ISL_2147908, EPI_ISL_2147918, EPI_ISL_2148848, EPI_ISL_2148872, EPI_ISL_2159358, EPI_ISL_2159365, EPI_ISL_2159382, EPI_ISL_2159383, EPI_ISL_2148190, EPI_ISL_2148237, EPI_ISL_2159082, EPI_ISL_2159085, EPI_ISL_2159119, EPI_ISL_2158860, EPI_ISL_2158880, EPI_ISL_2158889, EPI_ISL_2158890, EPI_ISL_2159469, EPI_ISL_2147193, EPI_ISL_2147194, EPI_ISL_2147210, EPI_ISL_2147247, EPI_ISL_2146213, EPI_ISL_2146215, EPI_ISL_2146263, EPI_ISL_2146264, EPI_ISL_2146059, EPI_ISL_2147140, EPI_ISL_2147157, EPI_ISL_2146373, EPI_ISL_2146397, EPI_ISL_2146294, EPI_ISL_2146336, EPI_ISL_2146923, EPI_ISL_2146929, EPI_ISL_2146930, EPI_ISL_2146494, EPI_ISL_2146503, EPI_ISL_2146535, EPI_ISL_2146538, EPI_ISL_2146542, EPI_ISL_2146415, EPI_ISL_2187393, EPI_ISL_2146416, EPI_ISL_2146424, EPI_ISL_2146425, EPI_ISL_2146426, EPI_ISL_2146435, EPI_ISL_2146441, EPI_ISL_2146451, EPI_ISL_2146454, EPI_ISL_2146665, EPI_ISL_2146679, EPI_ISL_2146681, EPI_ISL_2146851, EPI_ISL_2146853, EPI_ISL_2146874, EPI_ISL_2146932, EPI_ISL_2147624, EPI_ISL_2147637, EPI_ISL_2146940, EPI_ISL_2146943, EPI_ISL_2147559, EPI_ISL_2187433, EPI_ISL_2147590, EPI_ISL_2147597, EPI_ISL_2147440, EPI_ISL_2147445, EPI_ISL_2147446, EPI_ISL_2147448, EPI_ISL_2146977, EPI_ISL_2146978, EPI_ISL_2146993, EPI_ISL_2147022, EPI_ISL_2147023, EPI_ISL_2147024, EPI_ISL_2147028, EPI_ISL_2147039, EPI_ISL_2146693, EPI_ISL_2180617, EPI_ISL_2180637, EPI_ISL_2180543, EPI_ISL_2180544, EPI_ISL_2180545, EPI_ISL_2180546, EPI_ISL_2180674, EPI_ISL_2180701, EPI_ISL_2181022, EPI_ISL_2180851, EPI_ISL_2180852, EPI_ISL_2181469, EPI_ISL_2181501, EPI_ISL_2181503, EPI_ISL_2181255, EPI_ISL_2181568, EPI_ISL_2181571, EPI_ISL_2181404, EPI_ISL_2181411, EPI_ISL_2181414, EPI_ISL_2241678, EPI_ISL_2181364, EPI_ISL_2181598, EPI_ISL_2181609, EPI_ISL_2181630, EPI_ISL_2181649, EPI_ISL_2321339, EPI_ISL_2321343, EPI_ISL_2321354, EPI_ISL_2280298, EPI_ISL_2280823, EPI_ISL_2280888, EPI_ISL_2204964, EPI_ISL_2204669, EPI_ISL_2204839, EPI_ISL_2268233, EPI_ISL_2204907, EPI_ISL_2204908, EPI_ISL_2280622, EPI_ISL_2280623, EPI_ISL_2280624, EPI_ISL_2280625, EPI_ISL_2280627, EPI_ISL_2283862, EPI_ISL_2280968, EPI_ISL_2280728, EPI_ISL_2280729, EPI_ISL_2280659, EPI_ISL_2280661, EPI_ISL_2280662, EPI_ISL_2280663, EPI_ISL_2280684, EPI_ISL_2280685, EPI_ISL_2280688, EPI_ISL_2280689, EPI_ISL_2280690, EPI_ISL_2280695, EPI_ISL_2280696, EPI_ISL_2280699, EPI_ISL_2280700, EPI_ISL_2280701, EPI_ISL_2280702, EPI_ISL_2280333, EPI_ISL_2280364, EPI_ISL_2283882, EPI_ISL_2280458, EPI_ISL_2280515, EPI_ISL_2280531, EPI_ISL_2280538, EPI_ISL_2281173, EPI_ISL_2281194, EPI_ISL_2281222, EPI_ISL_2281224, EPI_ISL_2281039, EPI_ISL_2281040, EPI_ISL_1997982, EPI_ISL_1998252, EPI_ISL_1998303, EPI_ISL_1998807, EPI_ISL_1998883, EPI_ISL_1998908, EPI_ISL_1999029, EPI_ISL_1998468, EPI_ISL_1999891, EPI_ISL_1999893, EPI_ISL_1998539, EPI_ISL_1998574, EPI_ISL_1998679, EPI_ISL_1999335, EPI_ISL_1999337, EPI_ISL_1999356, EPI_ISL_1999373, EPI_ISL_1667734, EPI_ISL_1667735, EPI_ISL_1667739, EPI_ISL_1998143, EPI_ISL_1998690, EPI_ISL_1998717, EPI_ISL_1998729, EPI_ISL_1998730, EPI_ISL_1999083, EPI_ISL_1999091, EPI_ISL_1999093, EPI_ISL_1999099, EPI_ISL_1999100, EPI_ISL_1999111, EPI_ISL_1999112, EPI_ISL_1999461, EPI_ISL_1923024, EPI_ISL_2035232, EPI_ISL_1999479, EPI_ISL_2035234, EPI_ISL_1999505, EPI_ISL_1999508, EPI_ISL_1999510, EPI_ISL_1923036, EPI_ISL_2000326, EPI_ISL_2000372, EPI_ISL_2000374, EPI_ISL_1997396, EPI_ISL_1837384, EPI_ISL_1837437, EPI_ISL_1997455, EPI_ISL_1999545, EPI_ISL_1999546, EPI_ISL_1999549, EPI_ISL_1999586, EPI_ISL_1999597, EPI_ISL_1999255, EPI_ISL_1997484, EPI_ISL_1997485, EPI_ISL_1997504, EPI_ISL_1997524, EPI_ISL_1997530, EPI_ISL_1997531, EPI_ISL_1997540, EPI_ISL_2035175, EPI_ISL_2035261, EPI_ISL_2035264, EPI_ISL_2000263, EPI_ISL_2201135, EPI_ISL_2040779, EPI_ISL_2201203, EPI_ISL_2201220, EPI_ISL_2201268, EPI_ISL_2201280, EPI_ISL_2201283, EPI_ISL_2201310, EPI_ISL_2201351, EPI_ISL_2201609, EPI_ISL_2201648, EPI_ISL_2201651, EPI_ISL_2201891, EPI_ISL_2202046, EPI_ISL_2202075, EPI_ISL_2202088, EPI_ISL_2202151, EPI_ISL_2040465, EPI_ISL_2040471, EPI_ISL_2040509, EPI_ISL_2040515, EPI_ISL_2040520, EPI_ISL_1837510, EPI_ISL_2040826, EPI_ISL_2202249, EPI_ISL_2202251, EPI_ISL_2202252, EPI_ISL_2202263, EPI_ISL_2202358, EPI_ISL_2202362, EPI_ISL_2268063, EPI_ISL_2202392, EPI_ISL_2202417, EPI_ISL_2202484, EPI_ISL_2039557, EPI_ISL_2039581, EPI_ISL_2202628, EPI_ISL_2202674, EPI_ISL_2202799, EPI_ISL_2041978, EPI_ISL_2041979, EPI_ISL_2041991, EPI_ISL_2041994, EPI_ISL_2042004, EPI_ISL_2042005, EPI_ISL_2042009, EPI_ISL_2042020, EPI_ISL_2042031, EPI_ISL_2042036, EPI_ISL_2042430, EPI_ISL_2042431, EPI_ISL_2042476, EPI_ISL_2039304, EPI_ISL_2040969, EPI_ISL_2040970, EPI_ISL_2040976, EPI_ISL_2040977, EPI_ISL_2040978, EPI_ISL_2040983, EPI_ISL_2039695, EPI_ISL_2040011, EPI_ISL_2040018, EPI_ISL_2041748, EPI_ISL_2041774, EPI_ISL_2041779, EPI_ISL_2041381, EPI_ISL_2038982, EPI_ISL_2038983, EPI_ISL_2038986, EPI_ISL_2039026, EPI_ISL_2041607, EPI_ISL_2041613, EPI_ISL_2040595, EPI_ISL_2041162, EPI_ISL_2039442, EPI_ISL_2039444, EPI_ISL_2039463, EPI_ISL_2039920, EPI_ISL_2039939, EPI_ISL_2040147, EPI_ISL_2203073, EPI_ISL_2203114, EPI_ISL_2203205, EPI_ISL_2268123, EPI_ISL_2041805, EPI_ISL_1445347, EPI_ISL_2244039, EPI_ISL_1513375, EPI_ISL_1668258, EPI_ISL_1997911, EPI_ISL_1997912, EPI_ISL_2242512, EPI_ISL_2243055, EPI_ISL_1445578, EPI_ISL_1445379, EPI_ISL_1445420, EPI_ISL_1445614, EPI_ISL_2185670, EPI_ISL_1445728, EPI_ISL_2185749, EPI_ISL_2185750, EPI_ISL_1445755, EPI_ISL_1550445, EPI_ISL_2241885, EPI_ISL_1445778, EPI_ISL_2243553, EPI_ISL_1445855, EPI_ISL_1445856, EPI_ISL_2243811, EPI_ISL_1550726, EPI_ISL_1479442, EPI_ISL_2243938, EPI_ISL_2241934, EPI_ISL_1479534, EPI_ISL_2244315, EPI_ISL_2185854, EPI_ISL_2242754, EPI_ISL_2186180, EPI_ISL_2242790, EPI_ISL_2186224, EPI_ISL_1560131, EPI_ISL_1560139, EPI_ISL_1560192, EPI_ISL_2185938, EPI_ISL_2243011, EPI_ISL_2185948, EPI_ISL_2241982, EPI_ISL_2244205, EPI_ISL_1479659, EPI_ISL_1550773, EPI_ISL_1562331, EPI_ISL_1561542, EPI_ISL_2186244, EPI_ISL_1650264, EPI_ISL_1650276, EPI_ISL_1563090, EPI_ISL_1695113, EPI_ISL_1649588, EPI_ISL_1649597, EPI_ISL_1649218, EPI_ISL_1513486, EPI_ISL_1551021, EPI_ISL_2242441, EPI_ISL_1559687, EPI_ISL_1559951, EPI_ISL_1491750, EPI_ISL_2242068, EPI_ISL_2242286, EPI_ISL_1513389, EPI_ISL_1513403, EPI_ISL_1513264, EPI_ISL_1551334, EPI_ISL_1551352, EPI_ISL_1560711, EPI_ISL_1560459, EPI_ISL_1560553, EPI_ISL_1560557, EPI_ISL_2244741, EPI_ISL_1650822, EPI_ISL_1649926, EPI_ISL_1649987, EPI_ISL_1649989, EPI_ISL_1649990, EPI_ISL_1650046, EPI_ISL_1650134, EPI_ISL_1925361, EPI_ISL_1925362, EPI_ISL_1686799, EPI_ISL_1686844, EPI_ISL_1686963, EPI_ISL_1687056, EPI_ISL_1687188, EPI_ISL_1925202, EPI_ISL_1685518, EPI_ISL_1702017, EPI_ISL_1925077, EPI_ISL_1687769, EPI_ISL_1685636, EPI_ISL_1685637, EPI_ISL_1687906, EPI_ISL_1687910, EPI_ISL_1687921, EPI_ISL_1688173, EPI_ISL_1695569, EPI_ISL_1668171, EPI_ISL_1668172, EPI_ISL_1687571, EPI_ISL_2150872, EPI_ISL_2149705, EPI_ISL_2090231, EPI_ISL_2090232, EPI_ISL_2150039, EPI_ISL_2150040, EPI_ISL_2041459, EPI_ISL_2041462, EPI_ISL_2150105, EPI_ISL_2090471, EPI_ISL_2150252, EPI_ISL_2090321, EPI_ISL_2089877, EPI_ISL_2090079, EPI_ISL_2089732, EPI_ISL_2042961, EPI_ISL_2042507, EPI_ISL_2042511, EPI_ISL_2039346, EPI_ISL_2042842, EPI_ISL_2043354, EPI_ISL_2043356, EPI_ISL_2148752, EPI_ISL_2145802, EPI_ISL_2145854, EPI_ISL_2145856, EPI_ISL_2148450, EPI_ISL_2148489, EPI_ISL_2148187, EPI_ISL_2148113, EPI_ISL_1687326, EPI_ISL_1685946, EPI_ISL_1685954, EPI_ISL_1686032, EPI_ISL_1834772, EPI_ISL_1835063, EPI_ISL_1835228, EPI_ISL_1688717, EPI_ISL_1688793, EPI_ISL_1737489, EPI_ISL_1737559, EPI_ISL_1689484, EPI_ISL_1689490, EPI_ISL_1736982, EPI_ISL_1689884, EPI_ISL_1689921, EPI_ISL_1689924, EPI_ISL_1689925, EPI_ISL_1736640, EPI_ISL_1736646, EPI_ISL_1736649, EPI_ISL_1736894, EPI_ISL_1835811, EPI_ISL_1835364, EPI_ISL_1837250, EPI_ISL_1837280, EPI_ISL_1737767, EPI_ISL_1737768, EPI_ISL_1737821, EPI_ISL_1737826, EPI_ISL_1836657, EPI_ISL_1837362, EPI_ISL_1837812, EPI_ISL_1837867, EPI_ISL_1836276, EPI_ISL_1837966, EPI_ISL_1836731, EPI_ISL_1838331, EPI_ISL_1996283, EPI_ISL_1996980, EPI_ISL_1997043, EPI_ISL_1997044, EPI_ISL_1995560, EPI_ISL_1996514, EPI_ISL_1996515, EPI_ISL_1997249, EPI_ISL_1995787, EPI_ISL_1995788, EPI_ISL_1995789, EPI_ISL_1995793, EPI_ISL_1996251, EPI_ISL_1996252, EPI_ISL_1996255, EPI_ISL_1995409, EPI_ISL_1995440, EPI_ISL_2035132, EPI_ISL_2148930, EPI_ISL_2148935, EPI_ISL_2149141, EPI_ISL_2147717, EPI_ISL_2148900, EPI_ISL_2148903, EPI_ISL_2148908, EPI_ISL_2158921, EPI_ISL_2147079, EPI_ISL_2147208, EPI_ISL_2146127, EPI_ISL_2187375, EPI_ISL_2147174, EPI_ISL_2146646, EPI_ISL_2147634, EPI_ISL_2147447, EPI_ISL_2241658, EPI_ISL_2181492, EPI_ISL_2181493, EPI_ISL_2321279, EPI_ISL_2281193, EPI_ISL_1997919, EPI_ISL_1998295, EPI_ISL_1998797, EPI_ISL_1998647, EPI_ISL_1999364, EPI_ISL_1667676, EPI_ISL_1998168, EPI_ISL_1999473, EPI_ISL_1999173, EPI_ISL_1999176, EPI_ISL_2000337, EPI_ISL_2000371, EPI_ISL_2202221, EPI_ISL_2202685, EPI_ISL_2040005, EPI_ISL_2040027, EPI_ISL_2040654, EPI_ISL_2040656, EPI_ISL_2041136, EPI_ISL_2040144, EPI_ISL_2203086, EPI_ISL_2203278, EPI_ISL_1445571, EPI_ISL_2243076, EPI_ISL_1445451, EPI_ISL_1445603, EPI_ISL_1479562, EPI_ISL_2243819, EPI_ISL_1446016, EPI_ISL_1446019, EPI_ISL_1446094, EPI_ISL_1550633, EPI_ISL_2244016, EPI_ISL_2241928, EPI_ISL_1479821, EPI_ISL_1479822, EPI_ISL_2242762, EPI_ISL_2186210, EPI_ISL_2243009, EPI_ISL_1562476, EPI_ISL_2242869, EPI_ISL_2186230, EPI_ISL_2243031, EPI_ISL_1562875, EPI_ISL_1513485, EPI_ISL_1513572, EPI_ISL_1551125, EPI_ISL_2244542, EPI_ISL_2242085, EPI_ISL_1491802, EPI_ISL_1513230, EPI_ISL_2244502, EPI_ISL_1560538, EPI_ISL_1651011, EPI_ISL_1651019, EPI_ISL_1650086, EPI_ISL_1925419, EPI_ISL_1925279, EPI_ISL_1687918, EPI_ISL_1688131, EPI_ISL_1688207, EPI_ISL_1688208, EPI_ISL_2150889, EPI_ISL_2150890, EPI_ISL_2150892, EPI_ISL_2150895, EPI_ISL_2149409, EPI_ISL_2150734, EPI_ISL_2150293, EPI_ISL_2042785, EPI_ISL_2042884, EPI_ISL_2145941, EPI_ISL_2148276, EPI_ISL_1702802, EPI_ISL_1687405, EPI_ISL_1735907, EPI_ISL_1737551, EPI_ISL_1688930, EPI_ISL_1690011, EPI_ISL_1695496, EPI_ISL_1667534, EPI_ISL_1835936, EPI_ISL_1835959, EPI_ISL_1835963, EPI_ISL_1836074, EPI_ISL_1836076, EPI_ISL_1836117, EPI_ISL_1737600, EPI_ISL_1836881, EPI_ISL_1836882, EPI_ISL_1837027, EPI_ISL_1837028, EPI_ISL_1837029, EPI_ISL_1837030, EPI_ISL_1836491, EPI_ISL_1737848, EPI_ISL_1737851, EPI_ISL_1837304, EPI_ISL_1837305, EPI_ISL_1837859, EPI_ISL_1995004, EPI_ISL_1836341, EPI_ISL_1996433, EPI_ISL_1996434, EPI_ISL_1996102, EPI_ISL_2148955, EPI_ISL_2147923, EPI_ISL_2147924, EPI_ISL_2148238, EPI_ISL_2159455, EPI_ISL_2146652, EPI_ISL_2146653, EPI_ISL_2147454, EPI_ISL_2147460, EPI_ISL_2180786, EPI_ISL_2181498, EPI_ISL_2321259, EPI_ISL_2280775, EPI_ISL_2280922, EPI_ISL_2280733, EPI_ISL_2280524, EPI_ISL_1997978, EPI_ISL_1998222, EPI_ISL_1998228, EPI_ISL_1998229, EPI_ISL_1998309, EPI_ISL_1998864, EPI_ISL_1998128, EPI_ISL_1998601, EPI_ISL_1837393, EPI_ISL_1837395, EPI_ISL_1837396, EPI_ISL_1837433, EPI_ISL_1837434, EPI_ISL_1997606, EPI_ISL_1999969, EPI_ISL_2268068, EPI_ISL_2040034, EPI_ISL_2041161, EPI_ISL_2039897, EPI_ISL_2186014, EPI_ISL_2242906, EPI_ISL_2242541, EPI_ISL_2185652, EPI_ISL_2242549, EPI_ISL_2241694, EPI_ISL_2241698, EPI_ISL_2243046, EPI_ISL_2243052, EPI_ISL_2243053, EPI_ISL_1445309, EPI_ISL_2243061, EPI_ISL_1445383, EPI_ISL_2243128, EPI_ISL_1493526, EPI_ISL_2243311, EPI_ISL_2243239, EPI_ISL_2243365, EPI_ISL_2243245, EPI_ISL_1445642, EPI_ISL_1493568, EPI_ISL_2243267, EPI_ISL_1550399, EPI_ISL_2243269, EPI_ISL_2243271, EPI_ISL_2243318, EPI_ISL_2243171, EPI_ISL_2243335, EPI_ISL_2243397, EPI_ISL_1445668, EPI_ISL_2241754, EPI_ISL_1445669, EPI_ISL_1445672, EPI_ISL_2243402, EPI_ISL_2241759, EPI_ISL_2243403, EPI_ISL_2243406, EPI_ISL_2243407, EPI_ISL_2243418, EPI_ISL_1445679, EPI_ISL_2243422, EPI_ISL_2243423, EPI_ISL_2243424, EPI_ISL_2243426, EPI_ISL_2243429, EPI_ISL_2243432, EPI_ISL_2241765, EPI_ISL_2241766, EPI_ISL_2243436, EPI_ISL_2241768, EPI_ISL_1550413, EPI_ISL_1550414, EPI_ISL_2241770, EPI_ISL_1445701, EPI_ISL_2243448, EPI_ISL_2243449, EPI_ISL_1445706, EPI_ISL_1445707, EPI_ISL_2243455, EPI_ISL_2242909, EPI_ISL_2242566, EPI_ISL_2242571, EPI_ISL_2185675, EPI_ISL_2242582, EPI_ISL_2242584, EPI_ISL_2186022, EPI_ISL_2185677, EPI_ISL_2242586, EPI_ISL_2242912, EPI_ISL_2242597, EPI_ISL_2242603, EPI_ISL_2242604, EPI_ISL_2185692, EPI_ISL_1445722, EPI_ISL_2243492, EPI_ISL_2243497, EPI_ISL_2241786, EPI_ISL_2243500, EPI_ISL_2243502, EPI_ISL_2243503, EPI_ISL_2243504, EPI_ISL_2243507, EPI_ISL_2243508, EPI_ISL_1445745, EPI_ISL_2243509, EPI_ISL_2243510, EPI_ISL_2243511, EPI_ISL_1550428, EPI_ISL_2241787, EPI_ISL_2241788, EPI_ISL_2243513, EPI_ISL_2243514, EPI_ISL_1550431, EPI_ISL_1550432, EPI_ISL_1445747, EPI_ISL_1445748, EPI_ISL_1445749, EPI_ISL_2243515, EPI_ISL_2243516, EPI_ISL_1550433, EPI_ISL_2243518, EPI_ISL_2243519, EPI_ISL_2241791, EPI_ISL_2185693, EPI_ISL_2242914, EPI_ISL_2185695, EPI_ISL_2242611, EPI_ISL_2242617, EPI_ISL_2242620, EPI_ISL_2185701, EPI_ISL_2242623, EPI_ISL_2242626, EPI_ISL_2242628, EPI_ISL_2242629, EPI_ISL_2186032, EPI_ISL_1445621, EPI_ISL_2243341, EPI_ISL_1493545, EPI_ISL_2243193, EPI_ISL_2243195, EPI_ISL_2241726, EPI_ISL_2243196, EPI_ISL_2243344, EPI_ISL_2243345, EPI_ISL_2241728, EPI_ISL_2243201, EPI_ISL_2243202, EPI_ISL_2243203, EPI_ISL_2243204, EPI_ISL_2243346, EPI_ISL_2186034, EPI_ISL_2185729, EPI_ISL_2185730, EPI_ISL_2242644, EPI_ISL_2242646, EPI_ISL_2185743, EPI_ISL_2242657, EPI_ISL_2243763, EPI_ISL_1445757, EPI_ISL_1550446, EPI_ISL_2243531, EPI_ISL_2243537, EPI_ISL_2243868, EPI_ISL_2243882, EPI_ISL_1550560, EPI_ISL_2243803, EPI_ISL_2243619, EPI_ISL_2243809, EPI_ISL_2243840, EPI_ISL_2243841, EPI_ISL_2243848, EPI_ISL_2243897, EPI_ISL_2241901, EPI_ISL_2241902, EPI_ISL_2243898, EPI_ISL_1550608, EPI_ISL_2241903, EPI_ISL_2241953, EPI_ISL_2241954, EPI_ISL_2241956, EPI_ISL_2243909, EPI_ISL_2243914, EPI_ISL_1446155, EPI_ISL_2243928, EPI_ISL_2243929, EPI_ISL_1550617, EPI_ISL_2243969, EPI_ISL_2243991, EPI_ISL_2241922, EPI_ISL_1550624, EPI_ISL_2243945, EPI_ISL_2243946, EPI_ISL_2243947, EPI_ISL_2244000, EPI_ISL_2244001, EPI_ISL_2244007, EPI_ISL_2244017, EPI_ISL_2244104, EPI_ISL_2244121, EPI_ISL_2244127, EPI_ISL_1479508, EPI_ISL_1479523, EPI_ISL_1550686, EPI_ISL_1550687, EPI_ISL_2244040, EPI_ISL_2244043, EPI_ISL_1550692, EPI_ISL_2244048, EPI_ISL_2244049, EPI_ISL_2241819, EPI_ISL_1550489, EPI_ISL_1445863, EPI_ISL_1550490, EPI_ISL_2241824, EPI_ISL_2243648, EPI_ISL_2241829, EPI_ISL_2243653, EPI_ISL_1445879, EPI_ISL_2243667, EPI_ISL_2243668, EPI_ISL_1550501, EPI_ISL_1550504, EPI_ISL_2241836, EPI_ISL_2243683, EPI_ISL_2243721, EPI_ISL_2243729, EPI_ISL_2243730, EPI_ISL_2243731, EPI_ISL_2243732, EPI_ISL_2241855, EPI_ISL_2243734, EPI_ISL_2243735, EPI_ISL_1550523, EPI_ISL_2243736, EPI_ISL_2243737, EPI_ISL_1550741, EPI_ISL_2244142, EPI_ISL_2244145, EPI_ISL_2244165, EPI_ISL_2242010, EPI_ISL_2244264, EPI_ISL_2244266, EPI_ISL_1550828, EPI_ISL_2244288, EPI_ISL_1550829, EPI_ISL_2244289, EPI_ISL_2244290, EPI_ISL_2244308, EPI_ISL_2244316, EPI_ISL_2244318, EPI_ISL_2244333, EPI_ISL_2244340, EPI_ISL_2244341, EPI_ISL_2244348, EPI_ISL_2244351, EPI_ISL_2242743, EPI_ISL_2186159, EPI_ISL_2242756, EPI_ISL_2242758, EPI_ISL_2242759, EPI_ISL_2185862, EPI_ISL_2242764, EPI_ISL_2185863, EPI_ISL_2242766, EPI_ISL_2186163, EPI_ISL_2242768, EPI_ISL_2242770, EPI_ISL_2186165, EPI_ISL_2186167, EPI_ISL_2242785, EPI_ISL_2186186, EPI_ISL_2244360, EPI_ISL_1550867, EPI_ISL_1479868, EPI_ISL_2244368, EPI_ISL_2244369, EPI_ISL_1479869, EPI_ISL_2244370, EPI_ISL_2244372, EPI_ISL_2244373, EPI_ISL_1550872, EPI_ISL_2244374, EPI_ISL_2244375, EPI_ISL_1550873, EPI_ISL_2242059, EPI_ISL_2244376, EPI_ISL_2244382, EPI_ISL_2242060, EPI_ISL_2244383, EPI_ISL_1550874, EPI_ISL_2244384, EPI_ISL_1550876, EPI_ISL_2242061, EPI_ISL_2242062, EPI_ISL_1550877, EPI_ISL_2244387, EPI_ISL_1560012, EPI_ISL_1560015, EPI_ISL_1560027, EPI_ISL_1560028, EPI_ISL_1560029, EPI_ISL_1560030, EPI_ISL_1560033, EPI_ISL_1560034, EPI_ISL_1560035, EPI_ISL_1560036, EPI_ISL_1560040, EPI_ISL_1560043, EPI_ISL_1560050, EPI_ISL_1560055, EPI_ISL_1560058, EPI_ISL_1560059, EPI_ISL_1560060, EPI_ISL_1560061, EPI_ISL_1560065, EPI_ISL_1560072, EPI_ISL_2242852, EPI_ISL_2185951, EPI_ISL_2243012, EPI_ISL_2243014, EPI_ISL_1560088, EPI_ISL_1560090, EPI_ISL_1560094, EPI_ISL_1560136, EPI_ISL_1560147, EPI_ISL_1560159, EPI_ISL_2242798, EPI_ISL_2186187, EPI_ISL_1560214, EPI_ISL_1560224, EPI_ISL_1560225, EPI_ISL_1560226, EPI_ISL_1560227, EPI_ISL_1560237, EPI_ISL_1560245, EPI_ISL_1560246, EPI_ISL_1560248, EPI_ISL_1560251, EPI_ISL_1560261, EPI_ISL_1560266, EPI_ISL_1560267, EPI_ISL_1560277, EPI_ISL_1560288, EPI_ISL_1560289, EPI_ISL_1560290, EPI_ISL_2242820, EPI_ISL_2185928, EPI_ISL_2186203, EPI_ISL_2243004, EPI_ISL_2243005, EPI_ISL_2242824, EPI_ISL_2242848, EPI_ISL_1561712, EPI_ISL_1561714, EPI_ISL_1561721, EPI_ISL_1561737, EPI_ISL_1561738, EPI_ISL_1561741, EPI_ISL_1561744, EPI_ISL_1561745, EPI_ISL_1561746, EPI_ISL_1561747, EPI_ISL_1561782, EPI_ISL_1561123, EPI_ISL_1561125, EPI_ISL_1561126, EPI_ISL_1561128, EPI_ISL_1561796, EPI_ISL_1561798, EPI_ISL_1561799, EPI_ISL_1561838, EPI_ISL_1561841, EPI_ISL_1561842, EPI_ISL_1561844, EPI_ISL_1561845, EPI_ISL_1561846, EPI_ISL_1561847, EPI_ISL_1561848, EPI_ISL_1561849, EPI_ISL_1561851, EPI_ISL_1561852, EPI_ISL_1561853, EPI_ISL_1561855, EPI_ISL_1561856, EPI_ISL_1561857, EPI_ISL_1561883, EPI_ISL_1561884, EPI_ISL_1561896, EPI_ISL_1561897, EPI_ISL_1561898, EPI_ISL_1561900, EPI_ISL_1561910, EPI_ISL_1561911, EPI_ISL_1561914, EPI_ISL_1561916, EPI_ISL_1561933, EPI_ISL_1561940, EPI_ISL_1562556, EPI_ISL_1562558, EPI_ISL_1562559, EPI_ISL_1562560, EPI_ISL_1562561, EPI_ISL_1562562, EPI_ISL_1562563, EPI_ISL_1562565, EPI_ISL_1562573, EPI_ISL_1562581, EPI_ISL_1562582, EPI_ISL_1562583, EPI_ISL_1562584, EPI_ISL_1562585, EPI_ISL_1562586, EPI_ISL_1562596, EPI_ISL_1562600, EPI_ISL_1562605, EPI_ISL_1562607, EPI_ISL_1562618, EPI_ISL_1562628, EPI_ISL_1561140, EPI_ISL_1561153, EPI_ISL_1561155, EPI_ISL_1561156, EPI_ISL_1561157, EPI_ISL_1561174, EPI_ISL_1561184, EPI_ISL_1561185, EPI_ISL_1561186, EPI_ISL_2244206, EPI_ISL_2244207, EPI_ISL_1550770, EPI_ISL_2244215, EPI_ISL_2244216, EPI_ISL_1561227, EPI_ISL_1561231, EPI_ISL_1561232, EPI_ISL_1561233, EPI_ISL_1561234, EPI_ISL_1561235, EPI_ISL_1561236, EPI_ISL_1561238, EPI_ISL_1561239, EPI_ISL_1561240, EPI_ISL_1561241, EPI_ISL_1561242, EPI_ISL_1561243, EPI_ISL_1561244, EPI_ISL_1561245, EPI_ISL_1561246, EPI_ISL_1561247, EPI_ISL_1561250, EPI_ISL_1561251, EPI_ISL_1561252, EPI_ISL_1561253, EPI_ISL_1561254, EPI_ISL_1561255, EPI_ISL_1561256, EPI_ISL_1561258, EPI_ISL_1561261, EPI_ISL_1561262, EPI_ISL_1561263, EPI_ISL_1561264, EPI_ISL_1561265, EPI_ISL_1561266, EPI_ISL_1561267, EPI_ISL_1561268, EPI_ISL_1561269, EPI_ISL_1561279, EPI_ISL_1561280, EPI_ISL_1561281, EPI_ISL_1561282, EPI_ISL_1561283, EPI_ISL_1561284, EPI_ISL_1561285, EPI_ISL_1561286, EPI_ISL_1561287, EPI_ISL_1561288, EPI_ISL_1561295, EPI_ISL_1561299, EPI_ISL_1561302, EPI_ISL_1561303, EPI_ISL_1561304, EPI_ISL_1561309, EPI_ISL_1561312, EPI_ISL_1561314, EPI_ISL_1561315, EPI_ISL_1561316, EPI_ISL_1561318, EPI_ISL_1561319, EPI_ISL_1561320, EPI_ISL_1561321, EPI_ISL_1561326, EPI_ISL_1561359, EPI_ISL_1562661, EPI_ISL_1562663, EPI_ISL_1562664, EPI_ISL_1562665, EPI_ISL_1562667, EPI_ISL_1562668, EPI_ISL_1562669, EPI_ISL_1562670, EPI_ISL_1562671, EPI_ISL_1562672, EPI_ISL_1562673, EPI_ISL_1562674, EPI_ISL_1562675, EPI_ISL_1562676, EPI_ISL_1562677, EPI_ISL_1562685, EPI_ISL_1562686, EPI_ISL_1562687, EPI_ISL_1562688, EPI_ISL_1562689, EPI_ISL_1562690, EPI_ISL_1562691, EPI_ISL_1562692, EPI_ISL_1562693, EPI_ISL_1562694, EPI_ISL_1562695, EPI_ISL_1562696, EPI_ISL_1562697, EPI_ISL_1562698, EPI_ISL_1562699, EPI_ISL_1562700, EPI_ISL_1562701, EPI_ISL_1562702, EPI_ISL_1562257, EPI_ISL_1562260, EPI_ISL_1562261, EPI_ISL_1562262, EPI_ISL_1562284, EPI_ISL_1562292, EPI_ISL_1562296, EPI_ISL_1562305, EPI_ISL_1562320, EPI_ISL_1562743, EPI_ISL_1562744, EPI_ISL_1562328, EPI_ISL_1562363, EPI_ISL_1562367, EPI_ISL_1562383, EPI_ISL_1562386, EPI_ISL_1562388, EPI_ISL_1562395, EPI_ISL_1562402, EPI_ISL_1562404, EPI_ISL_1562408, EPI_ISL_1562409, EPI_ISL_1562410, EPI_ISL_1562413, EPI_ISL_1562414, EPI_ISL_1562424, EPI_ISL_1562425, EPI_ISL_1562430, EPI_ISL_1562431, EPI_ISL_1562432, EPI_ISL_1562457, EPI_ISL_1562458, EPI_ISL_1562792, EPI_ISL_1562800, EPI_ISL_1562801, EPI_ISL_1562802, EPI_ISL_1562803, EPI_ISL_1562807, EPI_ISL_1562809, EPI_ISL_1562811, EPI_ISL_1562816, EPI_ISL_1562822, EPI_ISL_1562833, EPI_ISL_1562838, EPI_ISL_1562846, EPI_ISL_1562500, EPI_ISL_1562509, EPI_ISL_1562516, EPI_ISL_1562517, EPI_ISL_1562518, EPI_ISL_1562519, EPI_ISL_1562520, EPI_ISL_1562524, EPI_ISL_1562525, EPI_ISL_1561405, EPI_ISL_1561406, EPI_ISL_1561407, EPI_ISL_1561409, EPI_ISL_1561412, EPI_ISL_1561413, EPI_ISL_1561414, EPI_ISL_1561423, EPI_ISL_1561433, EPI_ISL_1561434, EPI_ISL_1561439, EPI_ISL_1561440, EPI_ISL_1561441, EPI_ISL_1561442, EPI_ISL_1561444, EPI_ISL_1561445, EPI_ISL_1561452, EPI_ISL_1561457, EPI_ISL_1561497, EPI_ISL_1561498, EPI_ISL_1561499, EPI_ISL_1561502, EPI_ISL_1561515, EPI_ISL_1561536, EPI_ISL_1561537, EPI_ISL_1561539, EPI_ISL_1561540, EPI_ISL_1561556, EPI_ISL_1561557, EPI_ISL_1561558, EPI_ISL_1561559, EPI_ISL_1561561, EPI_ISL_1561562, EPI_ISL_1561564, EPI_ISL_1561565, EPI_ISL_1561570, EPI_ISL_1561572, EPI_ISL_1561573, EPI_ISL_1561581, EPI_ISL_1561598, EPI_ISL_1561607, EPI_ISL_1561617, EPI_ISL_1561952, EPI_ISL_1561965, EPI_ISL_1561966, EPI_ISL_1561969, EPI_ISL_1561977, EPI_ISL_1561989, EPI_ISL_1561990, EPI_ISL_1561991, EPI_ISL_1562001, EPI_ISL_1562004, EPI_ISL_1562005, EPI_ISL_1562006, EPI_ISL_1562007, EPI_ISL_1562016, EPI_ISL_1563547, EPI_ISL_1563557, EPI_ISL_1563559, EPI_ISL_1563561, EPI_ISL_1563562, EPI_ISL_1563583, EPI_ISL_1563584, EPI_ISL_1563588, EPI_ISL_1563589, EPI_ISL_1563590, EPI_ISL_1561640, EPI_ISL_1561641, EPI_ISL_1561643, EPI_ISL_1561644, EPI_ISL_1561645, EPI_ISL_1561646, EPI_ISL_1561656, EPI_ISL_1561657, EPI_ISL_1561662, EPI_ISL_1561663, EPI_ISL_1561666, EPI_ISL_1561667, EPI_ISL_1561668, EPI_ISL_1561675, EPI_ISL_1561676, EPI_ISL_1561681, EPI_ISL_1561696, EPI_ISL_1561697, EPI_ISL_1561698, EPI_ISL_1561699, EPI_ISL_1561700, EPI_ISL_2242872, EPI_ISL_2186236, EPI_ISL_2242873, EPI_ISL_2186246, EPI_ISL_1562165, EPI_ISL_1563619, EPI_ISL_2244253, EPI_ISL_1550816, EPI_ISL_2244254, EPI_ISL_1562185, EPI_ISL_1562186, EPI_ISL_1562187, EPI_ISL_1562197, EPI_ISL_1562199, EPI_ISL_1562201, EPI_ISL_1562202, EPI_ISL_1562203, EPI_ISL_1562205, EPI_ISL_1562223, EPI_ISL_1562226, EPI_ISL_1562227, EPI_ISL_1562228, EPI_ISL_1562033, EPI_ISL_1562045, EPI_ISL_1562047, EPI_ISL_1562065, EPI_ISL_1562079, EPI_ISL_1562082, EPI_ISL_1562083, EPI_ISL_1562084, EPI_ISL_1562085, EPI_ISL_1562112, EPI_ISL_1562113, EPI_ISL_1562114, EPI_ISL_1562116, EPI_ISL_1562117, EPI_ISL_1562119, EPI_ISL_1562120, EPI_ISL_1562121, EPI_ISL_1562122, EPI_ISL_1562130, EPI_ISL_1562131, EPI_ISL_1562132, EPI_ISL_1562133, EPI_ISL_1562137, EPI_ISL_1562155, EPI_ISL_1650235, EPI_ISL_1650250, EPI_ISL_1650251, EPI_ISL_1650252, EPI_ISL_1648988, EPI_ISL_1648991, EPI_ISL_1649609, EPI_ISL_1649615, EPI_ISL_1649616, EPI_ISL_1649619, EPI_ISL_1695256, EPI_ISL_2186045, EPI_ISL_2186047, EPI_ISL_2186049, EPI_ISL_2242675, EPI_ISL_2185796, EPI_ISL_2242676, EPI_ISL_2242677, EPI_ISL_2186061, EPI_ISL_2242684, EPI_ISL_2242932, EPI_ISL_2242933, EPI_ISL_2242687, EPI_ISL_2242935, EPI_ISL_2242689, EPI_ISL_2186064, EPI_ISL_1563168, EPI_ISL_1563170, EPI_ISL_1563173, EPI_ISL_1563174, EPI_ISL_1563175, EPI_ISL_1563176, EPI_ISL_1563177, EPI_ISL_1563194, EPI_ISL_1649649, EPI_ISL_1649651, EPI_ISL_1649653, EPI_ISL_1649654, EPI_ISL_1649656, EPI_ISL_1695265, EPI_ISL_1649675, EPI_ISL_1695269, EPI_ISL_1649680, EPI_ISL_1649681, EPI_ISL_1649682, EPI_ISL_1649683, EPI_ISL_1649692, EPI_ISL_1649036, EPI_ISL_1649037, EPI_ISL_1649063, EPI_ISL_1695120, EPI_ISL_1649064, EPI_ISL_1649065, EPI_ISL_1649066, EPI_ISL_1649071, EPI_ISL_1649072, EPI_ISL_1649075, EPI_ISL_1649076, EPI_ISL_1649079, EPI_ISL_1649080, EPI_ISL_1649100, EPI_ISL_1649103, EPI_ISL_1649104, EPI_ISL_1649105, EPI_ISL_1649107, EPI_ISL_1649108, EPI_ISL_1649110, EPI_ISL_1649391, EPI_ISL_1649396, EPI_ISL_1649398, EPI_ISL_1649399, EPI_ISL_1649400, EPI_ISL_1649401, EPI_ISL_1649402, EPI_ISL_1649409, EPI_ISL_1649410, EPI_ISL_1649416, EPI_ISL_1695173, EPI_ISL_1649419, EPI_ISL_1649422, EPI_ISL_1695183, EPI_ISL_1649429, EPI_ISL_1649430, EPI_ISL_1695186, EPI_ISL_1649431, EPI_ISL_1649433, EPI_ISL_1649434, EPI_ISL_1649435, EPI_ISL_1649438, EPI_ISL_1649441, EPI_ISL_1649443, EPI_ISL_1563218, EPI_ISL_1563219, EPI_ISL_1563220, EPI_ISL_1563221, EPI_ISL_1563231, EPI_ISL_1563232, EPI_ISL_1563233, EPI_ISL_1563234, EPI_ISL_1563243, EPI_ISL_1563244, EPI_ISL_1563336, EPI_ISL_1563337, EPI_ISL_1563338, EPI_ISL_1563342, EPI_ISL_1563346, EPI_ISL_1563347, EPI_ISL_1563348, EPI_ISL_1563362, EPI_ISL_1563363, EPI_ISL_1563364, EPI_ISL_1563365, EPI_ISL_1562909, EPI_ISL_1562911, EPI_ISL_1562914, EPI_ISL_1562915, EPI_ISL_1562917, EPI_ISL_1562918, EPI_ISL_1562919, EPI_ISL_1562920, EPI_ISL_1562922, EPI_ISL_1562923, EPI_ISL_1562935, EPI_ISL_1562936, EPI_ISL_1562939, EPI_ISL_1562942, EPI_ISL_1562943, EPI_ISL_1562944, EPI_ISL_1562953, EPI_ISL_1562955, EPI_ISL_1562958, EPI_ISL_1649120, EPI_ISL_1695125, EPI_ISL_1649138, EPI_ISL_1649139, EPI_ISL_1695126, EPI_ISL_1649140, EPI_ISL_1649141, EPI_ISL_1649142, EPI_ISL_1649143, EPI_ISL_1695192, EPI_ISL_1649470, EPI_ISL_1649487, EPI_ISL_1649492, EPI_ISL_1649500, EPI_ISL_1649501, EPI_ISL_1649503, EPI_ISL_1649504, EPI_ISL_1563366, EPI_ISL_1563368, EPI_ISL_1563383, EPI_ISL_1563386, EPI_ISL_1563396, EPI_ISL_1563397, EPI_ISL_1563404, EPI_ISL_1563405, EPI_ISL_1563406, EPI_ISL_1563407, EPI_ISL_1563408, EPI_ISL_1563413, EPI_ISL_1563414, EPI_ISL_1649512, EPI_ISL_1695207, EPI_ISL_1649539, EPI_ISL_1562980, EPI_ISL_1562981, EPI_ISL_1562982, EPI_ISL_1562984, EPI_ISL_1562991, EPI_ISL_1562997, EPI_ISL_1562999, EPI_ISL_1563000, EPI_ISL_1563002, EPI_ISL_1563004, EPI_ISL_1563005, EPI_ISL_1563009, EPI_ISL_1563020, EPI_ISL_1695228, EPI_ISL_1649558, EPI_ISL_1649559, EPI_ISL_1649568, EPI_ISL_1695237, EPI_ISL_1563443, EPI_ISL_1563444, EPI_ISL_1563445, EPI_ISL_1563456, EPI_ISL_1563457, EPI_ISL_1563458, EPI_ISL_1563475, EPI_ISL_1563476, EPI_ISL_1563477, EPI_ISL_1563029, EPI_ISL_1563036, EPI_ISL_1563046, EPI_ISL_1563056, EPI_ISL_1563057, EPI_ISL_1563069, EPI_ISL_1563076, EPI_ISL_1563084, EPI_ISL_1563264, EPI_ISL_2242695, EPI_ISL_2242696, EPI_ISL_2186076, EPI_ISL_1563304, EPI_ISL_1563307, EPI_ISL_1563309, EPI_ISL_1649174, EPI_ISL_1649187, EPI_ISL_1649188, EPI_ISL_1649240, EPI_ISL_1649241, EPI_ISL_1649244, EPI_ISL_1649245, EPI_ISL_1649246, EPI_ISL_1649248, EPI_ISL_1649250, EPI_ISL_1649251, EPI_ISL_1649252, EPI_ISL_1649257, EPI_ISL_1649262, EPI_ISL_1649284, EPI_ISL_1649289, EPI_ISL_1649291, EPI_ISL_1649297, EPI_ISL_1649298, EPI_ISL_1649309, EPI_ISL_1649312, EPI_ISL_1649313, EPI_ISL_1649320, EPI_ISL_1649321, EPI_ISL_1649739, EPI_ISL_1695296, EPI_ISL_1649743, EPI_ISL_1649744, EPI_ISL_1649749, EPI_ISL_1649750, EPI_ISL_1649761, EPI_ISL_1649762, EPI_ISL_1649770, EPI_ISL_1649772, EPI_ISL_1649774, EPI_ISL_1649775, EPI_ISL_1649776, EPI_ISL_1649781, EPI_ISL_1649807, EPI_ISL_2244688, EPI_ISL_1551492, EPI_ISL_2244691, EPI_ISL_1551494, EPI_ISL_2242319, EPI_ISL_2242320, EPI_ISL_1513455, EPI_ISL_2242325, EPI_ISL_1551513, EPI_ISL_1551514, EPI_ISL_2242331, EPI_ISL_1551517, EPI_ISL_1513492, EPI_ISL_2244716, EPI_ISL_1649323, EPI_ISL_1649325, EPI_ISL_1649326, EPI_ISL_1649338, EPI_ISL_1649343, EPI_ISL_1649345, EPI_ISL_1649358, EPI_ISL_1551540, EPI_ISL_1551546, EPI_ISL_1513514, EPI_ISL_1513519, EPI_ISL_1551557, EPI_ISL_2242723, EPI_ISL_2242724, EPI_ISL_2242725, EPI_ISL_2186124, EPI_ISL_2242731, EPI_ISL_2242733, EPI_ISL_2186139, EPI_ISL_2185837, EPI_ISL_1649390, EPI_ISL_1525145, EPI_ISL_1525151, EPI_ISL_2244783, EPI_ISL_1550963, EPI_ISL_1525021, EPI_ISL_1525022, EPI_ISL_1550964, EPI_ISL_2244784, EPI_ISL_1550965, EPI_ISL_1550966, EPI_ISL_2244786, EPI_ISL_1525023, EPI_ISL_1525024, EPI_ISL_2242392, EPI_ISL_2242393, EPI_ISL_2242394, EPI_ISL_1525025, EPI_ISL_1550967, EPI_ISL_1525026, EPI_ISL_1550968, EPI_ISL_1550969, EPI_ISL_1525027, EPI_ISL_2242395, EPI_ISL_2244787, EPI_ISL_1550970, EPI_ISL_2242396, EPI_ISL_1550971, EPI_ISL_1525028, EPI_ISL_1525029, EPI_ISL_2244788, EPI_ISL_1525030, EPI_ISL_1525031, EPI_ISL_2242397, EPI_ISL_2244789, EPI_ISL_1550973, EPI_ISL_2244794, EPI_ISL_1525046, EPI_ISL_2244797, EPI_ISL_1525047, EPI_ISL_1550983, EPI_ISL_1550987, EPI_ISL_1525062, EPI_ISL_1525064, EPI_ISL_1525068, EPI_ISL_2242416, EPI_ISL_1525078, EPI_ISL_1551015, EPI_ISL_2244813, EPI_ISL_1551026, EPI_ISL_1551028, EPI_ISL_2242426, EPI_ISL_2242427, EPI_ISL_1525102, EPI_ISL_1551597, EPI_ISL_1525112, EPI_ISL_1525124, EPI_ISL_1551045, EPI_ISL_1551046, EPI_ISL_1551047, EPI_ISL_1551048, EPI_ISL_1551049, EPI_ISL_1525125, EPI_ISL_1551050, EPI_ISL_1525126, EPI_ISL_1525135, EPI_ISL_1649869, EPI_ISL_1559627, EPI_ISL_1559628, EPI_ISL_1559629, EPI_ISL_1559630, EPI_ISL_1559631, EPI_ISL_1559632, EPI_ISL_1559633, EPI_ISL_1559634, EPI_ISL_1559635, EPI_ISL_1559636, EPI_ISL_1559637, EPI_ISL_1559640, EPI_ISL_1559642, EPI_ISL_1559643, EPI_ISL_1559644, EPI_ISL_1559645, EPI_ISL_1559647, EPI_ISL_1559648, EPI_ISL_1559649, EPI_ISL_1559650, EPI_ISL_1559651, EPI_ISL_1559652, EPI_ISL_1559653, EPI_ISL_1559654, EPI_ISL_1559655, EPI_ISL_1559674, EPI_ISL_1559675, EPI_ISL_1559676, EPI_ISL_1559677, EPI_ISL_1559678, EPI_ISL_1559679, EPI_ISL_1559680, EPI_ISL_1559706, EPI_ISL_1559708, EPI_ISL_1559709, EPI_ISL_1559710, EPI_ISL_1559711, EPI_ISL_1559712, EPI_ISL_1559713, EPI_ISL_1559714, EPI_ISL_1559716, EPI_ISL_1559718, EPI_ISL_1559719, EPI_ISL_1559787, EPI_ISL_1559789, EPI_ISL_1559790, EPI_ISL_1559792, EPI_ISL_1559793, EPI_ISL_1559794, EPI_ISL_1559795, EPI_ISL_1559796, EPI_ISL_1559797, EPI_ISL_1559798, EPI_ISL_1559799, EPI_ISL_1695317, EPI_ISL_1559812, EPI_ISL_1559813, EPI_ISL_1559814, EPI_ISL_1559815, EPI_ISL_1559816, EPI_ISL_1559818, EPI_ISL_1559820, EPI_ISL_1559821, EPI_ISL_1559822, EPI_ISL_1559823, EPI_ISL_1559824, EPI_ISL_1559825, EPI_ISL_1559827, EPI_ISL_1559885, EPI_ISL_1559886, EPI_ISL_1559889, EPI_ISL_1559891, EPI_ISL_1559894, EPI_ISL_1559904, EPI_ISL_1513329, EPI_ISL_1551386, EPI_ISL_1513330, EPI_ISL_1513331, EPI_ISL_2244627, EPI_ISL_1551387, EPI_ISL_2244628, EPI_ISL_1513332, EPI_ISL_1551388, EPI_ISL_1513333, EPI_ISL_1513334, EPI_ISL_2244629, EPI_ISL_1513336, EPI_ISL_1551389, EPI_ISL_1551391, EPI_ISL_1551392, EPI_ISL_1513338, EPI_ISL_2244630, EPI_ISL_2244631, EPI_ISL_2242272, EPI_ISL_1513340, EPI_ISL_2242273, EPI_ISL_1551081, EPI_ISL_1525168, EPI_ISL_1525169, EPI_ISL_1525174, EPI_ISL_2244854, EPI_ISL_1525180, EPI_ISL_2242472, EPI_ISL_2242473, EPI_ISL_2242474, EPI_ISL_1551104, EPI_ISL_1525182, EPI_ISL_1525184, EPI_ISL_1525185, EPI_ISL_1551105, EPI_ISL_1559922, EPI_ISL_1559923, EPI_ISL_1559924, EPI_ISL_1559974, EPI_ISL_1559978, EPI_ISL_1649873, EPI_ISL_1525192, EPI_ISL_2244856, EPI_ISL_2244860, EPI_ISL_1551111, EPI_ISL_1525204, EPI_ISL_1525205, EPI_ISL_1525206, EPI_ISL_1525207, EPI_ISL_1551120, EPI_ISL_2244869, EPI_ISL_1525219, EPI_ISL_1525221, EPI_ISL_1525222, EPI_ISL_1525225, EPI_ISL_2244877, EPI_ISL_1525226, EPI_ISL_1551136, EPI_ISL_2244882, EPI_ISL_1551137, EPI_ISL_1551138, EPI_ISL_2244883, EPI_ISL_1525246, EPI_ISL_2242503, EPI_ISL_2244894, EPI_ISL_2244895, EPI_ISL_1551151, EPI_ISL_1551152, EPI_ISL_1551153, EPI_ISL_2244896, EPI_ISL_1649878, EPI_ISL_2242064, EPI_ISL_1491754, EPI_ISL_1491755, EPI_ISL_1491756, EPI_ISL_1551411, EPI_ISL_1513376, EPI_ISL_1551421, EPI_ISL_1513390, EPI_ISL_2244654, EPI_ISL_1513393, EPI_ISL_1491770, EPI_ISL_1491776, EPI_ISL_1491779, EPI_ISL_1491780, EPI_ISL_1513141, EPI_ISL_1551158, EPI_ISL_1513151, EPI_ISL_2244528, EPI_ISL_2244529, EPI_ISL_2242163, EPI_ISL_2244530, EPI_ISL_2242164, EPI_ISL_1513156, EPI_ISL_2244532, EPI_ISL_1551163, EPI_ISL_1551164, EPI_ISL_1551166, EPI_ISL_1551167, EPI_ISL_2242167, EPI_ISL_1513163, EPI_ISL_1551168, EPI_ISL_1513166, EPI_ISL_2244536, EPI_ISL_1513175, EPI_ISL_1551173, EPI_ISL_1551174, EPI_ISL_2242169, EPI_ISL_1513177, EPI_ISL_2242289, EPI_ISL_1551434, EPI_ISL_1513409, EPI_ISL_1551443, EPI_ISL_2244660, EPI_ISL_2244662, EPI_ISL_1513413, EPI_ISL_2244664, EPI_ISL_2242298, EPI_ISL_1513415, EPI_ISL_2242299, EPI_ISL_1551448, EPI_ISL_1551453, EPI_ISL_1551454, EPI_ISL_2244670, EPI_ISL_1513244, EPI_ISL_2244576, EPI_ISL_1551281, EPI_ISL_2242219, EPI_ISL_2244577, EPI_ISL_1551285, EPI_ISL_1513249, EPI_ISL_2242221, EPI_ISL_1513188, EPI_ISL_1513431, EPI_ISL_2244675, EPI_ISL_2244676, EPI_ISL_2244677, EPI_ISL_1513434, EPI_ISL_1513437, EPI_ISL_1513273, EPI_ISL_1551322, EPI_ISL_1551323, EPI_ISL_2244594, EPI_ISL_1513275, EPI_ISL_2242240, EPI_ISL_1551331, EPI_ISL_1513285, EPI_ISL_1513292, EPI_ISL_1513300, EPI_ISL_1513304, EPI_ISL_1513305, EPI_ISL_1491792, EPI_ISL_2242080, EPI_ISL_2244427, EPI_ISL_2244439, EPI_ISL_2244441, EPI_ISL_1491833, EPI_ISL_1491834, EPI_ISL_1491835, EPI_ISL_1513310, EPI_ISL_1513311, EPI_ISL_1513313, EPI_ISL_2242257, EPI_ISL_1513314, EPI_ISL_1551381, EPI_ISL_1513209, EPI_ISL_2244555, EPI_ISL_2244556, EPI_ISL_1551230, EPI_ISL_1513210, EPI_ISL_2244557, EPI_ISL_1513225, EPI_ISL_1513227, EPI_ISL_2244565, EPI_ISL_2242211, EPI_ISL_2244571, EPI_ISL_2244572, EPI_ISL_1491846, EPI_ISL_1491853, EPI_ISL_1491854, EPI_ISL_2244462, EPI_ISL_1491860, EPI_ISL_2244467, EPI_ISL_1491865, EPI_ISL_1491866, EPI_ISL_1491867, EPI_ISL_2242120, EPI_ISL_1491868, EPI_ISL_1491873, EPI_ISL_2244468, EPI_ISL_2244469, EPI_ISL_1491877, EPI_ISL_1491880, EPI_ISL_1491881, EPI_ISL_2244472, EPI_ISL_1491882, EPI_ISL_2242125, EPI_ISL_1491890, EPI_ISL_2242129, EPI_ISL_1491893, EPI_ISL_2244475, EPI_ISL_1491895, EPI_ISL_2244476, EPI_ISL_1491896, EPI_ISL_2244477, EPI_ISL_1491897, EPI_ISL_1491901, EPI_ISL_1560709, EPI_ISL_1560738, EPI_ISL_1560749, EPI_ISL_1560757, EPI_ISL_1560764, EPI_ISL_1560778, EPI_ISL_1560780, EPI_ISL_1560781, EPI_ISL_1560785, EPI_ISL_1649857, EPI_ISL_1491911, EPI_ISL_2242140, EPI_ISL_2244491, EPI_ISL_1491912, EPI_ISL_2244494, EPI_ISL_2244495, EPI_ISL_2242143, EPI_ISL_1560340, EPI_ISL_1560346, EPI_ISL_1560347, EPI_ISL_1560348, EPI_ISL_1560349, EPI_ISL_1560351, EPI_ISL_1560352, EPI_ISL_1560353, EPI_ISL_1560370, EPI_ISL_1560371, EPI_ISL_1560376, EPI_ISL_1560379, EPI_ISL_1560380, EPI_ISL_1560404, EPI_ISL_1560405, EPI_ISL_1560406, EPI_ISL_1560408, EPI_ISL_1560409, EPI_ISL_1560416, EPI_ISL_1560417, EPI_ISL_1560418, EPI_ISL_1560419, EPI_ISL_2244520, EPI_ISL_2242161, EPI_ISL_1491947, EPI_ISL_1560422, EPI_ISL_1560796, EPI_ISL_1560804, EPI_ISL_1560812, EPI_ISL_1560815, EPI_ISL_1560820, EPI_ISL_1560825, EPI_ISL_1560826, EPI_ISL_1560830, EPI_ISL_1560926, EPI_ISL_1560952, EPI_ISL_1560962, EPI_ISL_1560545, EPI_ISL_1560555, EPI_ISL_1560577, EPI_ISL_1560578, EPI_ISL_1560591, EPI_ISL_1560597, EPI_ISL_1560600, EPI_ISL_1560601, EPI_ISL_1560618, EPI_ISL_1560619, EPI_ISL_1560620, EPI_ISL_1560621, EPI_ISL_1560624, EPI_ISL_1560627, EPI_ISL_1560628, EPI_ISL_1560630, EPI_ISL_1560643, EPI_ISL_1560653, EPI_ISL_1560663, EPI_ISL_1560664, EPI_ISL_1560666, EPI_ISL_1560676, EPI_ISL_1560688, EPI_ISL_1560690, EPI_ISL_1560691, EPI_ISL_1560692, EPI_ISL_1513578, EPI_ISL_1513581, EPI_ISL_2244749, EPI_ISL_1551605, EPI_ISL_1551608, EPI_ISL_1551609, EPI_ISL_1551610, EPI_ISL_2244752, EPI_ISL_2244753, EPI_ISL_1513586, EPI_ISL_1551614, EPI_ISL_1513588, EPI_ISL_1513593, EPI_ISL_2244760, EPI_ISL_2244762, EPI_ISL_2244763, EPI_ISL_2244764, EPI_ISL_1513600, EPI_ISL_1551623, EPI_ISL_1513601, EPI_ISL_1513602, EPI_ISL_1551624, EPI_ISL_1513603, EPI_ISL_2244735, EPI_ISL_2244736, EPI_ISL_1513540, EPI_ISL_2244737, EPI_ISL_2242348, EPI_ISL_2242352, EPI_ISL_1513561, EPI_ISL_2242371, EPI_ISL_1513620, EPI_ISL_1513621, EPI_ISL_1551631, EPI_ISL_2244779, EPI_ISL_2242389, EPI_ISL_1650535, EPI_ISL_1650537, EPI_ISL_1650552, EPI_ISL_1650553, EPI_ISL_1650558, EPI_ISL_1650559, EPI_ISL_1650560, EPI_ISL_1695407, EPI_ISL_1650561, EPI_ISL_1650562, EPI_ISL_1650563, EPI_ISL_1650577, EPI_ISL_1650578, EPI_ISL_1650579, EPI_ISL_1650580, EPI_ISL_1650589, EPI_ISL_1650590, EPI_ISL_1650601, EPI_ISL_1650605, EPI_ISL_1650606, EPI_ISL_1650607, EPI_ISL_1650608, EPI_ISL_1650609, EPI_ISL_1650610, EPI_ISL_1650612, EPI_ISL_1650618, EPI_ISL_1650907, EPI_ISL_1650912, EPI_ISL_1650921, EPI_ISL_1650927, EPI_ISL_1650928, EPI_ISL_1650929, EPI_ISL_1650930, EPI_ISL_1650931, EPI_ISL_1650932, EPI_ISL_1650934, EPI_ISL_1650937, EPI_ISL_1650938, EPI_ISL_1650940, EPI_ISL_1561000, EPI_ISL_1561001, EPI_ISL_1561017, EPI_ISL_1561019, EPI_ISL_1561045, EPI_ISL_1650945, EPI_ISL_1649834, EPI_ISL_1649836, EPI_ISL_1649861, EPI_ISL_1650624, EPI_ISL_1650633, EPI_ISL_1650634, EPI_ISL_1650635, EPI_ISL_1650644, EPI_ISL_1650655, EPI_ISL_1650656, EPI_ISL_1650660, EPI_ISL_1650663, EPI_ISL_1650669, EPI_ISL_1650676, EPI_ISL_1650679, EPI_ISL_1650681, EPI_ISL_1650682, EPI_ISL_1650683, EPI_ISL_1650684, EPI_ISL_1650700, EPI_ISL_1650789, EPI_ISL_1650790, EPI_ISL_1650794, EPI_ISL_1650797, EPI_ISL_1650798, EPI_ISL_1650801, EPI_ISL_1650808, EPI_ISL_1650809, EPI_ISL_1650811, EPI_ISL_1650819, EPI_ISL_1650823, EPI_ISL_1650825, EPI_ISL_1650826, EPI_ISL_1650831, EPI_ISL_1650833, EPI_ISL_1650834, EPI_ISL_1650840, EPI_ISL_1650850, EPI_ISL_1650853, EPI_ISL_1650854, EPI_ISL_1650857, EPI_ISL_1650858, EPI_ISL_1649901, EPI_ISL_1649956, EPI_ISL_1650947, EPI_ISL_1650948, EPI_ISL_1650949, EPI_ISL_1650950, EPI_ISL_1650953, EPI_ISL_1650957, EPI_ISL_1650965, EPI_ISL_1650971, EPI_ISL_1650973, EPI_ISL_1650988, EPI_ISL_1651005, EPI_ISL_1651012, EPI_ISL_1651018, EPI_ISL_1649968, EPI_ISL_1649970, EPI_ISL_1649971, EPI_ISL_1649973, EPI_ISL_1649975, EPI_ISL_1649976, EPI_ISL_1649999, EPI_ISL_1650003, EPI_ISL_1650004, EPI_ISL_1650005, EPI_ISL_1650006, EPI_ISL_1650008, EPI_ISL_1650009, EPI_ISL_1650011, EPI_ISL_1650012, EPI_ISL_1650016, EPI_ISL_1651028, EPI_ISL_1651038, EPI_ISL_1651039, EPI_ISL_1651040, EPI_ISL_1651041, EPI_ISL_1695454, EPI_ISL_1651042, EPI_ISL_1651043, EPI_ISL_1651052, EPI_ISL_1651053, EPI_ISL_1651054, EPI_ISL_1651055, EPI_ISL_1651056, EPI_ISL_1651058, EPI_ISL_1651060, EPI_ISL_1651068, EPI_ISL_1651069, EPI_ISL_1651070, EPI_ISL_1651074, EPI_ISL_1651076, EPI_ISL_1695463, EPI_ISL_1651085, EPI_ISL_1651089, EPI_ISL_1651091, EPI_ISL_1651093, EPI_ISL_1651095, EPI_ISL_1651100, EPI_ISL_1651102, EPI_ISL_1651122, EPI_ISL_1651125, EPI_ISL_1651126, EPI_ISL_1651128, EPI_ISL_1651136, EPI_ISL_1651143, EPI_ISL_1651145, EPI_ISL_1651146, EPI_ISL_1651163, EPI_ISL_1651183, EPI_ISL_1650280, EPI_ISL_1650291, EPI_ISL_1649848, EPI_ISL_1650309, EPI_ISL_1650310, EPI_ISL_1650311, EPI_ISL_1650315, EPI_ISL_1650319, EPI_ISL_1650321, EPI_ISL_1650351, EPI_ISL_1650353, EPI_ISL_1650355, EPI_ISL_1650052, EPI_ISL_1650079, EPI_ISL_1650080, EPI_ISL_1650082, EPI_ISL_1650089, EPI_ISL_1650090, EPI_ISL_1650091, EPI_ISL_1650094, EPI_ISL_1650116, EPI_ISL_1650120, EPI_ISL_1650121, EPI_ISL_1650122, EPI_ISL_1650142, EPI_ISL_1650167, EPI_ISL_1695352, EPI_ISL_1650183, EPI_ISL_1650184, EPI_ISL_1650185, EPI_ISL_1650186, EPI_ISL_1650187, EPI_ISL_1650189, EPI_ISL_1650199, EPI_ISL_1650200, EPI_ISL_1650391, EPI_ISL_1650395, EPI_ISL_1650397, EPI_ISL_1650407, EPI_ISL_1650422, EPI_ISL_1650425, EPI_ISL_1650429, EPI_ISL_1650431, EPI_ISL_1650434, EPI_ISL_1650435, EPI_ISL_1650444, EPI_ISL_1695392, EPI_ISL_1650445, EPI_ISL_1650446, EPI_ISL_1695395, EPI_ISL_1650447, EPI_ISL_1650465, EPI_ISL_1695404, EPI_ISL_1650512, EPI_ISL_1650513, EPI_ISL_1650514, EPI_ISL_1650519, EPI_ISL_1686291, EPI_ISL_1686307, EPI_ISL_1686311, EPI_ISL_1686402, EPI_ISL_1686405, EPI_ISL_1686433, EPI_ISL_1686454, EPI_ISL_1686455, EPI_ISL_1686456, EPI_ISL_1687972, EPI_ISL_1687984, EPI_ISL_1687990, EPI_ISL_1687995, EPI_ISL_1688004, EPI_ISL_1688007, EPI_ISL_1688011, EPI_ISL_1685800, EPI_ISL_1685801, EPI_ISL_1685802, EPI_ISL_1685803, EPI_ISL_1685804, EPI_ISL_1685805, EPI_ISL_1685806, EPI_ISL_1685807, EPI_ISL_1685808, EPI_ISL_1685809, EPI_ISL_1685810, EPI_ISL_1685811, EPI_ISL_1701884, EPI_ISL_1685812, EPI_ISL_1685813, EPI_ISL_1685814, EPI_ISL_1685815, EPI_ISL_1685816, EPI_ISL_1685819, EPI_ISL_1685820, EPI_ISL_1685821, EPI_ISL_1685822, EPI_ISL_1685823, EPI_ISL_1685825, EPI_ISL_1685826, EPI_ISL_1685827, EPI_ISL_1685828, EPI_ISL_1685829, EPI_ISL_1685830, EPI_ISL_1685831, EPI_ISL_1685832, EPI_ISL_1685833, EPI_ISL_1701885, EPI_ISL_1685838, EPI_ISL_1685839, EPI_ISL_1685840, EPI_ISL_1685841, EPI_ISL_1685846, EPI_ISL_1685847, EPI_ISL_1685848, EPI_ISL_1701886, EPI_ISL_1686459, EPI_ISL_1686461, EPI_ISL_1686547, EPI_ISL_1686552, EPI_ISL_1686553, EPI_ISL_1686554, EPI_ISL_1686555, EPI_ISL_1686557, EPI_ISL_1686559, EPI_ISL_1686561, EPI_ISL_1686620, EPI_ISL_1686621, EPI_ISL_1925378, EPI_ISL_1925379, EPI_ISL_1925381, EPI_ISL_1925383, EPI_ISL_1925392, EPI_ISL_1925396, EPI_ISL_1925422, EPI_ISL_1925423, EPI_ISL_1925424, EPI_ISL_1925425, EPI_ISL_1925426, EPI_ISL_1925432, EPI_ISL_1925445, EPI_ISL_1925447, EPI_ISL_1925448, EPI_ISL_1925450, EPI_ISL_1925451, EPI_ISL_1925452, EPI_ISL_1925453, EPI_ISL_1925455, EPI_ISL_1925253, EPI_ISL_1925254, EPI_ISL_1925255, EPI_ISL_1925270, EPI_ISL_1925273, EPI_ISL_1925278, EPI_ISL_1686729, EPI_ISL_1686730, EPI_ISL_1686731, EPI_ISL_1686775, EPI_ISL_1686777, EPI_ISL_1686779, EPI_ISL_1686780, EPI_ISL_1925460, EPI_ISL_1925493, EPI_ISL_1942229, EPI_ISL_1925499, EPI_ISL_1925500, EPI_ISL_1925501, EPI_ISL_1925512, EPI_ISL_1925513, EPI_ISL_1925514, EPI_ISL_1925515, EPI_ISL_1925519, EPI_ISL_1925526, EPI_ISL_1649817, EPI_ISL_1925322, EPI_ISL_1925324, EPI_ISL_1925325, EPI_ISL_1925326, EPI_ISL_1925327, EPI_ISL_1686784, EPI_ISL_1686785, EPI_ISL_1686787, EPI_ISL_1686788, EPI_ISL_1686789, EPI_ISL_1686790, EPI_ISL_1686791, EPI_ISL_1701915, EPI_ISL_1686803, EPI_ISL_1686804, EPI_ISL_1686805, EPI_ISL_1686806, EPI_ISL_1686807, EPI_ISL_1686810, EPI_ISL_1686811, EPI_ISL_1686841, EPI_ISL_1649825, EPI_ISL_1649826, EPI_ISL_1649827, EPI_ISL_1686890, EPI_ISL_1686936, EPI_ISL_1686937, EPI_ISL_1686942, EPI_ISL_1686960, EPI_ISL_1687008, EPI_ISL_1687045, EPI_ISL_1687046, EPI_ISL_1687049, EPI_ISL_1687050, EPI_ISL_1687051, EPI_ISL_1687052, EPI_ISL_1687053, EPI_ISL_1687055, EPI_ISL_1687088, EPI_ISL_1687114, EPI_ISL_1687115, EPI_ISL_1687116, EPI_ISL_1687117, EPI_ISL_1687118, EPI_ISL_1687131, EPI_ISL_1687132, EPI_ISL_1687133, EPI_ISL_1701928, EPI_ISL_1701929, EPI_ISL_1687134, EPI_ISL_1687135, EPI_ISL_1687136, EPI_ISL_1687137, EPI_ISL_1687138, EPI_ISL_1687139, EPI_ISL_1687140, EPI_ISL_1687141, EPI_ISL_1687142, EPI_ISL_1687145, EPI_ISL_1687146, EPI_ISL_1687147, EPI_ISL_1687148, EPI_ISL_1687149, EPI_ISL_1687150, EPI_ISL_1687152, EPI_ISL_1687153, EPI_ISL_1687154, EPI_ISL_1687156, EPI_ISL_1687182, EPI_ISL_1687195, EPI_ISL_1687205, EPI_ISL_1687206, EPI_ISL_1687211, EPI_ISL_1687212, EPI_ISL_1687214, EPI_ISL_1687223, EPI_ISL_1688031, EPI_ISL_1688034, EPI_ISL_1688035, EPI_ISL_1688037, EPI_ISL_1688040, EPI_ISL_1702068, EPI_ISL_1688048, EPI_ISL_1688049, EPI_ISL_1688051, EPI_ISL_1688053, EPI_ISL_1688061, EPI_ISL_1688079, EPI_ISL_1688080, EPI_ISL_1688081, EPI_ISL_1688082, EPI_ISL_1688083, EPI_ISL_1688084, EPI_ISL_1688085, EPI_ISL_1688087, EPI_ISL_1688088, EPI_ISL_1688089, EPI_ISL_1688090, EPI_ISL_1925213, EPI_ISL_1925227, EPI_ISL_1925230, EPI_ISL_1925231, EPI_ISL_1925561, EPI_ISL_1925567, EPI_ISL_1925568, EPI_ISL_1925569, EPI_ISL_1925570, EPI_ISL_1925571, EPI_ISL_1925572, EPI_ISL_1925575, EPI_ISL_1925576, EPI_ISL_1925577, EPI_ISL_1925578, EPI_ISL_1925579, EPI_ISL_1925580, EPI_ISL_1925603, EPI_ISL_1925606, EPI_ISL_1685473, EPI_ISL_1685502, EPI_ISL_1685512, EPI_ISL_1685513, EPI_ISL_1685514, EPI_ISL_1685515, EPI_ISL_1685516, EPI_ISL_1685519, EPI_ISL_1685520, EPI_ISL_1685521, EPI_ISL_1685562, EPI_ISL_1685563, EPI_ISL_1685571, EPI_ISL_1685574, EPI_ISL_1685575, EPI_ISL_1685579, EPI_ISL_1685591, EPI_ISL_1685596, EPI_ISL_1685608, EPI_ISL_1701878, EPI_ISL_1685614, EPI_ISL_1685616, EPI_ISL_1685622, EPI_ISL_1685623, EPI_ISL_1685626, EPI_ISL_1685627, EPI_ISL_1685628, EPI_ISL_1685633, EPI_ISL_1687730, EPI_ISL_1687732, EPI_ISL_1702018, EPI_ISL_1687753, EPI_ISL_1702023, EPI_ISL_1687754, EPI_ISL_1925078, EPI_ISL_1925079, EPI_ISL_1925080, EPI_ISL_1925081, EPI_ISL_1925083, EPI_ISL_1925084, EPI_ISL_1925085, EPI_ISL_1925089, EPI_ISL_1925090, EPI_ISL_1925094, EPI_ISL_1942217, EPI_ISL_1925097, EPI_ISL_1925098, EPI_ISL_1925099, EPI_ISL_1925102, EPI_ISL_1925104, EPI_ISL_1925128, EPI_ISL_1687772, EPI_ISL_1687773, EPI_ISL_1687776, EPI_ISL_1687777, EPI_ISL_1687778, EPI_ISL_1702029, EPI_ISL_1687785, EPI_ISL_1687786, EPI_ISL_1687794, EPI_ISL_1687795, EPI_ISL_1685654, EPI_ISL_1685658, EPI_ISL_1685664, EPI_ISL_1685665, EPI_ISL_1685666, EPI_ISL_1685668, EPI_ISL_1685690, EPI_ISL_1685691, EPI_ISL_1688240, EPI_ISL_1688241, EPI_ISL_1688245, EPI_ISL_1688266, EPI_ISL_1702037, EPI_ISL_1687836, EPI_ISL_1687839, EPI_ISL_1687840, EPI_ISL_1687844, EPI_ISL_1702041, EPI_ISL_1687869, EPI_ISL_1687870, EPI_ISL_1687872, EPI_ISL_1687873, EPI_ISL_1687874, EPI_ISL_1702042, EPI_ISL_1687879, EPI_ISL_1687880, EPI_ISL_1687881, EPI_ISL_1687882, EPI_ISL_1687885, EPI_ISL_1702044, EPI_ISL_1687886, EPI_ISL_1687887, EPI_ISL_1687890, EPI_ISL_1687901, EPI_ISL_1687926, EPI_ISL_1702054, EPI_ISL_1702055, EPI_ISL_1687944, EPI_ISL_1701887, EPI_ISL_1685879, EPI_ISL_1688332, EPI_ISL_1688359, EPI_ISL_1688369, EPI_ISL_1688381, EPI_ISL_1688095, EPI_ISL_1702072, EPI_ISL_1688151, EPI_ISL_1688153, EPI_ISL_1688154, EPI_ISL_1688155, EPI_ISL_1688158, EPI_ISL_1667748, EPI_ISL_1667749, EPI_ISL_1667753, EPI_ISL_1667787, EPI_ISL_1667817, EPI_ISL_1667818, EPI_ISL_1667880, EPI_ISL_1667881, EPI_ISL_1667882, EPI_ISL_1667884, EPI_ISL_1667907, EPI_ISL_1695539, EPI_ISL_1667941, EPI_ISL_1667943, EPI_ISL_1688442, EPI_ISL_1688444, EPI_ISL_1688457, EPI_ISL_1688458, EPI_ISL_1688490, EPI_ISL_1688494, EPI_ISL_1688555, EPI_ISL_1688557, EPI_ISL_1688559, EPI_ISL_1688562, EPI_ISL_1688564, EPI_ISL_1688170, EPI_ISL_1688179, EPI_ISL_1688192, EPI_ISL_1688193, EPI_ISL_1688206, EPI_ISL_1688224, EPI_ISL_1668135, EPI_ISL_1668138, EPI_ISL_1695584, EPI_ISL_1695587, EPI_ISL_1668192, EPI_ISL_1687535, EPI_ISL_1687536, EPI_ISL_1687538, EPI_ISL_1687539, EPI_ISL_1701974, EPI_ISL_1701975, EPI_ISL_1687589, EPI_ISL_1687593, EPI_ISL_1667963, EPI_ISL_1667971, EPI_ISL_1667974, EPI_ISL_1667989, EPI_ISL_1667991, EPI_ISL_1667993, EPI_ISL_1667995, EPI_ISL_1667998, EPI_ISL_1668002, EPI_ISL_1668198, EPI_ISL_1668199, EPI_ISL_1668202, EPI_ISL_1668223, EPI_ISL_1668232, EPI_ISL_1668234, EPI_ISL_1668256, EPI_ISL_1668282, EPI_ISL_1668283, EPI_ISL_2149490, EPI_ISL_2149491, EPI_ISL_2187547, EPI_ISL_2149492, EPI_ISL_2149519, EPI_ISL_2149525, EPI_ISL_2187549, EPI_ISL_2187550, EPI_ISL_2149529, EPI_ISL_2149533, EPI_ISL_2149534, EPI_ISL_2149537, EPI_ISL_2041393, EPI_ISL_2150300, EPI_ISL_2150301, EPI_ISL_2150310, EPI_ISL_2150312, EPI_ISL_2150337, EPI_ISL_2150347, EPI_ISL_2150349, EPI_ISL_2150581, EPI_ISL_2150582, EPI_ISL_2150583, EPI_ISL_2040236, EPI_ISL_2039768, EPI_ISL_2039813, EPI_ISL_2040270, EPI_ISL_2040273, EPI_ISL_2040276, EPI_ISL_2040303, EPI_ISL_2040304, EPI_ISL_2039466, EPI_ISL_2149951, EPI_ISL_2149970, EPI_ISL_2149987, EPI_ISL_2149993, EPI_ISL_2150851, EPI_ISL_2150431, EPI_ISL_2150437, EPI_ISL_2149680, EPI_ISL_2149681, EPI_ISL_2149685, EPI_ISL_2149686, EPI_ISL_2149711, EPI_ISL_2149726, EPI_ISL_2149730, EPI_ISL_2149734, EPI_ISL_2150374, EPI_ISL_2149615, EPI_ISL_2090222, EPI_ISL_2090223, EPI_ISL_2090224, EPI_ISL_2090248, EPI_ISL_2090253, EPI_ISL_2090283, EPI_ISL_2149381, EPI_ISL_2149400, EPI_ISL_2149416, EPI_ISL_2150188, EPI_ISL_2150230, EPI_ISL_2150798, EPI_ISL_2150799, EPI_ISL_2150822, EPI_ISL_2150825, EPI_ISL_2150848, EPI_ISL_2150034, EPI_ISL_2150060, EPI_ISL_2149807, EPI_ISL_2187560, EPI_ISL_2149823, EPI_ISL_2149830, EPI_ISL_2149832, EPI_ISL_2149833, EPI_ISL_2150928, EPI_ISL_2150939, EPI_ISL_2041460, EPI_ISL_2039053, EPI_ISL_2039055, EPI_ISL_2039059, EPI_ISL_2039070, EPI_ISL_2039071, EPI_ISL_2039091, EPI_ISL_2039093, EPI_ISL_2042041, EPI_ISL_2042043, EPI_ISL_2042060, EPI_ISL_2042061, EPI_ISL_2040334, EPI_ISL_2040358, EPI_ISL_2040359, EPI_ISL_2040362, EPI_ISL_2040367, EPI_ISL_2150076, EPI_ISL_2150077, EPI_ISL_2150087, EPI_ISL_2150088, EPI_ISL_2149888, EPI_ISL_2149892, EPI_ISL_2149911, EPI_ISL_2149591, EPI_ISL_2150659, EPI_ISL_2150684, EPI_ISL_2149290, EPI_ISL_2149291, EPI_ISL_2187534, EPI_ISL_2149305, EPI_ISL_2149307, EPI_ISL_2149310, EPI_ISL_2149321, EPI_ISL_2089581, EPI_ISL_2089601, EPI_ISL_2089610, EPI_ISL_2089611, EPI_ISL_2089615, EPI_ISL_2089955, EPI_ISL_2089976, EPI_ISL_2089999, EPI_ISL_2090405, EPI_ISL_2090407, EPI_ISL_2090409, EPI_ISL_2090410, EPI_ISL_2090411, EPI_ISL_2090412, EPI_ISL_2090413, EPI_ISL_2090414, EPI_ISL_2090415, EPI_ISL_2090416, EPI_ISL_2090417, EPI_ISL_1999799, EPI_ISL_1999801, EPI_ISL_1999802, EPI_ISL_1999804, EPI_ISL_1999805, EPI_ISL_1999810, EPI_ISL_1999811, EPI_ISL_1999813, EPI_ISL_1999814, EPI_ISL_1999817, EPI_ISL_1999819, EPI_ISL_1999820, EPI_ISL_1999822, EPI_ISL_1999823, EPI_ISL_1999825, EPI_ISL_2149780, EPI_ISL_2000111, EPI_ISL_2090432, EPI_ISL_2090433, EPI_ISL_2090435, EPI_ISL_2090460, EPI_ISL_2090461, EPI_ISL_2090464, EPI_ISL_2090171, EPI_ISL_2090206, EPI_ISL_2090207, EPI_ISL_2090208, EPI_ISL_2090209, EPI_ISL_2090216, EPI_ISL_2090217, EPI_ISL_2090218, EPI_ISL_2090221, EPI_ISL_2089936, EPI_ISL_2089943, EPI_ISL_2132554, EPI_ISL_2089945, EPI_ISL_2090135, EPI_ISL_2090136, EPI_ISL_2090137, EPI_ISL_2149431, EPI_ISL_2149432, EPI_ISL_2149445, EPI_ISL_2089792, EPI_ISL_2089799, EPI_ISL_2089808, EPI_ISL_2089828, EPI_ISL_2150732, EPI_ISL_2150753, EPI_ISL_2150758, EPI_ISL_2150774, EPI_ISL_2150775, EPI_ISL_2150778, EPI_ISL_2150245, EPI_ISL_2150247, EPI_ISL_2150266, EPI_ISL_2150267, EPI_ISL_2150268, EPI_ISL_2090328, EPI_ISL_2090331, EPI_ISL_2090339, EPI_ISL_2089880, EPI_ISL_2089674, EPI_ISL_2089702, EPI_ISL_2089723, EPI_ISL_2089738, EPI_ISL_2089763, EPI_ISL_2089479, EPI_ISL_2089488, EPI_ISL_2089513, EPI_ISL_2089516, EPI_ISL_2089517, EPI_ISL_2089518, EPI_ISL_2089573, EPI_ISL_2039663, EPI_ISL_2039665, EPI_ISL_2041966, EPI_ISL_2150516, EPI_ISL_2150527, EPI_ISL_2150528, EPI_ISL_2150529, EPI_ISL_2150532, EPI_ISL_2039103, EPI_ISL_2039146, EPI_ISL_2039161, EPI_ISL_2042933, EPI_ISL_2042943, EPI_ISL_2042509, EPI_ISL_2042550, EPI_ISL_2043526, EPI_ISL_2043114, EPI_ISL_2043115, EPI_ISL_2043117, EPI_ISL_2043131, EPI_ISL_2043136, EPI_ISL_2043185, EPI_ISL_2043205, EPI_ISL_2043206, EPI_ISL_2043209, EPI_ISL_2043210, EPI_ISL_2039322, EPI_ISL_2039331, EPI_ISL_2039335, EPI_ISL_2039349, EPI_ISL_2039371, EPI_ISL_2039378, EPI_ISL_2039386, EPI_ISL_2039387, EPI_ISL_2039389, EPI_ISL_2042647, EPI_ISL_2042648, EPI_ISL_2042676, EPI_ISL_2042681, EPI_ISL_2042557, EPI_ISL_2042570, EPI_ISL_2042587, EPI_ISL_2042600, EPI_ISL_2042616, EPI_ISL_2042849, EPI_ISL_2042850, EPI_ISL_2042858, EPI_ISL_2042876, EPI_ISL_2042879, EPI_ISL_2042889, EPI_ISL_2041677, EPI_ISL_2041680, EPI_ISL_2043370, EPI_ISL_2043401, EPI_ISL_2043414, EPI_ISL_2043415, EPI_ISL_2043240, EPI_ISL_2041869, EPI_ISL_2041890, EPI_ISL_2041894, EPI_ISL_2041913, EPI_ISL_2042997, EPI_ISL_2043005, EPI_ISL_2043013, EPI_ISL_2043028, EPI_ISL_2043313, EPI_ISL_2043340, EPI_ISL_2043355, EPI_ISL_2043431, EPI_ISL_2043467, EPI_ISL_2043477, EPI_ISL_2043482, EPI_ISL_2043483, EPI_ISL_2042705, EPI_ISL_2042713, EPI_ISL_2042719, EPI_ISL_2042721, EPI_ISL_2042723, EPI_ISL_2042724, EPI_ISL_2148703, EPI_ISL_2148706, EPI_ISL_2148710, EPI_ISL_2148712, EPI_ISL_2187516, EPI_ISL_2148720, EPI_ISL_2148728, EPI_ISL_2148743, EPI_ISL_2148770, EPI_ISL_2148771, EPI_ISL_2187517, EPI_ISL_2042222, EPI_ISL_2042255, EPI_ISL_2042256, EPI_ISL_2042272, EPI_ISL_2148662, EPI_ISL_2043040, EPI_ISL_2145947, EPI_ISL_2145996, EPI_ISL_2145999, EPI_ISL_2146002, EPI_ISL_2146009, EPI_ISL_2146017, EPI_ISL_2146019, EPI_ISL_2146036, EPI_ISL_2159210, EPI_ISL_2159247, EPI_ISL_2159257, EPI_ISL_2159258, EPI_ISL_2159259, EPI_ISL_2159260, EPI_ISL_2145795, EPI_ISL_2145796, EPI_ISL_2145797, EPI_ISL_2145798, EPI_ISL_2145824, EPI_ISL_2145830, EPI_ISL_2145844, EPI_ISL_2145853, EPI_ISL_2145875, EPI_ISL_2148521, EPI_ISL_2148588, EPI_ISL_2148590, EPI_ISL_2148591, EPI_ISL_2148629, EPI_ISL_2148035, EPI_ISL_2148046, EPI_ISL_2148056, EPI_ISL_2148453, EPI_ISL_2148476, EPI_ISL_2148477, EPI_ISL_2148478, EPI_ISL_2148479, EPI_ISL_2148486, EPI_ISL_2148487, EPI_ISL_2148309, EPI_ISL_2148323, EPI_ISL_2148324, EPI_ISL_2148346, EPI_ISL_2148347, EPI_ISL_2148348, EPI_ISL_2148349, EPI_ISL_2148350, EPI_ISL_2148375, EPI_ISL_2148172, EPI_ISL_2148174, EPI_ISL_2148786, EPI_ISL_2148787, EPI_ISL_2148800, EPI_ISL_2148803, EPI_ISL_2148804, EPI_ISL_2148805, EPI_ISL_2148821, EPI_ISL_2148822, EPI_ISL_2147784, EPI_ISL_2147786, EPI_ISL_2147788, EPI_ISL_2187450, EPI_ISL_2149152, EPI_ISL_1668289, EPI_ISL_1701976, EPI_ISL_1687599, EPI_ISL_1687600, EPI_ISL_1687601, EPI_ISL_1687604, EPI_ISL_1701978, EPI_ISL_1687605, EPI_ISL_1687609, EPI_ISL_1687614, EPI_ISL_1687616, EPI_ISL_1687653, EPI_ISL_1687655, EPI_ISL_1702001, EPI_ISL_1687683, EPI_ISL_1687691, EPI_ISL_1687711, EPI_ISL_1687301, EPI_ISL_1687305, EPI_ISL_1687322, EPI_ISL_1685890, EPI_ISL_1685891, EPI_ISL_1685892, EPI_ISL_1685911, EPI_ISL_1685913, EPI_ISL_1685914, EPI_ISL_1701889, EPI_ISL_1685915, EPI_ISL_1685916, EPI_ISL_1685917, EPI_ISL_1685918, EPI_ISL_1685957, EPI_ISL_1685958, EPI_ISL_1685959, EPI_ISL_1685960, EPI_ISL_1685972, EPI_ISL_1685976, EPI_ISL_1685978, EPI_ISL_1685999, EPI_ISL_1668091, EPI_ISL_1668092, EPI_ISL_1668093, EPI_ISL_1668094, EPI_ISL_1668095, EPI_ISL_1668100, EPI_ISL_1668101, EPI_ISL_1668102, EPI_ISL_1668103, EPI_ISL_1702736, EPI_ISL_1702742, EPI_ISL_1702768, EPI_ISL_1834754, EPI_ISL_1834759, EPI_ISL_1834767, EPI_ISL_1834768, EPI_ISL_1834773, EPI_ISL_1834774, EPI_ISL_1834776, EPI_ISL_1834781, EPI_ISL_1834783, EPI_ISL_1834795, EPI_ISL_1834797, EPI_ISL_1834802, EPI_ISL_1834803, EPI_ISL_1834805, EPI_ISL_1834806, EPI_ISL_1834816, EPI_ISL_1900236, EPI_ISL_1834825, EPI_ISL_1834826, EPI_ISL_1834832, EPI_ISL_1834834, EPI_ISL_1834839, EPI_ISL_1834842, EPI_ISL_1834844, EPI_ISL_1834845, EPI_ISL_1834848, EPI_ISL_1834857, EPI_ISL_1834862, EPI_ISL_1834878, EPI_ISL_1834881, EPI_ISL_1834882, EPI_ISL_1834889, EPI_ISL_1834893, EPI_ISL_1834901, EPI_ISL_1834904, EPI_ISL_1834905, EPI_ISL_1702790, EPI_ISL_1702805, EPI_ISL_1834906, EPI_ISL_1834908, EPI_ISL_1668105, EPI_ISL_1668106, EPI_ISL_1668107, EPI_ISL_1668108, EPI_ISL_1668109, EPI_ISL_1668110, EPI_ISL_1668111, EPI_ISL_1668112, EPI_ISL_1834913, EPI_ISL_1834914, EPI_ISL_1834920, EPI_ISL_1834921, EPI_ISL_1834934, EPI_ISL_1834935, EPI_ISL_1900255, EPI_ISL_1834936, EPI_ISL_1834937, EPI_ISL_1834957, EPI_ISL_1702820, EPI_ISL_1702837, EPI_ISL_1702847, EPI_ISL_1900275, EPI_ISL_1835043, EPI_ISL_1835044, EPI_ISL_1835045, EPI_ISL_1835049, EPI_ISL_1835055, EPI_ISL_1835056, EPI_ISL_1701949, EPI_ISL_1687355, EPI_ISL_1701950, EPI_ISL_1687356, EPI_ISL_1687365, EPI_ISL_1687366, EPI_ISL_1687367, EPI_ISL_1687368, EPI_ISL_1687369, EPI_ISL_1687371, EPI_ISL_1687373, EPI_ISL_1687379, EPI_ISL_1687380, EPI_ISL_1687381, EPI_ISL_1687382, EPI_ISL_1701952, EPI_ISL_1687388, EPI_ISL_1687389, EPI_ISL_1701953, EPI_ISL_1687391, EPI_ISL_1668368, EPI_ISL_1668388, EPI_ISL_1668389, EPI_ISL_1668390, EPI_ISL_1668391, EPI_ISL_1668392, EPI_ISL_1668393, EPI_ISL_1668446, EPI_ISL_1687409, EPI_ISL_1687410, EPI_ISL_1687411, EPI_ISL_1687442, EPI_ISL_1687443, EPI_ISL_1687469, EPI_ISL_1686094, EPI_ISL_1686135, EPI_ISL_1686138, EPI_ISL_1686184, EPI_ISL_1686186, EPI_ISL_1686187, EPI_ISL_1686188, EPI_ISL_1686191, EPI_ISL_1686258, EPI_ISL_1686261, EPI_ISL_1835115, EPI_ISL_1900292, EPI_ISL_1835117, EPI_ISL_1835129, EPI_ISL_1737135, EPI_ISL_1737136, EPI_ISL_1737142, EPI_ISL_1737152, EPI_ISL_1737157, EPI_ISL_1753567, EPI_ISL_1737167, EPI_ISL_1737278, EPI_ISL_1737279, EPI_ISL_1737280, EPI_ISL_1753578, EPI_ISL_1737320, EPI_ISL_1737321, EPI_ISL_1737324, EPI_ISL_1737331, EPI_ISL_1737333, EPI_ISL_1737343, EPI_ISL_1737344, EPI_ISL_1835135, EPI_ISL_1835136, EPI_ISL_1835137, EPI_ISL_1835144, EPI_ISL_1835185, EPI_ISL_1900300, EPI_ISL_1835225, EPI_ISL_1835239, EPI_ISL_1835242, EPI_ISL_1835243, EPI_ISL_1835251, EPI_ISL_1835259, EPI_ISL_1900309, EPI_ISL_1835260, EPI_ISL_1835266, EPI_ISL_1900314, EPI_ISL_1737171, EPI_ISL_1737172, EPI_ISL_1737173, EPI_ISL_1737174, EPI_ISL_1737190, EPI_ISL_1737195, EPI_ISL_1835296, EPI_ISL_1835324, EPI_ISL_1835325, EPI_ISL_1835354, EPI_ISL_1835357, EPI_ISL_1737383, EPI_ISL_1737384, EPI_ISL_1737386, EPI_ISL_1753584, EPI_ISL_1737402, EPI_ISL_1737403, EPI_ISL_1753585, EPI_ISL_1737429, EPI_ISL_1737200, EPI_ISL_1737201, EPI_ISL_1753570, EPI_ISL_1737205, EPI_ISL_1737211, EPI_ISL_1737212, EPI_ISL_1737215, EPI_ISL_1735688, EPI_ISL_1735750, EPI_ISL_1735751, EPI_ISL_1735752, EPI_ISL_1735753, EPI_ISL_1735754, EPI_ISL_1735755, EPI_ISL_1737253, EPI_ISL_1737254, EPI_ISL_1737255, EPI_ISL_1688657, EPI_ISL_1688670, EPI_ISL_1688700, EPI_ISL_1688721, EPI_ISL_1702111, EPI_ISL_1688738, EPI_ISL_1688739, EPI_ISL_1688744, EPI_ISL_1688747, EPI_ISL_1688749, EPI_ISL_1688759, EPI_ISL_1688766, EPI_ISL_1737436, EPI_ISL_1737447, EPI_ISL_1737448, EPI_ISL_1737449, EPI_ISL_1737452, EPI_ISL_1753587, EPI_ISL_1737461, EPI_ISL_1737463, EPI_ISL_1737496, EPI_ISL_1737499, EPI_ISL_1737504, EPI_ISL_1737506, EPI_ISL_1735784, EPI_ISL_1735801, EPI_ISL_1735812, EPI_ISL_1735839, EPI_ISL_1702849, EPI_ISL_1702855, EPI_ISL_1702856, EPI_ISL_1702870, EPI_ISL_1702871, EPI_ISL_1702873, EPI_ISL_1702874, EPI_ISL_1702875, EPI_ISL_1702876, EPI_ISL_1702877, EPI_ISL_1737515, EPI_ISL_1735841, EPI_ISL_1735842, EPI_ISL_1735843, EPI_ISL_1735847, EPI_ISL_1735867, EPI_ISL_1735869, EPI_ISL_1735871, EPI_ISL_1735886, EPI_ISL_1735890, EPI_ISL_1735891, EPI_ISL_1735892, EPI_ISL_1735893, EPI_ISL_1735894, EPI_ISL_1735896, EPI_ISL_1735897, EPI_ISL_1735905, EPI_ISL_1735919, EPI_ISL_1735939, EPI_ISL_1735944, EPI_ISL_1735946, EPI_ISL_1735947, EPI_ISL_1735949, EPI_ISL_1735952, EPI_ISL_1735970, EPI_ISL_1735973, EPI_ISL_1735975, EPI_ISL_1737535, EPI_ISL_1737536, EPI_ISL_1737564, EPI_ISL_1737575, EPI_ISL_1737576, EPI_ISL_1737579, EPI_ISL_1753591, EPI_ISL_1737588, EPI_ISL_1702880, EPI_ISL_1702885, EPI_ISL_1702886, EPI_ISL_1702887, EPI_ISL_1702888, EPI_ISL_1738777, EPI_ISL_1702977, EPI_ISL_1736074, EPI_ISL_1753530, EPI_ISL_1736075, EPI_ISL_1736076, EPI_ISL_1736077, EPI_ISL_1736078, EPI_ISL_1736079, EPI_ISL_1736080, EPI_ISL_1736081, EPI_ISL_1736089, EPI_ISL_1736090, EPI_ISL_1736091, EPI_ISL_1736092, EPI_ISL_1736093, EPI_ISL_1736094, EPI_ISL_1736095, EPI_ISL_1753531, EPI_ISL_1736097, EPI_ISL_1736098, EPI_ISL_1736099, EPI_ISL_1736100, EPI_ISL_1736114, EPI_ISL_1736115, EPI_ISL_1736117, EPI_ISL_1736121, EPI_ISL_1736122, EPI_ISL_1736136, EPI_ISL_1736139, EPI_ISL_1736147, EPI_ISL_1688926, EPI_ISL_1688928, EPI_ISL_1688952, EPI_ISL_1688957, EPI_ISL_1688958, EPI_ISL_1688961, EPI_ISL_1688966, EPI_ISL_1688968, EPI_ISL_1736152, EPI_ISL_1736154, EPI_ISL_1736155, EPI_ISL_1736157, EPI_ISL_1736160, EPI_ISL_1736161, EPI_ISL_1736164, EPI_ISL_1736166, EPI_ISL_1736167, EPI_ISL_1736169, EPI_ISL_1736170, EPI_ISL_1736172, EPI_ISL_1736173, EPI_ISL_1736187, EPI_ISL_1736189, EPI_ISL_1736190, EPI_ISL_1736192, EPI_ISL_1736195, EPI_ISL_1736196, EPI_ISL_1736198, EPI_ISL_1736199, EPI_ISL_1736200, EPI_ISL_1736201, EPI_ISL_1736202, EPI_ISL_1736203, EPI_ISL_1736205, EPI_ISL_1736215, EPI_ISL_1753534, EPI_ISL_1736216, EPI_ISL_1736217, EPI_ISL_1736220, EPI_ISL_1736232, EPI_ISL_1736293, EPI_ISL_1736295, EPI_ISL_1689381, EPI_ISL_1689385, EPI_ISL_1688992, EPI_ISL_1689175, EPI_ISL_1737026, EPI_ISL_1737027, EPI_ISL_1689600, EPI_ISL_1689605, EPI_ISL_1689609, EPI_ISL_1689611, EPI_ISL_1689613, EPI_ISL_1689615, EPI_ISL_1689616, EPI_ISL_1689617, EPI_ISL_1689619, EPI_ISL_1689620, EPI_ISL_1689622, EPI_ISL_1689623, EPI_ISL_1689624, EPI_ISL_1689626, EPI_ISL_1689627, EPI_ISL_1689630, EPI_ISL_1689641, EPI_ISL_1702128, EPI_ISL_1689658, EPI_ISL_1689661, EPI_ISL_1689670, EPI_ISL_1689687, EPI_ISL_1689723, EPI_ISL_1689726, EPI_ISL_1689729, EPI_ISL_1689735, EPI_ISL_1689744, EPI_ISL_1689747, EPI_ISL_1689763, EPI_ISL_1689766, EPI_ISL_1689769, EPI_ISL_1689814, EPI_ISL_1689815, EPI_ISL_1689817, EPI_ISL_1689818, EPI_ISL_1689819, EPI_ISL_1689820, EPI_ISL_1689821, EPI_ISL_1689822, EPI_ISL_1689823, EPI_ISL_1689824, EPI_ISL_1689825, EPI_ISL_1689839, EPI_ISL_1689840, EPI_ISL_1689841, EPI_ISL_1689842, EPI_ISL_1689845, EPI_ISL_1689846, EPI_ISL_1689852, EPI_ISL_1689854, EPI_ISL_1689855, EPI_ISL_1689856, EPI_ISL_1689857, EPI_ISL_1689863, EPI_ISL_1689865, EPI_ISL_1689869, EPI_ISL_1689874, EPI_ISL_1737061, EPI_ISL_1753563, EPI_ISL_1737062, EPI_ISL_1753564, EPI_ISL_1737070, EPI_ISL_1737077, EPI_ISL_1737093, EPI_ISL_1737094, EPI_ISL_1737109, EPI_ISL_1737126, EPI_ISL_1737127, EPI_ISL_1737129, EPI_ISL_1689939, EPI_ISL_1689996, EPI_ISL_1689998, EPI_ISL_1689999, EPI_ISL_1690009, EPI_ISL_1690022, EPI_ISL_1690043, EPI_ISL_1690044, EPI_ISL_1690046, EPI_ISL_1690047, EPI_ISL_1690074, EPI_ISL_1690075, EPI_ISL_1690129, EPI_ISL_1690130, EPI_ISL_1690131, EPI_ISL_1690133, EPI_ISL_1690159, EPI_ISL_1690170, EPI_ISL_1690172, EPI_ISL_1690181, EPI_ISL_1690184, EPI_ISL_1690202, EPI_ISL_1667509, EPI_ISL_1690264, EPI_ISL_1667529, EPI_ISL_1667546, EPI_ISL_1667547, EPI_ISL_1667548, EPI_ISL_1667570, EPI_ISL_1667571, EPI_ISL_1835613, EPI_ISL_1835657, EPI_ISL_1834459, EPI_ISL_1834460, EPI_ISL_1834461, EPI_ISL_1834483, EPI_ISL_1834501, EPI_ISL_1834509, EPI_ISL_1834531, EPI_ISL_1834532, EPI_ISL_1834533, EPI_ISL_1834557, EPI_ISL_1834560, EPI_ISL_1834568, EPI_ISL_1834569, EPI_ISL_1834570, EPI_ISL_1834577, EPI_ISL_1834614, EPI_ISL_1834639, EPI_ISL_1834642, EPI_ISL_1834652, EPI_ISL_1834659, EPI_ISL_1834660, EPI_ISL_1736662, EPI_ISL_1736682, EPI_ISL_1736704, EPI_ISL_1736719, EPI_ISL_1736725, EPI_ISL_1736726, EPI_ISL_1900225, EPI_ISL_1834721, EPI_ISL_1834722, EPI_ISL_1834723, EPI_ISL_1834725, EPI_ISL_1834726, EPI_ISL_1834729, EPI_ISL_1834736, EPI_ISL_1834741, EPI_ISL_1834745, EPI_ISL_1736335, EPI_ISL_1736336, EPI_ISL_1736337, EPI_ISL_1736338, EPI_ISL_1753540, EPI_ISL_1736434, EPI_ISL_1736435, EPI_ISL_1736470, EPI_ISL_1736473, EPI_ISL_1736474, EPI_ISL_1736484, EPI_ISL_1736485, EPI_ISL_1736486, EPI_ISL_1736487, EPI_ISL_1736493, EPI_ISL_1736494, EPI_ISL_1736496, EPI_ISL_1736522, EPI_ISL_1736562, EPI_ISL_1736755, EPI_ISL_1736761, EPI_ISL_1736762, EPI_ISL_1667611, EPI_ISL_1667615, EPI_ISL_1667617, EPI_ISL_1667651, EPI_ISL_1667666, EPI_ISL_1736821, EPI_ISL_1736826, EPI_ISL_1736828, EPI_ISL_1753559, EPI_ISL_1736845, EPI_ISL_1736854, EPI_ISL_1736865, EPI_ISL_1736876, EPI_ISL_1736885, EPI_ISL_1736892, EPI_ISL_1736897, EPI_ISL_1736900, EPI_ISL_1736901, EPI_ISL_1736908, EPI_ISL_1736912, EPI_ISL_1736941, EPI_ISL_1736951, EPI_ISL_1835898, EPI_ISL_1835899, EPI_ISL_1835901, EPI_ISL_1835909, EPI_ISL_1835910, EPI_ISL_1835911, EPI_ISL_1835912, EPI_ISL_1835928, EPI_ISL_1835929, EPI_ISL_1835953, EPI_ISL_1835956, EPI_ISL_1835957, EPI_ISL_1835958, EPI_ISL_1835969, EPI_ISL_1835992, EPI_ISL_1835994, EPI_ISL_1836018, EPI_ISL_1836022, EPI_ISL_1836093, EPI_ISL_1836094, EPI_ISL_1900362, EPI_ISL_1836101, EPI_ISL_1836162, EPI_ISL_1835695, EPI_ISL_1835703, EPI_ISL_1835705, EPI_ISL_1835706, EPI_ISL_1835707, EPI_ISL_1835723, EPI_ISL_1835724, EPI_ISL_1835726, EPI_ISL_1835728, EPI_ISL_1836164, EPI_ISL_1837572, EPI_ISL_1837574, EPI_ISL_1837575, EPI_ISL_1837576, EPI_ISL_1837577, EPI_ISL_1837578, EPI_ISL_1837579, EPI_ISL_1837581, EPI_ISL_1837582, EPI_ISL_1837583, EPI_ISL_1837584, EPI_ISL_1837585, EPI_ISL_1835745, EPI_ISL_1835750, EPI_ISL_1835760, EPI_ISL_1835782, EPI_ISL_1835831, EPI_ISL_1835859, EPI_ISL_1835863, EPI_ISL_1835867, EPI_ISL_1835868, EPI_ISL_1900351, EPI_ISL_1835375, EPI_ISL_1835376, EPI_ISL_1835377, EPI_ISL_1835378, EPI_ISL_1737637, EPI_ISL_1737639, EPI_ISL_1737657, EPI_ISL_1737658, EPI_ISL_1753600, EPI_ISL_1835475, EPI_ISL_1835477, EPI_ISL_1837649, EPI_ISL_1837667, EPI_ISL_1837669, EPI_ISL_1900407, EPI_ISL_1837673, EPI_ISL_1837675, EPI_ISL_1837688, EPI_ISL_1837689, EPI_ISL_1835544, EPI_ISL_1835584, EPI_ISL_1836818, EPI_ISL_1836819, EPI_ISL_1836822, EPI_ISL_1836836, EPI_ISL_1836838, EPI_ISL_1836869, EPI_ISL_1836884, EPI_ISL_1836171, EPI_ISL_1836209, EPI_ISL_1836235, EPI_ISL_1837002, EPI_ISL_1837007, EPI_ISL_1837033, EPI_ISL_1837037, EPI_ISL_1837048, EPI_ISL_1837049, EPI_ISL_1837050, EPI_ISL_1837052, EPI_ISL_1837083, EPI_ISL_1837114, EPI_ISL_1837122, EPI_ISL_1837123, EPI_ISL_1837137, EPI_ISL_1837162, EPI_ISL_1837202, EPI_ISL_1837203, EPI_ISL_1837221, EPI_ISL_1837222, EPI_ISL_1836896, EPI_ISL_1836897, EPI_ISL_1836899, EPI_ISL_1836908, EPI_ISL_1836910, EPI_ISL_1836911, EPI_ISL_1836954, EPI_ISL_1836489, EPI_ISL_1836511, EPI_ISL_1836513, EPI_ISL_1836524, EPI_ISL_1836526, EPI_ISL_1836535, EPI_ISL_1836549, EPI_ISL_1836550, EPI_ISL_1836551, EPI_ISL_1836552, EPI_ISL_1836553, EPI_ISL_1737669, EPI_ISL_1737671, EPI_ISL_1737685, EPI_ISL_1737692, EPI_ISL_1737695, EPI_ISL_1737720, EPI_ISL_1737721, EPI_ISL_1737722, EPI_ISL_1737732, EPI_ISL_1737733, EPI_ISL_1837237, EPI_ISL_1837243, EPI_ISL_1837264, EPI_ISL_1837266, EPI_ISL_1837267, EPI_ISL_1837270, EPI_ISL_1837277, EPI_ISL_1837291, EPI_ISL_1836582, EPI_ISL_1836583, EPI_ISL_1836584, EPI_ISL_1836585, EPI_ISL_1836591, EPI_ISL_1836596, EPI_ISL_1836598, EPI_ISL_1836600, EPI_ISL_1836602, EPI_ISL_1836604, EPI_ISL_1836627, EPI_ISL_1836628, EPI_ISL_1836629, EPI_ISL_1900373, EPI_ISL_1836643, EPI_ISL_1737741, EPI_ISL_1737745, EPI_ISL_1737746, EPI_ISL_1737747, EPI_ISL_1737749, EPI_ISL_1737751, EPI_ISL_1737771, EPI_ISL_1737772, EPI_ISL_1737774, EPI_ISL_1737776, EPI_ISL_1737784, EPI_ISL_1737785, EPI_ISL_1737795, EPI_ISL_1737796, EPI_ISL_1737802, EPI_ISL_1737822, EPI_ISL_1737824, EPI_ISL_1737825, EPI_ISL_1737828, EPI_ISL_1737845, EPI_ISL_1737854, EPI_ISL_1737855, EPI_ISL_1737857, EPI_ISL_1737861, EPI_ISL_1737862, EPI_ISL_1737866, EPI_ISL_1737870, EPI_ISL_1737872, EPI_ISL_1737878, EPI_ISL_1737879, EPI_ISL_1836966, EPI_ISL_1836977, EPI_ISL_1836655, EPI_ISL_1836716, EPI_ISL_1837310, EPI_ISL_1837312, EPI_ISL_1837324, EPI_ISL_1837325, EPI_ISL_1837327, EPI_ISL_1837328, EPI_ISL_1837331, EPI_ISL_1837332, EPI_ISL_1837375, EPI_ISL_1837743, EPI_ISL_1837744, EPI_ISL_1837756, EPI_ISL_1837826, EPI_ISL_1837843, EPI_ISL_1837855, EPI_ISL_1837880, EPI_ISL_1836264, EPI_ISL_1836265, EPI_ISL_1667431, EPI_ISL_1837903, EPI_ISL_1837905, EPI_ISL_1837908, EPI_ISL_1837921, EPI_ISL_1837923, EPI_ISL_1837942, EPI_ISL_1836983, EPI_ISL_1837972, EPI_ISL_1838024, EPI_ISL_1838084, EPI_ISL_1838087, EPI_ISL_1838115, EPI_ISL_1838255, EPI_ISL_1838391, EPI_ISL_1838396, EPI_ISL_1838404, EPI_ISL_1838431, EPI_ISL_1995069, EPI_ISL_1836342, EPI_ISL_1836344, EPI_ISL_1836363, EPI_ISL_1836373, EPI_ISL_1836378, EPI_ISL_1836382, EPI_ISL_1836389, EPI_ISL_1836390, EPI_ISL_1685718, EPI_ISL_1685725, EPI_ISL_1685727, EPI_ISL_1685754, EPI_ISL_1685756, EPI_ISL_1685798, EPI_ISL_1995112, EPI_ISL_1995139, EPI_ISL_1995140, EPI_ISL_1995143, EPI_ISL_1836431, EPI_ISL_1836475, EPI_ISL_1995202, EPI_ISL_1995203, EPI_ISL_1995206, EPI_ISL_1995219, EPI_ISL_1995221, EPI_ISL_1995222, EPI_ISL_1995223, EPI_ISL_1995243, EPI_ISL_2035073, EPI_ISL_2035075, EPI_ISL_1995250, EPI_ISL_1995252, EPI_ISL_1996285, EPI_ISL_1996302, EPI_ISL_1996306, EPI_ISL_1996842, EPI_ISL_1996863, EPI_ISL_1996864, EPI_ISL_1996865, EPI_ISL_1996866, EPI_ISL_1996915, EPI_ISL_1996916, EPI_ISL_1996917, EPI_ISL_1996939, EPI_ISL_1996940, EPI_ISL_1996957, EPI_ISL_1996958, EPI_ISL_1996959, EPI_ISL_1996960, EPI_ISL_1996961, EPI_ISL_1996962, EPI_ISL_1996963, EPI_ISL_1996964, EPI_ISL_1997021, EPI_ISL_1997022, EPI_ISL_1997028, EPI_ISL_1997029, EPI_ISL_1997030, EPI_ISL_1997054, EPI_ISL_1997072, EPI_ISL_1997073, EPI_ISL_1997074, EPI_ISL_1997075, EPI_ISL_1997076, EPI_ISL_1997077, EPI_ISL_1997093, EPI_ISL_1997094, EPI_ISL_1997098, EPI_ISL_1997100, EPI_ISL_1997104, EPI_ISL_1996419, EPI_ISL_1995526, EPI_ISL_1995527, EPI_ISL_1995528, EPI_ISL_1995529, EPI_ISL_1995531, EPI_ISL_1995532, EPI_ISL_1995533, EPI_ISL_1995555, EPI_ISL_1995556, EPI_ISL_1995689, EPI_ISL_1995742, EPI_ISL_1995746, EPI_ISL_2035119, EPI_ISL_1995753, EPI_ISL_2035121, EPI_ISL_1995777, EPI_ISL_1995780, EPI_ISL_1995781, EPI_ISL_1995782, EPI_ISL_1996501, EPI_ISL_1996502, EPI_ISL_1996520, EPI_ISL_2035147, EPI_ISL_1996521, EPI_ISL_1996522, EPI_ISL_1996526, EPI_ISL_1996532, EPI_ISL_1996613, EPI_ISL_1996641, EPI_ISL_1996642, EPI_ISL_1996644, EPI_ISL_1996645, EPI_ISL_1996647, EPI_ISL_1996648, EPI_ISL_1996649, EPI_ISL_1996650, EPI_ISL_1996651, EPI_ISL_1996652, EPI_ISL_1996658, EPI_ISL_1996662, EPI_ISL_1996674, EPI_ISL_1996733, EPI_ISL_1996734, EPI_ISL_1996735, EPI_ISL_1996736, EPI_ISL_1996737, EPI_ISL_1996738, EPI_ISL_1996739, EPI_ISL_1996740, EPI_ISL_1996741, EPI_ISL_1996796, EPI_ISL_2035156, EPI_ISL_1997105, EPI_ISL_1997106, EPI_ISL_1997110, EPI_ISL_1997111, EPI_ISL_2035157, EPI_ISL_1997112, EPI_ISL_1997113, EPI_ISL_1997114, EPI_ISL_1997115, EPI_ISL_1997116, EPI_ISL_1997117, EPI_ISL_1997118, EPI_ISL_1997119, EPI_ISL_2035158, EPI_ISL_1997121, EPI_ISL_1997128, EPI_ISL_1997139, EPI_ISL_1997140, EPI_ISL_1997141, EPI_ISL_1997142, EPI_ISL_1997143, EPI_ISL_1997144, EPI_ISL_1997145, EPI_ISL_1997146, EPI_ISL_1997150, EPI_ISL_1997151, EPI_ISL_1997152, EPI_ISL_1997153, EPI_ISL_1997157, EPI_ISL_1997158, EPI_ISL_1997163, EPI_ISL_1997164, EPI_ISL_1997165, EPI_ISL_1997166, EPI_ISL_1997167, EPI_ISL_1997169, EPI_ISL_1997170, EPI_ISL_1997171, EPI_ISL_1997256, EPI_ISL_1997264, EPI_ISL_2035165, EPI_ISL_1995802, EPI_ISL_1995807, EPI_ISL_1995834, EPI_ISL_1995852, EPI_ISL_1995853, EPI_ISL_1995854, EPI_ISL_1995855, EPI_ISL_1997326, EPI_ISL_1997327, EPI_ISL_1997328, EPI_ISL_1997331, EPI_ISL_1997332, EPI_ISL_1997333, EPI_ISL_1997334, EPI_ISL_1997335, EPI_ISL_1997364, EPI_ISL_1997375, EPI_ISL_1997380, EPI_ISL_1997393, EPI_ISL_1995867, EPI_ISL_1995868, EPI_ISL_1995873, EPI_ISL_1995874, EPI_ISL_1995875, EPI_ISL_1995876, EPI_ISL_1995877, EPI_ISL_1995878, EPI_ISL_1995879, EPI_ISL_1995880, EPI_ISL_1995881, EPI_ISL_1995882, EPI_ISL_1995883, EPI_ISL_1995884, EPI_ISL_1995885, EPI_ISL_1995886, EPI_ISL_1995888, EPI_ISL_1995889, EPI_ISL_2035127, EPI_ISL_1995912, EPI_ISL_1995913, EPI_ISL_1995914, EPI_ISL_1995917, EPI_ISL_1995918, EPI_ISL_1995919, EPI_ISL_1996008, EPI_ISL_1996019, EPI_ISL_1996060, EPI_ISL_1996061, EPI_ISL_1996062, EPI_ISL_1996063, EPI_ISL_1995929, EPI_ISL_1996069, EPI_ISL_1996070, EPI_ISL_1996071, EPI_ISL_1996072, EPI_ISL_1996075, EPI_ISL_1996076, EPI_ISL_1996078, EPI_ISL_1996112, EPI_ISL_1996120, EPI_ISL_1996124, EPI_ISL_1996135, EPI_ISL_1996136, EPI_ISL_1996138, EPI_ISL_1996139, EPI_ISL_1701967, EPI_ISL_1687489, EPI_ISL_1687499, EPI_ISL_1687509, EPI_ISL_1687511, EPI_ISL_1687516, EPI_ISL_1687518, EPI_ISL_1687520, EPI_ISL_1687521, EPI_ISL_1687522, EPI_ISL_1687523, EPI_ISL_1701970, EPI_ISL_1687524, EPI_ISL_1687525, EPI_ISL_2035086, EPI_ISL_2035089, EPI_ISL_1996140, EPI_ISL_1996141, EPI_ISL_1996142, EPI_ISL_1996143, EPI_ISL_1996144, EPI_ISL_1996158, EPI_ISL_1996177, EPI_ISL_1996179, EPI_ISL_1996180, EPI_ISL_1997636, EPI_ISL_1997637, EPI_ISL_1997638, EPI_ISL_1997639, EPI_ISL_1997640, EPI_ISL_1997643, EPI_ISL_1996205, EPI_ISL_1996206, EPI_ISL_1995371, EPI_ISL_1995394, EPI_ISL_1995419, EPI_ISL_1995420, EPI_ISL_1995421, EPI_ISL_1995427, EPI_ISL_1995430, EPI_ISL_1995431, EPI_ISL_1995432, EPI_ISL_1995435, EPI_ISL_1995436, EPI_ISL_1995449, EPI_ISL_1995451, EPI_ISL_1997711, EPI_ISL_1997716, EPI_ISL_1997749, EPI_ISL_1997765, EPI_ISL_1997766, EPI_ISL_1997778, EPI_ISL_2035179, EPI_ISL_1997779, EPI_ISL_1997780, EPI_ISL_1997830, EPI_ISL_1997844, EPI_ISL_1997845, EPI_ISL_1995475, EPI_ISL_1995966, EPI_ISL_1995967, EPI_ISL_1995972, EPI_ISL_1995975, EPI_ISL_1995976, EPI_ISL_1997936, EPI_ISL_2147947, EPI_ISL_2147950, EPI_ISL_2187465, EPI_ISL_2148945, EPI_ISL_2147686, EPI_ISL_2147886, EPI_ISL_2147925, EPI_ISL_2147927, EPI_ISL_2148888, EPI_ISL_2148895, EPI_ISL_2159136, EPI_ISL_2159154, EPI_ISL_2159164, EPI_ISL_2159168, EPI_ISL_2159169, EPI_ISL_2159354, EPI_ISL_2187611, EPI_ISL_2159276, EPI_ISL_2159287, EPI_ISL_2159325, EPI_ISL_2159330, EPI_ISL_2158926, EPI_ISL_2158987, EPI_ISL_2148230, EPI_ISL_2148231, EPI_ISL_2148240, EPI_ISL_2158862, EPI_ISL_2158863, EPI_ISL_2158887, EPI_ISL_2158888, EPI_ISL_2159459, EPI_ISL_2147183, EPI_ISL_2147198, EPI_ISL_2147201, EPI_ISL_2147202, EPI_ISL_2147216, EPI_ISL_2147222, EPI_ISL_2146124, EPI_ISL_2146137, EPI_ISL_2146139, EPI_ISL_2146147, EPI_ISL_2146174, EPI_ISL_2146182, EPI_ISL_2146229, EPI_ISL_2146230, EPI_ISL_2146231, EPI_ISL_2146256, EPI_ISL_2146268, EPI_ISL_2146085, EPI_ISL_2146097, EPI_ISL_2147166, EPI_ISL_2147281, EPI_ISL_2147293, EPI_ISL_2146357, EPI_ISL_2146333, EPI_ISL_2146521, EPI_ISL_2146522, EPI_ISL_2146410, EPI_ISL_2146414, EPI_ISL_2146418, EPI_ISL_2146430, EPI_ISL_2146449, EPI_ISL_2146470, EPI_ISL_2146619, EPI_ISL_2146676, EPI_ISL_2146677, EPI_ISL_2146804, EPI_ISL_2146942, EPI_ISL_2146944, EPI_ISL_2146965, EPI_ISL_2187434, EPI_ISL_2147589, EPI_ISL_2147592, EPI_ISL_2147593, EPI_ISL_2147421, EPI_ISL_2147451, EPI_ISL_2147453, EPI_ISL_2147455, EPI_ISL_2147497, EPI_ISL_2187432, EPI_ISL_2147006, EPI_ISL_2147009, EPI_ISL_2147017, EPI_ISL_2147033, EPI_ISL_2147037, EPI_ISL_2146720, EPI_ISL_2146762, EPI_ISL_2146763, EPI_ISL_2146769, EPI_ISL_2146771, EPI_ISL_2146772, EPI_ISL_2146773, EPI_ISL_2146774, EPI_ISL_2146788, EPI_ISL_2146789, EPI_ISL_2146790, EPI_ISL_2180541, EPI_ISL_2180542, EPI_ISL_2180914, EPI_ISL_2181009, EPI_ISL_2180743, EPI_ISL_2180744, EPI_ISL_2180755, EPI_ISL_2180774, EPI_ISL_2180781, EPI_ISL_2180783, EPI_ISL_2180722, EPI_ISL_2181076, EPI_ISL_2181077, EPI_ISL_2181082, EPI_ISL_2181181, EPI_ISL_2181213, EPI_ISL_2241669, EPI_ISL_2181559, EPI_ISL_2181583, EPI_ISL_2181412, EPI_ISL_2181413, EPI_ISL_2181442, EPI_ISL_2181317, EPI_ISL_2181377, EPI_ISL_2181648, EPI_ISL_2321361, EPI_ISL_2280286, EPI_ISL_2321241, EPI_ISL_2321243, EPI_ISL_2321263, EPI_ISL_2280791, EPI_ISL_2280874, EPI_ISL_2280889, EPI_ISL_2204915, EPI_ISL_2204953, EPI_ISL_2204555, EPI_ISL_2204618, EPI_ISL_2204731, EPI_ISL_2204789, EPI_ISL_2204853, EPI_ISL_2321290, EPI_ISL_2321291, EPI_ISL_2321310, EPI_ISL_2280628, EPI_ISL_2280629, EPI_ISL_2280630, EPI_ISL_2280631, EPI_ISL_2280986, EPI_ISL_2280730, EPI_ISL_2280731, EPI_ISL_2280557, EPI_ISL_2280320, EPI_ISL_2280322, EPI_ISL_2281123, EPI_ISL_2281124, EPI_ISL_2281125, EPI_ISL_2281126, EPI_ISL_2281127, EPI_ISL_2281128, EPI_ISL_2283877, EPI_ISL_2281060, EPI_ISL_2281062, EPI_ISL_2281114, EPI_ISL_2281115, EPI_ISL_2280461, EPI_ISL_2280483, EPI_ISL_2283868, EPI_ISL_1997859, EPI_ISL_1997866, EPI_ISL_1997944, EPI_ISL_1997981, EPI_ISL_1998207, EPI_ISL_1998213, EPI_ISL_1998230, EPI_ISL_1998231, EPI_ISL_1998270, EPI_ISL_1998315, EPI_ISL_1998316, EPI_ISL_1998317, EPI_ISL_1998318, EPI_ISL_1998760, EPI_ISL_1998775, EPI_ISL_1998790, EPI_ISL_1998801, EPI_ISL_1998803, EPI_ISL_1998836, EPI_ISL_1998853, EPI_ISL_1998327, EPI_ISL_1998331, EPI_ISL_1998332, EPI_ISL_1998351, EPI_ISL_1998373, EPI_ISL_1998374, EPI_ISL_1998398, EPI_ISL_1998934, EPI_ISL_1998964, EPI_ISL_1998428, EPI_ISL_1998431, EPI_ISL_1998434, EPI_ISL_1998438, EPI_ISL_1998441, EPI_ISL_1998443, EPI_ISL_1999017, EPI_ISL_1999018, EPI_ISL_1999022, EPI_ISL_1999031, EPI_ISL_1999032, EPI_ISL_1999035, EPI_ISL_1999039, EPI_ISL_1999042, EPI_ISL_1998491, EPI_ISL_1998492, EPI_ISL_1998494, EPI_ISL_1998526, EPI_ISL_1999883, EPI_ISL_1999933, EPI_ISL_1999934, EPI_ISL_1999936, EPI_ISL_1999938, EPI_ISL_1999939, EPI_ISL_1998049, EPI_ISL_1998079, EPI_ISL_1998085, EPI_ISL_1998087, EPI_ISL_1998089, EPI_ISL_1998109, EPI_ISL_1998110, EPI_ISL_1998534, EPI_ISL_1998535, EPI_ISL_1998536, EPI_ISL_1998577, EPI_ISL_1998579, EPI_ISL_1998581, EPI_ISL_1998597, EPI_ISL_1998600, EPI_ISL_1998678, EPI_ISL_1667701, EPI_ISL_1667723, EPI_ISL_1998139, EPI_ISL_1998699, EPI_ISL_1998701, EPI_ISL_1998702, EPI_ISL_1998703, EPI_ISL_1998705, EPI_ISL_1998731, EPI_ISL_1998732, EPI_ISL_1998735, EPI_ISL_1999045, EPI_ISL_1999046, EPI_ISL_1999047, EPI_ISL_1999048, EPI_ISL_1999067, EPI_ISL_1999068, EPI_ISL_1999069, EPI_ISL_1999070, EPI_ISL_1999077, EPI_ISL_1999079, EPI_ISL_1999104, EPI_ISL_1999423, EPI_ISL_1999429, EPI_ISL_1999430, EPI_ISL_1999440, EPI_ISL_1999445, EPI_ISL_1999448, EPI_ISL_1999462, EPI_ISL_1999463, EPI_ISL_1999466, EPI_ISL_1922916, EPI_ISL_1922943, EPI_ISL_1922956, EPI_ISL_1922962, EPI_ISL_1922965, EPI_ISL_1922969, EPI_ISL_1923005, EPI_ISL_1923007, EPI_ISL_1923009, EPI_ISL_1923011, EPI_ISL_1923012, EPI_ISL_1923015, EPI_ISL_1999474, EPI_ISL_1999490, EPI_ISL_1999494, EPI_ISL_1999500, EPI_ISL_1999502, EPI_ISL_1999532, EPI_ISL_1999160, EPI_ISL_1999163, EPI_ISL_1999164, EPI_ISL_1999165, EPI_ISL_2000277, EPI_ISL_2000281, EPI_ISL_2000282, EPI_ISL_2000287, EPI_ISL_2000288, EPI_ISL_2000291, EPI_ISL_2000292, EPI_ISL_2000304, EPI_ISL_2000305, EPI_ISL_2000306, EPI_ISL_2000341, EPI_ISL_2035258, EPI_ISL_2000346, EPI_ISL_2000353, EPI_ISL_2000355, EPI_ISL_2000360, EPI_ISL_2000362, EPI_ISL_2000363, EPI_ISL_2000364, EPI_ISL_2000365, EPI_ISL_2000366, EPI_ISL_2000383, EPI_ISL_1923117, EPI_ISL_1923124, EPI_ISL_1923130, EPI_ISL_1999199, EPI_ISL_1999225, EPI_ISL_1999233, EPI_ISL_1999240, EPI_ISL_1999253, EPI_ISL_1837391, EPI_ISL_1837438, EPI_ISL_1837441, EPI_ISL_2000414, EPI_ISL_1997401, EPI_ISL_1997405, EPI_ISL_1997407, EPI_ISL_1997438, EPI_ISL_1997447, EPI_ISL_1999263, EPI_ISL_1999288, EPI_ISL_2000415, EPI_ISL_1997501, EPI_ISL_1997543, EPI_ISL_2000418, EPI_ISL_2000419, EPI_ISL_2000420, EPI_ISL_2000421, EPI_ISL_1997572, EPI_ISL_1997574, EPI_ISL_2000429, EPI_ISL_2000430, EPI_ISL_1999614, EPI_ISL_1999617, EPI_ISL_1999618, EPI_ISL_1999656, EPI_ISL_1999660, EPI_ISL_2000468, EPI_ISL_2000482, EPI_ISL_2000524, EPI_ISL_1999723, EPI_ISL_1999725, EPI_ISL_1999729, EPI_ISL_1999735, EPI_ISL_1999738, EPI_ISL_1999756, EPI_ISL_2040406, EPI_ISL_2000141, EPI_ISL_2000154, EPI_ISL_2000155, EPI_ISL_2000156, EPI_ISL_2000157, EPI_ISL_2000158, EPI_ISL_2000159, EPI_ISL_2000160, EPI_ISL_2000181, EPI_ISL_2000183, EPI_ISL_2000185, EPI_ISL_2000197, EPI_ISL_2000211, EPI_ISL_2000213, EPI_ISL_2000219, EPI_ISL_2000221, EPI_ISL_2000225, EPI_ISL_2000227, EPI_ISL_2000273, EPI_ISL_2000274, EPI_ISL_2040993, EPI_ISL_2040994, EPI_ISL_2041003, EPI_ISL_2041004, EPI_ISL_2041041, EPI_ISL_1999948, EPI_ISL_1999951, EPI_ISL_2040734, EPI_ISL_2040735, EPI_ISL_2040737, EPI_ISL_2040744, EPI_ISL_2040777, EPI_ISL_2201255, EPI_ISL_2201267, EPI_ISL_2201303, EPI_ISL_1837457, EPI_ISL_1837458, EPI_ISL_1837459, EPI_ISL_1837460, EPI_ISL_1837461, EPI_ISL_1837462, EPI_ISL_1837463, EPI_ISL_1837474, EPI_ISL_1837475, EPI_ISL_1837488, EPI_ISL_1837489, EPI_ISL_1837498, EPI_ISL_1837500, EPI_ISL_2201397, EPI_ISL_2268011, EPI_ISL_2201404, EPI_ISL_2201405, EPI_ISL_2201407, EPI_ISL_2201422, EPI_ISL_2201426, EPI_ISL_2201428, EPI_ISL_2201430, EPI_ISL_2201431, EPI_ISL_2201444, EPI_ISL_2201447, EPI_ISL_2201462, EPI_ISL_2201509, EPI_ISL_2201585, EPI_ISL_2201620, EPI_ISL_2201658, EPI_ISL_2201799, EPI_ISL_2201817, EPI_ISL_2201821, EPI_ISL_2201852, EPI_ISL_2201856, EPI_ISL_2201875, EPI_ISL_2201882, EPI_ISL_2201916, EPI_ISL_2201921, EPI_ISL_2201931, EPI_ISL_2201932, EPI_ISL_2201943, EPI_ISL_2202002, EPI_ISL_2202005, EPI_ISL_2202053, EPI_ISL_2202070, EPI_ISL_2202072, EPI_ISL_2202079, EPI_ISL_2202082, EPI_ISL_2202124, EPI_ISL_2040508, EPI_ISL_1837513, EPI_ISL_1837527, EPI_ISL_1837533, EPI_ISL_1837534, EPI_ISL_1837535, EPI_ISL_1837536, EPI_ISL_1837537, EPI_ISL_1837538, EPI_ISL_1837539, EPI_ISL_1837541, EPI_ISL_1837542, EPI_ISL_1837556, EPI_ISL_1837558, EPI_ISL_1837562, EPI_ISL_1837564, EPI_ISL_2040892, EPI_ISL_2040894, EPI_ISL_2040804, EPI_ISL_2040838, EPI_ISL_2040839, EPI_ISL_2040842, EPI_ISL_2040855, EPI_ISL_2202195, EPI_ISL_2040708, EPI_ISL_2040710, EPI_ISL_2040856, EPI_ISL_2040857, EPI_ISL_2040858, EPI_ISL_2040859, EPI_ISL_2040860, EPI_ISL_2040862, EPI_ISL_2202301, EPI_ISL_2268060, EPI_ISL_2202302, EPI_ISL_2202379, EPI_ISL_2202381, EPI_ISL_2202385, EPI_ISL_2202438, EPI_ISL_2202597, EPI_ISL_2039571, EPI_ISL_2039572, EPI_ISL_2039573, EPI_ISL_2039574, EPI_ISL_2039575, EPI_ISL_2039593, EPI_ISL_2039597, EPI_ISL_2039598, EPI_ISL_2039599, EPI_ISL_2039600, EPI_ISL_2039605, EPI_ISL_2039608, EPI_ISL_2039609, EPI_ISL_2039610, EPI_ISL_2202681, EPI_ISL_2202700, EPI_ISL_2202708, EPI_ISL_2202709, EPI_ISL_2268089, EPI_ISL_2202776, EPI_ISL_2202796, EPI_ISL_2202823, EPI_ISL_2268092, EPI_ISL_2202843, EPI_ISL_2041199, EPI_ISL_2041201, EPI_ISL_2041202, EPI_ISL_2041241, EPI_ISL_2041242, EPI_ISL_2041246, EPI_ISL_2042109, EPI_ISL_2042110, EPI_ISL_2042112, EPI_ISL_2042113, EPI_ISL_2042114, EPI_ISL_2042116, EPI_ISL_2042122, EPI_ISL_2042125, EPI_ISL_2039227, EPI_ISL_2039228, EPI_ISL_2039250, EPI_ISL_2039256, EPI_ISL_2039257, EPI_ISL_2039258, EPI_ISL_2039261, EPI_ISL_2039262, EPI_ISL_2039264, EPI_ISL_2039265, EPI_ISL_2039266, EPI_ISL_2039267, EPI_ISL_2039268, EPI_ISL_2039269, EPI_ISL_2039270, EPI_ISL_2039271, EPI_ISL_2039272, EPI_ISL_2039273, EPI_ISL_2039274, EPI_ISL_2039275, EPI_ISL_2039282, EPI_ISL_2039284, EPI_ISL_2039285, EPI_ISL_2040925, EPI_ISL_2040926, EPI_ISL_2040927, EPI_ISL_2040928, EPI_ISL_2040929, EPI_ISL_2040930, EPI_ISL_2040931, EPI_ISL_2040932, EPI_ISL_2040933, EPI_ISL_2040934, EPI_ISL_2040936, EPI_ISL_2040937, EPI_ISL_2040938, EPI_ISL_2040939, EPI_ISL_2042319, EPI_ISL_2042320, EPI_ISL_2042321, EPI_ISL_2042322, EPI_ISL_2042323, EPI_ISL_2042324, EPI_ISL_2042326, EPI_ISL_2042327, EPI_ISL_2042331, EPI_ISL_2040599, EPI_ISL_2039689, EPI_ISL_2039691, EPI_ISL_2039696, EPI_ISL_2039699, EPI_ISL_2039708, EPI_ISL_2039728, EPI_ISL_2039729, EPI_ISL_2039730, EPI_ISL_2039749, EPI_ISL_2038971, EPI_ISL_2038972, EPI_ISL_2039966, EPI_ISL_2039967, EPI_ISL_2039968, EPI_ISL_2039969, EPI_ISL_2039971, EPI_ISL_2040001, EPI_ISL_2040004, EPI_ISL_2040019, EPI_ISL_2040026, EPI_ISL_2040037, EPI_ISL_2040038, EPI_ISL_2040039, EPI_ISL_2040040, EPI_ISL_2202892, EPI_ISL_2040094, EPI_ISL_2042152, EPI_ISL_2042153, EPI_ISL_2042155, EPI_ISL_2042160, EPI_ISL_2042161, EPI_ISL_2042162, EPI_ISL_2042163, EPI_ISL_2042208, EPI_ISL_2042345, EPI_ISL_2042365, EPI_ISL_2042387, EPI_ISL_2042402, EPI_ISL_2040608, EPI_ISL_2040635, EPI_ISL_2040637, EPI_ISL_2041530, EPI_ISL_2041550, EPI_ISL_2041263, EPI_ISL_2041720, EPI_ISL_2041722, EPI_ISL_2041770, EPI_ISL_2041342, EPI_ISL_2041353, EPI_ISL_2041355, EPI_ISL_2041357, EPI_ISL_2041363, EPI_ISL_2038978, EPI_ISL_2038980, EPI_ISL_2041591, EPI_ISL_2041593, EPI_ISL_2041597, EPI_ISL_2041599, EPI_ISL_2041600, EPI_ISL_2041616, EPI_ISL_2041618, EPI_ISL_2041129, EPI_ISL_2041169, EPI_ISL_2041176, EPI_ISL_2039449, EPI_ISL_2039951, EPI_ISL_2039964, EPI_ISL_2203012, EPI_ISL_2203026, EPI_ISL_2040113, EPI_ISL_2040148, EPI_ISL_2040178, EPI_ISL_2039858, EPI_ISL_2039864, EPI_ISL_2039881, EPI_ISL_2041071, EPI_ISL_2041072, EPI_ISL_2041073, EPI_ISL_2041074, EPI_ISL_2041077, EPI_ISL_2041112, EPI_ISL_2041113, EPI_ISL_2041124, EPI_ISL_2203061, EPI_ISL_2203159, EPI_ISL_2203161, EPI_ISL_2203165, EPI_ISL_2203170, EPI_ISL_2203176, EPI_ISL_2203200, EPI_ISL_2203217, EPI_ISL_2203276, EPI_ISL_2203280, EPI_ISL_2041789, EPI_ISL_2041812, EPI_ISL_2041825, EPI_ISL_1445303, EPI_ISL_1445304, EPI_ISL_1445324, EPI_ISL_1445371, EPI_ISL_1445423, EPI_ISL_1550703, EPI_ISL_1479554, EPI_ISL_2243918, EPI_ISL_1479819, EPI_ISL_1479820, EPI_ISL_2242805, EPI_ISL_2185937, EPI_ISL_2244176, EPI_ISL_2244202, EPI_ISL_1550765, EPI_ISL_1562315, EPI_ISL_1562504, EPI_ISL_1562505, EPI_ISL_2186001, EPI_ISL_1649330, EPI_ISL_1513357, EPI_ISL_2244870, EPI_ISL_2242226, EPI_ISL_1551297, EPI_ISL_1513445, EPI_ISL_1491845, EPI_ISL_1491871, EPI_ISL_1560356, EPI_ISL_1686394, EPI_ISL_1686401, EPI_ISL_1687013, EPI_ISL_1942219, EPI_ISL_1925192, EPI_ISL_1925196, EPI_ISL_1687865, EPI_ISL_1687548, EPI_ISL_1687573, EPI_ISL_1687574, EPI_ISL_2039775, EPI_ISL_2039801, EPI_ISL_2150184, EPI_ISL_2039050, EPI_ISL_2040380, EPI_ISL_2089983, EPI_ISL_2132573, EPI_ISL_2150742, EPI_ISL_2089861, EPI_ISL_2089650, EPI_ISL_2089653, EPI_ISL_2089654, EPI_ISL_2089655, EPI_ISL_2090085, EPI_ISL_2039633, EPI_ISL_2041928, EPI_ISL_2041967, EPI_ISL_2041696, EPI_ISL_2043407, EPI_ISL_2043428, EPI_ISL_2148698, EPI_ISL_2148022, EPI_ISL_2148185, EPI_ISL_2148186, EPI_ISL_2147745, EPI_ISL_1685919, EPI_ISL_1685921, EPI_ISL_1685923, EPI_ISL_1685926, EPI_ISL_1685935, EPI_ISL_1686200, EPI_ISL_1688781, EPI_ISL_1735929, EPI_ISL_1690089, EPI_ISL_1690219, EPI_ISL_1834633, EPI_ISL_1753541, EPI_ISL_1736462, EPI_ISL_1736466, EPI_ISL_1736765, EPI_ISL_1736770, EPI_ISL_1736960, EPI_ISL_1835731, EPI_ISL_1835447, EPI_ISL_1836201, EPI_ISL_1836508, EPI_ISL_1838373, EPI_ISL_1995315, EPI_ISL_1997772, EPI_ISL_2147699, EPI_ISL_2147701, EPI_ISL_2147864, EPI_ISL_2159293, EPI_ISL_2159068, EPI_ISL_2159071, EPI_ISL_2158859, EPI_ISL_2158878, EPI_ISL_2147199, EPI_ISL_2187385, EPI_ISL_2146116, EPI_ISL_2146308, EPI_ISL_2241660, EPI_ISL_2181473, EPI_ISL_2181655, EPI_ISL_2181656, EPI_ISL_2181657, EPI_ISL_2205016, EPI_ISL_2205020, EPI_ISL_2204675, EPI_ISL_2280920, EPI_ISL_2321325, EPI_ISL_2321326, EPI_ISL_2280754, EPI_ISL_2283872, EPI_ISL_2280509, EPI_ISL_1997921, EPI_ISL_1998413, EPI_ISL_1999918, EPI_ISL_1998562, EPI_ISL_1999081, EPI_ISL_2000405, EPI_ISL_1999278, EPI_ISL_1999300, EPI_ISL_2040426, EPI_ISL_2201360, EPI_ISL_2201362, EPI_ISL_2201378, EPI_ISL_2040806, EPI_ISL_2040728, EPI_ISL_2041726, EPI_ISL_2041644, EPI_ISL_2040114, EPI_ISL_2039854, EPI_ISL_2185649, EPI_ISL_1445350, EPI_ISL_2243304, EPI_ISL_2243110, EPI_ISL_2243137, EPI_ISL_2243306, EPI_ISL_2243307, EPI_ISL_1445594, EPI_ISL_2241713, EPI_ISL_2243315, EPI_ISL_2185710, EPI_ISL_2185711, EPI_ISL_1445939, EPI_ISL_2243771, EPI_ISL_1445822, EPI_ISL_2244089, EPI_ISL_2242033, EPI_ISL_2242038, EPI_ISL_2242039, EPI_ISL_2244337, EPI_ISL_1550869, EPI_ISL_1550870, EPI_ISL_1560102, EPI_ISL_2242808, EPI_ISL_2185904, EPI_ISL_1562887, EPI_ISL_1562892, EPI_ISL_1563107, EPI_ISL_1649364, EPI_ISL_1649365, EPI_ISL_2244746, EPI_ISL_1559707, EPI_ISL_2242490, EPI_ISL_1513154, EPI_ISL_1513280, EPI_ISL_1560722, EPI_ISL_1513549, EPI_ISL_1513551, EPI_ISL_1701925, EPI_ISL_1687144, EPI_ISL_1925562, EPI_ISL_1687826, EPI_ISL_1668217, EPI_ISL_2187577, EPI_ISL_2150190, EPI_ISL_2089622, EPI_ISL_2089645, EPI_ISL_2089897, EPI_ISL_2089898, EPI_ISL_2089899, EPI_ISL_2089900, EPI_ISL_2089812, EPI_ISL_2090292, EPI_ISL_2150524, EPI_ISL_2150525, EPI_ISL_2150536, EPI_ISL_2043489, EPI_ISL_2043180, EPI_ISL_2043183, EPI_ISL_2042840, EPI_ISL_2043474, EPI_ISL_2042257, EPI_ISL_2159420, EPI_ISL_2187364, EPI_ISL_2159268, EPI_ISL_2145805, EPI_ISL_2148170, EPI_ISL_2148171, EPI_ISL_1685930, EPI_ISL_1685931, EPI_ISL_1737153, EPI_ISL_1736658, EPI_ISL_1900356, EPI_ISL_1836064, EPI_ISL_1837214, EPI_ISL_1995077, EPI_ISL_1996858, EPI_ISL_1996860, EPI_ISL_1996935, EPI_ISL_1996249, EPI_ISL_1995993, EPI_ISL_2187528, EPI_ISL_2149212, EPI_ISL_2148219, EPI_ISL_2147235, EPI_ISL_2146214, EPI_ISL_2146569, EPI_ISL_2146310, EPI_ISL_2146931, EPI_ISL_2147498, EPI_ISL_2147505, EPI_ISL_2147506, EPI_ISL_2147507, EPI_ISL_2180679, EPI_ISL_2180680, EPI_ISL_2241661, EPI_ISL_2181206, EPI_ISL_2181208, EPI_ISL_2181209, EPI_ISL_2181441, EPI_ISL_2321302, EPI_ISL_2321329, EPI_ISL_2281068, EPI_ISL_2281209, EPI_ISL_2281219, EPI_ISL_2281225, EPI_ISL_2283864, EPI_ISL_1999915, EPI_ISL_1667683, EPI_ISL_1999191, EPI_ISL_2201314, EPI_ISL_2201491, EPI_ISL_2201549, EPI_ISL_2202292, EPI_ISL_2041359, EPI_ISL_2041360, EPI_ISL_2039009, EPI_ISL_2242534, EPI_ISL_2243043, EPI_ISL_2243050, EPI_ISL_1445307, EPI_ISL_1445308, EPI_ISL_2243062, EPI_ISL_1493507, EPI_ISL_2241702, EPI_ISL_1445380, EPI_ISL_2243121, EPI_ISL_2243122, EPI_ISL_1493519, EPI_ISL_1493520, EPI_ISL_2243133, EPI_ISL_1445424, EPI_ISL_1493559, EPI_ISL_2243238, EPI_ISL_1550397, EPI_ISL_2243265, EPI_ISL_2243268, EPI_ISL_2243270, EPI_ISL_2243273, EPI_ISL_2243150, EPI_ISL_2243317, EPI_ISL_1493534, EPI_ISL_1445443, EPI_ISL_2243162, EPI_ISL_2243163, EPI_ISL_1493540, EPI_ISL_2243168, EPI_ISL_2243326, EPI_ISL_2243390, EPI_ISL_2241767, EPI_ISL_1445702, EPI_ISL_1445705, EPI_ISL_2242573, EPI_ISL_2242911, EPI_ISL_2241773, EPI_ISL_2243459, EPI_ISL_2242612, EPI_ISL_2242625, EPI_ISL_2243183, EPI_ISL_2241721, EPI_ISL_2243184, EPI_ISL_2243197, EPI_ISL_2243200, EPI_ISL_2242636, EPI_ISL_2242637, EPI_ISL_1445928, EPI_ISL_1445943, EPI_ISL_1550549, EPI_ISL_2243866, EPI_ISL_2243871, EPI_ISL_1446114, EPI_ISL_2243874, EPI_ISL_2243804, EPI_ISL_2243808, EPI_ISL_2243613, EPI_ISL_1446075, EPI_ISL_2243849, EPI_ISL_2241879, EPI_ISL_2243856, EPI_ISL_2243858, EPI_ISL_1446139, EPI_ISL_1446140, EPI_ISL_1446144, EPI_ISL_2243899, EPI_ISL_2243900, EPI_ISL_1446148, EPI_ISL_2243904, EPI_ISL_2241955, EPI_ISL_1446152, EPI_ISL_2243917, EPI_ISL_2243931, EPI_ISL_1479449, EPI_ISL_2243984, EPI_ISL_2241920, EPI_ISL_1479456, EPI_ISL_1479460, EPI_ISL_1479461, EPI_ISL_2243942, EPI_ISL_2243943, EPI_ISL_1446190, EPI_ISL_2243998, EPI_ISL_1479477, EPI_ISL_2244108, EPI_ISL_1479604, EPI_ISL_2244113, EPI_ISL_2244114, EPI_ISL_2244115, EPI_ISL_2244125, EPI_ISL_1550668, EPI_ISL_2244029, EPI_ISL_1550684, EPI_ISL_2244036, EPI_ISL_1550694, EPI_ISL_1479549, EPI_ISL_2243642, EPI_ISL_1445878, EPI_ISL_2243670, EPI_ISL_1550503, EPI_ISL_2243671, EPI_ISL_2243675, EPI_ISL_2243676, EPI_ISL_2243677, EPI_ISL_1445881, EPI_ISL_2243678, EPI_ISL_2243688, EPI_ISL_2243697, EPI_ISL_1445889, EPI_ISL_2243700, EPI_ISL_2243711, EPI_ISL_2243726, EPI_ISL_1445906, EPI_ISL_2244137, EPI_ISL_2244138, EPI_ISL_2244149, EPI_ISL_2244163, EPI_ISL_2241975, EPI_ISL_2244255, EPI_ISL_1550820, EPI_ISL_1479823, EPI_ISL_2244291, EPI_ISL_2242046, EPI_ISL_2242047, EPI_ISL_1550871, EPI_ISL_2244377, EPI_ISL_2244380, EPI_ISL_2244381, EPI_ISL_1560017, EPI_ISL_1560022, EPI_ISL_1560024, EPI_ISL_1560048, EPI_ISL_1560049, EPI_ISL_1560071, EPI_ISL_2242862, EPI_ISL_2242797, EPI_ISL_2242994, EPI_ISL_2185920, EPI_ISL_2186197, EPI_ISL_2242998, EPI_ISL_1560186, EPI_ISL_1560187, EPI_ISL_1560199, EPI_ISL_1560244, EPI_ISL_1560265, EPI_ISL_1560269, EPI_ISL_1560287, EPI_ISL_1560291, EPI_ISL_2242823, EPI_ISL_2186211, EPI_ISL_2242845, EPI_ISL_1561720, EPI_ISL_1561732, EPI_ISL_1561743, EPI_ISL_1561766, EPI_ISL_1561771, EPI_ISL_1561775, EPI_ISL_1561776, EPI_ISL_1561777, EPI_ISL_1561778, EPI_ISL_1561124, EPI_ISL_1561127, EPI_ISL_1561835, EPI_ISL_1561837, EPI_ISL_1561839, EPI_ISL_1561840, EPI_ISL_1561843, EPI_ISL_1561854, EPI_ISL_1561865, EPI_ISL_1561890, EPI_ISL_1561905, EPI_ISL_1561909, EPI_ISL_1561913, EPI_ISL_1562555, EPI_ISL_1562569, EPI_ISL_1562609, EPI_ISL_1562614, EPI_ISL_1562615, EPI_ISL_1562622, EPI_ISL_1562623, EPI_ISL_1562625, EPI_ISL_2244183, EPI_ISL_2244193, EPI_ISL_2244194, EPI_ISL_1561228, EPI_ISL_1561230, EPI_ISL_1561257, EPI_ISL_1561259, EPI_ISL_1561270, EPI_ISL_1561273, EPI_ISL_1561274, EPI_ISL_1561275, EPI_ISL_1561276, EPI_ISL_1561292, EPI_ISL_1561293, EPI_ISL_1562245, EPI_ISL_1562246, EPI_ISL_1562251, EPI_ISL_1562275, EPI_ISL_1562276, EPI_ISL_1562293, EPI_ISL_1562303, EPI_ISL_1562316, EPI_ISL_1562752, EPI_ISL_1562369, EPI_ISL_1562370, EPI_ISL_1562372, EPI_ISL_1562417, EPI_ISL_1562452, EPI_ISL_1562784, EPI_ISL_1562785, EPI_ISL_1562786, EPI_ISL_1562787, EPI_ISL_1562788, EPI_ISL_1562789, EPI_ISL_1562814, EPI_ISL_1562496, EPI_ISL_1562507, EPI_ISL_1562510, EPI_ISL_1562545, EPI_ISL_1561388, EPI_ISL_1561408, EPI_ISL_1561415, EPI_ISL_1561424, EPI_ISL_1561503, EPI_ISL_1561512, EPI_ISL_1561513, EPI_ISL_1561532, EPI_ISL_1563578, EPI_ISL_1563587, EPI_ISL_1563593, EPI_ISL_1563606, EPI_ISL_1563617, EPI_ISL_1561653, EPI_ISL_1561654, EPI_ISL_1561655, EPI_ISL_1561670, EPI_ISL_1561671, EPI_ISL_1561672, EPI_ISL_1561691, EPI_ISL_1563618, EPI_ISL_2242881, EPI_ISL_2242882, EPI_ISL_2186248, EPI_ISL_2186249, EPI_ISL_2242883, EPI_ISL_2242888, EPI_ISL_2242893, EPI_ISL_1562220, EPI_ISL_1562234, EPI_ISL_1562066, EPI_ISL_1562068, EPI_ISL_1562150, EPI_ISL_1562154, EPI_ISL_1650233, EPI_ISL_1650237, EPI_ISL_1650240, EPI_ISL_1650241, EPI_ISL_1650242, EPI_ISL_1650243, EPI_ISL_1650259, EPI_ISL_1649006, EPI_ISL_1649008, EPI_ISL_1649589, EPI_ISL_2242928, EPI_ISL_2242686, EPI_ISL_2186066, EPI_ISL_1563156, EPI_ISL_1563184, EPI_ISL_1649646, EPI_ISL_1649685, EPI_ISL_1649687, EPI_ISL_1649024, EPI_ISL_1649040, EPI_ISL_1649113, EPI_ISL_1649116, EPI_ISL_1649392, EPI_ISL_1649393, EPI_ISL_1649394, EPI_ISL_1563241, EPI_ISL_1563249, EPI_ISL_1563330, EPI_ISL_1563332, EPI_ISL_1563355, EPI_ISL_1563356, EPI_ISL_1562937, EPI_ISL_1562949, EPI_ISL_1562952, EPI_ISL_1562956, EPI_ISL_1562959, EPI_ISL_1649154, EPI_ISL_1649155, EPI_ISL_1649459, EPI_ISL_1649462, EPI_ISL_1649463, EPI_ISL_1649482, EPI_ISL_1649483, EPI_ISL_1563377, EPI_ISL_1563381, EPI_ISL_1649523, EPI_ISL_1562968, EPI_ISL_1562969, EPI_ISL_1562994, EPI_ISL_1563070, EPI_ISL_2242693, EPI_ISL_2185809, EPI_ISL_2242700, EPI_ISL_1563295, EPI_ISL_1563299, EPI_ISL_1649185, EPI_ISL_1695135, EPI_ISL_1649209, EPI_ISL_1649223, EPI_ISL_1649729, EPI_ISL_1649228, EPI_ISL_1649230, EPI_ISL_1649234, EPI_ISL_1649235, EPI_ISL_1649236, EPI_ISL_1649266, EPI_ISL_1649277, EPI_ISL_1649278, EPI_ISL_1649293, EPI_ISL_1649295, EPI_ISL_1649753, EPI_ISL_1649759, EPI_ISL_1649763, EPI_ISL_1551499, EPI_ISL_1551502, EPI_ISL_2244701, EPI_ISL_1513473, EPI_ISL_1551504, EPI_ISL_1513482, EPI_ISL_1551511, EPI_ISL_1551512, EPI_ISL_2244723, EPI_ISL_2244725, EPI_ISL_2186121, EPI_ISL_2242970, EPI_ISL_2242975, EPI_ISL_1649385, EPI_ISL_2244845, EPI_ISL_2242461, EPI_ISL_1525019, EPI_ISL_1525020, EPI_ISL_2244785, EPI_ISL_2244792, EPI_ISL_1525037, EPI_ISL_1525038, EPI_ISL_1525043, EPI_ISL_1525050, EPI_ISL_1525057, EPI_ISL_1550989, EPI_ISL_1525058, EPI_ISL_2242415, EPI_ISL_2242429, EPI_ISL_1525108, EPI_ISL_1551037, EPI_ISL_2244832, EPI_ISL_1525137, EPI_ISL_1551052, EPI_ISL_1559638, EPI_ISL_1559639, EPI_ISL_1559646, EPI_ISL_1559688, EPI_ISL_1559691, EPI_ISL_1559698, EPI_ISL_1559704, EPI_ISL_1559705, EPI_ISL_1559715, EPI_ISL_1559717, EPI_ISL_1559751, EPI_ISL_1559791, EPI_ISL_1559800, EPI_ISL_1559817, EPI_ISL_1559826, EPI_ISL_1559884, EPI_ISL_1559888, EPI_ISL_1559890, EPI_ISL_1559892, EPI_ISL_1559893, EPI_ISL_2244626, EPI_ISL_1551390, EPI_ISL_1513337, EPI_ISL_1513339, EPI_ISL_2244632, EPI_ISL_2244642, EPI_ISL_1551082, EPI_ISL_2244849, EPI_ISL_1551091, EPI_ISL_1551103, EPI_ISL_1525181, EPI_ISL_1525183, EPI_ISL_1559920, EPI_ISL_1559929, EPI_ISL_1559946, EPI_ISL_1559947, EPI_ISL_1559948, EPI_ISL_1559949, EPI_ISL_1551116, EPI_ISL_1525218, EPI_ISL_1525239, EPI_ISL_1525243, EPI_ISL_2244390, EPI_ISL_1491743, EPI_ISL_1513368, EPI_ISL_2244408, EPI_ISL_1491783, EPI_ISL_1491784, EPI_ISL_2244657, EPI_ISL_2242175, EPI_ISL_2244545, EPI_ISL_2242304, EPI_ISL_1551457, EPI_ISL_1513257, EPI_ISL_1513258, EPI_ISL_1513259, EPI_ISL_1513261, EPI_ISL_1551330, EPI_ISL_1551343, EPI_ISL_1551344, EPI_ISL_1491815, EPI_ISL_2242098, EPI_ISL_2242099, EPI_ISL_2242256, EPI_ISL_2244616, EPI_ISL_2242261, EPI_ISL_1551213, EPI_ISL_2242197, EPI_ISL_1513202, EPI_ISL_1513204, EPI_ISL_1513205, EPI_ISL_2244553, EPI_ISL_2244554, EPI_ISL_1513229, EPI_ISL_1513231, EPI_ISL_1513233, EPI_ISL_2244460, EPI_ISL_1491849, EPI_ISL_2242123, EPI_ISL_1491887, EPI_ISL_2242127, EPI_ISL_2244479, EPI_ISL_1560698, EPI_ISL_1560358, EPI_ISL_1560402, EPI_ISL_1560403, EPI_ISL_2244514, EPI_ISL_1491937, EPI_ISL_1560462, EPI_ISL_1560493, EPI_ISL_1560494, EPI_ISL_1560855, EPI_ISL_1560859, EPI_ISL_1560871, EPI_ISL_1560875, EPI_ISL_1560901, EPI_ISL_1560902, EPI_ISL_1560907, EPI_ISL_1560667, EPI_ISL_1560668, EPI_ISL_2242363, EPI_ISL_1551612, EPI_ISL_1513590, EPI_ISL_2244756, EPI_ISL_2242365, EPI_ISL_2244757, EPI_ISL_1513592, EPI_ISL_1513562, EPI_ISL_1513564, EPI_ISL_1513567, EPI_ISL_1551626, EPI_ISL_2242390, EPI_ISL_1650555, EPI_ISL_1560968, EPI_ISL_1560971, EPI_ISL_1561025, EPI_ISL_1561031, EPI_ISL_1650657, EPI_ISL_1650664, EPI_ISL_1650678, EPI_ISL_1650686, EPI_ISL_1650687, EPI_ISL_1650711, EPI_ISL_1650839, EPI_ISL_1650997, EPI_ISL_1649840, EPI_ISL_1650018, EPI_ISL_1649845, EPI_ISL_1651147, EPI_ISL_1651148, EPI_ISL_1695469, EPI_ISL_1650287, EPI_ISL_1650293, EPI_ISL_1650313, EPI_ISL_1650326, EPI_ISL_1650352, EPI_ISL_1695382, EPI_ISL_1650049, EPI_ISL_1650053, EPI_ISL_1650054, EPI_ISL_1650055, EPI_ISL_1650056, EPI_ISL_1650061, EPI_ISL_1650132, EPI_ISL_1650143, EPI_ISL_1650144, EPI_ISL_1650158, EPI_ISL_1650159, EPI_ISL_1650383, EPI_ISL_1650384, EPI_ISL_1650411, EPI_ISL_1650436, EPI_ISL_1701900, EPI_ISL_1686294, EPI_ISL_1686373, EPI_ISL_1695305, EPI_ISL_1686691, EPI_ISL_1685824, EPI_ISL_1685834, EPI_ISL_1685835, EPI_ISL_1685842, EPI_ISL_1686480, EPI_ISL_1686515, EPI_ISL_1686522, EPI_ISL_1686525, EPI_ISL_1686527, EPI_ISL_1686535, EPI_ISL_1686536, EPI_ISL_1686538, EPI_ISL_1925380, EPI_ISL_1925382, EPI_ISL_1925421, EPI_ISL_1925454, EPI_ISL_1925248, EPI_ISL_1925249, EPI_ISL_1925250, EPI_ISL_1925251, EPI_ISL_1925252, EPI_ISL_1925275, EPI_ISL_1686760, EPI_ISL_1686769, EPI_ISL_1686771, EPI_ISL_1686772, EPI_ISL_1686773, EPI_ISL_1686774, EPI_ISL_1686776, EPI_ISL_1686778, EPI_ISL_1686782, EPI_ISL_1925459, EPI_ISL_1925464, EPI_ISL_1925477, EPI_ISL_1925498, EPI_ISL_1925502, EPI_ISL_1649820, EPI_ISL_1925303, EPI_ISL_1925304, EPI_ISL_1925311, EPI_ISL_1925329, EPI_ISL_1925358, EPI_ISL_1925360, EPI_ISL_1686783, EPI_ISL_1686786, EPI_ISL_1686792, EPI_ISL_1686793, EPI_ISL_1686795, EPI_ISL_1686817, EPI_ISL_1686863, EPI_ISL_1686865, EPI_ISL_1686867, EPI_ISL_1686869, EPI_ISL_1686879, EPI_ISL_1686958, EPI_ISL_1686972, EPI_ISL_1686973, EPI_ISL_1686975, EPI_ISL_1687061, EPI_ISL_1687120, EPI_ISL_1687230, EPI_ISL_1687262, EPI_ISL_1688064, EPI_ISL_1688065, EPI_ISL_1688071, EPI_ISL_1925228, EPI_ISL_1925541, EPI_ISL_1925545, EPI_ISL_1925550, EPI_ISL_1925551, EPI_ISL_1925584, EPI_ISL_1925604, EPI_ISL_1925617, EPI_ISL_1685483, EPI_ISL_1685561, EPI_ISL_1685578, EPI_ISL_1685586, EPI_ISL_1685611, EPI_ISL_1685612, EPI_ISL_1702014, EPI_ISL_1687736, EPI_ISL_1687737, EPI_ISL_1687738, EPI_ISL_1687748, EPI_ISL_1687781, EPI_ISL_1687782, EPI_ISL_1702030, EPI_ISL_1687783, EPI_ISL_1687809, EPI_ISL_1702035, EPI_ISL_1685689, EPI_ISL_1685703, EPI_ISL_1685713, EPI_ISL_1687824, EPI_ISL_1687832, EPI_ISL_1687833, EPI_ISL_1687834, EPI_ISL_1687835, EPI_ISL_1687838, EPI_ISL_1687842, EPI_ISL_1687848, EPI_ISL_1687856, EPI_ISL_1687858, EPI_ISL_1687871, EPI_ISL_1688306, EPI_ISL_1688132, EPI_ISL_1702076, EPI_ISL_1688159, EPI_ISL_1667754, EPI_ISL_1667773, EPI_ISL_1667838, EPI_ISL_1667839, EPI_ISL_1667840, EPI_ISL_1688421, EPI_ISL_1688548, EPI_ISL_1702107, EPI_ISL_1688551, EPI_ISL_1688609, EPI_ISL_1688616, EPI_ISL_1688620, EPI_ISL_1668130, EPI_ISL_1695578, EPI_ISL_1668180, EPI_ISL_1668181, EPI_ISL_1668185, EPI_ISL_1668190, EPI_ISL_1701973, EPI_ISL_1687579, EPI_ISL_1687587, EPI_ISL_1695545, EPI_ISL_1667951, EPI_ISL_1695554, EPI_ISL_1668015, EPI_ISL_1668022, EPI_ISL_1668025, EPI_ISL_1668214, EPI_ISL_2149510, EPI_ISL_2149518, EPI_ISL_2149521, EPI_ISL_2149532, EPI_ISL_2149535, EPI_ISL_2150595, EPI_ISL_2150598, EPI_ISL_2040240, EPI_ISL_2040241, EPI_ISL_2040242, EPI_ISL_2040249, EPI_ISL_2039808, EPI_ISL_2040256, EPI_ISL_2040262, EPI_ISL_2040286, EPI_ISL_2040299, EPI_ISL_2040310, EPI_ISL_2040316, EPI_ISL_2039547, EPI_ISL_2149967, EPI_ISL_2150476, EPI_ISL_2150398, EPI_ISL_2090235, EPI_ISL_2090239, EPI_ISL_2090240, EPI_ISL_2090241, EPI_ISL_2149386, EPI_ISL_2149388, EPI_ISL_2149402, EPI_ISL_2150793, EPI_ISL_2187591, EPI_ISL_2150838, EPI_ISL_2150840, EPI_ISL_2150841, EPI_ISL_2150008, EPI_ISL_2150026, EPI_ISL_2150028, EPI_ISL_2150029, EPI_ISL_2149812, EPI_ISL_2149816, EPI_ISL_2149848, EPI_ISL_2041488, EPI_ISL_2042096, EPI_ISL_2150066, EPI_ISL_2150070, EPI_ISL_2150096, EPI_ISL_2150097, EPI_ISL_2150120, EPI_ISL_2149876, EPI_ISL_2149877, EPI_ISL_2149879, EPI_ISL_2149586, EPI_ISL_2150658, EPI_ISL_2150694, EPI_ISL_2149297, EPI_ISL_2149312, EPI_ISL_2149341, EPI_ISL_2149342, EPI_ISL_2089599, EPI_ISL_2089607, EPI_ISL_2089982, EPI_ISL_2089986, EPI_ISL_2090007, EPI_ISL_2090408, EPI_ISL_2035243, EPI_ISL_1999807, EPI_ISL_1999808, EPI_ISL_1999816, EPI_ISL_1999868, EPI_ISL_1999870, EPI_ISL_2090426, EPI_ISL_2090458, EPI_ISL_2090468, EPI_ISL_2090170, EPI_ISL_2090181, EPI_ISL_2090182, EPI_ISL_2090210, EPI_ISL_2090211, EPI_ISL_2132561, EPI_ISL_2090219, EPI_ISL_2090220, EPI_ISL_2089952, EPI_ISL_2090133, EPI_ISL_2090151, EPI_ISL_2149443, EPI_ISL_2089768, EPI_ISL_2089769, EPI_ISL_2089770, EPI_ISL_2089810, EPI_ISL_2150272, EPI_ISL_2089673, EPI_ISL_2150156, EPI_ISL_2150157, EPI_ISL_2150161, EPI_ISL_2150177, EPI_ISL_2089704, EPI_ISL_2089736, EPI_ISL_2089737, EPI_ISL_2089765, EPI_ISL_2089530, EPI_ISL_2039631, EPI_ISL_2039635, EPI_ISL_2041956, EPI_ISL_2041958, EPI_ISL_2150515, EPI_ISL_2039137, EPI_ISL_2039138, EPI_ISL_2042508, EPI_ISL_2042510, EPI_ISL_2042533, EPI_ISL_2042540, EPI_ISL_2042543, EPI_ISL_2042621, EPI_ISL_2042622, EPI_ISL_2043139, EPI_ISL_2043151, EPI_ISL_2043166, EPI_ISL_2043188, EPI_ISL_2043207, EPI_ISL_2043213, EPI_ISL_2043216, EPI_ISL_2043230, EPI_ISL_2042767, EPI_ISL_2042769, EPI_ISL_2042775, EPI_ISL_2039380, EPI_ISL_2042629, EPI_ISL_2042630, EPI_ISL_2042678, EPI_ISL_2042679, EPI_ISL_2042606, EPI_ISL_2042611, EPI_ISL_2042693, EPI_ISL_2041700, EPI_ISL_2041703, EPI_ISL_2041707, EPI_ISL_2041708, EPI_ISL_2041709, EPI_ISL_2043367, EPI_ISL_2043239, EPI_ISL_2043255, EPI_ISL_2043327, EPI_ISL_2043425, EPI_ISL_2042697, EPI_ISL_2042698, EPI_ISL_2042706, EPI_ISL_2042744, EPI_ISL_2042745, EPI_ISL_2148718, EPI_ISL_2042237, EPI_ISL_2148637, EPI_ISL_2148690, EPI_ISL_2159429, EPI_ISL_2145933, EPI_ISL_2145936, EPI_ISL_2145998, EPI_ISL_2146005, EPI_ISL_2146007, EPI_ISL_2159213, EPI_ISL_2159242, EPI_ISL_2159253, EPI_ISL_2187607, EPI_ISL_2145807, EPI_ISL_2145831, EPI_ISL_2148576, EPI_ISL_2148587, EPI_ISL_2148589, EPI_ISL_2187508, EPI_ISL_2148021, EPI_ISL_2148055, EPI_ISL_2148288, EPI_ISL_2187491, EPI_ISL_2148481, EPI_ISL_2148352, EPI_ISL_2148173, EPI_ISL_2148784, EPI_ISL_2148785, EPI_ISL_2148806, EPI_ISL_2147840, EPI_ISL_2147844, EPI_ISL_2187452, EPI_ISL_2149182, EPI_ISL_1668304, EPI_ISL_1668328, EPI_ISL_1668354, EPI_ISL_1668364, EPI_ISL_1701980, EPI_ISL_1687615, EPI_ISL_1687650, EPI_ISL_1687651, EPI_ISL_1701996, EPI_ISL_1701997, EPI_ISL_1687674, EPI_ISL_1687680, EPI_ISL_1687681, EPI_ISL_1701941, EPI_ISL_1687299, EPI_ISL_1687316, EPI_ISL_1685928, EPI_ISL_1685938, EPI_ISL_1701890, EPI_ISL_1685948, EPI_ISL_1685956, EPI_ISL_1685966, EPI_ISL_1685981, EPI_ISL_1685983, EPI_ISL_1685992, EPI_ISL_1686008, EPI_ISL_1668038, EPI_ISL_1702728, EPI_ISL_1702778, EPI_ISL_1834785, EPI_ISL_1834786, EPI_ISL_1834791, EPI_ISL_1834792, EPI_ISL_1834793, EPI_ISL_1900231, EPI_ISL_1834794, EPI_ISL_1834796, EPI_ISL_1834807, EPI_ISL_1834830, EPI_ISL_1834837, EPI_ISL_1834876, EPI_ISL_1834887, EPI_ISL_1834899, EPI_ISL_1702788, EPI_ISL_1702789, EPI_ISL_1900249, EPI_ISL_1834915, EPI_ISL_1834928, EPI_ISL_1834929, EPI_ISL_1834976, EPI_ISL_1702816, EPI_ISL_1702829, EPI_ISL_1702838, EPI_ISL_1687343, EPI_ISL_1687358, EPI_ISL_1687387, EPI_ISL_1668373, EPI_ISL_1668374, EPI_ISL_1668375, EPI_ISL_1687426, EPI_ISL_1686100, EPI_ISL_1686169, EPI_ISL_1686170, EPI_ISL_1686173, EPI_ISL_1686207, EPI_ISL_1686213, EPI_ISL_1686217, EPI_ISL_1686220, EPI_ISL_1686224, EPI_ISL_1686227, EPI_ISL_1686264, EPI_ISL_1686281, EPI_ISL_1686282, EPI_ISL_1835090, EPI_ISL_1835091, EPI_ISL_1900283, EPI_ISL_1835093, EPI_ISL_1835113, EPI_ISL_1737284, EPI_ISL_1737289, EPI_ISL_1737290, EPI_ISL_1737291, EPI_ISL_1737292, EPI_ISL_1737296, EPI_ISL_1835160, EPI_ISL_1835194, EPI_ISL_1835207, EPI_ISL_1835246, EPI_ISL_1737198, EPI_ISL_1835297, EPI_ISL_1835336, EPI_ISL_1835337, EPI_ISL_1835353, EPI_ISL_1835355, EPI_ISL_1835362, EPI_ISL_1753582, EPI_ISL_1737399, EPI_ISL_1737202, EPI_ISL_1737223, EPI_ISL_1753572, EPI_ISL_1753574, EPI_ISL_1737238, EPI_ISL_1737239, EPI_ISL_1735719, EPI_ISL_1735723, EPI_ISL_1735724, EPI_ISL_1688634, EPI_ISL_1688638, EPI_ISL_1688689, EPI_ISL_1737478, EPI_ISL_1737512, EPI_ISL_1735772, EPI_ISL_1735773, EPI_ISL_1735774, EPI_ISL_1735775, EPI_ISL_1735783, EPI_ISL_1702865, EPI_ISL_1702867, EPI_ISL_1735855, EPI_ISL_1735914, EPI_ISL_1735940, EPI_ISL_1737517, EPI_ISL_1737589, EPI_ISL_1737590, EPI_ISL_1738769, EPI_ISL_1702884, EPI_ISL_1702954, EPI_ISL_1702970, EPI_ISL_1736007, EPI_ISL_1736116, EPI_ISL_1736118, EPI_ISL_1736119, EPI_ISL_1736120, EPI_ISL_1736146, EPI_ISL_1688937, EPI_ISL_1688963, EPI_ISL_1736163, EPI_ISL_1753533, EPI_ISL_1736218, EPI_ISL_1736219, EPI_ISL_1736235, EPI_ISL_1689389, EPI_ISL_1689391, EPI_ISL_1689393, EPI_ISL_1689396, EPI_ISL_1689397, EPI_ISL_1689021, EPI_ISL_1689086, EPI_ISL_1689186, EPI_ISL_1689197, EPI_ISL_1689200, EPI_ISL_1689202, EPI_ISL_1689207, EPI_ISL_1689214, EPI_ISL_1689596, EPI_ISL_1689599, EPI_ISL_1689603, EPI_ISL_1689608, EPI_ISL_1689612, EPI_ISL_1702127, EPI_ISL_1689629, EPI_ISL_1689631, EPI_ISL_1689732, EPI_ISL_1689750, EPI_ISL_1689816, EPI_ISL_1689843, EPI_ISL_1689847, EPI_ISL_1689848, EPI_ISL_1689853, EPI_ISL_1689862, EPI_ISL_1689864, EPI_ISL_1689871, EPI_ISL_1737063, EPI_ISL_1689883, EPI_ISL_1689977, EPI_ISL_1690008, EPI_ISL_1690013, EPI_ISL_1690021, EPI_ISL_1690039, EPI_ISL_1690040, EPI_ISL_1690052, EPI_ISL_1690079, EPI_ISL_1690081, EPI_ISL_1690087, EPI_ISL_1690099, EPI_ISL_1690100, EPI_ISL_1690101, EPI_ISL_1690115, EPI_ISL_1690121, EPI_ISL_1690189, EPI_ISL_1690197, EPI_ISL_1667463, EPI_ISL_1695487, EPI_ISL_1667465, EPI_ISL_1667473, EPI_ISL_1667476, EPI_ISL_1702138, EPI_ISL_1690203, EPI_ISL_1690204, EPI_ISL_1690250, EPI_ISL_1690267, EPI_ISL_1690268, EPI_ISL_1667543, EPI_ISL_1667544, EPI_ISL_1667549, EPI_ISL_1667569, EPI_ISL_1667572, EPI_ISL_1834544, EPI_ISL_1834546, EPI_ISL_1834549, EPI_ISL_1834558, EPI_ISL_1834564, EPI_ISL_1753552, EPI_ISL_1736685, EPI_ISL_1736695, EPI_ISL_1736702, EPI_ISL_1736720, EPI_ISL_1834732, EPI_ISL_1736375, EPI_ISL_1736384, EPI_ISL_1736495, EPI_ISL_1736516, EPI_ISL_1736525, EPI_ISL_1736550, EPI_ISL_1736763, EPI_ISL_1736796, EPI_ISL_1736798, EPI_ISL_1736799, EPI_ISL_1736806, EPI_ISL_1736809, EPI_ISL_1753557, EPI_ISL_1736626, EPI_ISL_1736656, EPI_ISL_1667618, EPI_ISL_1667660, EPI_ISL_1736842, EPI_ISL_1736847, EPI_ISL_1736852, EPI_ISL_1736862, EPI_ISL_1736882, EPI_ISL_1736890, EPI_ISL_1736899, EPI_ISL_1736927, EPI_ISL_1736930, EPI_ISL_1835940, EPI_ISL_1835989, EPI_ISL_1900354, EPI_ISL_1836019, EPI_ISL_1835665, EPI_ISL_1836037, EPI_ISL_1835701, EPI_ISL_1835727, EPI_ISL_1837591, EPI_ISL_1837637, EPI_ISL_1835780, EPI_ISL_1835801, EPI_ISL_1835884, EPI_ISL_1737597, EPI_ISL_1835476, EPI_ISL_1837693, EPI_ISL_1837694, EPI_ISL_1835525, EPI_ISL_1835566, EPI_ISL_1836814, EPI_ISL_1836876, EPI_ISL_1836170, EPI_ISL_1836175, EPI_ISL_1837051, EPI_ISL_1837154, EPI_ISL_1837168, EPI_ISL_1836965, EPI_ISL_1737689, EPI_ISL_1837252, EPI_ISL_1837254, EPI_ISL_1837281, EPI_ISL_1837287, EPI_ISL_1837295, EPI_ISL_1836620, EPI_ISL_1737780, EPI_ISL_1737813, EPI_ISL_1737847, EPI_ISL_1836689, EPI_ISL_1836696, EPI_ISL_1836698, EPI_ISL_1837340, EPI_ISL_1837797, EPI_ISL_1836256, EPI_ISL_1836280, EPI_ISL_1836303, EPI_ISL_1836305, EPI_ISL_1836306, EPI_ISL_1836309, EPI_ISL_1836313, EPI_ISL_1837904, EPI_ISL_1837936, EPI_ISL_1837941, EPI_ISL_1837947, EPI_ISL_1838017, EPI_ISL_1838027, EPI_ISL_1900419, EPI_ISL_1838034, EPI_ISL_1836785, EPI_ISL_1838334, EPI_ISL_1838438, EPI_ISL_1994977, EPI_ISL_1994994, EPI_ISL_1995028, EPI_ISL_1995029, EPI_ISL_1995039, EPI_ISL_1995083, EPI_ISL_1995095, EPI_ISL_1836348, EPI_ISL_1836381, EPI_ISL_1836384, EPI_ISL_1836386, EPI_ISL_1685759, EPI_ISL_1995114, EPI_ISL_1995124, EPI_ISL_1995125, EPI_ISL_1995126, EPI_ISL_1995130, EPI_ISL_1995132, EPI_ISL_1995133, EPI_ISL_1995142, EPI_ISL_1995164, EPI_ISL_1836479, EPI_ISL_1996297, EPI_ISL_1996844, EPI_ISL_1996845, EPI_ISL_1996846, EPI_ISL_1996854, EPI_ISL_1996938, EPI_ISL_1996945, EPI_ISL_1996946, EPI_ISL_1996947, EPI_ISL_1996983, EPI_ISL_1996997, EPI_ISL_1997025, EPI_ISL_1997067, EPI_ISL_1997069, EPI_ISL_1996602, EPI_ISL_1995518, EPI_ISL_1995549, EPI_ISL_1995553, EPI_ISL_1995554, EPI_ISL_1995682, EPI_ISL_1995683, EPI_ISL_1995684, EPI_ISL_1995731, EPI_ISL_1995733, EPI_ISL_1995734, EPI_ISL_1995761, EPI_ISL_1996475, EPI_ISL_1996503, EPI_ISL_1996510, EPI_ISL_1996612, EPI_ISL_1997120, EPI_ISL_1997129, EPI_ISL_1997147, EPI_ISL_1997148, EPI_ISL_1997149, EPI_ISL_1997172, EPI_ISL_1997251, EPI_ISL_1997283, EPI_ISL_1997298, EPI_ISL_1997329, EPI_ISL_1997330, EPI_ISL_1997381, EPI_ISL_1997383, EPI_ISL_1995887, EPI_ISL_1995915, EPI_ISL_1995916, EPI_ISL_1996018, EPI_ISL_1996068, EPI_ISL_1996073, EPI_ISL_1996074, EPI_ISL_1996113, EPI_ISL_1996114, EPI_ISL_1996115, EPI_ISL_1996132, EPI_ISL_1996137, EPI_ISL_1687491, EPI_ISL_1687502, EPI_ISL_1687506, EPI_ISL_1687507, EPI_ISL_1687508, EPI_ISL_1701968, EPI_ISL_1701969, EPI_ISL_1995289, EPI_ISL_1995299, EPI_ISL_1995300, EPI_ISL_1995302, EPI_ISL_1997625, EPI_ISL_1997627, EPI_ISL_1997681, EPI_ISL_1997683, EPI_ISL_1996208, EPI_ISL_1996277, EPI_ISL_1995381, EPI_ISL_1995406, EPI_ISL_1995412, EPI_ISL_1997736, EPI_ISL_1997737, EPI_ISL_1997742, EPI_ISL_1997752, EPI_ISL_1997753, EPI_ISL_1997755, EPI_ISL_1997827, EPI_ISL_2035107, EPI_ISL_1995938, EPI_ISL_1995949, EPI_ISL_1995951, EPI_ISL_1995957, EPI_ISL_2035130, EPI_ISL_1997939, EPI_ISL_2147969, EPI_ISL_2147992, EPI_ISL_2148937, EPI_ISL_2147741, EPI_ISL_2187445, EPI_ISL_2147920, EPI_ISL_2148856, EPI_ISL_2148887, EPI_ISL_2148902, EPI_ISL_2148905, EPI_ISL_2148906, EPI_ISL_2159170, EPI_ISL_2159187, EPI_ISL_2159198, EPI_ISL_2159201, EPI_ISL_2158971, EPI_ISL_2148191, EPI_ISL_2148216, EPI_ISL_2148217, EPI_ISL_2159089, EPI_ISL_2187596, EPI_ISL_2159457, EPI_ISL_2147191, EPI_ISL_2147230, EPI_ISL_2147240, EPI_ISL_2147246, EPI_ISL_2146141, EPI_ISL_2146178, EPI_ISL_2146203, EPI_ISL_2146249, EPI_ISL_2146251, EPI_ISL_2146270, EPI_ISL_2146058, EPI_ISL_2146067, EPI_ISL_2146071, EPI_ISL_2187370, EPI_ISL_2146093, EPI_ISL_2147150, EPI_ISL_2147155, EPI_ISL_2147356, EPI_ISL_2146343, EPI_ISL_2146406, EPI_ISL_2146473, EPI_ISL_2146474, EPI_ISL_2146483, EPI_ISL_2146525, EPI_ISL_2146663, EPI_ISL_2146825, EPI_ISL_2146826, EPI_ISL_2146839, EPI_ISL_2146914, EPI_ISL_2147614, EPI_ISL_2147615, EPI_ISL_2147480, EPI_ISL_2146964, EPI_ISL_2147571, EPI_ISL_2147591, EPI_ISL_2147439, EPI_ISL_2147441, EPI_ISL_2147442, EPI_ISL_2147476, EPI_ISL_2147499, EPI_ISL_2147500, EPI_ISL_2147533, EPI_ISL_2147536, EPI_ISL_2146979, EPI_ISL_2146992, EPI_ISL_2147007, EPI_ISL_2147034, EPI_ISL_2147035, EPI_ISL_2146703, EPI_ISL_2146721, EPI_ISL_2180665, EPI_ISL_2180576, EPI_ISL_2180579, EPI_ISL_2241646, EPI_ISL_2180907, EPI_ISL_2180742, EPI_ISL_2180764, EPI_ISL_2180772, EPI_ISL_2180797, EPI_ISL_2180824, EPI_ISL_2181085, EPI_ISL_2181120, EPI_ISL_2181137, EPI_ISL_2181043, EPI_ISL_2181502, EPI_ISL_2181514, EPI_ISL_2181201, EPI_ISL_2181216, EPI_ISL_2181574, EPI_ISL_2181575, EPI_ISL_2181295, EPI_ISL_2181325, EPI_ISL_2181326, EPI_ISL_2181327, EPI_ISL_2181329, EPI_ISL_2181334, EPI_ISL_2181340, EPI_ISL_2181360, EPI_ISL_2181365, EPI_ISL_2181390, EPI_ISL_2181391, EPI_ISL_2181392, EPI_ISL_2181601, EPI_ISL_2181640, EPI_ISL_2181652, EPI_ISL_2181653, EPI_ISL_2321345, EPI_ISL_2280771, EPI_ISL_2280774, EPI_ISL_2280782, EPI_ISL_2283853, EPI_ISL_2204599, EPI_ISL_2280906, EPI_ISL_2280940, EPI_ISL_2280942, EPI_ISL_2321336, EPI_ISL_2280960, EPI_ISL_2280961, EPI_ISL_2280996, EPI_ISL_2281008, EPI_ISL_2280756, EPI_ISL_2280760, EPI_ISL_2280327, EPI_ISL_2280340, EPI_ISL_2280341, EPI_ISL_2280385, EPI_ISL_2280423, EPI_ISL_2280424, EPI_ISL_2280425, EPI_ISL_2281172, EPI_ISL_2281076, EPI_ISL_2283871, EPI_ISL_2281100, EPI_ISL_2280460, EPI_ISL_2280468, EPI_ISL_2280499, EPI_ISL_2280504, EPI_ISL_2280505, EPI_ISL_2283819, EPI_ISL_2280530, EPI_ISL_2280537, EPI_ISL_2281182, EPI_ISL_2281031, EPI_ISL_1997940, EPI_ISL_1998251, EPI_ISL_1998286, EPI_ISL_1998288, EPI_ISL_1998305, EPI_ISL_1998770, EPI_ISL_1998338, EPI_ISL_1999892, EPI_ISL_1999941, EPI_ISL_1997998, EPI_ISL_1998084, EPI_ISL_1998606, EPI_ISL_1998608, EPI_ISL_1998680, EPI_ISL_1999353, EPI_ISL_1667704, EPI_ISL_1667740, EPI_ISL_1667744, EPI_ISL_1667746, EPI_ISL_1667747, EPI_ISL_1998189, EPI_ISL_1998688, EPI_ISL_1998715, EPI_ISL_1998733, EPI_ISL_1998736, EPI_ISL_1999110, EPI_ISL_1922972, EPI_ISL_1922974, EPI_ISL_1922995, EPI_ISL_1923020, EPI_ISL_1923029, EPI_ISL_1999476, EPI_ISL_1999477, EPI_ISL_1942142, EPI_ISL_1923040, EPI_ISL_1923080, EPI_ISL_1923092, EPI_ISL_1999124, EPI_ISL_2000278, EPI_ISL_2000286, EPI_ISL_2000386, EPI_ISL_2000389, EPI_ISL_2000390, EPI_ISL_2000391, EPI_ISL_1923116, EPI_ISL_1923149, EPI_ISL_1999232, EPI_ISL_1999246, EPI_ISL_1999250, EPI_ISL_1997398, EPI_ISL_1837400, EPI_ISL_1997449, EPI_ISL_1997450, EPI_ISL_1997452, EPI_ISL_1997453, EPI_ISL_1997463, EPI_ISL_1997465, EPI_ISL_1999572, EPI_ISL_1999262, EPI_ISL_1997475, EPI_ISL_1997476, EPI_ISL_1997499, EPI_ISL_1997502, EPI_ISL_1997518, EPI_ISL_1997519, EPI_ISL_1997545, EPI_ISL_1997550, EPI_ISL_1997576, EPI_ISL_2000438, EPI_ISL_2035263, EPI_ISL_2000507, EPI_ISL_2000542, EPI_ISL_1999684, EPI_ISL_1999715, EPI_ISL_2000182, EPI_ISL_2000186, EPI_ISL_2000187, EPI_ISL_2000190, EPI_ISL_2035253, EPI_ISL_2000260, EPI_ISL_2040997, EPI_ISL_2041057, EPI_ISL_2041060, EPI_ISL_1999974, EPI_ISL_1999982, EPI_ISL_2201199, EPI_ISL_2201298, EPI_ISL_2201341, EPI_ISL_2201517, EPI_ISL_2201532, EPI_ISL_2201538, EPI_ISL_2201582, EPI_ISL_2201612, EPI_ISL_2201763, EPI_ISL_2201772, EPI_ISL_2201785, EPI_ISL_2201843, EPI_ISL_2201849, EPI_ISL_2201862, EPI_ISL_2201911, EPI_ISL_2201949, EPI_ISL_2201955, EPI_ISL_2202009, EPI_ISL_2202165, EPI_ISL_2202169, EPI_ISL_2040466, EPI_ISL_2040467, EPI_ISL_2040505, EPI_ISL_2040517, EPI_ISL_1837517, EPI_ISL_1837518, EPI_ISL_1837519, EPI_ISL_1837540, EPI_ISL_2040869, EPI_ISL_2040870, EPI_ISL_2040891, EPI_ISL_2040795, EPI_ISL_2040807, EPI_ISL_2040810, EPI_ISL_2040823, EPI_ISL_2040847, EPI_ISL_2202277, EPI_ISL_2040687, EPI_ISL_2202350, EPI_ISL_2202459, EPI_ISL_2202467, EPI_ISL_2202579, EPI_ISL_2202581, EPI_ISL_2202583, EPI_ISL_2202585, EPI_ISL_2202756, EPI_ISL_2202812, EPI_ISL_2202814, EPI_ISL_2041204, EPI_ISL_2042115, EPI_ISL_2042123, EPI_ISL_2039255, EPI_ISL_2039259, EPI_ISL_2039263, EPI_ISL_2039276, EPI_ISL_2039278, EPI_ISL_2039279, EPI_ISL_2039280, EPI_ISL_2039281, EPI_ISL_2039283, EPI_ISL_2040935, EPI_ISL_2040940, EPI_ISL_2042325, EPI_ISL_2042337, EPI_ISL_2039746, EPI_ISL_2038970, EPI_ISL_2039979, EPI_ISL_2039981, EPI_ISL_2039999, EPI_ISL_2040092, EPI_ISL_2042164, EPI_ISL_2042347, EPI_ISL_2040626, EPI_ISL_2041583, EPI_ISL_2041736, EPI_ISL_2041742, EPI_ISL_2041747, EPI_ISL_2041749, EPI_ISL_2041755, EPI_ISL_2041335, EPI_ISL_2041354, EPI_ISL_2041356, EPI_ISL_2041364, EPI_ISL_2041383, EPI_ISL_2038975, EPI_ISL_2038976, EPI_ISL_2038977, EPI_ISL_2039013, EPI_ISL_2040546, EPI_ISL_2040567, EPI_ISL_2040593, EPI_ISL_2041163, EPI_ISL_2041167, EPI_ISL_2041170, EPI_ISL_2041187, EPI_ISL_2039403, EPI_ISL_2039447, EPI_ISL_2039454, EPI_ISL_2039456, EPI_ISL_2039867, EPI_ISL_2039872, EPI_ISL_2203113, EPI_ISL_2203116, EPI_ISL_2203120, EPI_ISL_2203121, EPI_ISL_2203126, EPI_ISL_2041787, EPI_ISL_2242508, EPI_ISL_2242516, EPI_ISL_2242548, EPI_ISL_1445290, EPI_ISL_2243067, EPI_ISL_1445401, EPI_ISL_2243134, EPI_ISL_2243310, EPI_ISL_2243217, EPI_ISL_2243221, EPI_ISL_2243357, EPI_ISL_2243157, EPI_ISL_1445452, EPI_ISL_1445466, EPI_ISL_2243334, EPI_ISL_2243462, EPI_ISL_1445483, EPI_ISL_2185733, EPI_ISL_2242653, EPI_ISL_2244054, EPI_ISL_2241865, EPI_ISL_2186042, EPI_ISL_2242673, EPI_ISL_1445762, EPI_ISL_1550453, EPI_ISL_2243873, EPI_ISL_2243783, EPI_ISL_2243789, EPI_ISL_1445777, EPI_ISL_1445781, EPI_ISL_2243595, EPI_ISL_1445996, EPI_ISL_1446029, EPI_ISL_1446099, EPI_ISL_1550606, EPI_ISL_2241947, EPI_ISL_1550723, EPI_ISL_1446153, EPI_ISL_1446158, EPI_ISL_2241911, EPI_ISL_1550618, EPI_ISL_2243971, EPI_ISL_2243975, EPI_ISL_1550641, EPI_ISL_2243979, EPI_ISL_1479459, EPI_ISL_2243939, EPI_ISL_2243964, EPI_ISL_1479493, EPI_ISL_2244019, EPI_ISL_1479494, EPI_ISL_2244096, EPI_ISL_1479606, EPI_ISL_2244128, EPI_ISL_2244033, EPI_ISL_1479521, EPI_ISL_2241838, EPI_ISL_1445882, EPI_ISL_1550507, EPI_ISL_2241840, EPI_ISL_2243712, EPI_ISL_2243733, EPI_ISL_1550525, EPI_ISL_1550527, EPI_ISL_2243742, EPI_ISL_1550536, EPI_ISL_2244134, EPI_ISL_1479617, EPI_ISL_1479811, EPI_ISL_1550821, EPI_ISL_1479839, EPI_ISL_2242747, EPI_ISL_2185857, EPI_ISL_2185871, EPI_ISL_2186176, EPI_ISL_2185962, EPI_ISL_1560155, EPI_ISL_2242800, EPI_ISL_2242802, EPI_ISL_1560169, EPI_ISL_1560181, EPI_ISL_1560209, EPI_ISL_1560210, EPI_ISL_1560293, EPI_ISL_1560302, EPI_ISL_2185930, EPI_ISL_2185935, EPI_ISL_2185939, EPI_ISL_1561785, EPI_ISL_1561786, EPI_ISL_1561062, EPI_ISL_1561064, EPI_ISL_1561070, EPI_ISL_1561096, EPI_ISL_1561874, EPI_ISL_1562575, EPI_ISL_1562591, EPI_ISL_1562621, EPI_ISL_1479646, EPI_ISL_2244192, EPI_ISL_1561146, EPI_ISL_1479660, EPI_ISL_1561329, EPI_ISL_1561331, EPI_ISL_1561332, EPI_ISL_1561346, EPI_ISL_1561362, EPI_ISL_1561363, EPI_ISL_1561371, EPI_ISL_1561372, EPI_ISL_1562824, EPI_ISL_1561389, EPI_ISL_1561398, EPI_ISL_1561458, EPI_ISL_1561461, EPI_ISL_1561605, EPI_ISL_1561620, EPI_ISL_1561704, EPI_ISL_1561705, EPI_ISL_2186233, EPI_ISL_2186250, EPI_ISL_2242889, EPI_ISL_2242891, EPI_ISL_1562242, EPI_ISL_1650248, EPI_ISL_1650249, EPI_ISL_1695364, EPI_ISL_1562874, EPI_ISL_1563130, EPI_ISL_1648995, EPI_ISL_1649600, EPI_ISL_1649601, EPI_ISL_1563200, EPI_ISL_1649115, EPI_ISL_1563354, EPI_ISL_1649495, EPI_ISL_1649505, EPI_ISL_1649508, EPI_ISL_1695210, EPI_ISL_1562979, EPI_ISL_1563026, EPI_ISL_1649554, EPI_ISL_1563432, EPI_ISL_1563442, EPI_ISL_1563460, EPI_ISL_1649733, EPI_ISL_1513475, EPI_ISL_1649357, EPI_ISL_1649360, EPI_ISL_1649361, EPI_ISL_2244728, EPI_ISL_2186145, EPI_ISL_2185816, EPI_ISL_2185820, EPI_ISL_2186095, EPI_ISL_1550992, EPI_ISL_1525083, EPI_ISL_1525105, EPI_ISL_2244819, EPI_ISL_1525117, EPI_ISL_1525118, EPI_ISL_1551043, EPI_ISL_1559689, EPI_ISL_1559701, EPI_ISL_1559746, EPI_ISL_1559833, EPI_ISL_1525166, EPI_ISL_2244852, EPI_ISL_1525211, EPI_ISL_2244872, EPI_ISL_1551134, EPI_ISL_2244884, EPI_ISL_1491740, EPI_ISL_2244393, EPI_ISL_1649853, EPI_ISL_1513238, EPI_ISL_1513270, EPI_ISL_1513271, EPI_ISL_1513274, EPI_ISL_2244595, EPI_ISL_2244609, EPI_ISL_1551346, EPI_ISL_1491813, EPI_ISL_1491819, EPI_ISL_1491820, EPI_ISL_1491825, EPI_ISL_2244445, EPI_ISL_1491836, EPI_ISL_2244447, EPI_ISL_1551377, EPI_ISL_1551234, EPI_ISL_1551272, EPI_ISL_1491874, EPI_ISL_2242133, EPI_ISL_1491904, EPI_ISL_1491916, EPI_ISL_1560336, EPI_ISL_1560342, EPI_ISL_1560396, EPI_ISL_1560410, EPI_ISL_1560506, EPI_ISL_1560819, EPI_ISL_1560844, EPI_ISL_1560940, EPI_ISL_1560941, EPI_ISL_1560946, EPI_ISL_1560525, EPI_ISL_1560539, EPI_ISL_1560565, EPI_ISL_1560566, EPI_ISL_1560569, EPI_ISL_1560602, EPI_ISL_1560631, EPI_ISL_1560636, EPI_ISL_1560651, EPI_ISL_1560661, EPI_ISL_1551576, EPI_ISL_1513607, EPI_ISL_2244767, EPI_ISL_1513610, EPI_ISL_1650919, EPI_ISL_1560975, EPI_ISL_1650705, EPI_ISL_1650706, EPI_ISL_1650962, EPI_ISL_1650982, EPI_ISL_1650989, EPI_ISL_1650990, EPI_ISL_1651010, EPI_ISL_1650029, EPI_ISL_1650033, EPI_ISL_1651026, EPI_ISL_1651134, EPI_ISL_1651137, EPI_ISL_1651164, EPI_ISL_1651168, EPI_ISL_1650289, EPI_ISL_1650331, EPI_ISL_1650347, EPI_ISL_1650354, EPI_ISL_1650113, EPI_ISL_1650170, EPI_ISL_1650433, EPI_ISL_1650456, EPI_ISL_1650458, EPI_ISL_1650517, EPI_ISL_1650526, EPI_ISL_1650529, EPI_ISL_1686328, EPI_ISL_1686329, EPI_ISL_1701901, EPI_ISL_1686343, EPI_ISL_1686423, EPI_ISL_1687993, EPI_ISL_1686680, EPI_ISL_1685856, EPI_ISL_1686546, EPI_ISL_1686548, EPI_ISL_1686550, EPI_ISL_1686551, EPI_ISL_1686577, EPI_ISL_1686591, EPI_ISL_1686592, EPI_ISL_1686594, EPI_ISL_1925430, EPI_ISL_1686732, EPI_ISL_1686733, EPI_ISL_1925522, EPI_ISL_1925540, EPI_ISL_1925342, EPI_ISL_1925344, EPI_ISL_1686814, EPI_ISL_1686896, EPI_ISL_1686952, EPI_ISL_1686979, EPI_ISL_1687112, EPI_ISL_1687179, EPI_ISL_1688033, EPI_ISL_1925607, EPI_ISL_1685580, EPI_ISL_1685588, EPI_ISL_1925148, EPI_ISL_1687790, EPI_ISL_1702032, EPI_ISL_1687813, EPI_ISL_1685683, EPI_ISL_1688229, EPI_ISL_1687863, EPI_ISL_1667752, EPI_ISL_1667915, EPI_ISL_1667917, EPI_ISL_1667923, EPI_ISL_1688419, EPI_ISL_1688423, EPI_ISL_1688432, EPI_ISL_1688191, EPI_ISL_2149487, EPI_ISL_2149488, EPI_ISL_2187546, EPI_ISL_2150584, EPI_ISL_2150585, EPI_ISL_2150587, EPI_ISL_2040231, EPI_ISL_2039807, EPI_ISL_2040268, EPI_ISL_2039531, EPI_ISL_2039546, EPI_ISL_2150444, EPI_ISL_2150382, EPI_ISL_2149612, EPI_ISL_2149616, EPI_ISL_2149617, EPI_ISL_2149625, EPI_ISL_2149401, EPI_ISL_2149405, EPI_ISL_2149408, EPI_ISL_2149411, EPI_ISL_2150203, EPI_ISL_2150808, EPI_ISL_2150816, EPI_ISL_2150817, EPI_ISL_2150002, EPI_ISL_2150019, EPI_ISL_2150059, EPI_ISL_2149809, EPI_ISL_2149810, EPI_ISL_2149811, EPI_ISL_2149825, EPI_ISL_2150930, EPI_ISL_2041453, EPI_ISL_2041455, EPI_ISL_2039051, EPI_ISL_2150068, EPI_ISL_2150069, EPI_ISL_2150099, EPI_ISL_2149927, EPI_ISL_2149560, EPI_ISL_2149594, EPI_ISL_2149299, EPI_ISL_2149311, EPI_ISL_2149315, EPI_ISL_2149323, EPI_ISL_2089971, EPI_ISL_2089984, EPI_ISL_2090016, EPI_ISL_2090017, EPI_ISL_2090362, EPI_ISL_2090386, EPI_ISL_2090387, EPI_ISL_2090397, EPI_ISL_2090403, EPI_ISL_1999795, EPI_ISL_1999835, EPI_ISL_1999842, EPI_ISL_1999845, EPI_ISL_2149801, EPI_ISL_2149802, EPI_ISL_2000035, EPI_ISL_2090189, EPI_ISL_2090190, EPI_ISL_2090191, EPI_ISL_2090125, EPI_ISL_2089806, EPI_ISL_2150281, EPI_ISL_2089887, EPI_ISL_2089667, EPI_ISL_2089687, EPI_ISL_2150178, EPI_ISL_2089728, EPI_ISL_2041937, EPI_ISL_2041943, EPI_ISL_2039142, EPI_ISL_2043149, EPI_ISL_2039345, EPI_ISL_2039362, EPI_ISL_2039364, EPI_ISL_2039388, EPI_ISL_2042649, EPI_ISL_2042565, EPI_ISL_2042575, EPI_ISL_2042590, EPI_ISL_2042837, EPI_ISL_2042841, EPI_ISL_2042887, EPI_ISL_2041681, EPI_ISL_2043405, EPI_ISL_2043436, EPI_ISL_2043441, EPI_ISL_2042739, EPI_ISL_2042747, EPI_ISL_2042752, EPI_ISL_2042268, EPI_ISL_2159433, EPI_ISL_2159434, EPI_ISL_2159435, EPI_ISL_2187614, EPI_ISL_2159447, EPI_ISL_2043048, EPI_ISL_2043088, EPI_ISL_2145956, EPI_ISL_2159209, EPI_ISL_2187358, EPI_ISL_2145877, EPI_ISL_2145879, EPI_ISL_2145912, EPI_ISL_2145914, EPI_ISL_2145920, EPI_ISL_2148584, EPI_ISL_2148594, EPI_ISL_2148595, EPI_ISL_2148000, EPI_ISL_2148251, EPI_ISL_2148252, EPI_ISL_2148255, EPI_ISL_2148480, EPI_ISL_2148326, EPI_ISL_2148327, EPI_ISL_2148405, EPI_ISL_2148414, EPI_ISL_2148818, EPI_ISL_2148829, EPI_ISL_2187521, EPI_ISL_2148830, EPI_ISL_2187476, EPI_ISL_2148121, EPI_ISL_1668360, EPI_ISL_1687602, EPI_ISL_1687603, EPI_ISL_1687706, EPI_ISL_1687717, EPI_ISL_1687272, EPI_ISL_1701936, EPI_ISL_1687280, EPI_ISL_1685974, EPI_ISL_1686015, EPI_ISL_1702776, EPI_ISL_1834760, EPI_ISL_1834886, EPI_ISL_1834983, EPI_ISL_1702826, EPI_ISL_1702827, EPI_ISL_1834985, EPI_ISL_1834990, EPI_ISL_1834991, EPI_ISL_1687378, EPI_ISL_1835076, EPI_ISL_1737132, EPI_ISL_1835133, EPI_ISL_1835134, EPI_ISL_1835277, EPI_ISL_1835311, EPI_ISL_1737353, EPI_ISL_1737392, EPI_ISL_1737397, EPI_ISL_1737405, EPI_ISL_1737412, EPI_ISL_1753586, EPI_ISL_1735740, EPI_ISL_1735741, EPI_ISL_1737249, EPI_ISL_1688640, EPI_ISL_1688682, EPI_ISL_1737445, EPI_ISL_1737468, EPI_ISL_1737470, EPI_ISL_1737475, EPI_ISL_1735800, EPI_ISL_1735931, EPI_ISL_1737516, EPI_ISL_1737520, EPI_ISL_1737521, EPI_ISL_1737529, EPI_ISL_1737561, EPI_ISL_1702913, EPI_ISL_1736012, EPI_ISL_1736019, EPI_ISL_1736032, EPI_ISL_1736041, EPI_ISL_1688850, EPI_ISL_1688855, EPI_ISL_1736323, EPI_ISL_1689515, EPI_ISL_1689522, EPI_ISL_1689564, EPI_ISL_1689576, EPI_ISL_1689579, EPI_ISL_1689585, EPI_ISL_1689318, EPI_ISL_1689371, EPI_ISL_1736975, EPI_ISL_1737002, EPI_ISL_1737020, EPI_ISL_1737022, EPI_ISL_1737024, EPI_ISL_1737025, EPI_ISL_1737042, EPI_ISL_1737047, EPI_ISL_1737053, EPI_ISL_1737054, EPI_ISL_1689675, EPI_ISL_1689860, EPI_ISL_1689962, EPI_ISL_1690030, EPI_ISL_1690112, EPI_ISL_1690128, EPI_ISL_1690135, EPI_ISL_1690222, EPI_ISL_1690226, EPI_ISL_1835654, EPI_ISL_1834468, EPI_ISL_1834717, EPI_ISL_1736584, EPI_ISL_1736586, EPI_ISL_1736588, EPI_ISL_1736611, EPI_ISL_1667650, EPI_ISL_1736820, EPI_ISL_1736970, EPI_ISL_1736971, EPI_ISL_1900352, EPI_ISL_1835902, EPI_ISL_1836028, EPI_ISL_1836062, EPI_ISL_1836139, EPI_ISL_1900347, EPI_ISL_1835722, EPI_ISL_1835735, EPI_ISL_1835825, EPI_ISL_1835857, EPI_ISL_1835524, EPI_ISL_1835526, EPI_ISL_1835527, EPI_ISL_1835529, EPI_ISL_1835555, EPI_ISL_1835557, EPI_ISL_1836994, EPI_ISL_1837053, EPI_ISL_1837111, EPI_ISL_1837196, EPI_ISL_1836898, EPI_ISL_1836940, EPI_ISL_1836504, EPI_ISL_1737686, EPI_ISL_1837247, EPI_ISL_1837330, EPI_ISL_1837345, EPI_ISL_1837366, EPI_ISL_1837771, EPI_ISL_1837808, EPI_ISL_1836308, EPI_ISL_1836320, EPI_ISL_1837931, EPI_ISL_1837997, EPI_ISL_1838059, EPI_ISL_1838067, EPI_ISL_1836740, EPI_ISL_1836790, EPI_ISL_1994982, EPI_ISL_1995172, EPI_ISL_1836438, EPI_ISL_1995208, EPI_ISL_1995231, EPI_ISL_1996956, EPI_ISL_1996978, EPI_ISL_1997012, EPI_ISL_1997020, EPI_ISL_1997083, EPI_ISL_1996359, EPI_ISL_1996364, EPI_ISL_1996366, EPI_ISL_1996369, EPI_ISL_1996383, EPI_ISL_1996463, EPI_ISL_1996561, EPI_ISL_1995579, EPI_ISL_1995627, EPI_ISL_1995634, EPI_ISL_1995636, EPI_ISL_2035116, EPI_ISL_1995640, EPI_ISL_1995698, EPI_ISL_1995700, EPI_ISL_1995712, EPI_ISL_1995715, EPI_ISL_1996749, EPI_ISL_1996758, EPI_ISL_1996812, EPI_ISL_1997187, EPI_ISL_1997203, EPI_ISL_1997210, EPI_ISL_1997225, EPI_ISL_1997229, EPI_ISL_1997234, EPI_ISL_1997315, EPI_ISL_1995791, EPI_ISL_1995856, EPI_ISL_1995857, EPI_ISL_1995858, EPI_ISL_1996035, EPI_ISL_1996041, EPI_ISL_1997652, EPI_ISL_1997688, EPI_ISL_2035139, EPI_ISL_1995400, EPI_ISL_1995403, EPI_ISL_1995514, EPI_ISL_1995963, EPI_ISL_2148938, EPI_ISL_2147663, EPI_ISL_2147689, EPI_ISL_2159138, EPI_ISL_2159194, EPI_ISL_2159197, EPI_ISL_2159292, EPI_ISL_2158865, EPI_ISL_2158879, EPI_ISL_2158919, EPI_ISL_2159470, EPI_ISL_2147192, EPI_ISL_2147195, EPI_ISL_2147242, EPI_ISL_2146123, EPI_ISL_2146152, EPI_ISL_2146172, EPI_ISL_2146177, EPI_ISL_2146188, EPI_ISL_2146235, EPI_ISL_2146237, EPI_ISL_2146238, EPI_ISL_2146239, EPI_ISL_2146106, EPI_ISL_2146107, EPI_ISL_2147170, EPI_ISL_2147177, EPI_ISL_2146403, EPI_ISL_2146292, EPI_ISL_2146307, EPI_ISL_2146314, EPI_ISL_2146491, EPI_ISL_2146492, EPI_ISL_2146493, EPI_ISL_2146432, EPI_ISL_2146616, EPI_ISL_2146792, EPI_ISL_2146802, EPI_ISL_2146833, EPI_ISL_2146877, EPI_ISL_2146934, EPI_ISL_2147419, EPI_ISL_2147475, EPI_ISL_2147489, EPI_ISL_2147514, EPI_ISL_2147534, EPI_ISL_2147015, EPI_ISL_2147016, EPI_ISL_2146777, EPI_ISL_2180620, EPI_ISL_2180626, EPI_ISL_2180732, EPI_ISL_2181110, EPI_ISL_2181142, EPI_ISL_2180850, EPI_ISL_2181176, EPI_ISL_2181572, EPI_ISL_2181419, EPI_ISL_2181297, EPI_ISL_2181370, EPI_ISL_2181395, EPI_ISL_2181396, EPI_ISL_2181613, EPI_ISL_2181631, EPI_ISL_2181651, EPI_ISL_2321255, EPI_ISL_2280800, EPI_ISL_2280803, EPI_ISL_2280809, EPI_ISL_2280886, EPI_ISL_2280887, EPI_ISL_2204930, EPI_ISL_2204649, EPI_ISL_2204681, EPI_ISL_2280932, EPI_ISL_2280943, EPI_ISL_2321333, EPI_ISL_2280642, EPI_ISL_2280958, EPI_ISL_2280990, EPI_ISL_2280992, EPI_ISL_2280744, EPI_ISL_2280747, EPI_ISL_2280750, EPI_ISL_2280757, EPI_ISL_2280563, EPI_ISL_2283829, EPI_ISL_2280649, EPI_ISL_2283839, EPI_ISL_2280360, EPI_ISL_2283879, EPI_ISL_2281157, EPI_ISL_2281159, EPI_ISL_2281067, EPI_ISL_2281070, EPI_ISL_2281072, EPI_ISL_2281073, EPI_ISL_2280536, EPI_ISL_2281198, EPI_ISL_2281025, EPI_ISL_1998832, EPI_ISL_1998426, EPI_ISL_1998442, EPI_ISL_1999011, EPI_ISL_1998522, EPI_ISL_1999899, EPI_ISL_1998545, EPI_ISL_1998557, EPI_ISL_1998598, EPI_ISL_1998683, EPI_ISL_1667722, EPI_ISL_1998154, EPI_ISL_1998175, EPI_ISL_1998734, EPI_ISL_1998746, EPI_ISL_1999097, EPI_ISL_1999518, EPI_ISL_1999528, EPI_ISL_1923085, EPI_ISL_1923088, EPI_ISL_1923089, EPI_ISL_1999134, EPI_ISL_1999135, EPI_ISL_1999168, EPI_ISL_2000376, EPI_ISL_1999229, EPI_ISL_1997443, EPI_ISL_1997468, EPI_ISL_1999281, EPI_ISL_1999282, EPI_ISL_1999284, EPI_ISL_1999285, EPI_ISL_1999286, EPI_ISL_1997503, EPI_ISL_1997507, EPI_ISL_1997603, EPI_ISL_2000425, EPI_ISL_1999644, EPI_ISL_2035237, EPI_ISL_1999658, EPI_ISL_2000439, EPI_ISL_2000445, EPI_ISL_2000472, EPI_ISL_2000505, EPI_ISL_2000547, EPI_ISL_1999693, EPI_ISL_2040991, EPI_ISL_2201201, EPI_ISL_2201424, EPI_ISL_2201451, EPI_ISL_2201466, EPI_ISL_2201478, EPI_ISL_2201744, EPI_ISL_2201753, EPI_ISL_2202066, EPI_ISL_2202084, EPI_ISL_2202128, EPI_ISL_2040913, EPI_ISL_2202176, EPI_ISL_2202188, EPI_ISL_2040680, EPI_ISL_2040681, EPI_ISL_2202463, EPI_ISL_2202502, EPI_ISL_2039582, EPI_ISL_2039583, EPI_ISL_2039584, EPI_ISL_2202642, EPI_ISL_2202644, EPI_ISL_2041992, EPI_ISL_2041995, EPI_ISL_2041998, EPI_ISL_2039172, EPI_ISL_2039182, EPI_ISL_2039197, EPI_ISL_2039235, EPI_ISL_2042438, EPI_ISL_2042467, EPI_ISL_2042484, EPI_ISL_2042490, EPI_ISL_2039974, EPI_ISL_2039976, EPI_ISL_2040089, EPI_ISL_2040618, EPI_ISL_2040621, EPI_ISL_2041526, EPI_ISL_2041337, EPI_ISL_2041642, EPI_ISL_2040562, EPI_ISL_2039898, EPI_ISL_2039961, EPI_ISL_2203023, EPI_ISL_2268109, EPI_ISL_2039838, EPI_ISL_2039840, EPI_ISL_2041108, EPI_ISL_2185644, EPI_ISL_2186017, EPI_ISL_2243054, EPI_ISL_2243059, EPI_ISL_2243080, EPI_ISL_2243231, EPI_ISL_2243243, EPI_ISL_2243189, EPI_ISL_1479563, EPI_ISL_1550710, EPI_ISL_2186040, EPI_ISL_1445963, EPI_ISL_1445786, EPI_ISL_1445842, EPI_ISL_1479592, EPI_ISL_1550750, EPI_ISL_2244257, EPI_ISL_2242782, EPI_ISL_2186185, EPI_ISL_1560067, EPI_ISL_1560073, EPI_ISL_1560086, EPI_ISL_1560272, EPI_ISL_1560273, EPI_ISL_2186213, EPI_ISL_2244171, EPI_ISL_2244201, EPI_ISL_1550806, EPI_ISL_1649221, EPI_ISL_2242417, EPI_ISL_1559681, EPI_ISL_1559944, EPI_ISL_2244867, EPI_ISL_1491735, EPI_ISL_1491736, EPI_ISL_1513219, EPI_ISL_1649953, EPI_ISL_1650473, EPI_ISL_1686521, EPI_ISL_1686523, EPI_ISL_1686528, EPI_ISL_1687155, EPI_ISL_1925217, EPI_ISL_1685476, EPI_ISL_1685645, EPI_ISL_1685646, EPI_ISL_1687889, EPI_ISL_2149489, EPI_ISL_2149403, EPI_ISL_2150647, EPI_ISL_2150648, EPI_ISL_2150653, EPI_ISL_2150158, EPI_ISL_2039669, EPI_ISL_2043521, EPI_ISL_2039325, EPI_ISL_2042666, EPI_ISL_2043369, EPI_ISL_2187355, EPI_ISL_2148280, EPI_ISL_1685940, EPI_ISL_1738759, EPI_ISL_1701963, EPI_ISL_1686175, EPI_ISL_1686179, EPI_ISL_1737432, EPI_ISL_1735921, EPI_ISL_1736985, EPI_ISL_1737107, EPI_ISL_1689929, EPI_ISL_1690185, EPI_ISL_1667512, EPI_ISL_1667515, EPI_ISL_1834556, EPI_ISL_1736769, EPI_ISL_1835997, EPI_ISL_1835998, EPI_ISL_1836967, EPI_ISL_1836664, EPI_ISL_1836667, EPI_ISL_1837780, EPI_ISL_1837781, EPI_ISL_1837796, EPI_ISL_1994963, EPI_ISL_1995108, EPI_ISL_1836476, EPI_ISL_1836478, EPI_ISL_1996984, EPI_ISL_2035102, EPI_ISL_1997746, EPI_ISL_1995496, EPI_ISL_2159341, EPI_ISL_2158907, EPI_ISL_2158908, EPI_ISL_2147186, EPI_ISL_2146272, EPI_ISL_2146309, EPI_ISL_2146638, EPI_ISL_2147585, EPI_ISL_2147494, EPI_ISL_2180681, EPI_ISL_2181584, EPI_ISL_2204817, EPI_ISL_2280358, EPI_ISL_2280359, EPI_ISL_1998090, EPI_ISL_1667691, EPI_ISL_2201374, EPI_ISL_2040814, EPI_ISL_2041758, EPI_ISL_2041760, EPI_ISL_2039869, EPI_ISL_2039465, EPI_ISL_1445278, EPI_ISL_2243038, EPI_ISL_1445297, EPI_ISL_2243071, EPI_ISL_2243095, EPI_ISL_1445352, EPI_ISL_1445365, EPI_ISL_2243109, EPI_ISL_1445512, EPI_ISL_1445643, EPI_ISL_2243272, EPI_ISL_1445649, EPI_ISL_2243278, EPI_ISL_2243280, EPI_ISL_1445543, EPI_ISL_1445563, EPI_ISL_1445564, EPI_ISL_2243292, EPI_ISL_1445567, EPI_ISL_2243294, EPI_ISL_2243295, EPI_ISL_1445712, EPI_ISL_2243461, EPI_ISL_1445721, EPI_ISL_2242610, EPI_ISL_1445618, EPI_ISL_2244052, EPI_ISL_1550717, EPI_ISL_1445921, EPI_ISL_1445945, EPI_ISL_1445946, EPI_ISL_2243773, EPI_ISL_2242665, EPI_ISL_2242667, EPI_ISL_2185765, EPI_ISL_2185766, EPI_ISL_2242669, EPI_ISL_1445968, EPI_ISL_1446002, EPI_ISL_2243820, EPI_ISL_2243863, EPI_ISL_2243864, EPI_ISL_1446107, EPI_ISL_1479573, EPI_ISL_1479588, EPI_ISL_1479589, EPI_ISL_2243963, EPI_ISL_2244095, EPI_ISL_2244116, EPI_ISL_1479607, EPI_ISL_1479544, EPI_ISL_1479545, EPI_ISL_1445861, EPI_ISL_2241820, EPI_ISL_1445862, EPI_ISL_1445876, EPI_ISL_1550499, EPI_ISL_1445880, EPI_ISL_2243672, EPI_ISL_2244281, EPI_ISL_1479851, EPI_ISL_2185876, EPI_ISL_2185958, EPI_ISL_2185959, EPI_ISL_2185972, EPI_ISL_2242868, EPI_ISL_2185907, EPI_ISL_2242819, EPI_ISL_1560268, EPI_ISL_1560331, EPI_ISL_1479638, EPI_ISL_1479645, EPI_ISL_1479653, EPI_ISL_1561383, EPI_ISL_1561649, EPI_ISL_1561664, EPI_ISL_2186000, EPI_ISL_1650227, EPI_ISL_1650232, EPI_ISL_1563137, EPI_ISL_1648970, EPI_ISL_1648989, EPI_ISL_1563266, EPI_ISL_1563268, EPI_ISL_1563321, EPI_ISL_1649324, EPI_ISL_1559834, EPI_ISL_1551148, EPI_ISL_1525247, EPI_ISL_1525248, EPI_ISL_2244891, EPI_ISL_2244892, EPI_ISL_2244401, EPI_ISL_1491747, EPI_ISL_2244404, EPI_ISL_2244663, EPI_ISL_2244667, EPI_ISL_2244668, EPI_ISL_1551280, EPI_ISL_1513248, EPI_ISL_1513432, EPI_ISL_1513433, EPI_ISL_1491810, EPI_ISL_2244624, EPI_ISL_2244551, EPI_ISL_1491841, EPI_ISL_1560750, EPI_ISL_1560334, EPI_ISL_2244518, EPI_ISL_2244526, EPI_ISL_1560810, EPI_ISL_1560671, EPI_ISL_1551615, EPI_ISL_1513544, EPI_ISL_1551582, EPI_ISL_1650645, EPI_ISL_1650648, EPI_ISL_1649893, EPI_ISL_1649844, EPI_ISL_1650136, EPI_ISL_1686749, EPI_ISL_1686821, EPI_ISL_1686880, EPI_ISL_1686935, EPI_ISL_1687041, EPI_ISL_1687165, EPI_ISL_1687219, EPI_ISL_1688055, EPI_ISL_1925241, EPI_ISL_1687727, EPI_ISL_1687746, EPI_ISL_1687774, EPI_ISL_1687775, EPI_ISL_1685677, EPI_ISL_1685701, EPI_ISL_1685704, EPI_ISL_1685705, EPI_ISL_1685707, EPI_ISL_1685708, EPI_ISL_1685709, EPI_ISL_1688298, EPI_ISL_1688300, EPI_ISL_1688128, EPI_ISL_1688148, EPI_ISL_1688149, EPI_ISL_1667796, EPI_ISL_1667798, EPI_ISL_1687540, EPI_ISL_1668024, EPI_ISL_2041386, EPI_ISL_2041387, EPI_ISL_2041407, EPI_ISL_2150335, EPI_ISL_2150336, EPI_ISL_2040221, EPI_ISL_2039791, EPI_ISL_2040264, EPI_ISL_2040321, EPI_ISL_2039520, EPI_ISL_2039530, EPI_ISL_2039532, EPI_ISL_2039533, EPI_ISL_2039539, EPI_ISL_2039540, EPI_ISL_2039541, EPI_ISL_2039543, EPI_ISL_2149971, EPI_ISL_2149972, EPI_ISL_2150423, EPI_ISL_2150865, EPI_ISL_2150878, EPI_ISL_2150879, EPI_ISL_2150882, EPI_ISL_2150908, EPI_ISL_2150914, EPI_ISL_2150915, EPI_ISL_2150916, EPI_ISL_2150917, EPI_ISL_2150424, EPI_ISL_2150450, EPI_ISL_2150453, EPI_ISL_2150454, EPI_ISL_2150455, EPI_ISL_2150460, EPI_ISL_2150468, EPI_ISL_2150365, EPI_ISL_2150191, EPI_ISL_2150228, EPI_ISL_2187572, EPI_ISL_2150232, EPI_ISL_2150233, EPI_ISL_2042058, EPI_ISL_2042062, EPI_ISL_2040356, EPI_ISL_2150065, EPI_ISL_2149889, EPI_ISL_2149552, EPI_ISL_2149553, EPI_ISL_2149555, EPI_ISL_2149556, EPI_ISL_2150685, EPI_ISL_2150686, EPI_ISL_2089590, EPI_ISL_2090010, EPI_ISL_2090472, EPI_ISL_2149473, EPI_ISL_2089779, EPI_ISL_2089780, EPI_ISL_2089781, EPI_ISL_2132545, EPI_ISL_2089783, EPI_ISL_2089784, EPI_ISL_2089823, EPI_ISL_2150725, EPI_ISL_2150278, EPI_ISL_2089690, EPI_ISL_2090033, EPI_ISL_2090036, EPI_ISL_2090037, EPI_ISL_2090038, EPI_ISL_2089703, EPI_ISL_2132541, EPI_ISL_2089718, EPI_ISL_2089719, EPI_ISL_2089720, EPI_ISL_2089721, EPI_ISL_2089731, EPI_ISL_2089467, EPI_ISL_2089469, EPI_ISL_2089470, EPI_ISL_2150511, EPI_ISL_2150523, EPI_ISL_2150526, EPI_ISL_2150549, EPI_ISL_2150551, EPI_ISL_2150552, EPI_ISL_2039127, EPI_ISL_2039144, EPI_ISL_2039159, EPI_ISL_2039163, EPI_ISL_2042498, EPI_ISL_2042521, EPI_ISL_2042522, EPI_ISL_2042525, EPI_ISL_2042531, EPI_ISL_2042554, EPI_ISL_2043502, EPI_ISL_2043119, EPI_ISL_2042555, EPI_ISL_2043193, EPI_ISL_2043197, EPI_ISL_2043227, EPI_ISL_2042638, EPI_ISL_2042639, EPI_ISL_2042643, EPI_ISL_2042652, EPI_ISL_2042653, EPI_ISL_2042581, EPI_ISL_2042601, EPI_ISL_2042602, EPI_ISL_2042607, EPI_ISL_2042877, EPI_ISL_2042878, EPI_ISL_2042891, EPI_ISL_2041698, EPI_ISL_2043376, EPI_ISL_2043393, EPI_ISL_2043395, EPI_ISL_2043421, EPI_ISL_2043282, EPI_ISL_2041864, EPI_ISL_2041898, EPI_ISL_2041899, EPI_ISL_2041900, EPI_ISL_2041911, EPI_ISL_2043027, EPI_ISL_2043444, EPI_ISL_2043447, EPI_ISL_2042701, EPI_ISL_2042702, EPI_ISL_2042703, EPI_ISL_2042730, EPI_ISL_2042734, EPI_ISL_2148723, EPI_ISL_2042271, EPI_ISL_2043072, EPI_ISL_2146035, EPI_ISL_2146046, EPI_ISL_2145821, EPI_ISL_2145840, EPI_ISL_2145842, EPI_ISL_2145843, EPI_ISL_2148514, EPI_ISL_2148609, EPI_ISL_2148013, EPI_ISL_2148302, EPI_ISL_2148303, EPI_ISL_2148305, EPI_ISL_2148451, EPI_ISL_2148475, EPI_ISL_2148141, EPI_ISL_2148777, EPI_ISL_2148778, EPI_ISL_2148781, EPI_ISL_2148782, EPI_ISL_2147747, EPI_ISL_2147749, EPI_ISL_2187446, EPI_ISL_2147751, EPI_ISL_2147778, EPI_ISL_2147789, EPI_ISL_2147813, EPI_ISL_2147817, EPI_ISL_1687635, EPI_ISL_1687642, EPI_ISL_1687687, EPI_ISL_1687698, EPI_ISL_1687704, EPI_ISL_1702739, EPI_ISL_1687352, EPI_ISL_1668432, EPI_ISL_1686110, EPI_ISL_1835067, EPI_ISL_1737283, EPI_ISL_1835227, EPI_ISL_1835262, EPI_ISL_1737398, EPI_ISL_1688686, EPI_ISL_1735888, EPI_ISL_1735889, EPI_ISL_1735943, EPI_ISL_1688947, EPI_ISL_1688954, EPI_ISL_1736327, EPI_ISL_1736332, EPI_ISL_1737007, EPI_ISL_1702139, EPI_ISL_1690263, EPI_ISL_1667589, EPI_ISL_1667599, EPI_ISL_1835591, EPI_ISL_1834572, EPI_ISL_1834658, EPI_ISL_1736665, EPI_ISL_1736669, EPI_ISL_1736671, EPI_ISL_1736672, EPI_ISL_1736674, EPI_ISL_1736733, EPI_ISL_1736734, EPI_ISL_1834746, EPI_ISL_1834747, EPI_ISL_1736521, EPI_ISL_1736532, EPI_ISL_1736589, EPI_ISL_1736590, EPI_ISL_1736591, EPI_ISL_1736625, EPI_ISL_1736635, EPI_ISL_1667637, EPI_ISL_1667639, EPI_ISL_1667652, EPI_ISL_1736931, EPI_ISL_1835888, EPI_ISL_1835999, EPI_ISL_1836000, EPI_ISL_1836001, EPI_ISL_1836002, EPI_ISL_1836003, EPI_ISL_1836004, EPI_ISL_1835680, EPI_ISL_1835684, EPI_ISL_1835688, EPI_ISL_1835729, EPI_ISL_1835394, EPI_ISL_1837685, EPI_ISL_1837686, EPI_ISL_1837099, EPI_ISL_1836502, EPI_ISL_1836503, EPI_ISL_1836516, EPI_ISL_1900372, EPI_ISL_1836534, EPI_ISL_1836617, EPI_ISL_1836618, EPI_ISL_1737841, EPI_ISL_1837742, EPI_ISL_1837937, EPI_ISL_1836734, EPI_ISL_1836735, EPI_ISL_1838415, EPI_ISL_1995032, EPI_ISL_1836336, EPI_ISL_1995110, EPI_ISL_1995135, EPI_ISL_1995137, EPI_ISL_1995155, EPI_ISL_1836404, EPI_ISL_1836409, EPI_ISL_1995216, EPI_ISL_1996307, EPI_ISL_1996009, EPI_ISL_1996012, EPI_ISL_1996126, EPI_ISL_2035135, EPI_ISL_1996127, EPI_ISL_1996154, EPI_ISL_1995418, EPI_ISL_1995422, EPI_ISL_1995423, EPI_ISL_1995426, EPI_ISL_1995437, EPI_ISL_1997784, EPI_ISL_1997785, EPI_ISL_1997787, EPI_ISL_1997788, EPI_ISL_1997789, EPI_ISL_1997790, EPI_ISL_1997796, EPI_ISL_1995501, EPI_ISL_1995511, EPI_ISL_1995512, EPI_ISL_2147938, EPI_ISL_2147942, EPI_ISL_2147943, EPI_ISL_2148924, EPI_ISL_2148926, EPI_ISL_2148927, EPI_ISL_2148940, EPI_ISL_2148941, EPI_ISL_2148942, EPI_ISL_2148961, EPI_ISL_2148962, EPI_ISL_2148963, EPI_ISL_2148964, EPI_ISL_2148965, EPI_ISL_2148966, EPI_ISL_2148967, EPI_ISL_2148968, EPI_ISL_2148969, EPI_ISL_2148970, EPI_ISL_2148879, EPI_ISL_2148881, EPI_ISL_2159369, EPI_ISL_2159374, EPI_ISL_2148248, EPI_ISL_2159134, EPI_ISL_2158851, EPI_ISL_2158852, EPI_ISL_2158853, EPI_ISL_2158883, EPI_ISL_2158884, EPI_ISL_2158898, EPI_ISL_2147087, EPI_ISL_2147099, EPI_ISL_2147203, EPI_ISL_2147204, EPI_ISL_2147205, EPI_ISL_2147215, EPI_ISL_2146186, EPI_ISL_2146204, EPI_ISL_2187379, EPI_ISL_2146205, EPI_ISL_2146206, EPI_ISL_2146232, EPI_ISL_2147116, EPI_ISL_2147118, EPI_ISL_2147119, EPI_ISL_2147139, EPI_ISL_2147145, EPI_ISL_2147378, EPI_ISL_2146578, EPI_ISL_2146402, EPI_ISL_2146404, EPI_ISL_2146289, EPI_ISL_2146329, EPI_ISL_2146330, EPI_ISL_2146331, EPI_ISL_2146479, EPI_ISL_2146536, EPI_ISL_2146463, EPI_ISL_2146832, EPI_ISL_2146882, EPI_ISL_2146883, EPI_ISL_2147638, EPI_ISL_2147544, EPI_ISL_2147463, EPI_ISL_2147466, EPI_ISL_2147482, EPI_ISL_2147529, EPI_ISL_2146972, EPI_ISL_2180586, EPI_ISL_2180961, EPI_ISL_2180678, EPI_ISL_2180686, EPI_ISL_2180698, EPI_ISL_2180699, EPI_ISL_2180705, EPI_ISL_2180706, EPI_ISL_2180708, EPI_ISL_2180709, EPI_ISL_2181034, EPI_ISL_2181035, EPI_ISL_2181036, EPI_ISL_2181037, EPI_ISL_2181081, EPI_ISL_2180844, EPI_ISL_2180845, EPI_ISL_2180903, EPI_ISL_2180904, EPI_ISL_2181479, EPI_ISL_2181480, EPI_ISL_2181484, EPI_ISL_2181489, EPI_ISL_2181490, EPI_ISL_2181174, EPI_ISL_2181177, EPI_ISL_2181180, EPI_ISL_2181182, EPI_ISL_2181183, EPI_ISL_2181203, EPI_ISL_2181264, EPI_ISL_2181555, EPI_ISL_2181557, EPI_ISL_2181558, EPI_ISL_2181560, EPI_ISL_2181585, EPI_ISL_2181427, EPI_ISL_2181428, EPI_ISL_2181429, EPI_ISL_2181318, EPI_ISL_2181348, EPI_ISL_2181350, EPI_ISL_2181351, EPI_ISL_2181354, EPI_ISL_2181355, EPI_ISL_2181635, EPI_ISL_2181646, EPI_ISL_2321340, EPI_ISL_2280299, EPI_ISL_2321265, EPI_ISL_2321278, EPI_ISL_2321281, EPI_ISL_2280780, EPI_ISL_2280792, EPI_ISL_2280810, EPI_ISL_2280811, EPI_ISL_2280813, EPI_ISL_2204947, EPI_ISL_2204542, EPI_ISL_2204558, EPI_ISL_2204579, EPI_ISL_2204607, EPI_ISL_2204734, EPI_ISL_2268218, EPI_ISL_2204746, EPI_ISL_2204764, EPI_ISL_2204814, EPI_ISL_2204821, EPI_ISL_2204824, EPI_ISL_2204828, EPI_ISL_2204832, EPI_ISL_2268230, EPI_ISL_2204857, EPI_ISL_2204859, EPI_ISL_2280335, EPI_ISL_2281144, EPI_ISL_2281145, EPI_ISL_2281158, EPI_ISL_2281162, EPI_ISL_2281164, EPI_ISL_2281170, EPI_ISL_2281105, EPI_ISL_2280443, EPI_ISL_2281036, EPI_ISL_2281037, EPI_ISL_2281044, EPI_ISL_1998239, EPI_ISL_1998289, EPI_ISL_1998767, EPI_ISL_1998776, EPI_ISL_1998777, EPI_ISL_2035199, EPI_ISL_1998957, EPI_ISL_1998960, EPI_ISL_1998961, EPI_ISL_1999044, EPI_ISL_1998519, EPI_ISL_1998525, EPI_ISL_1998532, EPI_ISL_1999882, EPI_ISL_1999884, EPI_ISL_2035186, EPI_ISL_1998086, EPI_ISL_1998560, EPI_ISL_1998571, EPI_ISL_1998572, EPI_ISL_2035211, EPI_ISL_1998642, EPI_ISL_1998643, EPI_ISL_1998644, EPI_ISL_1998645, EPI_ISL_1998162, EPI_ISL_1999074, EPI_ISL_1999075, EPI_ISL_1999082, EPI_ISL_2000315, EPI_ISL_2000318, EPI_ISL_2000321, EPI_ISL_2000370, EPI_ISL_1999209, EPI_ISL_1999210, EPI_ISL_1999213, EPI_ISL_1999214, EPI_ISL_1999220, EPI_ISL_2000411, EPI_ISL_1997424, EPI_ISL_1997425, EPI_ISL_1997429, EPI_ISL_1999559, EPI_ISL_1999265, EPI_ISL_2000416, EPI_ISL_2000179, EPI_ISL_2000193, EPI_ISL_2000212, EPI_ISL_2000214, EPI_ISL_2000235, EPI_ISL_2000238, EPI_ISL_2000239, EPI_ISL_2040754, EPI_ISL_2201383, EPI_ISL_2201385, EPI_ISL_1837466, EPI_ISL_1837468, EPI_ISL_1837470, EPI_ISL_1837472, EPI_ISL_2268016, EPI_ISL_2201564, EPI_ISL_2201567, EPI_ISL_2201569, EPI_ISL_2201579, EPI_ISL_2201819, EPI_ISL_2201877, EPI_ISL_2202145, EPI_ISL_2202147, EPI_ISL_2202149, EPI_ISL_2040489, EPI_ISL_2040790, EPI_ISL_2040796, EPI_ISL_2040797, EPI_ISL_2040798, EPI_ISL_2040800, EPI_ISL_2202217, EPI_ISL_2040701, EPI_ISL_2040702, EPI_ISL_2202309, EPI_ISL_2202311, EPI_ISL_2202316, EPI_ISL_2202317, EPI_ISL_2202554, EPI_ISL_2202561, EPI_ISL_2202565, EPI_ISL_2202569, EPI_ISL_2202618, EPI_ISL_2039606, EPI_ISL_2039607, EPI_ISL_2039615, EPI_ISL_2202670, EPI_ISL_2039179, EPI_ISL_2042304, EPI_ISL_2042313, EPI_ISL_2042317, EPI_ISL_2039692, EPI_ISL_2039701, EPI_ISL_2039702, EPI_ISL_2039712, EPI_ISL_2039982, EPI_ISL_2039995, EPI_ISL_2039997, EPI_ISL_2040064, EPI_ISL_2040104, EPI_ISL_2042398, EPI_ISL_2041271, EPI_ISL_2041277, EPI_ISL_2041282, EPI_ISL_2041288, EPI_ISL_2041331, EPI_ISL_2041333, EPI_ISL_2041334, EPI_ISL_2041341, EPI_ISL_2041378, EPI_ISL_2041586, EPI_ISL_2041587, EPI_ISL_2040563, EPI_ISL_2040565, EPI_ISL_2040571, EPI_ISL_2041150, EPI_ISL_2039458, EPI_ISL_2039965, EPI_ISL_2202991, EPI_ISL_2203033, EPI_ISL_2040185, EPI_ISL_2039868, EPI_ISL_2039888, EPI_ISL_2039889, EPI_ISL_2041193, EPI_ISL_2041780, EPI_ISL_2041781, EPI_ISL_2041069, EPI_ISL_2041078, EPI_ISL_2041079, EPI_ISL_2041095, EPI_ISL_2041105, EPI_ISL_2203134, EPI_ISL_2041823, EPI_ISL_2041827, EPI_ISL_2185632, EPI_ISL_2242537, EPI_ISL_1445572, EPI_ISL_1445283, EPI_ISL_2243042, EPI_ISL_2241708, EPI_ISL_2243129, EPI_ISL_2241709, EPI_ISL_1445487, EPI_ISL_2243220, EPI_ISL_2243354, EPI_ISL_2243364, EPI_ISL_1445515, EPI_ISL_1445519, EPI_ISL_2243250, EPI_ISL_1445440, EPI_ISL_1445453, EPI_ISL_2243164, EPI_ISL_2243167, EPI_ISL_2243170, EPI_ISL_1493542, EPI_ISL_2243179, EPI_ISL_1445700, EPI_ISL_2241775, EPI_ISL_1550422, EPI_ISL_2243464, EPI_ISL_2243466, EPI_ISL_2243483, EPI_ISL_2242615, EPI_ISL_2243182, EPI_ISL_1445470, EPI_ISL_1445473, EPI_ISL_2243198, EPI_ISL_2185737, EPI_ISL_2243760, EPI_ISL_2243764, EPI_ISL_1550546, EPI_ISL_1445935, EPI_ISL_1550547, EPI_ISL_2243524, EPI_ISL_1446113, EPI_ISL_1445954, EPI_ISL_2241807, EPI_ISL_2243626, EPI_ISL_2243627, EPI_ISL_2243629, EPI_ISL_2243812, EPI_ISL_2243850, EPI_ISL_1446085, EPI_ISL_2241880, EPI_ISL_2243888, EPI_ISL_2243893, EPI_ISL_2244074, EPI_ISL_2244075, EPI_ISL_2243912, EPI_ISL_1550613, EPI_ISL_1550615, EPI_ISL_1550620, EPI_ISL_1550639, EPI_ISL_2243985, EPI_ISL_2243986, EPI_ISL_1479458, EPI_ISL_1446177, EPI_ISL_1446182, EPI_ISL_1479476, EPI_ISL_2244097, EPI_ISL_2244105, EPI_ISL_2244106, EPI_ISL_2244118, EPI_ISL_2241965, EPI_ISL_1550662, EPI_ISL_1550688, EPI_ISL_1479533, EPI_ISL_2244041, EPI_ISL_2241933, EPI_ISL_2241937, EPI_ISL_2241938, EPI_ISL_1445859, EPI_ISL_1445865, EPI_ISL_2241823, EPI_ISL_1550498, EPI_ISL_1445884, EPI_ISL_2243686, EPI_ISL_2243694, EPI_ISL_2243695, EPI_ISL_2243696, EPI_ISL_2243699, EPI_ISL_2241844, EPI_ISL_1479618, EPI_ISL_1479620, EPI_ISL_2244139, EPI_ISL_2244146, EPI_ISL_2244150, EPI_ISL_2244151, EPI_ISL_2244152, EPI_ISL_2244153, EPI_ISL_2241974, EPI_ISL_2244160, EPI_ISL_2242012, EPI_ISL_1550818, EPI_ISL_1550819, EPI_ISL_2244261, EPI_ISL_1479824, EPI_ISL_2244310, EPI_ISL_1479844, EPI_ISL_2244325, EPI_ISL_2244342, EPI_ISL_2185872, EPI_ISL_2186175, EPI_ISL_1479861, EPI_ISL_1479862, EPI_ISL_2244367, EPI_ISL_1479867, EPI_ISL_1560026, EPI_ISL_2185950, EPI_ISL_2242858, EPI_ISL_1560085, EPI_ISL_1560093, EPI_ISL_1560140, EPI_ISL_1560143, EPI_ISL_1560144, EPI_ISL_1560152, EPI_ISL_2186190, EPI_ISL_2185903, EPI_ISL_2242807, EPI_ISL_2242995, EPI_ISL_1560200, EPI_ISL_1560241, EPI_ISL_1560249, EPI_ISL_1560253, EPI_ISL_2186207, EPI_ISL_2242847, EPI_ISL_1561780, EPI_ISL_1561781, EPI_ISL_1561800, EPI_ISL_1561801, EPI_ISL_1561808, EPI_ISL_1561886, EPI_ISL_1561912, EPI_ISL_1561934, EPI_ISL_1561935, EPI_ISL_1561936, EPI_ISL_1561175, EPI_ISL_1561187, EPI_ISL_1561195, EPI_ISL_2241984, EPI_ISL_2244213, EPI_ISL_2241989, EPI_ISL_1479664, EPI_ISL_2244217, EPI_ISL_1561217, EPI_ISL_1561221, EPI_ISL_1561306, EPI_ISL_1562641, EPI_ISL_1562244, EPI_ISL_1562248, EPI_ISL_1562252, EPI_ISL_1562278, EPI_ISL_1562285, EPI_ISL_1562288, EPI_ISL_1562289, EPI_ISL_1562291, EPI_ISL_1562298, EPI_ISL_1562300, EPI_ISL_1562314, EPI_ISL_1562344, EPI_ISL_1562345, EPI_ISL_1562346, EPI_ISL_1562354, EPI_ISL_1562460, EPI_ISL_1562461, EPI_ISL_1562488, EPI_ISL_1562489, EPI_ISL_1562490, EPI_ISL_1562497, EPI_ISL_1562530, EPI_ISL_1562532, EPI_ISL_1562533, EPI_ISL_1561393, EPI_ISL_1561419, EPI_ISL_1561422, EPI_ISL_1561426, EPI_ISL_1561455, EPI_ISL_1561464, EPI_ISL_1561522, EPI_ISL_1561523, EPI_ISL_1561578, EPI_ISL_1561609, EPI_ISL_1561611, EPI_ISL_1561944, EPI_ISL_1562008, EPI_ISL_1562021, EPI_ISL_1562022, EPI_ISL_1563579, EPI_ISL_1563580, EPI_ISL_1561652, EPI_ISL_1561686, EPI_ISL_2186240, EPI_ISL_1650221, EPI_ISL_2185995, EPI_ISL_2186252, EPI_ISL_2242885, EPI_ISL_1562171, EPI_ISL_1562035, EPI_ISL_1562051, EPI_ISL_1562053, EPI_ISL_1562057, EPI_ISL_1562087, EPI_ISL_1562091, EPI_ISL_1562151, EPI_ISL_1562880, EPI_ISL_1562881, EPI_ISL_1562882, EPI_ISL_1562883, EPI_ISL_1562893, EPI_ISL_1562894, EPI_ISL_1562897, EPI_ISL_1563099, EPI_ISL_1648969, EPI_ISL_2242679, EPI_ISL_2242680, EPI_ISL_2186051, EPI_ISL_2185802, EPI_ISL_1563159, EPI_ISL_1563160, EPI_ISL_1563178, EPI_ISL_1649689, EPI_ISL_1695176, EPI_ISL_1649418, EPI_ISL_1649425, EPI_ISL_1563208, EPI_ISL_1563242, EPI_ISL_1563341, EPI_ISL_1563343, EPI_ISL_1562951, EPI_ISL_1649121, EPI_ISL_1649132, EPI_ISL_1649133, EPI_ISL_1649134, EPI_ISL_1649460, EPI_ISL_1649469, EPI_ISL_1649476, EPI_ISL_1649514, EPI_ISL_1649518, EPI_ISL_1649527, EPI_ISL_1649542, EPI_ISL_1649543, EPI_ISL_1563008, EPI_ISL_1563010, EPI_ISL_1563430, EPI_ISL_1563468, EPI_ISL_1563082, EPI_ISL_2186074, EPI_ISL_2186083, EPI_ISL_2185812, EPI_ISL_1563279, EPI_ISL_1563282, EPI_ISL_1563310, EPI_ISL_1563319, EPI_ISL_1563320, EPI_ISL_1649173, EPI_ISL_1649183, EPI_ISL_1649184, EPI_ISL_1649735, EPI_ISL_2242322, EPI_ISL_1513468, EPI_ISL_2244698, EPI_ISL_1513469, EPI_ISL_2244699, EPI_ISL_1513484, EPI_ISL_1513498, EPI_ISL_1649348, EPI_ISL_1649353, EPI_ISL_1551534, EPI_ISL_2242962, EPI_ISL_2242964, EPI_ISL_2242971, EPI_ISL_2185840, EPI_ISL_2244840, EPI_ISL_1525045, EPI_ISL_2244796, EPI_ISL_2244805, EPI_ISL_1525069, EPI_ISL_1525104, EPI_ISL_1525107, EPI_ISL_1525110, EPI_ISL_2244823, EPI_ISL_1525113, EPI_ISL_2244829, EPI_ISL_1525134, EPI_ISL_2242443, EPI_ISL_1559788, EPI_ISL_2244634, EPI_ISL_1513345, EPI_ISL_2244637, EPI_ISL_1551402, EPI_ISL_1513353, EPI_ISL_1513355, EPI_ISL_1551403, EPI_ISL_2242279, EPI_ISL_1551406, EPI_ISL_1525190, EPI_ISL_1559917, EPI_ISL_1525194, EPI_ISL_2242480, EPI_ISL_2244888, EPI_ISL_2244889, EPI_ISL_1525238, EPI_ISL_1551145, EPI_ISL_2244406, EPI_ISL_2244645, EPI_ISL_1551412, EPI_ISL_1513380, EPI_ISL_1551423, EPI_ISL_1649854, EPI_ISL_1491768, EPI_ISL_1491769, EPI_ISL_2244411, EPI_ISL_2244412, EPI_ISL_1513148, EPI_ISL_1513149, EPI_ISL_1513176, EPI_ISL_2244540, EPI_ISL_1513178, EPI_ISL_1513401, EPI_ISL_1513405, EPI_ISL_1513411, EPI_ISL_1513412, EPI_ISL_1551184, EPI_ISL_1513184, EPI_ISL_1513443, EPI_ISL_1513284, EPI_ISL_1513293, EPI_ISL_2242244, EPI_ISL_1551333, EPI_ISL_2244611, EPI_ISL_1491790, EPI_ISL_1491793, EPI_ISL_2242081, EPI_ISL_2244429, EPI_ISL_1491818, EPI_ISL_1491822, EPI_ISL_1491831, EPI_ISL_2242103, EPI_ISL_2244615, EPI_ISL_1551356, EPI_ISL_1513317, EPI_ISL_2244618, EPI_ISL_1513318, EPI_ISL_2244552, EPI_ISL_1551269, EPI_ISL_1560712, EPI_ISL_1560736, EPI_ISL_2244485, EPI_ISL_1560354, EPI_ISL_1560366, EPI_ISL_1560374, EPI_ISL_1560790, EPI_ISL_1560795, EPI_ISL_1560799, EPI_ISL_1560848, EPI_ISL_1560868, EPI_ISL_1560870, EPI_ISL_1560887, EPI_ISL_1560888, EPI_ISL_1560890, EPI_ISL_1560892, EPI_ISL_1560925, EPI_ISL_1560947, EPI_ISL_1560954, EPI_ISL_1560550, EPI_ISL_1560556, EPI_ISL_1560579, EPI_ISL_1560623, EPI_ISL_1560625, EPI_ISL_1560629, EPI_ISL_1560633, EPI_ISL_1560635, EPI_ISL_1560670, EPI_ISL_1513604, EPI_ISL_1551583, EPI_ISL_2242355, EPI_ISL_1551589, EPI_ISL_1513566, EPI_ISL_1551591, EPI_ISL_2242356, EPI_ISL_1650540, EPI_ISL_1650588, EPI_ISL_1650925, EPI_ISL_1650926, EPI_ISL_1561003, EPI_ISL_1561038, EPI_ISL_1561039, EPI_ISL_1650626, EPI_ISL_1650640, EPI_ISL_1650708, EPI_ISL_1650721, EPI_ISL_1650745, EPI_ISL_1650748, EPI_ISL_1650749, EPI_ISL_1650810, EPI_ISL_1649890, EPI_ISL_1649918, EPI_ISL_1649919, EPI_ISL_1649920, EPI_ISL_1649921, EPI_ISL_1649922, EPI_ISL_1650946, EPI_ISL_1650994, EPI_ISL_1650999, EPI_ISL_1651000, EPI_ISL_1649993, EPI_ISL_1650047, EPI_ISL_1651087, EPI_ISL_1651101, EPI_ISL_1651103, EPI_ISL_1651104, EPI_ISL_1651105, EPI_ISL_1650282, EPI_ISL_1650300, EPI_ISL_1650362, EPI_ISL_1650100, EPI_ISL_1650139, EPI_ISL_1650150, EPI_ISL_1650152, EPI_ISL_1650153, EPI_ISL_1650156, EPI_ISL_1650161, EPI_ISL_1650163, EPI_ISL_1650164, EPI_ISL_1650400, EPI_ISL_1650402, EPI_ISL_1650423, EPI_ISL_1650424, EPI_ISL_1650464, EPI_ISL_1650492, EPI_ISL_1650494, EPI_ISL_1686390, EPI_ISL_1686392, EPI_ISL_1686434, EPI_ISL_1687968, EPI_ISL_1688001, EPI_ISL_1685849, EPI_ISL_1686464, EPI_ISL_1686529, EPI_ISL_1686578, EPI_ISL_1686720, EPI_ISL_1686735, EPI_ISL_1686736, EPI_ISL_1686737, EPI_ISL_1686739, EPI_ISL_1686781, EPI_ISL_1925463, EPI_ISL_1925473, EPI_ISL_1925485, EPI_ISL_1925487, EPI_ISL_1686813, EPI_ISL_1686830, EPI_ISL_1686834, EPI_ISL_1686886, EPI_ISL_1686921, EPI_ISL_1686928, EPI_ISL_1686959, EPI_ISL_1687096, EPI_ISL_1687126, EPI_ISL_1687127, EPI_ISL_1687128, EPI_ISL_1687130, EPI_ISL_1687232, EPI_ISL_1688066, EPI_ISL_1688069, EPI_ISL_1688070, EPI_ISL_1925171, EPI_ISL_1925542, EPI_ISL_1942231, EPI_ISL_1925543, EPI_ISL_1925544, EPI_ISL_1925552, EPI_ISL_1925553, EPI_ISL_1925555, EPI_ISL_1925611, EPI_ISL_1925613, EPI_ISL_1925614, EPI_ISL_1925616, EPI_ISL_1685491, EPI_ISL_1685492, EPI_ISL_1685494, EPI_ISL_1685535, EPI_ISL_1685536, EPI_ISL_1685587, EPI_ISL_1685590, EPI_ISL_1685597, EPI_ISL_1685620, EPI_ISL_1685624, EPI_ISL_1702020, EPI_ISL_1702021, EPI_ISL_1925150, EPI_ISL_1687765, EPI_ISL_1687768, EPI_ISL_1687811, EPI_ISL_1685640, EPI_ISL_1685641, EPI_ISL_1685676, EPI_ISL_1685695, EPI_ISL_1702094, EPI_ISL_1688250, EPI_ISL_1688251, EPI_ISL_1688253, EPI_ISL_1688303, EPI_ISL_1688304, EPI_ISL_1687893, EPI_ISL_1702053, EPI_ISL_1688314, EPI_ISL_1688354, EPI_ISL_1702098, EPI_ISL_1688355, EPI_ISL_1688092, EPI_ISL_1688093, EPI_ISL_1688094, EPI_ISL_1688113, EPI_ISL_1688157, EPI_ISL_1667784, EPI_ISL_1667790, EPI_ISL_1667807, EPI_ISL_1667808, EPI_ISL_1667809, EPI_ISL_1667813, EPI_ISL_1667939, EPI_ISL_1695542, EPI_ISL_1702101, EPI_ISL_1688418, EPI_ISL_1688503, EPI_ISL_1688538, EPI_ISL_1688542, EPI_ISL_1688547, EPI_ISL_1687527, EPI_ISL_1687528, EPI_ISL_1688215, EPI_ISL_1688220, EPI_ISL_1688222, EPI_ISL_1668188, EPI_ISL_1687558, EPI_ISL_1687578, EPI_ISL_1687583, EPI_ISL_1668001, EPI_ISL_1668016, EPI_ISL_1668028, EPI_ISL_1668244, EPI_ISL_1668246, EPI_ISL_2187545, EPI_ISL_2149513, EPI_ISL_2041412, EPI_ISL_2150564, EPI_ISL_2150590, EPI_ISL_2040224, EPI_ISL_2040225, EPI_ISL_2039781, EPI_ISL_2039787, EPI_ISL_2040280, EPI_ISL_2040283, EPI_ISL_2040311, EPI_ISL_2040313, EPI_ISL_2040315, EPI_ISL_2039478, EPI_ISL_2149948, EPI_ISL_2149957, EPI_ISL_2149962, EPI_ISL_2150000, EPI_ISL_2150853, EPI_ISL_2150430, EPI_ISL_2150467, EPI_ISL_2150483, EPI_ISL_2150409, EPI_ISL_2149619, EPI_ISL_2090236, EPI_ISL_2090237, EPI_ISL_2090238, EPI_ISL_2090254, EPI_ISL_2150234, EPI_ISL_2150820, EPI_ISL_2150821, EPI_ISL_2150829, EPI_ISL_2150832, EPI_ISL_2150833, EPI_ISL_2150835, EPI_ISL_2150001, EPI_ISL_2150004, EPI_ISL_2150042, EPI_ISL_2149818, EPI_ISL_2149820, EPI_ISL_2150921, EPI_ISL_2041489, EPI_ISL_2042090, EPI_ISL_2149550, EPI_ISL_2149551, EPI_ISL_2149562, EPI_ISL_2149592, EPI_ISL_2150637, EPI_ISL_2150689, EPI_ISL_2150692, EPI_ISL_2150693, EPI_ISL_2149294, EPI_ISL_2187533, EPI_ISL_2149308, EPI_ISL_2149309, EPI_ISL_2089616, EPI_ISL_2089633, EPI_ISL_2089634, EPI_ISL_2089996, EPI_ISL_2090383, EPI_ISL_2090385, EPI_ISL_2187557, EPI_ISL_2149793, EPI_ISL_2090107, EPI_ISL_2090109, EPI_ISL_2090110, EPI_ISL_2090111, EPI_ISL_2090119, EPI_ISL_2090120, EPI_ISL_2090131, EPI_ISL_2149429, EPI_ISL_2089774, EPI_ISL_2089778, EPI_ISL_2089788, EPI_ISL_2089789, EPI_ISL_2089803, EPI_ISL_2150705, EPI_ISL_2150714, EPI_ISL_2150766, EPI_ISL_2150246, EPI_ISL_2150248, EPI_ISL_2150249, EPI_ISL_2150258, EPI_ISL_2150259, EPI_ISL_2150260, EPI_ISL_2150273, EPI_ISL_2150285, EPI_ISL_2090314, EPI_ISL_2090315, EPI_ISL_2090344, EPI_ISL_2089841, EPI_ISL_2089859, EPI_ISL_2089874, EPI_ISL_2089649, EPI_ISL_2089656, EPI_ISL_2089658, EPI_ISL_2089659, EPI_ISL_2089695, EPI_ISL_2090075, EPI_ISL_2090084, EPI_ISL_2150174, EPI_ISL_2089705, EPI_ISL_2089743, EPI_ISL_2089744, EPI_ISL_2089745, EPI_ISL_2132542, EPI_ISL_2089534, EPI_ISL_2089536, EPI_ISL_2089574, EPI_ISL_2039668, EPI_ISL_2039673, EPI_ISL_2150543, EPI_ISL_2042926, EPI_ISL_2042927, EPI_ISL_2042929, EPI_ISL_2042931, EPI_ISL_2042938, EPI_ISL_2042965, EPI_ISL_2043497, EPI_ISL_2043515, EPI_ISL_2043516, EPI_ISL_2043118, EPI_ISL_2043218, EPI_ISL_2042782, EPI_ISL_2042783, EPI_ISL_2042784, EPI_ISL_2042786, EPI_ISL_2042820, EPI_ISL_2039385, EPI_ISL_2042558, EPI_ISL_2042576, EPI_ISL_2042604, EPI_ISL_2042610, EPI_ISL_2042613, EPI_ISL_2042614, EPI_ISL_2042843, EPI_ISL_2042847, EPI_ISL_2042886, EPI_ISL_2041665, EPI_ISL_2041687, EPI_ISL_2043371, EPI_ISL_2043373, EPI_ISL_2043374, EPI_ISL_2043386, EPI_ISL_2043387, EPI_ISL_2043388, EPI_ISL_2043246, EPI_ISL_2043248, EPI_ISL_2042981, EPI_ISL_2042982, EPI_ISL_2042983, EPI_ISL_2043016, EPI_ISL_2043314, EPI_ISL_2043480, EPI_ISL_2043481, EPI_ISL_2148757, EPI_ISL_2148769, EPI_ISL_2148774, EPI_ISL_2148775, EPI_ISL_2148776, EPI_ISL_2042249, EPI_ISL_2042266, EPI_ISL_2042267, EPI_ISL_2148634, EPI_ISL_2148656, EPI_ISL_2159440, EPI_ISL_2159444, EPI_ISL_2159446, EPI_ISL_2145958, EPI_ISL_2145974, EPI_ISL_2145980, EPI_ISL_2187365, EPI_ISL_2159208, EPI_ISL_2159233, EPI_ISL_2145833, EPI_ISL_2145919, EPI_ISL_2148548, EPI_ISL_2148036, EPI_ISL_2148037, EPI_ISL_2148261, EPI_ISL_2148266, EPI_ISL_2148455, EPI_ISL_2148458, EPI_ISL_2148462, EPI_ISL_2148126, EPI_ISL_2148127, EPI_ISL_2147757, EPI_ISL_2147819, EPI_ISL_2149146, EPI_ISL_2149148, EPI_ISL_2149149, EPI_ISL_2149150, EPI_ISL_1668291, EPI_ISL_1668299, EPI_ISL_1668301, EPI_ISL_1668307, EPI_ISL_1668309, EPI_ISL_1668317, EPI_ISL_1668322, EPI_ISL_1668334, EPI_ISL_1687636, EPI_ISL_1687661, EPI_ISL_1687695, EPI_ISL_1687719, EPI_ISL_1687310, EPI_ISL_1687313, EPI_ISL_1687318, EPI_ISL_1687319, EPI_ISL_1685944, EPI_ISL_1685961, EPI_ISL_1686011, EPI_ISL_1686044, EPI_ISL_1686051, EPI_ISL_1686056, EPI_ISL_1686060, EPI_ISL_1686063, EPI_ISL_1668044, EPI_ISL_1702756, EPI_ISL_1834854, EPI_ISL_1668113, EPI_ISL_1687359, EPI_ISL_1687375, EPI_ISL_1687452, EPI_ISL_1687453, EPI_ISL_1687456, EPI_ISL_1687457, EPI_ISL_1686164, EPI_ISL_1686166, EPI_ISL_1686167, EPI_ISL_1686279, EPI_ISL_1686286, EPI_ISL_1835065, EPI_ISL_1835066, EPI_ISL_1835068, EPI_ISL_1835069, EPI_ISL_1835114, EPI_ISL_1737146, EPI_ISL_1737160, EPI_ISL_1737297, EPI_ISL_1737308, EPI_ISL_1737310, EPI_ISL_1737312, EPI_ISL_1737327, EPI_ISL_1737328, EPI_ISL_1737329, EPI_ISL_1835157, EPI_ISL_1835163, EPI_ISL_1835173, EPI_ISL_1835193, EPI_ISL_1835197, EPI_ISL_1835199, EPI_ISL_1835215, EPI_ISL_1835340, EPI_ISL_1835341, EPI_ISL_1835342, EPI_ISL_1835343, EPI_ISL_1835347, EPI_ISL_1737355, EPI_ISL_1737356, EPI_ISL_1737407, EPI_ISL_1737213, EPI_ISL_1737232, EPI_ISL_1737237, EPI_ISL_1737433, EPI_ISL_1737501, EPI_ISL_1735815, EPI_ISL_1735817, EPI_ISL_1735826, EPI_ISL_1735831, EPI_ISL_1702857, EPI_ISL_1702858, EPI_ISL_1702861, EPI_ISL_1735915, EPI_ISL_1735916, EPI_ISL_1735917, EPI_ISL_1735934, EPI_ISL_1735948, EPI_ISL_1737522, EPI_ISL_1738776, EPI_ISL_1736004, EPI_ISL_1736010, EPI_ISL_1736087, EPI_ISL_1736143, EPI_ISL_1736279, EPI_ISL_1736281, EPI_ISL_1736290, EPI_ISL_1736325, EPI_ISL_1736326, EPI_ISL_1736329, EPI_ISL_1736331, EPI_ISL_1736333, EPI_ISL_1736334, EPI_ISL_1689486, EPI_ISL_1689498, EPI_ISL_1689503, EPI_ISL_1689035, EPI_ISL_1689063, EPI_ISL_1689070, EPI_ISL_1689155, EPI_ISL_1702121, EPI_ISL_1689162, EPI_ISL_1689375, EPI_ISL_1737012, EPI_ISL_1737015, EPI_ISL_1737082, EPI_ISL_1689981, EPI_ISL_1689985, EPI_ISL_1689986, EPI_ISL_1689987, EPI_ISL_1689989, EPI_ISL_1689990, EPI_ISL_1690007, EPI_ISL_1690045, EPI_ISL_1690051, EPI_ISL_1690053, EPI_ISL_1690088, EPI_ISL_1690114, EPI_ISL_1690138, EPI_ISL_1690182, EPI_ISL_1690183, EPI_ISL_1690187, EPI_ISL_1690188, EPI_ISL_1667458, EPI_ISL_1667478, EPI_ISL_1667479, EPI_ISL_1667480, EPI_ISL_1667482, EPI_ISL_1667502, EPI_ISL_1667514, EPI_ISL_1667519, EPI_ISL_1667520, EPI_ISL_1690206, EPI_ISL_1667558, EPI_ISL_1667560, EPI_ISL_1667568, EPI_ISL_1835596, EPI_ISL_1835599, EPI_ISL_1835634, EPI_ISL_1834485, EPI_ISL_1834583, EPI_ISL_1834584, EPI_ISL_1736675, EPI_ISL_1736676, EPI_ISL_1736677, EPI_ISL_1736678, EPI_ISL_1834744, EPI_ISL_1736368, EPI_ISL_1736369, EPI_ISL_1736381, EPI_ISL_1736392, EPI_ISL_1736518, EPI_ISL_1736519, EPI_ISL_1736541, EPI_ISL_1736573, EPI_ISL_1736752, EPI_ISL_1736795, EPI_ISL_1736797, EPI_ISL_1736800, EPI_ISL_1736802, EPI_ISL_1736623, EPI_ISL_1736629, EPI_ISL_1736630, EPI_ISL_1736652, EPI_ISL_1736898, EPI_ISL_1736924, EPI_ISL_1736928, EPI_ISL_1736929, EPI_ISL_1736943, EPI_ISL_1736944, EPI_ISL_1736949, EPI_ISL_1736966, EPI_ISL_1835941, EPI_ISL_1835944, EPI_ISL_1835961, EPI_ISL_1836042, EPI_ISL_1836045, EPI_ISL_1836061, EPI_ISL_1836102, EPI_ISL_1835671, EPI_ISL_1837607, EPI_ISL_1837638, EPI_ISL_1835742, EPI_ISL_1835763, EPI_ISL_1835864, EPI_ISL_1835410, EPI_ISL_1835411, EPI_ISL_1835415, EPI_ISL_1837690, EPI_ISL_1837691, EPI_ISL_1835552, EPI_ISL_1835573, EPI_ISL_1836866, EPI_ISL_1836867, EPI_ISL_1836868, EPI_ISL_1836172, EPI_ISL_1836173, EPI_ISL_1836174, EPI_ISL_1836189, EPI_ISL_1836194, EPI_ISL_1836195, EPI_ISL_1836198, EPI_ISL_1836199, EPI_ISL_1837057, EPI_ISL_1900386, EPI_ISL_1837158, EPI_ISL_1837159, EPI_ISL_1837160, EPI_ISL_1836938, EPI_ISL_1836941, EPI_ISL_1836944, EPI_ISL_1836945, EPI_ISL_1836949, EPI_ISL_1837238, EPI_ISL_1837242, EPI_ISL_1837290, EPI_ISL_1836579, EPI_ISL_1836586, EPI_ISL_1737789, EPI_ISL_1737804, EPI_ISL_1737820, EPI_ISL_1737823, EPI_ISL_1753608, EPI_ISL_1737827, EPI_ISL_1836973, EPI_ISL_1836712, EPI_ISL_1837315, EPI_ISL_1837326, EPI_ISL_1837339, EPI_ISL_1837341, EPI_ISL_1837772, EPI_ISL_1837813, EPI_ISL_1837814, EPI_ISL_1837825, EPI_ISL_1836257, EPI_ISL_1836258, EPI_ISL_1900370, EPI_ISL_1837909, EPI_ISL_1837910, EPI_ISL_1837914, EPI_ISL_1837935, EPI_ISL_1837950, EPI_ISL_1836981, EPI_ISL_1837994, EPI_ISL_1837995, EPI_ISL_1838009, EPI_ISL_1838019, EPI_ISL_1838022, EPI_ISL_1838028, EPI_ISL_1838033, EPI_ISL_1836754, EPI_ISL_1836765, EPI_ISL_1836805, EPI_ISL_1838093, EPI_ISL_1838095, EPI_ISL_1838105, EPI_ISL_1838107, EPI_ISL_1838120, EPI_ISL_1838121, EPI_ISL_1838347, EPI_ISL_1838349, EPI_ISL_1838365, EPI_ISL_1994975, EPI_ISL_1995030, EPI_ISL_1995080, EPI_ISL_1995081, EPI_ISL_1836376, EPI_ISL_1836397, EPI_ISL_1995173, EPI_ISL_1836427, EPI_ISL_1836443, EPI_ISL_1836452, EPI_ISL_1836469, EPI_ISL_1995225, EPI_ISL_1995249, EPI_ISL_1995251, EPI_ISL_1996291, EPI_ISL_1996292, EPI_ISL_1996303, EPI_ISL_1996309, EPI_ISL_1996312, EPI_ISL_1996832, EPI_ISL_1996883, EPI_ISL_1996981, EPI_ISL_1997003, EPI_ISL_1997004, EPI_ISL_1997024, EPI_ISL_1997042, EPI_ISL_1997047, EPI_ISL_1997057, EPI_ISL_1997059, EPI_ISL_1997061, EPI_ISL_1997062, EPI_ISL_1997084, EPI_ISL_1997087, EPI_ISL_1995575, EPI_ISL_1995576, EPI_ISL_1995716, EPI_ISL_1996518, EPI_ISL_1996753, EPI_ISL_1995821, EPI_ISL_1996146, EPI_ISL_1996147, EPI_ISL_1996148, EPI_ISL_1997666, EPI_ISL_1997667, EPI_ISL_1995352, EPI_ISL_1995353, EPI_ISL_1995354, EPI_ISL_1995366, EPI_ISL_1995379, EPI_ISL_1997715, EPI_ISL_1997720, EPI_ISL_1997726, EPI_ISL_1997727, EPI_ISL_1997799, EPI_ISL_1997800, EPI_ISL_1997801, EPI_ISL_1997802, EPI_ISL_1997808, EPI_ISL_1997820, EPI_ISL_1995968, EPI_ISL_1995989, EPI_ISL_1995996, EPI_ISL_1995998, EPI_ISL_1995999, EPI_ISL_1997931, EPI_ISL_2147961, EPI_ISL_2147965, EPI_ISL_2148959, EPI_ISL_2147730, EPI_ISL_2147743, EPI_ISL_2147866, EPI_ISL_2147902, EPI_ISL_2147905, EPI_ISL_2148883, EPI_ISL_2159171, EPI_ISL_2159203, EPI_ISL_2187488, EPI_ISL_2158867, EPI_ISL_2158877, EPI_ISL_2147050, EPI_ISL_2147052, EPI_ISL_2147054, EPI_ISL_2147060, EPI_ISL_2147061, EPI_ISL_2147178, EPI_ISL_2147207, EPI_ISL_2147234, EPI_ISL_2146199, EPI_ISL_2146207, EPI_ISL_2146223, EPI_ISL_2146275, EPI_ISL_2146072, EPI_ISL_2146110, EPI_ISL_2147109, EPI_ISL_2147123, EPI_ISL_2147124, EPI_ISL_2147143, EPI_ISL_2147156, EPI_ISL_2147298, EPI_ISL_2146571, EPI_ISL_2146598, EPI_ISL_2146599, EPI_ISL_2146600, EPI_ISL_2146924, EPI_ISL_2146485, EPI_ISL_2146487, EPI_ISL_2146495, EPI_ISL_2146438, EPI_ISL_2146618, EPI_ISL_2146936, EPI_ISL_2146954, EPI_ISL_2146961, EPI_ISL_2146962, EPI_ISL_2147572, EPI_ISL_2147474, EPI_ISL_2147516, EPI_ISL_2180632, EPI_ISL_2180650, EPI_ISL_2180570, EPI_ISL_2241645, EPI_ISL_2181006, EPI_ISL_2181008, EPI_ISL_2181012, EPI_ISL_2241651, EPI_ISL_2180739, EPI_ISL_2180740, EPI_ISL_2180702, EPI_ISL_2180703, EPI_ISL_2180704, EPI_ISL_2181032, EPI_ISL_2181064, EPI_ISL_2181065, EPI_ISL_2181072, EPI_ISL_2181084, EPI_ISL_2180856, EPI_ISL_2180857, EPI_ISL_2180858, EPI_ISL_2180859, EPI_ISL_2180882, EPI_ISL_2180893, EPI_ISL_2180894, EPI_ISL_2181491, EPI_ISL_2181515, EPI_ISL_2181189, EPI_ISL_2181437, EPI_ISL_2181321, EPI_ISL_2181332, EPI_ISL_2181638, EPI_ISL_2321352, EPI_ISL_2321372, EPI_ISL_2321273, EPI_ISL_2321277, EPI_ISL_2321280, EPI_ISL_2280781, EPI_ISL_2280816, EPI_ISL_2280858, EPI_ISL_2204636, EPI_ISL_2280925, EPI_ISL_2283858, EPI_ISL_2204811, EPI_ISL_2268228, EPI_ISL_2204873, EPI_ISL_2204879, EPI_ISL_2321316, EPI_ISL_2280599, EPI_ISL_2280978, EPI_ISL_2280759, EPI_ISL_2280421, EPI_ISL_2280422, EPI_ISL_2283880, EPI_ISL_2281061, EPI_ISL_2281066, EPI_ISL_2281094, EPI_ISL_2280432, EPI_ISL_2280433, EPI_ISL_2280439, EPI_ISL_2280466, EPI_ISL_2280496, EPI_ISL_2280498, EPI_ISL_2280522, EPI_ISL_2280526, EPI_ISL_2280528, EPI_ISL_2280529, EPI_ISL_2281189, EPI_ISL_2281206, EPI_ISL_2281023, EPI_ISL_2281043, EPI_ISL_2281054, EPI_ISL_1997852, EPI_ISL_1997853, EPI_ISL_1997860, EPI_ISL_1997943, EPI_ISL_1997951, EPI_ISL_1997954, EPI_ISL_1997961, EPI_ISL_1997984, EPI_ISL_1997985, EPI_ISL_1998232, EPI_ISL_2035194, EPI_ISL_1998234, EPI_ISL_1998281, EPI_ISL_1998284, EPI_ISL_1998301, EPI_ISL_1998773, EPI_ISL_1998783, EPI_ISL_1998784, EPI_ISL_1998796, EPI_ISL_1998804, EPI_ISL_1998805, EPI_ISL_1998806, EPI_ISL_1998813, EPI_ISL_1998815, EPI_ISL_1998816, EPI_ISL_1998824, EPI_ISL_1998843, EPI_ISL_1998844, EPI_ISL_1998845, EPI_ISL_1998869, EPI_ISL_1998339, EPI_ISL_1998354, EPI_ISL_1998355, EPI_ISL_1998356, EPI_ISL_1998357, EPI_ISL_1998358, EPI_ISL_1998360, EPI_ISL_1998367, EPI_ISL_1998371, EPI_ISL_1998974, EPI_ISL_1999021, EPI_ISL_1998474, EPI_ISL_1998530, EPI_ISL_1999910, EPI_ISL_1998006, EPI_ISL_1998007, EPI_ISL_1998011, EPI_ISL_2035185, EPI_ISL_1998015, EPI_ISL_1998016, EPI_ISL_1998017, EPI_ISL_1998019, EPI_ISL_1998020, EPI_ISL_1998069, EPI_ISL_1998072, EPI_ISL_1998611, EPI_ISL_1998614, EPI_ISL_1998648, EPI_ISL_1999369, EPI_ISL_1999382, EPI_ISL_1999384, EPI_ISL_2035229, EPI_ISL_1999390, EPI_ISL_1667719, EPI_ISL_1695527, EPI_ISL_1667742, EPI_ISL_1998144, EPI_ISL_1998145, EPI_ISL_1998146, EPI_ISL_1998147, EPI_ISL_1998148, EPI_ISL_1998149, EPI_ISL_1998720, EPI_ISL_1999052, EPI_ISL_1999078, EPI_ISL_1999080, EPI_ISL_1922947, EPI_ISL_1922949, EPI_ISL_1922952, EPI_ISL_1922985, EPI_ISL_1922986, EPI_ISL_1922988, EPI_ISL_1923023, EPI_ISL_1999475, EPI_ISL_1999497, EPI_ISL_1999504, EPI_ISL_1923059, EPI_ISL_1837410, EPI_ISL_1837412, EPI_ISL_1837435, EPI_ISL_1997457, EPI_ISL_1997460, EPI_ISL_1999274, EPI_ISL_1999279, EPI_ISL_1999280, EPI_ISL_1997477, EPI_ISL_1997515, EPI_ISL_1997573, EPI_ISL_1997575, EPI_ISL_1999613, EPI_ISL_1837442, EPI_ISL_1999741, EPI_ISL_2000151, EPI_ISL_2000152, EPI_ISL_2000153, EPI_ISL_2041009, EPI_ISL_2041011, EPI_ISL_2041048, EPI_ISL_2041052, EPI_ISL_2041054, EPI_ISL_1999960, EPI_ISL_1999962, EPI_ISL_1999964, EPI_ISL_1999965, EPI_ISL_2201123, EPI_ISL_2201125, EPI_ISL_2040738, EPI_ISL_2040739, EPI_ISL_2040740, EPI_ISL_2040742, EPI_ISL_2040755, EPI_ISL_2040757, EPI_ISL_2040765, EPI_ISL_2040766, EPI_ISL_2040767, EPI_ISL_2040769, EPI_ISL_2040770, EPI_ISL_2040771, EPI_ISL_2040772, EPI_ISL_2201291, EPI_ISL_2201293, EPI_ISL_2201312, EPI_ISL_2201316, EPI_ISL_2201317, EPI_ISL_2201344, EPI_ISL_2201349, EPI_ISL_2201365, EPI_ISL_2201370, EPI_ISL_1837476, EPI_ISL_2201760, EPI_ISL_2201791, EPI_ISL_2201794, EPI_ISL_2201806, EPI_ISL_2202031, EPI_ISL_2202037, EPI_ISL_2202038, EPI_ISL_2202041, EPI_ISL_2202042, EPI_ISL_2202081, EPI_ISL_2202153, EPI_ISL_2202155, EPI_ISL_1837559, EPI_ISL_2040793, EPI_ISL_2202186, EPI_ISL_2202229, EPI_ISL_2268055, EPI_ISL_2202230, EPI_ISL_2268057, EPI_ISL_2202232, EPI_ISL_2202234, EPI_ISL_2202235, EPI_ISL_2202241, EPI_ISL_2202244, EPI_ISL_2202246, EPI_ISL_2202248, EPI_ISL_2202254, EPI_ISL_2202256, EPI_ISL_2040711, EPI_ISL_2040713, EPI_ISL_2040716, EPI_ISL_2040718, EPI_ISL_2040721, EPI_ISL_2202351, EPI_ISL_2202369, EPI_ISL_2202371, EPI_ISL_2202382, EPI_ISL_2202388, EPI_ISL_2202525, EPI_ISL_2202532, EPI_ISL_2039594, EPI_ISL_2202661, EPI_ISL_2202819, EPI_ISL_2040971, EPI_ISL_2039752, EPI_ISL_2039754, EPI_ISL_2039755, EPI_ISL_2039975, EPI_ISL_2039978, EPI_ISL_2039983, EPI_ISL_2039986, EPI_ISL_2039993, EPI_ISL_2040028, EPI_ISL_2040029, EPI_ISL_2040033, EPI_ISL_2040035, EPI_ISL_2040041, EPI_ISL_2040049, EPI_ISL_2040052, EPI_ISL_2040054, EPI_ISL_2040055, EPI_ISL_2040057, EPI_ISL_2040058, EPI_ISL_2040059, EPI_ISL_2040061, EPI_ISL_2040101, EPI_ISL_2040102, EPI_ISL_2040105, EPI_ISL_2042179, EPI_ISL_2042200, EPI_ISL_2042205, EPI_ISL_2042368, EPI_ISL_2042372, EPI_ISL_2042377, EPI_ISL_2042389, EPI_ISL_2042396, EPI_ISL_2042403, EPI_ISL_2041537, EPI_ISL_2041538, EPI_ISL_2041566, EPI_ISL_2041580, EPI_ISL_2041297, EPI_ISL_2041299, EPI_ISL_2041306, EPI_ISL_2041725, EPI_ISL_2041744, EPI_ISL_2041746, EPI_ISL_2041757, EPI_ISL_2041765, EPI_ISL_2041766, EPI_ISL_2038998, EPI_ISL_2038999, EPI_ISL_2039000, EPI_ISL_2039005, EPI_ISL_2039032, EPI_ISL_2040530, EPI_ISL_2040553, EPI_ISL_2040554, EPI_ISL_2041128, EPI_ISL_2041132, EPI_ISL_2041135, EPI_ISL_2041140, EPI_ISL_2041146, EPI_ISL_2041154, EPI_ISL_2041168, EPI_ISL_2041177, EPI_ISL_2041178, EPI_ISL_2039906, EPI_ISL_2039907, EPI_ISL_2202931, EPI_ISL_2203008, EPI_ISL_2040122, EPI_ISL_2040123, EPI_ISL_2040137, EPI_ISL_2040186, EPI_ISL_2039828, EPI_ISL_2039829, EPI_ISL_2039830, EPI_ISL_2039851, EPI_ISL_2041114, EPI_ISL_2041115, EPI_ISL_2041116, EPI_ISL_2203144, EPI_ISL_2203155, EPI_ISL_2203230, EPI_ISL_2203234, EPI_ISL_2203259, EPI_ISL_2203264, EPI_ISL_2041808, EPI_ISL_2041810, EPI_ISL_2041811, EPI_ISL_2041843, EPI_ISL_2041846, EPI_ISL_1445298, EPI_ISL_2243077, EPI_ISL_1445362, EPI_ISL_2243102, EPI_ISL_2243154, EPI_ISL_2243401, EPI_ISL_1445480, EPI_ISL_1479555, EPI_ISL_2243762, EPI_ISL_1550559, EPI_ISL_2243847, EPI_ISL_2244031, EPI_ISL_2243745, EPI_ISL_2244268, EPI_ISL_2244352, EPI_ISL_1560138, EPI_ISL_1560157, EPI_ISL_1560247, EPI_ISL_2244186, EPI_ISL_2244187, EPI_ISL_2244199, EPI_ISL_1550781, EPI_ISL_1562334, EPI_ISL_1562806, EPI_ISL_1562815, EPI_ISL_1562817, EPI_ISL_1562818, EPI_ISL_1562849, EPI_ISL_1561459, EPI_ISL_1561468, EPI_ISL_1561509, EPI_ISL_1563605, EPI_ISL_1561650, EPI_ISL_1561651, EPI_ISL_2243028, EPI_ISL_1562888, EPI_ISL_1563112, E
