## Supplementary material for "Global disparities in SARS-CoV-2 genomic surveillance": Table S8 (part 2 of 3)

PI_ISL_1649017, EPI_ISL_1649593, EPI_ISL_1563334, EPI_ISL_1563269, EPI_ISL_1649697, EPI_ISL_1649704, EPI_ISL_2186133, EPI_ISL_2242284, EPI_ISL_1551160, EPI_ISL_1551162, EPI_ISL_2244537, EPI_ISL_1551171, EPI_ISL_2244538, EPI_ISL_1551282, EPI_ISL_1513442, EPI_ISL_2244590, EPI_ISL_2242086, EPI_ISL_2242198, EPI_ISL_1491900, EPI_ISL_1491923, EPI_ISL_2242160, EPI_ISL_1560956, EPI_ISL_1551611, EPI_ISL_1513609, EPI_ISL_1650556, EPI_ISL_1925243, EPI_ISL_1686759, EPI_ISL_1686854, EPI_ISL_1687062, EPI_ISL_1688044, EPI_ISL_1702069, EPI_ISL_1685534, EPI_ISL_2149511, EPI_ISL_2149515, EPI_ISL_2041419, EPI_ISL_2150351, EPI_ISL_2150352, EPI_ISL_2150353, EPI_ISL_2150355, EPI_ISL_2040192, EPI_ISL_2040199, EPI_ISL_2040217, EPI_ISL_2039482, EPI_ISL_2149978, EPI_ISL_2149979, EPI_ISL_2149988, EPI_ISL_2149724, EPI_ISL_2149725, EPI_ISL_2149727, EPI_ISL_2149728, EPI_ISL_2150814, EPI_ISL_2150929, EPI_ISL_2040351, EPI_ISL_2149882, EPI_ISL_2187551, EPI_ISL_2149561, EPI_ISL_2149563, EPI_ISL_2149566, EPI_ISL_2089594, EPI_ISL_2090465, EPI_ISL_2090466, EPI_ISL_2089892, EPI_ISL_2090092, EPI_ISL_2187541, EPI_ISL_2149468, EPI_ISL_2089793, EPI_ISL_2089809, EPI_ISL_2089826, EPI_ISL_2089827, EPI_ISL_2150702, EPI_ISL_2150703, EPI_ISL_2150704, EPI_ISL_2150724, EPI_ISL_2150726, EPI_ISL_2090347, EPI_ISL_2041925, EPI_ISL_2187584, EPI_ISL_2039107, EPI_ISL_2039122, EPI_ISL_2042963, EPI_ISL_2043531, EPI_ISL_2043191, EPI_ISL_2042791, EPI_ISL_2042796, EPI_ISL_2042797, EPI_ISL_2039379, EPI_ISL_2042637, EPI_ISL_2042584, EPI_ISL_2042596, EPI_ISL_2042598, EPI_ISL_2042839, EPI_ISL_2043294, EPI_ISL_2043297, EPI_ISL_2043298, EPI_ISL_2043299, EPI_ISL_2043300, EPI_ISL_2043368, EPI_ISL_2041916, EPI_ISL_2043007, EPI_ISL_2043429, EPI_ISL_2043442, EPI_ISL_2042708, EPI_ISL_2042757, EPI_ISL_2042758, EPI_ISL_2043038, EPI_ISL_2043039, EPI_ISL_2043053, EPI_ISL_2043065, EPI_ISL_2148569, EPI_ISL_2149157, EPI_ISL_1687297, EPI_ISL_1701888, EPI_ISL_1702720, EPI_ISL_1834815, EPI_ISL_1702840, EPI_ISL_1835002, EPI_ISL_1835026, EPI_ISL_1835162, EPI_ISL_1835169, EPI_ISL_1835192, EPI_ISL_1835195, EPI_ISL_1835196, EPI_ISL_1835222, EPI_ISL_1835280, EPI_ISL_1737472, EPI_ISL_1735787, EPI_ISL_1735791, EPI_ISL_1735793, EPI_ISL_1689873, EPI_ISL_1689875, EPI_ISL_1690142, EPI_ISL_1690143, EPI_ISL_1690147, EPI_ISL_1690177, EPI_ISL_1690205, EPI_ISL_1690225, EPI_ISL_1702142, EPI_ISL_1690242, EPI_ISL_1667554, EPI_ISL_1667588, EPI_ISL_1835601, EPI_ISL_1835602, EPI_ISL_1835610, EPI_ISL_1835617, EPI_ISL_1900191, EPI_ISL_1834524, EPI_ISL_1900196, EPI_ISL_1900199, EPI_ISL_1834527, EPI_ISL_1834567, EPI_ISL_1834571, EPI_ISL_1834640, EPI_ISL_1736697, EPI_ISL_1834720, EPI_ISL_1834724, EPI_ISL_1736422, EPI_ISL_1736479, EPI_ISL_1736639, EPI_ISL_1836084, EPI_ISL_1835386, EPI_ISL_1835388, EPI_ISL_1835390, EPI_ISL_1835391, EPI_ISL_1900337, EPI_ISL_1837718, EPI_ISL_1836236, EPI_ISL_1837056, EPI_ISL_1837121, EPI_ISL_1837175, EPI_ISL_1837200, EPI_ISL_1836890, EPI_ISL_1836892, EPI_ISL_1836893, EPI_ISL_1836931, EPI_ISL_1836951, EPI_ISL_1837282, EPI_ISL_1836595, EPI_ISL_1737853, EPI_ISL_1737881, EPI_ISL_1837731, EPI_ISL_1837733, EPI_ISL_1900410, EPI_ISL_1837784, EPI_ISL_1837842, EPI_ISL_1837844, EPI_ISL_1837845, EPI_ISL_1837969, EPI_ISL_1838167, EPI_ISL_1838238, EPI_ISL_1838240, EPI_ISL_1838243, EPI_ISL_1838245, EPI_ISL_1838247, EPI_ISL_1838354, EPI_ISL_1838357, EPI_ISL_1838381, EPI_ISL_1838382, EPI_ISL_1994966, EPI_ISL_1994967, EPI_ISL_1995058, EPI_ISL_1995062, EPI_ISL_1995101, EPI_ISL_1836345, EPI_ISL_1836347, EPI_ISL_1836399, EPI_ISL_1995144, EPI_ISL_1995145, EPI_ISL_1836406, EPI_ISL_1836411, EPI_ISL_1836425, EPI_ISL_1996304, EPI_ISL_1996824, EPI_ISL_1996893, EPI_ISL_1996895, EPI_ISL_1996919, EPI_ISL_1996920, EPI_ISL_1997013, EPI_ISL_1997017, EPI_ISL_1995542, EPI_ISL_1995770, EPI_ISL_1997310, EPI_ISL_1995368, EPI_ISL_1996226, EPI_ISL_1996227, EPI_ISL_1996234, EPI_ISL_1995433, EPI_ISL_1997823, EPI_ISL_1995489, EPI_ISL_1995503, EPI_ISL_1995505, EPI_ISL_1995506, EPI_ISL_1997929, EPI_ISL_2147882, EPI_ISL_2187522, EPI_ISL_2159189, EPI_ISL_2159355, EPI_ISL_2158928, EPI_ISL_2158943, EPI_ISL_2148201, EPI_ISL_2148202, EPI_ISL_2159129, EPI_ISL_2147055, EPI_ISL_2146087, EPI_ISL_2146088, EPI_ISL_2146089, EPI_ISL_2147117, EPI_ISL_2146922, EPI_ISL_2146486, EPI_ISL_2146636, EPI_ISL_2146674, EPI_ISL_2146863, EPI_ISL_2146933, EPI_ISL_2147623, EPI_ISL_2147643, EPI_ISL_2147651, EPI_ISL_2147652, EPI_ISL_2147653, EPI_ISL_2147654, EPI_ISL_2147658, EPI_ISL_2147438, EPI_ISL_2180842, EPI_ISL_2181090, EPI_ISL_2181050, EPI_ISL_2180846, EPI_ISL_2181232, EPI_ISL_2181236, EPI_ISL_2181406, EPI_ISL_2321285, EPI_ISL_2204661, EPI_ISL_2204833, EPI_ISL_2280608, EPI_ISL_2281121, EPI_ISL_2280503, EPI_ISL_2281181, EPI_ISL_2283886, EPI_ISL_2281213, EPI_ISL_1997871, EPI_ISL_1997872, EPI_ISL_1997878, EPI_ISL_1997898, EPI_ISL_1997952, EPI_ISL_1997960, EPI_ISL_1998211, EPI_ISL_1998766, EPI_ISL_1998646, EPI_ISL_1999109, EPI_ISL_1999424, EPI_ISL_1999425, EPI_ISL_1999480, EPI_ISL_1999482, EPI_ISL_1999483, EPI_ISL_1923093, EPI_ISL_1923097, EPI_ISL_1999146, EPI_ISL_2000297, EPI_ISL_2000299, EPI_ISL_2000311, EPI_ISL_2000406, EPI_ISL_1923118, EPI_ISL_2035221, EPI_ISL_1999236, EPI_ISL_1999237, EPI_ISL_1837399, EPI_ISL_1997441, EPI_ISL_1999563, EPI_ISL_1999323, EPI_ISL_1997479, EPI_ISL_1997490, EPI_ISL_1997508, EPI_ISL_1997509, EPI_ISL_1997522, EPI_ISL_1999327, EPI_ISL_1999657, EPI_ISL_2000501, EPI_ISL_2000207, EPI_ISL_2000261, EPI_ISL_2201231, EPI_ISL_2201433, EPI_ISL_2201436, EPI_ISL_2201773, EPI_ISL_2201778, EPI_ISL_2201780, EPI_ISL_2201810, EPI_ISL_2201889, EPI_ISL_1837529, EPI_ISL_1837548, EPI_ISL_2040865, EPI_ISL_2040888, EPI_ISL_2040898, EPI_ISL_2202243, EPI_ISL_2202575, EPI_ISL_2202626, EPI_ISL_2039612, EPI_ISL_2268078, EPI_ISL_2268085, EPI_ISL_2202702, EPI_ISL_2202704, EPI_ISL_2202842, EPI_ISL_2042373, EPI_ISL_2042394, EPI_ISL_2042406, EPI_ISL_2041552, EPI_ISL_2041562, EPI_ISL_2041254, EPI_ISL_2041255, EPI_ISL_2041266, EPI_ISL_2041283, EPI_ISL_2041284, EPI_ISL_2041619, EPI_ISL_2040535, EPI_ISL_2040574, EPI_ISL_2040594, EPI_ISL_2040596, EPI_ISL_2041106, EPI_ISL_2203099, EPI_ISL_2203103, EPI_ISL_2203105, EPI_ISL_2203111, EPI_ISL_2203172, EPI_ISL_2203174, EPI_ISL_2203194, EPI_ISL_2203197, EPI_ISL_2203202, EPI_ISL_2203292, EPI_ISL_2243034, EPI_ISL_1445284, EPI_ISL_2243058, EPI_ISL_2243063, EPI_ISL_1445314, EPI_ISL_1445315, EPI_ISL_2243352, EPI_ISL_2243233, EPI_ISL_2243240, EPI_ISL_1445638, EPI_ISL_1445520, EPI_ISL_2241739, EPI_ISL_1445523, EPI_ISL_2243156, EPI_ISL_1445442, EPI_ISL_2243180, EPI_ISL_2243395, EPI_ISL_1445664, EPI_ISL_2185665, EPI_ISL_2242562, EPI_ISL_2185686, EPI_ISL_2242642, EPI_ISL_2185741, EPI_ISL_2242649, EPI_ISL_2186038, EPI_ISL_2244063, EPI_ISL_2244067, EPI_ISL_1479570, EPI_ISL_1445937, EPI_ISL_1445938, EPI_ISL_2243526, EPI_ISL_2243530, EPI_ISL_1445760, EPI_ISL_2243534, EPI_ISL_2243536, EPI_ISL_2243801, EPI_ISL_2243611, EPI_ISL_2241806, EPI_ISL_1550472, EPI_ISL_2241808, EPI_ISL_2243617, EPI_ISL_1445848, EPI_ISL_1445849, EPI_ISL_2243846, EPI_ISL_2243851, EPI_ISL_1446138, EPI_ISL_2244078, EPI_ISL_2244079, EPI_ISL_1550722, EPI_ISL_2244085, EPI_ISL_2243921, EPI_ISL_2243944, EPI_ISL_1550631, EPI_ISL_2243954, EPI_ISL_2243955, EPI_ISL_1446183, EPI_ISL_2243999, EPI_ISL_1479478, EPI_ISL_2244011, EPI_ISL_2244047, EPI_ISL_2243633, EPI_ISL_2243643, EPI_ISL_2243662, EPI_ISL_1550497, EPI_ISL_1445877, EPI_ISL_2243685, EPI_ISL_2243714, EPI_ISL_2243715, EPI_ISL_1445910, EPI_ISL_2243741, EPI_ISL_1550528, EPI_ISL_2243744, EPI_ISL_2244277, EPI_ISL_2244339, EPI_ISL_2242044, EPI_ISL_2242771, EPI_ISL_2186170, EPI_ISL_2185867, EPI_ISL_2185868, EPI_ISL_2185869, EPI_ISL_2242779, EPI_ISL_1560013, EPI_ISL_2186215, EPI_ISL_2243018, EPI_ISL_2242796, EPI_ISL_2185915, EPI_ISL_2242817, EPI_ISL_1560212, EPI_ISL_1560213, EPI_ISL_2185936, EPI_ISL_2242839, EPI_ISL_2242844, EPI_ISL_2242849, EPI_ISL_1561710, EPI_ISL_1561807, EPI_ISL_1561894, EPI_ISL_1561895, EPI_ISL_1562568, EPI_ISL_1561151, EPI_ISL_1561197, EPI_ISL_1561205, EPI_ISL_2244197, EPI_ISL_1550763, EPI_ISL_2244198, EPI_ISL_2244200, EPI_ISL_1562274, EPI_ISL_1562721, EPI_ISL_1562722, EPI_ISL_1562403, EPI_ISL_1561552, EPI_ISL_1561628, EPI_ISL_1561630, EPI_ISL_2185981, EPI_ISL_2242871, EPI_ISL_1563622, EPI_ISL_2242890, EPI_ISL_1550811, EPI_ISL_2244251, EPI_ISL_1562221, EPI_ISL_1562858, EPI_ISL_1562861, EPI_ISL_1648972, EPI_ISL_1648980, EPI_ISL_1648997, EPI_ISL_1649586, EPI_ISL_1649026, EPI_ISL_1695231, EPI_ISL_1563428, EPI_ISL_1563536, EPI_ISL_1563277, EPI_ISL_1695278, EPI_ISL_2244686, EPI_ISL_2244700, EPI_ISL_1513474, EPI_ISL_1513483, EPI_ISL_1551547, EPI_ISL_2244808, EPI_ISL_1559762, EPI_ISL_2244636, EPI_ISL_1513349, EPI_ISL_1513350, EPI_ISL_2244640, EPI_ISL_2244641, EPI_ISL_1513354, EPI_ISL_1525170, EPI_ISL_2244855, EPI_ISL_1559950, EPI_ISL_2242481, EPI_ISL_1525197, EPI_ISL_1551115, EPI_ISL_1525234, EPI_ISL_2244885, EPI_ISL_1525235, EPI_ISL_2244886, EPI_ISL_2244887, EPI_ISL_1525237, EPI_ISL_2244392, EPI_ISL_1513388, EPI_ISL_1551278, EPI_ISL_1513276, EPI_ISL_2244597, EPI_ISL_1491808, EPI_ISL_2242092, EPI_ISL_2244449, EPI_ISL_1491838, EPI_ISL_1513328, EPI_ISL_2242271, EPI_ISL_2242209, EPI_ISL_1491863, EPI_ISL_1491869, EPI_ISL_1491883, EPI_ISL_1491892, EPI_ISL_1560761, EPI_ISL_1560766, EPI_ISL_1560335, EPI_ISL_1560368, EPI_ISL_1560394, EPI_ISL_1560421, EPI_ISL_1560463, EPI_ISL_1560464, EPI_ISL_1560466, EPI_ISL_1560467, EPI_ISL_1560468, EPI_ISL_1560836, EPI_ISL_1560837, EPI_ISL_1560864, EPI_ISL_1560865, EPI_ISL_1560866, EPI_ISL_1560594, EPI_ISL_1560596, EPI_ISL_1560639, EPI_ISL_1560641, EPI_ISL_1651116, EPI_ISL_1650298, EPI_ISL_1650301, EPI_ISL_1650305, EPI_ISL_1650306, EPI_ISL_1650307, EPI_ISL_1650308, EPI_ISL_1695367, EPI_ISL_1650312, EPI_ISL_1650363, EPI_ISL_1650364, EPI_ISL_1650087, EPI_ISL_1650387, EPI_ISL_1650475, EPI_ISL_1686303, EPI_ISL_1686304, EPI_ISL_1686309, EPI_ISL_1686310, EPI_ISL_1686575, EPI_ISL_1686763, EPI_ISL_1686764, EPI_ISL_1686766, EPI_ISL_1925308, EPI_ISL_1649823, EPI_ISL_1649824, EPI_ISL_1686868, EPI_ISL_1686871, EPI_ISL_1686946, EPI_ISL_1686947, EPI_ISL_1686948, EPI_ISL_1686949, EPI_ISL_1686950, EPI_ISL_1686951, EPI_ISL_1687097, EPI_ISL_1687099, EPI_ISL_1687253, EPI_ISL_1925159, EPI_ISL_1925160, EPI_ISL_1925162, EPI_ISL_1925602, EPI_ISL_1685538, EPI_ISL_1685542, EPI_ISL_1685546, EPI_ISL_1685547, EPI_ISL_1685613, EPI_ISL_1685617, EPI_ISL_1687752, EPI_ISL_1685692, EPI_ISL_1685714, EPI_ISL_1688254, EPI_ISL_1688275, EPI_ISL_1688278, EPI_ISL_1688280, EPI_ISL_1688282, EPI_ISL_1688283, EPI_ISL_1688284, EPI_ISL_1688287, EPI_ISL_1687866, EPI_ISL_1687867, EPI_ISL_1702050, EPI_ISL_1702051, EPI_ISL_1688100, EPI_ISL_1688214, EPI_ISL_1668189, EPI_ISL_1668195, EPI_ISL_1687531, EPI_ISL_1687534, EPI_ISL_1687557, EPI_ISL_2150599, EPI_ISL_2150600, EPI_ISL_2039805, EPI_ISL_2040281, EPI_ISL_2040284, EPI_ISL_2040302, EPI_ISL_2040312, EPI_ISL_2150197, EPI_ISL_2150802, EPI_ISL_2150804, EPI_ISL_2187592, EPI_ISL_2187565, EPI_ISL_2039036, EPI_ISL_2039049, EPI_ISL_2039063, EPI_ISL_2039094, EPI_ISL_2039096, EPI_ISL_2149869, EPI_ISL_2149885, EPI_ISL_2089608, EPI_ISL_2089609, EPI_ISL_2089618, EPI_ISL_2089619, EPI_ISL_2149805, EPI_ISL_2090115, EPI_ISL_2089824, EPI_ISL_2150706, EPI_ISL_2150743, EPI_ISL_2150270, EPI_ISL_2187574, EPI_ISL_2090304, EPI_ISL_2090313, EPI_ISL_2090322, EPI_ISL_2089873, EPI_ISL_2150173, EPI_ISL_2089468, EPI_ISL_2089524, EPI_ISL_2039628, EPI_ISL_2039683, EPI_ISL_2041950, EPI_ISL_2041952, EPI_ISL_2150507, EPI_ISL_2043189, EPI_ISL_2043202, EPI_ISL_2043226, EPI_ISL_2039354, EPI_ISL_2039356, EPI_ISL_2043312, EPI_ISL_2043458, EPI_ISL_2148674, EPI_ISL_2159421, EPI_ISL_2145969, EPI_ISL_2148573, EPI_ISL_2148619, EPI_ISL_2148019, EPI_ISL_2148020, EPI_ISL_2148057, EPI_ISL_2148292, EPI_ISL_2148472, EPI_ISL_2148473, EPI_ISL_2148474, EPI_ISL_1668321, EPI_ISL_1668339, EPI_ISL_1668340, EPI_ISL_1687282, EPI_ISL_1687283, EPI_ISL_1687285, EPI_ISL_1687335, EPI_ISL_1685894, EPI_ISL_1685896, EPI_ISL_1685904, EPI_ISL_1701891, EPI_ISL_1685970, EPI_ISL_1668056, EPI_ISL_1668057, EPI_ISL_1702737, EPI_ISL_1834752, EPI_ISL_1834755, EPI_ISL_1702781, EPI_ISL_1834923, EPI_ISL_1834924, EPI_ISL_1834925, EPI_ISL_1834961, EPI_ISL_1834975, EPI_ISL_1834979, EPI_ISL_1834982, EPI_ISL_1702822, EPI_ISL_1702823, EPI_ISL_1702833, EPI_ISL_1835003, EPI_ISL_1835004, EPI_ISL_1835005, EPI_ISL_1835006, EPI_ISL_1835039, EPI_ISL_1668439, EPI_ISL_1835187, EPI_ISL_1835191, EPI_ISL_1737414, EPI_ISL_1737273, EPI_ISL_1737453, EPI_ISL_1738767, EPI_ISL_1735866, EPI_ISL_1735868, EPI_ISL_1737580, EPI_ISL_1736142, EPI_ISL_1737019, EPI_ISL_1689963, EPI_ISL_1689967, EPI_ISL_1690019, EPI_ISL_1690032, EPI_ISL_1690034, EPI_ISL_1690137, EPI_ISL_1690139, EPI_ISL_1690194, EPI_ISL_1690195, EPI_ISL_1690200, EPI_ISL_1667442, EPI_ISL_1667443, EPI_ISL_1667444, EPI_ISL_1695484, EPI_ISL_1667446, EPI_ISL_1667447, EPI_ISL_1667449, EPI_ISL_1690249, EPI_ISL_1690257, EPI_ISL_1690258, EPI_ISL_1690259, EPI_ISL_1690260, EPI_ISL_1690261, EPI_ISL_1690262, EPI_ISL_1667584, EPI_ISL_1834518, EPI_ISL_1736686, EPI_ISL_1736356, EPI_ISL_1736405, EPI_ISL_1736468, EPI_ISL_1736483, EPI_ISL_1736490, EPI_ISL_1736491, EPI_ISL_1736492, EPI_ISL_1736581, EPI_ISL_1736583, EPI_ISL_1736816, EPI_ISL_1736817, EPI_ISL_1736818, EPI_ISL_1667648, EPI_ISL_1835947, EPI_ISL_1835955, EPI_ISL_1835975, EPI_ISL_1835978, EPI_ISL_1836060, EPI_ISL_1836122, EPI_ISL_1835797, EPI_ISL_1835823, EPI_ISL_1835445, EPI_ISL_1835570, EPI_ISL_1835571, EPI_ISL_1836811, EPI_ISL_1836217, EPI_ISL_1836218, EPI_ISL_1836243, EPI_ISL_1837100, EPI_ISL_1837103, EPI_ISL_1837108, EPI_ISL_1837130, EPI_ISL_1836955, EPI_ISL_1836570, EPI_ISL_1836571, EPI_ISL_1836592, EPI_ISL_1737799, EPI_ISL_1836686, EPI_ISL_1836723, EPI_ISL_1837358, EPI_ISL_1836246, EPI_ISL_1836247, EPI_ISL_1836248, EPI_ISL_1837978, EPI_ISL_1837979, EPI_ISL_1838326, EPI_ISL_1838401, EPI_ISL_1995255, EPI_ISL_1996286, EPI_ISL_1996982, EPI_ISL_1996994, EPI_ISL_1995548, EPI_ISL_1995550, EPI_ISL_2035113, EPI_ISL_1995756, EPI_ISL_1995762, EPI_ISL_1995763, EPI_ISL_1996646, EPI_ISL_1997250, EPI_ISL_2035164, EPI_ISL_1997281, EPI_ISL_1995829, EPI_ISL_2035137, EPI_ISL_1996159, EPI_ISL_1996160, EPI_ISL_1997668, EPI_ISL_1996223, EPI_ISL_1997843, EPI_ISL_1995454, EPI_ISL_2035129, EPI_ISL_1995943, EPI_ISL_1995944, EPI_ISL_1995945, EPI_ISL_1995953, EPI_ISL_2147960, EPI_ISL_2148951, EPI_ISL_2148952, EPI_ISL_2148973, EPI_ISL_2147867, EPI_ISL_2147878, EPI_ISL_2159167, EPI_ISL_2159196, EPI_ISL_2158876, EPI_ISL_2187418, EPI_ISL_2147241, EPI_ISL_2146068, EPI_ISL_2146070, EPI_ISL_2146074, EPI_ISL_2147122, EPI_ISL_2187371, EPI_ISL_2146553, EPI_ISL_2146360, EPI_ISL_2146324, EPI_ISL_2146859, EPI_ISL_2146861, EPI_ISL_2147600, EPI_ISL_2147601, EPI_ISL_2180652, EPI_ISL_2180675, EPI_ISL_2181059, EPI_ISL_2181069, EPI_ISL_2181512, EPI_ISL_2181251, EPI_ISL_2181259, EPI_ISL_2181260, EPI_ISL_2181422, EPI_ISL_2181313, EPI_ISL_2181349, EPI_ISL_2321370, EPI_ISL_2204524, EPI_ISL_2280897, EPI_ISL_2280910, EPI_ISL_2280948, EPI_ISL_2280670, EPI_ISL_2280675, EPI_ISL_2280678, EPI_ISL_2280712, EPI_ISL_2281059, EPI_ISL_2283820, EPI_ISL_2280525, EPI_ISL_1997989, EPI_ISL_1998204, EPI_ISL_1998205, EPI_ISL_1998208, EPI_ISL_1998227, EPI_ISL_1998287, EPI_ISL_1998319, EPI_ISL_1998320, EPI_ISL_1998324, EPI_ISL_1998325, EPI_ISL_1998326, EPI_ISL_1998759, EPI_ISL_1998763, EPI_ISL_1998771, EPI_ISL_1998772, EPI_ISL_1998858, EPI_ISL_1999879, EPI_ISL_1999880, EPI_ISL_1999881, EPI_ISL_1997994, EPI_ISL_1998073, EPI_ISL_1998131, EPI_ISL_1998132, EPI_ISL_1998543, EPI_ISL_1998546, EPI_ISL_1667695, EPI_ISL_1999416, EPI_ISL_1999417, EPI_ISL_1999441, EPI_ISL_1999451, EPI_ISL_1922906, EPI_ISL_1923035, EPI_ISL_1999179, EPI_ISL_1923122, EPI_ISL_1923145, EPI_ISL_1923148, EPI_ISL_1923150, EPI_ISL_1923153, EPI_ISL_1997458, EPI_ISL_1999570, EPI_ISL_1999596, EPI_ISL_1999598, EPI_ISL_1999277, EPI_ISL_1999292, EPI_ISL_1999296, EPI_ISL_1999303, EPI_ISL_1997547, EPI_ISL_1997549, EPI_ISL_1997600, EPI_ISL_2000502, EPI_ISL_2000504, EPI_ISL_2000533, EPI_ISL_2040408, EPI_ISL_2040411, EPI_ISL_2040430, EPI_ISL_2040432, EPI_ISL_2040435, EPI_ISL_2040439, EPI_ISL_2040445, EPI_ISL_2041035, EPI_ISL_2041036, EPI_ISL_1999949, EPI_ISL_2040768, EPI_ISL_2201224, EPI_ISL_1837497, EPI_ISL_2201512, EPI_ISL_2201634, EPI_ISL_2201961, EPI_ISL_2201968, EPI_ISL_2040872, EPI_ISL_2040900, EPI_ISL_2040903, EPI_ISL_2040824, EPI_ISL_2202586, EPI_ISL_2039585, EPI_ISL_2039601, EPI_ISL_2042305, EPI_ISL_2039687, EPI_ISL_2039688, EPI_ISL_2039717, EPI_ISL_2039991, EPI_ISL_2039994, EPI_ISL_2040025, EPI_ISL_2040047, EPI_ISL_2040051, EPI_ISL_2040085, EPI_ISL_2040087, EPI_ISL_2040093, EPI_ISL_2042195, EPI_ISL_2042386, EPI_ISL_2040610, EPI_ISL_2040612, EPI_ISL_2040642, EPI_ISL_2040661, EPI_ISL_2041563, EPI_ISL_2041564, EPI_ISL_2041320, EPI_ISL_2041589, EPI_ISL_2039925, EPI_ISL_2039926, EPI_ISL_2039936, EPI_ISL_2039956, EPI_ISL_2039962, EPI_ISL_2040159, EPI_ISL_2040164, EPI_ISL_2040167, EPI_ISL_2040177, EPI_ISL_2039884, EPI_ISL_2186009, EPI_ISL_2242518, EPI_ISL_2185638, EPI_ISL_2185643, EPI_ISL_2242535, EPI_ISL_2185645, EPI_ISL_1445389, EPI_ISL_2243368, EPI_ISL_1445428, EPI_ISL_2241746, EPI_ISL_1445456, EPI_ISL_1445457, EPI_ISL_2242633, EPI_ISL_1445626, EPI_ISL_2241943, EPI_ISL_1445969, EPI_ISL_2241798, EPI_ISL_2243592, EPI_ISL_2243599, EPI_ISL_2241805, EPI_ISL_1550469, EPI_ISL_1550574, EPI_ISL_1550575, EPI_ISL_1446071, EPI_ISL_2241895, EPI_ISL_1550605, EPI_ISL_1446145, EPI_ISL_2241952, EPI_ISL_2243922, EPI_ISL_2241925, EPI_ISL_2244005, EPI_ISL_1479483, EPI_ISL_1479601, EPI_ISL_2241964, EPI_ISL_1550663, EPI_ISL_2244035, EPI_ISL_2243641, EPI_ISL_2243644, EPI_ISL_2242013, EPI_ISL_1550833, EPI_ISL_1479840, EPI_ISL_1479841, EPI_ISL_1550838, EPI_ISL_2242786, EPI_ISL_2186179, EPI_ISL_2185882, EPI_ISL_2242791, EPI_ISL_1560068, EPI_ISL_1560069, EPI_ISL_1479630, EPI_ISL_1550753, EPI_ISL_1550754, EPI_ISL_2244184, EPI_ISL_1561379, EPI_ISL_1562325, EPI_ISL_2243033, EPI_ISL_1562863, EPI_ISL_1562886, EPI_ISL_1562900, EPI_ISL_1563122, EPI_ISL_1649724, EPI_ISL_1513454, EPI_ISL_2244696, EPI_ISL_2244697, EPI_ISL_1513464, EPI_ISL_2242321, EPI_ISL_2242727, EPI_ISL_2186089, EPI_ISL_2186091, EPI_ISL_1525072, EPI_ISL_1559685, EPI_ISL_1559967, EPI_ISL_1525203, EPI_ISL_2242497, EPI_ISL_2244391, EPI_ISL_1551410, EPI_ISL_1513364, EPI_ISL_1551155, EPI_ISL_2244535, EPI_ISL_1551460, EPI_ISL_1551473, EPI_ISL_1551304, EPI_ISL_1491795, EPI_ISL_2242082, EPI_ISL_1560345, EPI_ISL_1560822, EPI_ISL_1560897, EPI_ISL_1560900, EPI_ISL_1650557, EPI_ISL_1560989, EPI_ISL_1650974, EPI_ISL_1650025, EPI_ISL_1651108, EPI_ISL_1651154, EPI_ISL_1687982, EPI_ISL_1686652, EPI_ISL_1687031, EPI_ISL_1687084, EPI_ISL_1685488, EPI_ISL_1688305, EPI_ISL_1688308, EPI_ISL_1688318, EPI_ISL_1688167, EPI_ISL_1668152, EPI_ISL_1668170, EPI_ISL_1668174, EPI_ISL_1687562, EPI_ISL_2150578, EPI_ISL_2187587, EPI_ISL_2040318, EPI_ISL_2039488, EPI_ISL_2149990, EPI_ISL_2150422, EPI_ISL_2150236, EPI_ISL_2150842, EPI_ISL_2149862, EPI_ISL_2039052, EPI_ISL_2149937, EPI_ISL_2149246, EPI_ISL_2149268, EPI_ISL_2150741, EPI_ISL_2090290, EPI_ISL_2090291, EPI_ISL_2089762, EPI_ISL_2041969, EPI_ISL_2043153, EPI_ISL_2043154, EPI_ISL_2043165, EPI_ISL_2039398, EPI_ISL_2042592, EPI_ISL_2041692, EPI_ISL_2043379, EPI_ISL_2041884, EPI_ISL_2041915, EPI_ISL_2043002, EPI_ISL_2043309, EPI_ISL_2043310, EPI_ISL_2043336, EPI_ISL_2042232, EPI_ISL_2148658, EPI_ISL_2146000, EPI_ISL_2159250, EPI_ISL_2159270, EPI_ISL_2145867, EPI_ISL_2145868, EPI_ISL_2148541, EPI_ISL_2148620, EPI_ISL_2149201, EPI_ISL_1687693, EPI_ISL_1687700, EPI_ISL_1834946, EPI_ISL_1900263, EPI_ISL_1835016, EPI_ISL_1687384, EPI_ISL_1701962, EPI_ISL_1687449, EPI_ISL_1835323, EPI_ISL_1737375, EPI_ISL_1736055, EPI_ISL_1689440, EPI_ISL_1689442, EPI_ISL_1689031, EPI_ISL_1737035, EPI_ISL_1689975, EPI_ISL_1690070, EPI_ISL_1690221, EPI_ISL_1736394, EPI_ISL_1736530, EPI_ISL_1667607, EPI_ISL_1836136, EPI_ISL_1835560, EPI_ISL_1837185, EPI_ISL_1837193, EPI_ISL_1837377, EPI_ISL_1837785, EPI_ISL_1837944, EPI_ISL_1837992, EPI_ISL_1838319, EPI_ISL_1995037, EPI_ISL_1995038, EPI_ISL_1995200, EPI_ISL_1996856, EPI_ISL_1995626, EPI_ISL_1995628, EPI_ISL_2035117, EPI_ISL_1995647, EPI_ISL_1997290, EPI_ISL_1995870, EPI_ISL_2035126, EPI_ISL_1996161, EPI_ISL_1996163, EPI_ISL_1995375, EPI_ISL_1997925, EPI_ISL_1997926, EPI_ISL_1997927, EPI_ISL_1997928, EPI_ISL_2149208, EPI_ISL_2149209, EPI_ISL_2147872, EPI_ISL_2147917, EPI_ISL_2159092, EPI_ISL_2187424, EPI_ISL_2147182, EPI_ISL_2147303, EPI_ISL_2147617, EPI_ISL_2147537, EPI_ISL_2147538, EPI_ISL_2147485, EPI_ISL_2147040, EPI_ISL_2241644, EPI_ISL_2180667, EPI_ISL_2181261, EPI_ISL_2241671, EPI_ISL_2321242, EPI_ISL_2268201, EPI_ISL_2321337, EPI_ISL_2283841, EPI_ISL_1998891, EPI_ISL_1998333, EPI_ISL_1998466, EPI_ISL_1998654, EPI_ISL_1998742, EPI_ISL_1999472, EPI_ISL_1922925, EPI_ISL_1922984, EPI_ISL_1922987, EPI_ISL_1999181, EPI_ISL_1999604, EPI_ISL_1997537, EPI_ISL_1997538, EPI_ISL_2000169, EPI_ISL_2000170, EPI_ISL_2041031, EPI_ISL_2201343, EPI_ISL_2201697, EPI_ISL_2268024, EPI_ISL_2202206, EPI_ISL_2040863, EPI_ISL_2039554, EPI_ISL_2039578, EPI_ISL_2042034, EPI_ISL_2041249, EPI_ISL_2040985, EPI_ISL_2040986, EPI_ISL_2040010, EPI_ISL_2042405, EPI_ISL_2040624, EPI_ISL_2040625, EPI_ISL_2041579, EPI_ISL_2041745, EPI_ISL_2041753, EPI_ISL_2041365, EPI_ISL_2040559, EPI_ISL_2039413, EPI_ISL_2202984, EPI_ISL_2041117, EPI_ISL_1445299, EPI_ISL_1445311, EPI_ISL_1445460, EPI_ISL_1479522, EPI_ISL_2243687, EPI_ISL_2243746, EPI_ISL_2242792, EPI_ISL_1479637, EPI_ISL_1562876, EPI_ISL_1562890, EPI_ISL_1649004, EPI_ISL_1695253, EPI_ISL_1695293, EPI_ISL_2242285, EPI_ISL_1513251, EPI_ISL_2244605, EPI_ISL_1551338, EPI_ISL_1551339, EPI_ISL_1551353, EPI_ISL_1551354, EPI_ISL_1551355, EPI_ISL_1687184, EPI_ISL_1925582, EPI_ISL_1925583, EPI_ISL_1687759, EPI_ISL_1668128, EPI_ISL_2149604, EPI_ISL_2149278, EPI_ISL_2089582, EPI_ISL_2089623, EPI_ISL_2089456, EPI_ISL_2148621, EPI_ISL_1668342, EPI_ISL_1834910, EPI_ISL_1834730, EPI_ISL_1834731, EPI_ISL_1836372, EPI_ISL_1836380, EPI_ISL_2035155, EPI_ISL_1995473, EPI_ISL_1995474, EPI_ISL_2159350, EPI_ISL_2147587, EPI_ISL_2181632, EPI_ISL_2280607, EPI_ISL_2281135, EPI_ISL_1998900, EPI_ISL_1998010, EPI_ISL_1998753, EPI_ISL_2000375, EPI_ISL_2268073, EPI_ISL_2041272, EPI_ISL_1493497, EPI_ISL_1445277, EPI_ISL_1493498, EPI_ISL_1445392, EPI_ISL_1445405, EPI_ISL_1445406, EPI_ISL_1445407, EPI_ISL_1493525, EPI_ISL_2243252, EPI_ISL_1445524, EPI_ISL_1445641, EPI_ISL_1493562, EPI_ISL_1445525, EPI_ISL_2241751, EPI_ISL_1493563, EPI_ISL_1445526, EPI_ISL_1445527, EPI_ISL_1445528, EPI_ISL_1493564, EPI_ISL_2241741, EPI_ISL_1445529, EPI_ISL_1493565, EPI_ISL_2243254, EPI_ISL_1493566, EPI_ISL_2243256, EPI_ISL_2242917, EPI_ISL_2185723, EPI_ISL_1445949, EPI_ISL_1446130, EPI_ISL_1550599, EPI_ISL_2243555, EPI_ISL_1445804, EPI_ISL_1550458, EPI_ISL_1445807, EPI_ISL_1550461, EPI_ISL_2241874, EPI_ISL_1550563, EPI_ISL_1550564, EPI_ISL_2241897, EPI_ISL_2243896, EPI_ISL_2241898, EPI_ISL_2241899, EPI_ISL_2241900, EPI_ISL_1479581, EPI_ISL_2241950, EPI_ISL_1446154, EPI_ISL_2241923, EPI_ISL_2241924, EPI_ISL_1550652, EPI_ISL_1550653, EPI_ISL_1479479, EPI_ISL_1550656, EPI_ISL_2244012, EPI_ISL_1479487, EPI_ISL_2244013, EPI_ISL_1550659, EPI_ISL_1479488, EPI_ISL_2244014, EPI_ISL_1479489, EPI_ISL_2244015, EPI_ISL_1479492, EPI_ISL_1550660, EPI_ISL_1479596, EPI_ISL_2241816, EPI_ISL_1550486, EPI_ISL_1550487, EPI_ISL_2241817, EPI_ISL_1550510, EPI_ISL_2243701, EPI_ISL_2243702, EPI_ISL_2243703, EPI_ISL_2243704, EPI_ISL_2241845, EPI_ISL_2241846, EPI_ISL_1445890, EPI_ISL_1445891, EPI_ISL_1445892, EPI_ISL_1445893, EPI_ISL_2243706, EPI_ISL_1445894, EPI_ISL_1445895, EPI_ISL_1445896, EPI_ISL_2243707, EPI_ISL_1445897, EPI_ISL_2243708, EPI_ISL_2243709, EPI_ISL_2241847, EPI_ISL_1445898, EPI_ISL_2243710, EPI_ISL_1445899, EPI_ISL_1445900, EPI_ISL_1550511, EPI_ISL_1550512, EPI_ISL_1445901, EPI_ISL_1445902, EPI_ISL_1445903, EPI_ISL_1550513, EPI_ISL_1550531, EPI_ISL_1550532, EPI_ISL_1550533, EPI_ISL_1550534, EPI_ISL_2243750, EPI_ISL_1550535, EPI_ISL_2241859, EPI_ISL_2243751, EPI_ISL_2243752, EPI_ISL_1550537, EPI_ISL_2241860, EPI_ISL_1445918, EPI_ISL_2243753, EPI_ISL_1550744, EPI_ISL_2241971, EPI_ISL_2242015, EPI_ISL_2242026, EPI_ISL_1479827, EPI_ISL_2244292, EPI_ISL_2242027, EPI_ISL_1479829, EPI_ISL_2242028, EPI_ISL_1550831, EPI_ISL_2242030, EPI_ISL_2242765, EPI_ISL_2244361, EPI_ISL_1550863, EPI_ISL_2242058, EPI_ISL_1550875, EPI_ISL_1560001, EPI_ISL_1560002, EPI_ISL_1560003, EPI_ISL_1560045, EPI_ISL_1560046, EPI_ISL_1560054, EPI_ISL_2185953, EPI_ISL_2186221, EPI_ISL_2186222, EPI_ISL_1560146, EPI_ISL_1560148, EPI_ISL_1560149, EPI_ISL_1560329, EPI_ISL_2242999, EPI_ISL_2243000, EPI_ISL_2185925, EPI_ISL_2186200, EPI_ISL_2242822, EPI_ISL_2243001, EPI_ISL_2185926, EPI_ISL_2243002, EPI_ISL_2243003, EPI_ISL_2185927, EPI_ISL_2186201, EPI_ISL_1561715, EPI_ISL_1561716, EPI_ISL_1561725, EPI_ISL_1561726, EPI_ISL_1561727, EPI_ISL_1561728, EPI_ISL_1561756, EPI_ISL_1561757, EPI_ISL_1561758, EPI_ISL_1561759, EPI_ISL_1561760, EPI_ISL_1561761, EPI_ISL_1561764, EPI_ISL_1561812, EPI_ISL_1561813, EPI_ISL_1561814, EPI_ISL_1561815, EPI_ISL_1561816, EPI_ISL_1561820, EPI_ISL_1561822, EPI_ISL_1561823, EPI_ISL_1561824, EPI_ISL_1561825, EPI_ISL_1561826, EPI_ISL_1561858, EPI_ISL_1561859, EPI_ISL_1561860, EPI_ISL_1561861, EPI_ISL_1561862, EPI_ISL_1561863, EPI_ISL_1561864, EPI_ISL_1550751, EPI_ISL_1550752, EPI_ISL_1550764, EPI_ISL_1479651, EPI_ISL_1561229, EPI_ISL_1561271, EPI_ISL_1561272, EPI_ISL_1562662, EPI_ISL_1562666, EPI_ISL_1479665, EPI_ISL_2241992, EPI_ISL_2244223, EPI_ISL_1550782, EPI_ISL_2244224, EPI_ISL_1479666, EPI_ISL_2241993, EPI_ISL_1550783, EPI_ISL_1479667, EPI_ISL_1479668, EPI_ISL_2241994, EPI_ISL_2244225, EPI_ISL_2244226, EPI_ISL_1479669, EPI_ISL_1479670, EPI_ISL_2244227, EPI_ISL_2244228, EPI_ISL_2244229, EPI_ISL_1479671, EPI_ISL_1550784, EPI_ISL_2244230, EPI_ISL_2244231, EPI_ISL_2244232, EPI_ISL_1479672, EPI_ISL_1479673, EPI_ISL_1550785, EPI_ISL_1550786, EPI_ISL_2244233, EPI_ISL_1479674, EPI_ISL_2241995, EPI_ISL_1550787, EPI_ISL_2241996, EPI_ISL_1550788, EPI_ISL_2241997, EPI_ISL_2244234, EPI_ISL_2244236, EPI_ISL_1550792, EPI_ISL_1479675, EPI_ISL_2241999, EPI_ISL_2244239, EPI_ISL_1550796, EPI_ISL_1479677, EPI_ISL_2244240, EPI_ISL_2242002, EPI_ISL_2244241, EPI_ISL_2244242, EPI_ISL_2242003, EPI_ISL_1550797, EPI_ISL_2242004, EPI_ISL_1550798, EPI_ISL_1479678, EPI_ISL_1550799, EPI_ISL_1550800, EPI_ISL_1550801, EPI_ISL_2242005, EPI_ISL_1550802, EPI_ISL_2244243, EPI_ISL_1550803, EPI_ISL_1550804, EPI_ISL_1550805, EPI_ISL_2244244, EPI_ISL_2244245, EPI_ISL_1562723, EPI_ISL_1562724, EPI_ISL_1562725, EPI_ISL_1562726, EPI_ISL_1562728, EPI_ISL_1562729, EPI_ISL_1562731, EPI_ISL_1562733, EPI_ISL_1562750, EPI_ISL_1562766, EPI_ISL_1562769, EPI_ISL_1562774, EPI_ISL_1562775, EPI_ISL_1562776, EPI_ISL_1562777, EPI_ISL_1562778, EPI_ISL_1562779, EPI_ISL_1562780, EPI_ISL_1562323, EPI_ISL_1562324, EPI_ISL_1562327, EPI_ISL_1562342, EPI_ISL_1562464, EPI_ISL_1562465, EPI_ISL_1562466, EPI_ISL_1562467, EPI_ISL_1562468, EPI_ISL_1562469, EPI_ISL_1562470, EPI_ISL_1562471, EPI_ISL_1562472, EPI_ISL_1562473, EPI_ISL_1562474, EPI_ISL_1562475, EPI_ISL_1562783, EPI_ISL_1562535, EPI_ISL_1562536, EPI_ISL_1562537, EPI_ISL_1562538, EPI_ISL_1562539, EPI_ISL_1562540, EPI_ISL_1562541, EPI_ISL_1562542, EPI_ISL_1562543, EPI_ISL_1562546, EPI_ISL_1562547, EPI_ISL_1562548, EPI_ISL_1562550, EPI_ISL_1562551, EPI_ISL_1562552, EPI_ISL_1562553, EPI_ISL_1561634, EPI_ISL_1561635, EPI_ISL_1561636, EPI_ISL_1562166, EPI_ISL_2242006, EPI_ISL_2244248, EPI_ISL_2242007, EPI_ISL_1550810, EPI_ISL_2244249, EPI_ISL_1562038, EPI_ISL_1562040, EPI_ISL_1562864, EPI_ISL_1562865, EPI_ISL_1562867, EPI_ISL_1562870, EPI_ISL_1562871, EPI_ISL_1649627, EPI_ISL_1649628, EPI_ISL_1649629, EPI_ISL_1649630, EPI_ISL_1649631, EPI_ISL_1649632, EPI_ISL_1649633, EPI_ISL_1649634, EPI_ISL_1649635, EPI_ISL_1649636, EPI_ISL_1649637, EPI_ISL_1649638, EPI_ISL_1649639, EPI_ISL_1649669, EPI_ISL_1649034, EPI_ISL_1649073, EPI_ISL_1649074, EPI_ISL_1649083, EPI_ISL_1649087, EPI_ISL_1649088, EPI_ISL_1649089, EPI_ISL_1649090, EPI_ISL_1649091, EPI_ISL_1695122, EPI_ISL_1649092, EPI_ISL_1649093, EPI_ISL_1649094, EPI_ISL_1649095, EPI_ISL_1649096, EPI_ISL_1695123, EPI_ISL_1649097, EPI_ISL_1649098, EPI_ISL_1649099, EPI_ISL_1649106, EPI_ISL_1562907, EPI_ISL_1562929, EPI_ISL_1562932, EPI_ISL_1649560, EPI_ISL_1649561, EPI_ISL_1649562, EPI_ISL_1649563, EPI_ISL_1649564, EPI_ISL_1649565, EPI_ISL_1695234, EPI_ISL_1649570, EPI_ISL_1649571, EPI_ISL_1649572, EPI_ISL_1649574, EPI_ISL_1649575, EPI_ISL_1649576, EPI_ISL_1649577, EPI_ISL_1695241, EPI_ISL_1649578, EPI_ISL_1649579, EPI_ISL_1649580, EPI_ISL_1649581, EPI_ISL_1649582, EPI_ISL_1649583, EPI_ISL_1649584, EPI_ISL_1563481, EPI_ISL_1563482, EPI_ISL_1563483, EPI_ISL_1563484, EPI_ISL_1563485, EPI_ISL_1563486, EPI_ISL_1563487, EPI_ISL_1563488, EPI_ISL_1563489, EPI_ISL_1563490, EPI_ISL_1563491, EPI_ISL_1563492, EPI_ISL_1563493, EPI_ISL_1563494, EPI_ISL_1563495, EPI_ISL_1563496, EPI_ISL_1563497, EPI_ISL_1563498, EPI_ISL_1563499, EPI_ISL_1563500, EPI_ISL_1563501, EPI_ISL_1563502, EPI_ISL_1563503, EPI_ISL_1563504, EPI_ISL_1563505, EPI_ISL_1563506, EPI_ISL_1563507, EPI_ISL_1563508, EPI_ISL_1563509, EPI_ISL_1563510, EPI_ISL_1563512, EPI_ISL_1563513, EPI_ISL_1563514, EPI_ISL_1563515, EPI_ISL_1563516, EPI_ISL_1563517, EPI_ISL_1563518, EPI_ISL_1563519, EPI_ISL_1563520, EPI_ISL_1563521, EPI_ISL_1563522, EPI_ISL_1563523, EPI_ISL_1563524, EPI_ISL_1563525, EPI_ISL_1563526, EPI_ISL_1563527, EPI_ISL_1563528, EPI_ISL_1563529, EPI_ISL_1563530, EPI_ISL_1563531, EPI_ISL_1563532, EPI_ISL_1563533, EPI_ISL_1563534, EPI_ISL_1563535, EPI_ISL_1563537, EPI_ISL_1563539, EPI_ISL_1563540, EPI_ISL_1563541, EPI_ISL_1563542, EPI_ISL_1563543, EPI_ISL_1563544, EPI_ISL_1563545, EPI_ISL_2242936, EPI_ISL_2186068, EPI_ISL_2186069, EPI_ISL_2186070, EPI_ISL_2186071, EPI_ISL_2186072, EPI_ISL_2185805, EPI_ISL_2242937, EPI_ISL_2185806, EPI_ISL_2185807, EPI_ISL_2185808, EPI_ISL_2186075, EPI_ISL_1563312, EPI_ISL_1649701, EPI_ISL_1649702, EPI_ISL_1649703, EPI_ISL_1649707, EPI_ISL_1649721, EPI_ISL_1649287, EPI_ISL_2244693, EPI_ISL_1551519, EPI_ISL_1551521, EPI_ISL_1513497, EPI_ISL_1551522, EPI_ISL_1551523, EPI_ISL_1513501, EPI_ISL_1551526, EPI_ISL_2242333, EPI_ISL_1551527, EPI_ISL_2242334, EPI_ISL_1513502, EPI_ISL_1551528, EPI_ISL_2242335, EPI_ISL_1551529, EPI_ISL_1551530, EPI_ISL_1649341, EPI_ISL_1649372, EPI_ISL_1649373, EPI_ISL_1649376, EPI_ISL_1649377, EPI_ISL_1649378, EPI_ISL_1649380, EPI_ISL_1551594, EPI_ISL_2185826, EPI_ISL_2242952, EPI_ISL_2242953, EPI_ISL_2186115, EPI_ISL_2242954, EPI_ISL_2242955, EPI_ISL_2242965, EPI_ISL_2186125, EPI_ISL_2186126, EPI_ISL_2186136, EPI_ISL_2186137, EPI_ISL_2185834, EPI_ISL_1649386, EPI_ISL_1525140, EPI_ISL_1551055, EPI_ISL_1551057, EPI_ISL_2244836, EPI_ISL_1551058, EPI_ISL_2242455, EPI_ISL_2242456, EPI_ISL_1525154, EPI_ISL_2244842, EPI_ISL_1551074, EPI_ISL_1551078, EPI_ISL_1551079, EPI_ISL_1525160, EPI_ISL_2242398, EPI_ISL_1551598, EPI_ISL_1559666, EPI_ISL_1559693, EPI_ISL_1559853, EPI_ISL_1559854, EPI_ISL_1559855, EPI_ISL_1559856, EPI_ISL_1559857, EPI_ISL_1559900, EPI_ISL_1559901, EPI_ISL_1559902, EPI_ISL_1551093, EPI_ISL_1551094, EPI_ISL_1551095, EPI_ISL_1551096, EPI_ISL_2242467, EPI_ISL_2242468, EPI_ISL_2242469, EPI_ISL_2242470, EPI_ISL_1551098, EPI_ISL_1551099, EPI_ISL_1551100, EPI_ISL_1551101, EPI_ISL_1551102, EPI_ISL_1649874, EPI_ISL_1551132, EPI_ISL_1513161, EPI_ISL_1513169, EPI_ISL_1513170, EPI_ISL_1513171, EPI_ISL_1551172, EPI_ISL_1513400, EPI_ISL_1551436, EPI_ISL_1551437, EPI_ISL_1513402, EPI_ISL_1551438, EPI_ISL_1551439, EPI_ISL_1551440, EPI_ISL_1551441, EPI_ISL_1551442, EPI_ISL_2244658, EPI_ISL_1551288, EPI_ISL_2242220, EPI_ISL_1551292, EPI_ISL_1551293, EPI_ISL_1551294, EPI_ISL_2242222, EPI_ISL_2242223, EPI_ISL_2242224, EPI_ISL_1551295, EPI_ISL_1551175, EPI_ISL_1551176, EPI_ISL_1551177, EPI_ISL_1551178, EPI_ISL_1513180, EPI_ISL_1551179, EPI_ISL_1551180, EPI_ISL_1551181, EPI_ISL_1551182, EPI_ISL_1513181, EPI_ISL_1513182, EPI_ISL_1551183, EPI_ISL_2242170, EPI_ISL_2242171, EPI_ISL_1551194, EPI_ISL_1551195, EPI_ISL_1513191, EPI_ISL_2242188, EPI_ISL_2242189, EPI_ISL_1551196, EPI_ISL_1551204, EPI_ISL_1513195, EPI_ISL_1551205, EPI_ISL_1551206, EPI_ISL_2242192, EPI_ISL_1513424, EPI_ISL_2242307, EPI_ISL_1551462, EPI_ISL_1551463, EPI_ISL_1551464, EPI_ISL_1513426, EPI_ISL_1551466, EPI_ISL_2242308, EPI_ISL_1513427, EPI_ISL_1513428, EPI_ISL_1551467, EPI_ISL_1551468, EPI_ISL_1513429, EPI_ISL_1513430, EPI_ISL_2242309, EPI_ISL_1551469, EPI_ISL_2244684, EPI_ISL_2242314, EPI_ISL_1551476, EPI_ISL_2242315, EPI_ISL_1551477, EPI_ISL_1551478, EPI_ISL_2244685, EPI_ISL_1551479, EPI_ISL_1551480, EPI_ISL_1551481, EPI_ISL_1551482, EPI_ISL_1513448, EPI_ISL_2242316, EPI_ISL_1551483, EPI_ISL_1513449, EPI_ISL_2242230, EPI_ISL_1551308, EPI_ISL_2244584, EPI_ISL_2242231, EPI_ISL_1551309, EPI_ISL_1551310, EPI_ISL_2242232, EPI_ISL_2242233, EPI_ISL_1551311, EPI_ISL_1551312, EPI_ISL_2244585, EPI_ISL_1513266, EPI_ISL_1551313, EPI_ISL_2242234, EPI_ISL_2244587, EPI_ISL_1551314, EPI_ISL_1551315, EPI_ISL_1551316, EPI_ISL_1513267, EPI_ISL_1513268, EPI_ISL_2242235, EPI_ISL_2244588, EPI_ISL_2244589, EPI_ISL_1551326, EPI_ISL_2242248, EPI_ISL_2242249, EPI_ISL_2242250, EPI_ISL_2242251, EPI_ISL_1551347, EPI_ISL_1551240, EPI_ISL_2242206, EPI_ISL_1551241, EPI_ISL_1551242, EPI_ISL_2242207, EPI_ISL_1551243, EPI_ISL_1560745, EPI_ISL_1560746, EPI_ISL_1560747, EPI_ISL_1560768, EPI_ISL_1560769, EPI_ISL_1560770, EPI_ISL_1560771, EPI_ISL_2244501, EPI_ISL_1491924, EPI_ISL_2242158, EPI_ISL_2242159, EPI_ISL_1560427, EPI_ISL_1560433, EPI_ISL_1560434, EPI_ISL_1560435, EPI_ISL_1560436, EPI_ISL_1560438, EPI_ISL_1560439, EPI_ISL_1560440, EPI_ISL_1560442, EPI_ISL_1560443, EPI_ISL_1560444, EPI_ISL_1560445, EPI_ISL_1560891, EPI_ISL_1650565, EPI_ISL_1650566, EPI_ISL_1650567, EPI_ISL_1650568, EPI_ISL_1650569, EPI_ISL_1650570, EPI_ISL_1650571, EPI_ISL_1650572, EPI_ISL_1650860, EPI_ISL_1650861, EPI_ISL_1650862, EPI_ISL_1650863, EPI_ISL_1650864, EPI_ISL_1650865, EPI_ISL_1650866, EPI_ISL_1650867, EPI_ISL_1650868, EPI_ISL_1650869, EPI_ISL_1650870, EPI_ISL_1650871, EPI_ISL_1650872, EPI_ISL_1650873, EPI_ISL_1650875, EPI_ISL_1650876, EPI_ISL_1650877, EPI_ISL_1650878, EPI_ISL_1650879, EPI_ISL_1650880, EPI_ISL_1650881, EPI_ISL_1650882, EPI_ISL_1695435, EPI_ISL_1650883, EPI_ISL_1650884, EPI_ISL_1695439, EPI_ISL_1650885, EPI_ISL_1650886, EPI_ISL_1650887, EPI_ISL_1650888, EPI_ISL_1650889, EPI_ISL_1650890, EPI_ISL_1650891, EPI_ISL_1650892, EPI_ISL_1650893, EPI_ISL_1650894, EPI_ISL_1650895, EPI_ISL_1650896, EPI_ISL_1650897, EPI_ISL_1650898, EPI_ISL_1650905, EPI_ISL_1649860, EPI_ISL_1650752, EPI_ISL_1650754, EPI_ISL_1650755, EPI_ISL_1650756, EPI_ISL_1650757, EPI_ISL_1650758, EPI_ISL_1650759, EPI_ISL_1650760, EPI_ISL_1650761, EPI_ISL_1650762, EPI_ISL_1650763, EPI_ISL_1650764, EPI_ISL_1650765, EPI_ISL_1650767, EPI_ISL_1650768, EPI_ISL_1650769, EPI_ISL_1650770, EPI_ISL_1650771, EPI_ISL_1650772, EPI_ISL_1650773, EPI_ISL_1650774, EPI_ISL_1650775, EPI_ISL_1650776, EPI_ISL_1650777, EPI_ISL_1650778, EPI_ISL_1650779, EPI_ISL_1650780, EPI_ISL_1650781, EPI_ISL_1650782, EPI_ISL_1650783, EPI_ISL_1650784, EPI_ISL_1650785, EPI_ISL_1650786, EPI_ISL_1650787, EPI_ISL_1650788, EPI_ISL_1650843, EPI_ISL_1650844, EPI_ISL_1650845, EPI_ISL_1650846, EPI_ISL_1650847, EPI_ISL_1650848, EPI_ISL_1650849, EPI_ISL_1695429, EPI_ISL_1695432, EPI_ISL_1650856, EPI_ISL_1649964, EPI_ISL_1649837, EPI_ISL_1651130, EPI_ISL_1651131, EPI_ISL_1651132, EPI_ISL_1650421, EPI_ISL_1650426, EPI_ISL_1686426, EPI_ISL_1686427, EPI_ISL_1686428, EPI_ISL_1686429, EPI_ISL_1686430, EPI_ISL_1686431, EPI_ISL_1686438, EPI_ISL_1686439, EPI_ISL_1686440, EPI_ISL_1686441, EPI_ISL_1701904, EPI_ISL_1686442, EPI_ISL_1686443, EPI_ISL_1686444, EPI_ISL_1686445, EPI_ISL_1686447, EPI_ISL_1686449, EPI_ISL_1686450, EPI_ISL_1686451, EPI_ISL_1686452, EPI_ISL_1686453, EPI_ISL_1687989, EPI_ISL_1688005, EPI_ISL_1688010, EPI_ISL_1688018, EPI_ISL_1925387, EPI_ISL_1925388, EPI_ISL_1925389, EPI_ISL_1925399, EPI_ISL_1925401, EPI_ISL_1925403, EPI_ISL_1925404, EPI_ISL_1925246, EPI_ISL_1925264, EPI_ISL_1925265, EPI_ISL_1925267, EPI_ISL_1925289, EPI_ISL_1925290, EPI_ISL_1925291, EPI_ISL_1925292, EPI_ISL_1925293, EPI_ISL_1925294, EPI_ISL_1925295, EPI_ISL_1925296, EPI_ISL_1686703, EPI_ISL_1686704, EPI_ISL_1686705, EPI_ISL_1686706, EPI_ISL_1686761, EPI_ISL_1942230, EPI_ISL_1925503, EPI_ISL_1925504, EPI_ISL_1925505, EPI_ISL_1701920, EPI_ISL_1687060, EPI_ISL_1687229, EPI_ISL_1687231, EPI_ISL_1925105, EPI_ISL_1925106, EPI_ISL_1925107, EPI_ISL_1925108, EPI_ISL_1925109, EPI_ISL_1925110, EPI_ISL_1925111, EPI_ISL_1925112, EPI_ISL_1925113, EPI_ISL_1925114, EPI_ISL_1925119, EPI_ISL_1925121, EPI_ISL_1925122, EPI_ISL_1925123, EPI_ISL_1925124, EPI_ISL_1925125, EPI_ISL_1942218, EPI_ISL_1925151, EPI_ISL_1687801, EPI_ISL_1687802, EPI_ISL_1702039, EPI_ISL_1687845, EPI_ISL_1667828, EPI_ISL_1667829, EPI_ISL_1667830, EPI_ISL_1667831, EPI_ISL_1667832, EPI_ISL_1667833, EPI_ISL_1667834, EPI_ISL_1667835, EPI_ISL_1667836, EPI_ISL_1667837, EPI_ISL_1667841, EPI_ISL_1667843, EPI_ISL_1667845, EPI_ISL_1667847, EPI_ISL_1667850, EPI_ISL_1667854, EPI_ISL_1695533, EPI_ISL_1667856, EPI_ISL_1667857, EPI_ISL_1695536, EPI_ISL_1667858, EPI_ISL_1667859, EPI_ISL_1667868, EPI_ISL_1667869, EPI_ISL_1667870, EPI_ISL_1667871, EPI_ISL_1667872, EPI_ISL_1667873, EPI_ISL_1667874, EPI_ISL_1667875, EPI_ISL_1667876, EPI_ISL_1688496, EPI_ISL_1688498, EPI_ISL_1688504, EPI_ISL_1688506, EPI_ISL_1688507, EPI_ISL_1688509, EPI_ISL_1688513, EPI_ISL_1702082, EPI_ISL_1688184, EPI_ISL_1688185, EPI_ISL_1688186, EPI_ISL_1688187, EPI_ISL_1688188, EPI_ISL_1688189, EPI_ISL_1688190, EPI_ISL_1688209, EPI_ISL_1702086, EPI_ISL_1688210, EPI_ISL_1688211, EPI_ISL_1688212, EPI_ISL_1702088, EPI_ISL_1688217, EPI_ISL_1688218, EPI_ISL_1688219, EPI_ISL_1688221, EPI_ISL_1702089, EPI_ISL_1702090, EPI_ISL_1687529, EPI_ISL_1687530, EPI_ISL_1687532, EPI_ISL_1668200, EPI_ISL_1668201, EPI_ISL_1668203, EPI_ISL_1668204, EPI_ISL_1668205, EPI_ISL_1668206, EPI_ISL_1668207, EPI_ISL_1668208, EPI_ISL_1668209, EPI_ISL_1668210, EPI_ISL_1668211, EPI_ISL_1668212, EPI_ISL_2041389, EPI_ISL_2041390, EPI_ISL_2041391, EPI_ISL_2041399, EPI_ISL_2041420, EPI_ISL_2041432, EPI_ISL_2041433, EPI_ISL_2041434, EPI_ISL_2041435, EPI_ISL_2041436, EPI_ISL_2041437, EPI_ISL_2041445, EPI_ISL_2039468, EPI_ISL_2039473, EPI_ISL_2039476, EPI_ISL_2039477, EPI_ISL_2149943, EPI_ISL_2150485, EPI_ISL_2150486, EPI_ISL_2150487, EPI_ISL_2150488, EPI_ISL_2150489, EPI_ISL_2150490, EPI_ISL_2150491, EPI_ISL_2150492, EPI_ISL_2149707, EPI_ISL_2149708, EPI_ISL_2149712, EPI_ISL_2149714, EPI_ISL_2149715, EPI_ISL_2149717, EPI_ISL_2149718, EPI_ISL_2149719, EPI_ISL_2149720, EPI_ISL_2149721, EPI_ISL_2149731, EPI_ISL_2187578, EPI_ISL_2150390, EPI_ISL_2150391, EPI_ISL_2150393, EPI_ISL_2150394, EPI_ISL_2150395, EPI_ISL_2150396, EPI_ISL_2150397, EPI_ISL_2150399, EPI_ISL_2150400, EPI_ISL_2150401, EPI_ISL_2150402, EPI_ISL_2150403, EPI_ISL_2150410, EPI_ISL_2150416, EPI_ISL_2150418, EPI_ISL_2150419, EPI_ISL_2149348, EPI_ISL_2149349, EPI_ISL_2149350, EPI_ISL_2149351, EPI_ISL_2149352, EPI_ISL_2149353, EPI_ISL_2149354, EPI_ISL_2149355, EPI_ISL_2149356, EPI_ISL_2149357, EPI_ISL_2149358, EPI_ISL_2149359, EPI_ISL_2149360, EPI_ISL_2149361, EPI_ISL_2149362, EPI_ISL_2149363, EPI_ISL_2149364, EPI_ISL_2149365, EPI_ISL_2149366, EPI_ISL_2149368, EPI_ISL_2149369, EPI_ISL_2149380, EPI_ISL_2150943, EPI_ISL_2150944, EPI_ISL_2150945, EPI_ISL_2150946, EPI_ISL_2150947, EPI_ISL_2150949, EPI_ISL_2150950, EPI_ISL_2150952, EPI_ISL_2150953, EPI_ISL_2041464, EPI_ISL_2041465, EPI_ISL_2041466, EPI_ISL_2041467, EPI_ISL_2041468, EPI_ISL_2041469, EPI_ISL_2041494, EPI_ISL_2041495, EPI_ISL_2041496, EPI_ISL_2041497, EPI_ISL_2041498, EPI_ISL_2041499, EPI_ISL_2041507, EPI_ISL_2041508, EPI_ISL_2041509, EPI_ISL_2041510, EPI_ISL_2041511, EPI_ISL_2041512, EPI_ISL_2041514, EPI_ISL_2041515, EPI_ISL_2041516, EPI_ISL_2041524, EPI_ISL_2040374, EPI_ISL_2150063, EPI_ISL_2150681, EPI_ISL_2089960, EPI_ISL_1999872, EPI_ISL_1999874, EPI_ISL_2149249, EPI_ISL_2149250, EPI_ISL_2149251, EPI_ISL_2149252, EPI_ISL_2149260, EPI_ISL_2149261, EPI_ISL_2149263, EPI_ISL_2149264, EPI_ISL_2149265, EPI_ISL_2149266, EPI_ISL_2149267, EPI_ISL_2090418, EPI_ISL_2090444, EPI_ISL_2132570, EPI_ISL_2090175, EPI_ISL_2132560, EPI_ISL_2089903, EPI_ISL_2089914, EPI_ISL_2149422, EPI_ISL_2089696, EPI_ISL_2089697, EPI_ISL_2089698, EPI_ISL_2089699, EPI_ISL_2132556, EPI_ISL_2090054, EPI_ISL_2090055, EPI_ISL_2090056, EPI_ISL_2132557, EPI_ISL_2090057, EPI_ISL_2090058, EPI_ISL_2090059, EPI_ISL_2090060, EPI_ISL_2090062, EPI_ISL_2090064, EPI_ISL_2132558, EPI_ISL_2090065, EPI_ISL_2150123, EPI_ISL_2150124, EPI_ISL_2150125, EPI_ISL_2150126, EPI_ISL_2150127, EPI_ISL_2150128, EPI_ISL_2187568, EPI_ISL_2150129, EPI_ISL_2150131, EPI_ISL_2150132, EPI_ISL_2187569, EPI_ISL_2150133, EPI_ISL_2150134, EPI_ISL_2150135, EPI_ISL_2150136, EPI_ISL_2150137, EPI_ISL_2150138, EPI_ISL_2150139, EPI_ISL_2150140, EPI_ISL_2150141, EPI_ISL_2150142, EPI_ISL_2150143, EPI_ISL_2150144, EPI_ISL_2150145, EPI_ISL_2150146, EPI_ISL_2150147, EPI_ISL_2150148, EPI_ISL_2150149, EPI_ISL_2150150, EPI_ISL_2150151, EPI_ISL_2150152, EPI_ISL_2150153, EPI_ISL_2150165, EPI_ISL_2150166, EPI_ISL_2150167, EPI_ISL_2150168, EPI_ISL_2150169, EPI_ISL_2150170, EPI_ISL_2150171, EPI_ISL_2132540, EPI_ISL_2089711, EPI_ISL_2089716, EPI_ISL_2089724, EPI_ISL_2089725, EPI_ISL_2089726, EPI_ISL_2089453, EPI_ISL_2089454, EPI_ISL_2089460, EPI_ISL_2089461, EPI_ISL_2089462, EPI_ISL_2089463, EPI_ISL_2089464, EPI_ISL_2089465, EPI_ISL_2089480, EPI_ISL_2089481, EPI_ISL_2089484, EPI_ISL_2089493, EPI_ISL_2089494, EPI_ISL_2089495, EPI_ISL_2089496, EPI_ISL_2089499, EPI_ISL_2089501, EPI_ISL_2089546, EPI_ISL_2089547, EPI_ISL_2089548, EPI_ISL_2089549, EPI_ISL_2089551, EPI_ISL_2089559, EPI_ISL_2089560, EPI_ISL_2089561, EPI_ISL_2089562, EPI_ISL_2132535, EPI_ISL_2042894, EPI_ISL_2042895, EPI_ISL_2042910, EPI_ISL_2042911, EPI_ISL_2042913, EPI_ISL_2042916, EPI_ISL_2042917, EPI_ISL_2042918, EPI_ISL_2042919, EPI_ISL_2042920, EPI_ISL_2042937, EPI_ISL_2042942, EPI_ISL_2042642, EPI_ISL_2041651, EPI_ISL_2041652, EPI_ISL_2041694, EPI_ISL_2043263, EPI_ISL_2043264, EPI_ISL_2043266, EPI_ISL_2043267, EPI_ISL_2043269, EPI_ISL_2043272, EPI_ISL_2043273, EPI_ISL_2043274, EPI_ISL_2043275, EPI_ISL_2043277, EPI_ISL_2043278, EPI_ISL_2043280, EPI_ISL_2043281, EPI_ISL_2043283, EPI_ISL_2043284, EPI_ISL_2043285, EPI_ISL_2043286, EPI_ISL_2043287, EPI_ISL_2043288, EPI_ISL_2041847, EPI_ISL_2041848, EPI_ISL_2041849, EPI_ISL_2041850, EPI_ISL_2041851, EPI_ISL_2041852, EPI_ISL_2041855, EPI_ISL_2041856, EPI_ISL_2041857, EPI_ISL_2041858, EPI_ISL_2041859, EPI_ISL_2041860, EPI_ISL_2041861, EPI_ISL_2041862, EPI_ISL_2041863, EPI_ISL_2041865, EPI_ISL_2041866, EPI_ISL_2041867, EPI_ISL_2041914, EPI_ISL_2042970, EPI_ISL_2042972, EPI_ISL_2042973, EPI_ISL_2042984, EPI_ISL_2042985, EPI_ISL_2042986, EPI_ISL_2042987, EPI_ISL_2042988, EPI_ISL_2042989, EPI_ISL_2148640, EPI_ISL_2148641, EPI_ISL_2148642, EPI_ISL_2148650, EPI_ISL_2148651, EPI_ISL_2148652, EPI_ISL_2148653, EPI_ISL_2148654, EPI_ISL_2148693, EPI_ISL_2043034, EPI_ISL_2159211, EPI_ISL_2159212, EPI_ISL_2148508, EPI_ISL_2148509, EPI_ISL_2148534, EPI_ISL_2148561, EPI_ISL_2187507, EPI_ISL_2148563, EPI_ISL_2148575, EPI_ISL_2148582, EPI_ISL_2148612, EPI_ISL_2148613, EPI_ISL_2148614, EPI_ISL_2148615, EPI_ISL_2148389, EPI_ISL_2148392, EPI_ISL_2148393, EPI_ISL_2148396, EPI_ISL_2148397, EPI_ISL_2148399, EPI_ISL_2148400, EPI_ISL_2148402, EPI_ISL_2148430, EPI_ISL_2187501, EPI_ISL_2148434, EPI_ISL_2148061, EPI_ISL_2187525, EPI_ISL_2149154, EPI_ISL_2149158, EPI_ISL_2149159, EPI_ISL_2149160, EPI_ISL_2149164, EPI_ISL_2149175, EPI_ISL_2149176, EPI_ISL_1687607, EPI_ISL_1687608, EPI_ISL_1687610, EPI_ISL_1687611, EPI_ISL_1701983, EPI_ISL_1701984, EPI_ISL_1687640, EPI_ISL_1687641, EPI_ISL_1687645, EPI_ISL_1687647, EPI_ISL_1687649, EPI_ISL_1701989, EPI_ISL_1687656, EPI_ISL_1738761, EPI_ISL_1702846, EPI_ISL_1834986, EPI_ISL_1668369, EPI_ISL_1668376, EPI_ISL_1668401, EPI_ISL_1668402, EPI_ISL_1668403, EPI_ISL_1668404, EPI_ISL_1668405, EPI_ISL_1668406, EPI_ISL_1668409, EPI_ISL_1668410, EPI_ISL_1668411, EPI_ISL_1668412, EPI_ISL_1668413, EPI_ISL_1668414, EPI_ISL_1668415, EPI_ISL_1668416, EPI_ISL_1668417, EPI_ISL_1668418, EPI_ISL_1668419, EPI_ISL_1668420, EPI_ISL_1835096, EPI_ISL_1900286, EPI_ISL_1835097, EPI_ISL_1835098, EPI_ISL_1835101, EPI_ISL_1835102, EPI_ISL_1835103, EPI_ISL_1835104, EPI_ISL_1835105, EPI_ISL_1835106, EPI_ISL_1835107, EPI_ISL_1835108, EPI_ISL_1835109, EPI_ISL_1835110, EPI_ISL_1835111, EPI_ISL_1753568, EPI_ISL_1737169, EPI_ISL_1737170, EPI_ISL_1835188, EPI_ISL_1835189, EPI_ISL_1835190, EPI_ISL_1835293, EPI_ISL_1835295, EPI_ISL_1900317, EPI_ISL_1835301, EPI_ISL_1835302, EPI_ISL_1835303, EPI_ISL_1835304, EPI_ISL_1835305, EPI_ISL_1835306, EPI_ISL_1835307, EPI_ISL_1835308, EPI_ISL_1835309, EPI_ISL_1835326, EPI_ISL_1835327, EPI_ISL_1835328, EPI_ISL_1835329, EPI_ISL_1835338, EPI_ISL_1835339, EPI_ISL_1735691, EPI_ISL_1735693, EPI_ISL_1735694, EPI_ISL_1737465, EPI_ISL_1737480, EPI_ISL_1735758, EPI_ISL_1735759, EPI_ISL_1735760, EPI_ISL_1735761, EPI_ISL_1735762, EPI_ISL_1735763, EPI_ISL_1735770, EPI_ISL_1735771, EPI_ISL_1737539, EPI_ISL_1737540, EPI_ISL_1737541, EPI_ISL_1737542, EPI_ISL_1737543, EPI_ISL_1753589, EPI_ISL_1753590, EPI_ISL_1737544, EPI_ISL_1737545, EPI_ISL_1737548, EPI_ISL_1737549, EPI_ISL_1737550, EPI_ISL_1737563, EPI_ISL_1702969, EPI_ISL_1702971, EPI_ISL_1736104, EPI_ISL_1736106, EPI_ISL_1736108, EPI_ISL_1736130, EPI_ISL_1688924, EPI_ISL_1688942, EPI_ISL_1688982, EPI_ISL_1688984, EPI_ISL_1688987, EPI_ISL_1736175, EPI_ISL_1736176, EPI_ISL_1736225, EPI_ISL_1736228, EPI_ISL_1736231, EPI_ISL_1736243, EPI_ISL_1753535, EPI_ISL_1736246, EPI_ISL_1689117, EPI_ISL_1689148, EPI_ISL_1689837, EPI_ISL_1689851, EPI_ISL_1737074, EPI_ISL_1737080, EPI_ISL_1689901, EPI_ISL_1690266, EPI_ISL_1690271, EPI_ISL_1690273, EPI_ISL_1667536, EPI_ISL_1667537, EPI_ISL_1695499, EPI_ISL_1667552, EPI_ISL_1695502, EPI_ISL_1667553, EPI_ISL_1834590, EPI_ISL_1834591, EPI_ISL_1834592, EPI_ISL_1834593, EPI_ISL_1834594, EPI_ISL_1834595, EPI_ISL_1834596, EPI_ISL_1834597, EPI_ISL_1834598, EPI_ISL_1834599, EPI_ISL_1900210, EPI_ISL_1834600, EPI_ISL_1834601, EPI_ISL_1834603, EPI_ISL_1834604, EPI_ISL_1900212, EPI_ISL_1834605, EPI_ISL_1834606, EPI_ISL_1834607, EPI_ISL_1834608, EPI_ISL_1834609, EPI_ISL_1834610, EPI_ISL_1834611, EPI_ISL_1834612, EPI_ISL_1834613, EPI_ISL_1834615, EPI_ISL_1834663, EPI_ISL_1834664, EPI_ISL_1834665, EPI_ISL_1834666, EPI_ISL_1834667, EPI_ISL_1900215, EPI_ISL_1834670, EPI_ISL_1834671, EPI_ISL_1736680, EPI_ISL_1736683, EPI_ISL_1736687, EPI_ISL_1736688, EPI_ISL_1736690, EPI_ISL_1736691, EPI_ISL_1736692, EPI_ISL_1736693, EPI_ISL_1736694, EPI_ISL_1736736, EPI_ISL_1834672, EPI_ISL_1900217, EPI_ISL_1834673, EPI_ISL_1834674, EPI_ISL_1834675, EPI_ISL_1834676, EPI_ISL_1834677, EPI_ISL_1834678, EPI_ISL_1834679, EPI_ISL_1834680, EPI_ISL_1834681, EPI_ISL_1834682, EPI_ISL_1900220, EPI_ISL_1834683, EPI_ISL_1834684, EPI_ISL_1834685, EPI_ISL_1834686, EPI_ISL_1834687, EPI_ISL_1834688, EPI_ISL_1834689, EPI_ISL_1834690, EPI_ISL_1834691, EPI_ISL_1834692, EPI_ISL_1834693, EPI_ISL_1834694, EPI_ISL_1834695, EPI_ISL_1834696, EPI_ISL_1834697, EPI_ISL_1900222, EPI_ISL_1834698, EPI_ISL_1834699, EPI_ISL_1834700, EPI_ISL_1834701, EPI_ISL_1834702, EPI_ISL_1834703, EPI_ISL_1834705, EPI_ISL_1834706, EPI_ISL_1834707, EPI_ISL_1834708, EPI_ISL_1834709, EPI_ISL_1834710, EPI_ISL_1834711, EPI_ISL_1834712, EPI_ISL_1834713, EPI_ISL_1834714, EPI_ISL_1834715, EPI_ISL_1736360, EPI_ISL_1736361, EPI_ISL_1753537, EPI_ISL_1736362, EPI_ISL_1736363, EPI_ISL_1736364, EPI_ISL_1736365, EPI_ISL_1736366, EPI_ISL_1736367, EPI_ISL_1736395, EPI_ISL_1736396, EPI_ISL_1736397, EPI_ISL_1736398, EPI_ISL_1736399, EPI_ISL_1736400, EPI_ISL_1753539, EPI_ISL_1736401, EPI_ISL_1736402, EPI_ISL_1736403, EPI_ISL_1736407, EPI_ISL_1736408, EPI_ISL_1736409, EPI_ISL_1736410, EPI_ISL_1736411, EPI_ISL_1736412, EPI_ISL_1736413, EPI_ISL_1736414, EPI_ISL_1736415, EPI_ISL_1736423, EPI_ISL_1736477, EPI_ISL_1736478, EPI_ISL_1736480, EPI_ISL_1736500, EPI_ISL_1736501, EPI_ISL_1736511, EPI_ISL_1736512, EPI_ISL_1736654, EPI_ISL_1736909, EPI_ISL_1836055, EPI_ISL_1836056, EPI_ISL_1836057, EPI_ISL_1836058, EPI_ISL_1836077, EPI_ISL_1837580, EPI_ISL_1837598, EPI_ISL_1835744, EPI_ISL_1835746, EPI_ISL_1835748, EPI_ISL_1835749, EPI_ISL_1835751, EPI_ISL_1835752, EPI_ISL_1835753, EPI_ISL_1835755, EPI_ISL_1835756, EPI_ISL_1835758, EPI_ISL_1900349, EPI_ISL_1835761, EPI_ISL_1835789, EPI_ISL_1835790, EPI_ISL_1835851, EPI_ISL_1835852, EPI_ISL_1835853, EPI_ISL_1835869, EPI_ISL_1835379, EPI_ISL_1737617, EPI_ISL_1737618, EPI_ISL_1737620, EPI_ISL_1737621, EPI_ISL_1837653, EPI_ISL_1837169, EPI_ISL_1836947, EPI_ISL_1836537, EPI_ISL_1836538, EPI_ISL_1836539, EPI_ISL_1836540, EPI_ISL_1836541, EPI_ISL_1836542, EPI_ISL_1836543, EPI_ISL_1836544, EPI_ISL_1836545, EPI_ISL_1836546, EPI_ISL_1836547, EPI_ISL_1836548, EPI_ISL_1836554, EPI_ISL_1836555, EPI_ISL_1836556, EPI_ISL_1836557, EPI_ISL_1836558, EPI_ISL_1836559, EPI_ISL_1836560, EPI_ISL_1836561, EPI_ISL_1836562, EPI_ISL_1737663, EPI_ISL_1737664, EPI_ISL_1737665, EPI_ISL_1737666, EPI_ISL_1737667, EPI_ISL_1737668, EPI_ISL_1737673, EPI_ISL_1753601, EPI_ISL_1737675, EPI_ISL_1737676, EPI_ISL_1737681, EPI_ISL_1737682, EPI_ISL_1737683, EPI_ISL_1737684, EPI_ISL_1737687, EPI_ISL_1737688, EPI_ISL_1753603, EPI_ISL_1737690, EPI_ISL_1737691, EPI_ISL_1737702, EPI_ISL_1737703, EPI_ISL_1737704, EPI_ISL_1737705, EPI_ISL_1737706, EPI_ISL_1737711, EPI_ISL_1737712, EPI_ISL_1737713, EPI_ISL_1753604, EPI_ISL_1737716, EPI_ISL_1737724, EPI_ISL_1737725, EPI_ISL_1737726, EPI_ISL_1737727, EPI_ISL_1737728, EPI_ISL_1737729, EPI_ISL_1737730, EPI_ISL_1737731, EPI_ISL_1737734, EPI_ISL_1737735, EPI_ISL_1737736, EPI_ISL_1737737, EPI_ISL_1837263, EPI_ISL_1900391, EPI_ISL_1837265, EPI_ISL_1837279, EPI_ISL_1837288, EPI_ISL_1837292, EPI_ISL_1837294, EPI_ISL_1837296, EPI_ISL_1837297, EPI_ISL_1837298, EPI_ISL_1837299, EPI_ISL_1837301, EPI_ISL_1837303, EPI_ISL_1836572, EPI_ISL_1836573, EPI_ISL_1836574, EPI_ISL_1836575, EPI_ISL_1836576, EPI_ISL_1836577, EPI_ISL_1836711, EPI_ISL_1837759, EPI_ISL_1837760, EPI_ISL_1837761, EPI_ISL_1837762, EPI_ISL_1837763, EPI_ISL_1837764, EPI_ISL_1837765, EPI_ISL_1837766, EPI_ISL_1900409, EPI_ISL_1837768, EPI_ISL_1837801, EPI_ISL_1837802, EPI_ISL_1837803, EPI_ISL_1837804, EPI_ISL_1837805, EPI_ISL_1837806, EPI_ISL_1837807, EPI_ISL_1837948, EPI_ISL_1836728, EPI_ISL_1836729, EPI_ISL_1836730, EPI_ISL_1836771, EPI_ISL_1836772, EPI_ISL_1836773, EPI_ISL_1836774, EPI_ISL_1836775, EPI_ISL_1836776, EPI_ISL_1836777, EPI_ISL_1836778, EPI_ISL_1836780, EPI_ISL_1836781, EPI_ISL_1836782, EPI_ISL_1836806, EPI_ISL_1836807, EPI_ISL_1836808, EPI_ISL_1836809, EPI_ISL_1836810, EPI_ISL_1995009, EPI_ISL_1995010, EPI_ISL_2035034, EPI_ISL_2035036, EPI_ISL_1995011, EPI_ISL_1995012, EPI_ISL_1836352, EPI_ISL_1685716, EPI_ISL_1685717, EPI_ISL_1996289, EPI_ISL_1996886, EPI_ISL_1997007, EPI_ISL_1996395, EPI_ISL_1996397, EPI_ISL_1996399, EPI_ISL_1996413, EPI_ISL_1996415, EPI_ISL_1996416, EPI_ISL_1996417, EPI_ISL_1996428, EPI_ISL_1996429, EPI_ISL_1996430, EPI_ISL_1996431, EPI_ISL_1996435, EPI_ISL_1996436, EPI_ISL_1996437, EPI_ISL_1996441, EPI_ISL_1996443, EPI_ISL_1995557, EPI_ISL_1995561, EPI_ISL_1995562, EPI_ISL_1996517, EPI_ISL_1996527, EPI_ISL_1996614, EPI_ISL_1996615, EPI_ISL_1996616, EPI_ISL_1996617, EPI_ISL_1996618, EPI_ISL_1996619, EPI_ISL_1996620, EPI_ISL_1996621, EPI_ISL_1996622, EPI_ISL_1996623, EPI_ISL_1996625, EPI_ISL_1996643, EPI_ISL_1996656, EPI_ISL_1996659, EPI_ISL_1996660, EPI_ISL_1996663, EPI_ISL_1996666, EPI_ISL_1996670, EPI_ISL_1997339, EPI_ISL_1997352, EPI_ISL_1997353, EPI_ISL_1997354, EPI_ISL_1997367, EPI_ISL_1996082, EPI_ISL_1996094, EPI_ISL_1996095, EPI_ISL_1996096, EPI_ISL_1996097, EPI_ISL_1996098, EPI_ISL_1996099, EPI_ISL_1996100, EPI_ISL_1996101, EPI_ISL_1996103, EPI_ISL_1687476, EPI_ISL_1687478, EPI_ISL_1687479, EPI_ISL_1701966, EPI_ISL_1687498, EPI_ISL_1687519, EPI_ISL_1995262, EPI_ISL_1995290, EPI_ISL_1995291, EPI_ISL_1995292, EPI_ISL_2147865, EPI_ISL_2159141, EPI_ISL_2159142, EPI_ISL_2159143, EPI_ISL_2159144, EPI_ISL_2159145, EPI_ISL_2159146, EPI_ISL_2159206, EPI_ISL_2159207, EPI_ISL_2159385, EPI_ISL_2159386, EPI_ISL_2159387, EPI_ISL_2159388, EPI_ISL_2159389, EPI_ISL_2159390, EPI_ISL_2159391, EPI_ISL_2159392, EPI_ISL_2187613, EPI_ISL_2159393, EPI_ISL_2159394, EPI_ISL_2159395, EPI_ISL_2159396, EPI_ISL_2159397, EPI_ISL_2159398, EPI_ISL_2159399, EPI_ISL_2159400, EPI_ISL_2159401, EPI_ISL_2159402, EPI_ISL_2159403, EPI_ISL_2159404, EPI_ISL_2159405, EPI_ISL_2159406, EPI_ISL_2159407, EPI_ISL_2159280, EPI_ISL_2159281, EPI_ISL_2159282, EPI_ISL_2159283, EPI_ISL_2159284, EPI_ISL_2159294, EPI_ISL_2159295, EPI_ISL_2159296, EPI_ISL_2159297, EPI_ISL_2159298, EPI_ISL_2159299, EPI_ISL_2159300, EPI_ISL_2159301, EPI_ISL_2159302, EPI_ISL_2159303, EPI_ISL_2159310, EPI_ISL_2159311, EPI_ISL_2159312, EPI_ISL_2159313, EPI_ISL_2159314, EPI_ISL_2159315, EPI_ISL_2159316, EPI_ISL_2159317, EPI_ISL_2159318, EPI_ISL_2159319, EPI_ISL_2159320, EPI_ISL_2159321, EPI_ISL_2159322, EPI_ISL_2159336, EPI_ISL_2158923, EPI_ISL_2158924, EPI_ISL_2158925, EPI_ISL_2148236, EPI_ISL_2146278, EPI_ISL_2146279, EPI_ISL_2146280, EPI_ISL_2146281, EPI_ISL_2187388, EPI_ISL_2146083, EPI_ISL_2146090, EPI_ISL_2146092, EPI_ISL_2146096, EPI_ISL_2146098, EPI_ISL_2146099, EPI_ISL_2147365, EPI_ISL_2147367, EPI_ISL_2147369, EPI_ISL_2147372, EPI_ISL_2147376, EPI_ISL_2147380, EPI_ISL_2147382, EPI_ISL_2147387, EPI_ISL_2147394, EPI_ISL_2146554, EPI_ISL_2146555, EPI_ISL_2146580, EPI_ISL_2146581, EPI_ISL_2146582, EPI_ISL_2146583, EPI_ISL_2146584, EPI_ISL_2146585, EPI_ISL_2146586, EPI_ISL_2146587, EPI_ISL_2146588, EPI_ISL_2146589, EPI_ISL_2146590, EPI_ISL_2146591, EPI_ISL_2146592, EPI_ISL_2146593, EPI_ISL_2146594, EPI_ISL_2146595, EPI_ISL_2146596, EPI_ISL_2146347, EPI_ISL_2146348, EPI_ISL_2146353, EPI_ISL_2146354, EPI_ISL_2146355, EPI_ISL_2146356, EPI_ISL_2146358, EPI_ISL_2146359, EPI_ISL_2146361, EPI_ISL_2146362, EPI_ISL_2146363, EPI_ISL_2146364, EPI_ISL_2146365, EPI_ISL_2146366, EPI_ISL_2146367, EPI_ISL_2146368, EPI_ISL_2146369, EPI_ISL_2146370, EPI_ISL_2146371, EPI_ISL_2146374, EPI_ISL_2146377, EPI_ISL_2146378, EPI_ISL_2146379, EPI_ISL_2146381, EPI_ISL_2146383, EPI_ISL_2146385, EPI_ISL_2146390, EPI_ISL_2146391, EPI_ISL_2146392, EPI_ISL_2146394, EPI_ISL_2146395, EPI_ISL_2146396, EPI_ISL_2146398, EPI_ISL_2146311, EPI_ISL_2146862, EPI_ISL_2146866, EPI_ISL_2147580, EPI_ISL_2147411, EPI_ISL_2146991, EPI_ISL_2147011, EPI_ISL_2147012, EPI_ISL_2147013, EPI_ISL_2147025, EPI_ISL_2147026, EPI_ISL_2147029, EPI_ISL_2147030, EPI_ISL_2187416, EPI_ISL_2147031, EPI_ISL_2147038, EPI_ISL_2146683, EPI_ISL_2146742, EPI_ISL_2146746, EPI_ISL_2146747, EPI_ISL_2146751, EPI_ISL_2146752, EPI_ISL_2146753, EPI_ISL_2180537, EPI_ISL_2180538, EPI_ISL_2180993, EPI_ISL_2180998, EPI_ISL_2181001, EPI_ISL_2181003, EPI_ISL_2181010, EPI_ISL_2181011, EPI_ISL_2181015, EPI_ISL_2181019, EPI_ISL_2181115, EPI_ISL_2181023, EPI_ISL_2180843, EPI_ISL_2241667, EPI_ISL_2181145, EPI_ISL_2181146, EPI_ISL_2181147, EPI_ISL_2181148, EPI_ISL_2181149, EPI_ISL_2181150, EPI_ISL_2181151, EPI_ISL_2181152, EPI_ISL_2181153, EPI_ISL_2181154, EPI_ISL_2181155, EPI_ISL_2181156, EPI_ISL_2181157, EPI_ISL_2181158, EPI_ISL_2181159, EPI_ISL_2181160, EPI_ISL_2181161, EPI_ISL_2181170, EPI_ISL_2181171, EPI_ISL_2181172, EPI_ISL_2181173, EPI_ISL_2181188, EPI_ISL_2181210, EPI_ISL_2181231, EPI_ISL_2181233, EPI_ISL_2181235, EPI_ISL_2181245, EPI_ISL_2181246, EPI_ISL_2181247, EPI_ISL_2181265, EPI_ISL_2181266, EPI_ISL_2181267, EPI_ISL_2181268, EPI_ISL_2181269, EPI_ISL_2181270, EPI_ISL_2181271, EPI_ISL_2181272, EPI_ISL_2181276, EPI_ISL_2181544, EPI_ISL_2181401, EPI_ISL_2181277, EPI_ISL_2181278, EPI_ISL_2181279, EPI_ISL_2181280, EPI_ISL_2181281, EPI_ISL_2181282, EPI_ISL_2181283, EPI_ISL_2181286, EPI_ISL_2181287, EPI_ISL_2181288, EPI_ISL_2181289, EPI_ISL_2181290, EPI_ISL_2181291, EPI_ISL_2181292, EPI_ISL_2321379, EPI_ISL_2280291, EPI_ISL_2280292, EPI_ISL_2280293, EPI_ISL_2280294, EPI_ISL_2321231, EPI_ISL_2280825, EPI_ISL_2280826, EPI_ISL_2283850, EPI_ISL_2280827, EPI_ISL_2280828, EPI_ISL_2280831, EPI_ISL_2280832, EPI_ISL_2280833, EPI_ISL_2280834, EPI_ISL_2280835, EPI_ISL_2280836, EPI_ISL_2280837, EPI_ISL_2280839, EPI_ISL_2280840, EPI_ISL_2283851, EPI_ISL_2280841, EPI_ISL_2280842, EPI_ISL_2280843, EPI_ISL_2280844, EPI_ISL_2280845, EPI_ISL_2280846, EPI_ISL_2280849, EPI_ISL_2280850, EPI_ISL_2280851, EPI_ISL_2280852, EPI_ISL_2280853, EPI_ISL_2280854, EPI_ISL_2280855, EPI_ISL_2280856, EPI_ISL_2280857, EPI_ISL_2280862, EPI_ISL_2280863, EPI_ISL_2280864, EPI_ISL_2280865, EPI_ISL_2280866, EPI_ISL_2280867, EPI_ISL_2280868, EPI_ISL_2280869, EPI_ISL_2280870, EPI_ISL_2280871, EPI_ISL_2280872, EPI_ISL_2280873, EPI_ISL_2204668, EPI_ISL_2204700, EPI_ISL_2204703, EPI_ISL_2204705, EPI_ISL_2204708, EPI_ISL_2204711, EPI_ISL_2268216, EPI_ISL_2204716, EPI_ISL_2280612, EPI_ISL_2280613, EPI_ISL_2280614, EPI_ISL_2280615, EPI_ISL_2283838, EPI_ISL_2280617, EPI_ISL_2280618, EPI_ISL_2280620, EPI_ISL_2280581, EPI_ISL_2280582, EPI_ISL_2280583, EPI_ISL_2280588, EPI_ISL_2280589, EPI_ISL_2283840, EPI_ISL_2280705, EPI_ISL_2280706, EPI_ISL_2280707, EPI_ISL_2280709, EPI_ISL_2280710, EPI_ISL_2280711, EPI_ISL_2281130, EPI_ISL_2281177, EPI_ISL_2281178, EPI_ISL_2283885, EPI_ISL_2281179, EPI_ISL_2281183, EPI_ISL_2281184, EPI_ISL_2281185, EPI_ISL_2281191, EPI_ISL_2281012, EPI_ISL_2281013, EPI_ISL_2283863, EPI_ISL_2281015, EPI_ISL_2281017, EPI_ISL_2281018, EPI_ISL_2281019, EPI_ISL_2281020, EPI_ISL_2281024, EPI_ISL_2281048, EPI_ISL_1997990, EPI_ISL_1998244, EPI_ISL_1998246, EPI_ISL_1998248, EPI_ISL_1998249, EPI_ISL_1998250, EPI_ISL_1998256, EPI_ISL_1998257, EPI_ISL_2035195, EPI_ISL_1998258, EPI_ISL_1998259, EPI_ISL_1998260, EPI_ISL_1998261, EPI_ISL_1998262, EPI_ISL_1998263, EPI_ISL_1998264, EPI_ISL_1998265, EPI_ISL_1998297, EPI_ISL_1998299, EPI_ISL_1998300, EPI_ISL_1998302, EPI_ISL_1998768, EPI_ISL_1998819, EPI_ISL_1998820, EPI_ISL_1998821, EPI_ISL_1998329, EPI_ISL_1998330, EPI_ISL_1998335, EPI_ISL_1998336, EPI_ISL_1998337, EPI_ISL_1998341, EPI_ISL_1998347, EPI_ISL_1998365, EPI_ISL_1998902, EPI_ISL_1998903, EPI_ISL_1998904, EPI_ISL_1998905, EPI_ISL_1998906, EPI_ISL_1998909, EPI_ISL_1998910, EPI_ISL_1998913, EPI_ISL_1998914, EPI_ISL_1998915, EPI_ISL_1998916, EPI_ISL_1998917, EPI_ISL_1998918, EPI_ISL_1998919, EPI_ISL_1998920, EPI_ISL_1998921, EPI_ISL_1998922, EPI_ISL_1998923, EPI_ISL_1998924, EPI_ISL_1998925, EPI_ISL_1998926, EPI_ISL_1998927, EPI_ISL_1998928, EPI_ISL_1998929, EPI_ISL_1998930, EPI_ISL_1998931, EPI_ISL_1998932, EPI_ISL_1998933, EPI_ISL_1998936, EPI_ISL_1998937, EPI_ISL_1998938, EPI_ISL_1998939, EPI_ISL_1998940, EPI_ISL_1998941, EPI_ISL_1998942, EPI_ISL_1998943, EPI_ISL_1998944, EPI_ISL_1998945, EPI_ISL_1998946, EPI_ISL_1998947, EPI_ISL_1998948, EPI_ISL_1998949, EPI_ISL_1998958, EPI_ISL_1998444, EPI_ISL_1998445, EPI_ISL_1998451, EPI_ISL_1998452, EPI_ISL_1998453, EPI_ISL_1998454, EPI_ISL_1998455, EPI_ISL_1998456, EPI_ISL_1998457, EPI_ISL_1998458, EPI_ISL_1998459, EPI_ISL_1998471, EPI_ISL_1998048, EPI_ISL_1999055, EPI_ISL_1999056, EPI_ISL_1999057, EPI_ISL_1999071, EPI_ISL_1999072, EPI_ISL_1999073, EPI_ISL_1922958, EPI_ISL_1922961, EPI_ISL_1922976, EPI_ISL_1922981, EPI_ISL_1923004, EPI_ISL_1923006, EPI_ISL_1923008, EPI_ISL_1923010, EPI_ISL_1942141, EPI_ISL_1923013, EPI_ISL_1923014, EPI_ISL_1923098, EPI_ISL_1923099, EPI_ISL_1923106, EPI_ISL_1923107, EPI_ISL_1923108, EPI_ISL_1923109, EPI_ISL_1942148, EPI_ISL_1923110, EPI_ISL_1923111, EPI_ISL_1923112, EPI_ISL_1923113, EPI_ISL_1923114, EPI_ISL_1942149, EPI_ISL_1923125, EPI_ISL_1923126, EPI_ISL_1923139, EPI_ISL_1999266, EPI_ISL_1999682, EPI_ISL_2000526, EPI_ISL_2000539, EPI_ISL_2000540, EPI_ISL_2000541, EPI_ISL_2000544, EPI_ISL_2000545, EPI_ISL_2000546, EPI_ISL_2000548, EPI_ISL_2000549, EPI_ISL_1999758, EPI_ISL_1999759, EPI_ISL_1999761, EPI_ISL_1999762, EPI_ISL_1999764, EPI_ISL_1999765, EPI_ISL_1999767, EPI_ISL_1999768, EPI_ISL_1999769, EPI_ISL_1999771, EPI_ISL_1999772, EPI_ISL_1999773, EPI_ISL_1999775, EPI_ISL_2040384, EPI_ISL_2040385, EPI_ISL_2040386, EPI_ISL_2040387, EPI_ISL_2040388, EPI_ISL_2040389, EPI_ISL_2040390, EPI_ISL_2040391, EPI_ISL_2040392, EPI_ISL_2040393, EPI_ISL_2040394, EPI_ISL_2040395, EPI_ISL_2040396, EPI_ISL_2040397, EPI_ISL_2040398, EPI_ISL_2040399, EPI_ISL_2040400, EPI_ISL_2040401, EPI_ISL_2201507, EPI_ISL_2201525, EPI_ISL_2201526, EPI_ISL_2201528, EPI_ISL_2201530, EPI_ISL_2201571, EPI_ISL_2201574, EPI_ISL_2201595, EPI_ISL_2201601, EPI_ISL_2201624, EPI_ISL_2201665, EPI_ISL_2201668, EPI_ISL_2201672, EPI_ISL_2201676, EPI_ISL_2201678, EPI_ISL_2201682, EPI_ISL_2201686, EPI_ISL_2201689, EPI_ISL_2201693, EPI_ISL_2201699, EPI_ISL_2201707, EPI_ISL_2201711, EPI_ISL_2201715, EPI_ISL_2201718, EPI_ISL_2201721, EPI_ISL_2201723, EPI_ISL_2201727, EPI_ISL_2201845, EPI_ISL_2040514, EPI_ISL_2040684, EPI_ISL_2040685, EPI_ISL_2040688, EPI_ISL_2040689, EPI_ISL_2040690, EPI_ISL_2040691, EPI_ISL_2040692, EPI_ISL_2040693, EPI_ISL_2040694, EPI_ISL_2040695, EPI_ISL_2040696, EPI_ISL_2040697, EPI_ISL_2040698, EPI_ISL_2040705, EPI_ISL_2040706, EPI_ISL_2040707, EPI_ISL_2039565, EPI_ISL_2039566, EPI_ISL_2039567, EPI_ISL_2202668, EPI_ISL_2202729, EPI_ISL_2202733, EPI_ISL_2202850, EPI_ISL_2202852, EPI_ISL_2202853, EPI_ISL_2202855, EPI_ISL_2202860, EPI_ISL_2202862, EPI_ISL_2202863, EPI_ISL_2042035, EPI_ISL_2041233, EPI_ISL_2041250, EPI_ISL_2041251, EPI_ISL_2039165, EPI_ISL_2039168, EPI_ISL_2042464, EPI_ISL_2042473, EPI_ISL_2039254, EPI_ISL_2039303, EPI_ISL_2039311, EPI_ISL_2039312, EPI_ISL_2040941, EPI_ISL_2040946, EPI_ISL_2040948, EPI_ISL_2042294, EPI_ISL_2042295, EPI_ISL_2042296, EPI_ISL_2042297, EPI_ISL_2039686, EPI_ISL_2039690, EPI_ISL_2039732, EPI_ISL_2039739, EPI_ISL_2039740, EPI_ISL_2039741, EPI_ISL_2039742, EPI_ISL_2039743, EPI_ISL_2039744, EPI_ISL_2039745, EPI_ISL_2039747, EPI_ISL_2039748, EPI_ISL_2039750, EPI_ISL_2040598, EPI_ISL_2041182, EPI_ISL_2039415, EPI_ISL_2039416, EPI_ISL_2039417, EPI_ISL_2039418, EPI_ISL_2039419, EPI_ISL_2039420, EPI_ISL_2039421, EPI_ISL_2039422, EPI_ISL_2039423, EPI_ISL_2039424, EPI_ISL_2039425, EPI_ISL_2039426, EPI_ISL_2039427, EPI_ISL_2039428, EPI_ISL_2039429, EPI_ISL_2039430, EPI_ISL_2039431, EPI_ISL_2039432, EPI_ISL_2039433, EPI_ISL_2039435, EPI_ISL_2039436, EPI_ISL_2039437, EPI_ISL_2039438, EPI_ISL_2039439, EPI_ISL_2039440, EPI_ISL_2039443, EPI_ISL_2039446, EPI_ISL_2039453, EPI_ISL_2039455, EPI_ISL_2039457, EPI_ISL_2039459, EPI_ISL_2039460, EPI_ISL_2039461, EPI_ISL_2039464, EPI_ISL_2039913, EPI_ISL_2039929, EPI_ISL_2039930, EPI_ISL_2039931, EPI_ISL_2039932, EPI_ISL_2039933, EPI_ISL_2039934, EPI_ISL_2039935, EPI_ISL_2039943, EPI_ISL_2039944, EPI_ISL_2039945, EPI_ISL_2039946, EPI_ISL_2039947, EPI_ISL_2202900, EPI_ISL_2202902, EPI_ISL_2202906, EPI_ISL_2202910, EPI_ISL_2202914, EPI_ISL_2202917, EPI_ISL_2268097, EPI_ISL_2202921, EPI_ISL_2202925, EPI_ISL_2202929, EPI_ISL_2202935, EPI_ISL_2202939, EPI_ISL_2202941, EPI_ISL_2202943, EPI_ISL_2202945, EPI_ISL_2202946, EPI_ISL_2202947, EPI_ISL_2202948, EPI_ISL_2202949, EPI_ISL_2202951, EPI_ISL_2268099, EPI_ISL_2268101, EPI_ISL_2202952, EPI_ISL_2202954, EPI_ISL_2202955, EPI_ISL_2202995, EPI_ISL_2202996, EPI_ISL_2202997, EPI_ISL_2202999, EPI_ISL_2203019, EPI_ISL_2203021, EPI_ISL_2040115, EPI_ISL_2040116, EPI_ISL_2040117, EPI_ISL_2040118, EPI_ISL_2040119, EPI_ISL_2040120, EPI_ISL_2040121, EPI_ISL_2040125, EPI_ISL_2040126, EPI_ISL_2040127, EPI_ISL_2040128, EPI_ISL_2040129, EPI_ISL_2040130, EPI_ISL_2040131, EPI_ISL_2040132, EPI_ISL_2040133, EPI_ISL_2040134, EPI_ISL_2041189, EPI_ISL_2041190, EPI_ISL_2041191, EPI_ISL_2186018, EPI_ISL_1445312, EPI_ISL_2243141, EPI_ISL_1445490, EPI_ISL_1445495, EPI_ISL_2243353, EPI_ISL_1445532, EPI_ISL_2243375, EPI_ISL_2243158, EPI_ISL_2241748, EPI_ISL_1445458, EPI_ISL_1550391, EPI_ISL_2243327, EPI_ISL_2243328, EPI_ISL_1445611, EPI_ISL_1445463, EPI_ISL_1445467, EPI_ISL_1445661, EPI_ISL_1550409, EPI_ISL_1445687, EPI_ISL_2241764, EPI_ISL_2241777, EPI_ISL_2241781, EPI_ISL_2241782, EPI_ISL_2242621, EPI_ISL_2186027, EPI_ISL_2186031, EPI_ISL_1445471, EPI_ISL_2243206, EPI_ISL_2185719, EPI_ISL_2242921, EPI_ISL_1445933, EPI_ISL_1445934, EPI_ISL_1550441, EPI_ISL_1445761, EPI_ISL_1550450, EPI_ISL_1550595, EPI_ISL_1446121, EPI_ISL_1446128, EPI_ISL_1550553, EPI_ISL_1550554, EPI_ISL_2243607, EPI_ISL_2241815, EPI_ISL_1550581, EPI_ISL_2243895, EPI_ISL_1550607, EPI_ISL_1446163, EPI_ISL_2243927, EPI_ISL_1550616, EPI_ISL_2243989, EPI_ISL_1479463, EPI_ISL_2243956, EPI_ISL_1446185, EPI_ISL_2241916, EPI_ISL_2243997, EPI_ISL_1479466, EPI_ISL_1550649, EPI_ISL_1479474, EPI_ISL_2244006, EPI_ISL_2244109, EPI_ISL_1550731, EPI_ISL_2244111, EPI_ISL_1550732, EPI_ISL_1479609, EPI_ISL_2241966, EPI_ISL_1479505, EPI_ISL_2244026, EPI_ISL_2241932, EPI_ISL_1550691, EPI_ISL_1479536, EPI_ISL_1550697, EPI_ISL_1479552, EPI_ISL_1445860, EPI_ISL_2243634, EPI_ISL_2243636, EPI_ISL_2241825, EPI_ISL_2243647, EPI_ISL_2243652, EPI_ISL_2243655, EPI_ISL_2241830, EPI_ISL_2241834, EPI_ISL_1550500, EPI_ISL_2241837, EPI_ISL_2241839, EPI_ISL_2241842, EPI_ISL_1445888, EPI_ISL_1550509, EPI_ISL_2241843, EPI_ISL_2241849, EPI_ISL_2243718, EPI_ISL_1445907, EPI_ISL_1445908, EPI_ISL_2244143, EPI_ISL_2244147, EPI_ISL_1550747, EPI_ISL_2244158, EPI_ISL_2244258, EPI_ISL_2244265, EPI_ISL_1550826, EPI_ISL_1479816, EPI_ISL_2244275, EPI_ISL_1479817, EPI_ISL_1550827, EPI_ISL_2242021, EPI_ISL_2242023, EPI_ISL_1550835, EPI_ISL_2244313, EPI_ISL_1550839, EPI_ISL_2242034, EPI_ISL_2244321, EPI_ISL_1550847, EPI_ISL_1550848, EPI_ISL_2242041, EPI_ISL_1550854, EPI_ISL_1479858, EPI_ISL_2244343, EPI_ISL_2186149, EPI_ISL_2186150, EPI_ISL_2242983, EPI_ISL_2186177, EPI_ISL_2185886, EPI_ISL_2242793, EPI_ISL_1559999, EPI_ISL_1560007, EPI_ISL_1560039, EPI_ISL_1560042, EPI_ISL_1560052, EPI_ISL_1560057, EPI_ISL_1560077, EPI_ISL_2186214, EPI_ISL_2186218, EPI_ISL_2242856, EPI_ISL_2243013, EPI_ISL_2186225, EPI_ISL_2185969, EPI_ISL_2242863, EPI_ISL_2186228, EPI_ISL_2185975, EPI_ISL_1560122, EPI_ISL_1560130, EPI_ISL_1560132, EPI_ISL_1560160, EPI_ISL_1560161, EPI_ISL_1560162, EPI_ISL_2185897, EPI_ISL_2186189, EPI_ISL_2185902, EPI_ISL_2186198, EPI_ISL_2185923, EPI_ISL_2186199, EPI_ISL_1560165, EPI_ISL_1560166, EPI_ISL_1560167, EPI_ISL_1560168, EPI_ISL_1560170, EPI_ISL_1560193, EPI_ISL_1560194, EPI_ISL_1560195, EPI_ISL_1560196, EPI_ISL_1560203, EPI_ISL_1560211, EPI_ISL_1560215, EPI_ISL_1560216, EPI_ISL_1560231, EPI_ISL_1560285, EPI_ISL_2186202, EPI_ISL_2242837, EPI_ISL_2242838, EPI_ISL_1561709, EPI_ISL_1561740, EPI_ISL_1561742, EPI_ISL_1561750, EPI_ISL_1562571, EPI_ISL_1562597, EPI_ISL_1562603, EPI_ISL_1562606, EPI_ISL_1562616, EPI_ISL_1562617, EPI_ISL_1561136, EPI_ISL_1561152, EPI_ISL_1561160, EPI_ISL_1561163, EPI_ISL_1561173, EPI_ISL_1561177, EPI_ISL_1561194, EPI_ISL_1561196, EPI_ISL_1550771, EPI_ISL_1479661, EPI_ISL_1550772, EPI_ISL_1561214, EPI_ISL_1561215, EPI_ISL_1561218, EPI_ISL_1561278, EPI_ISL_1561291, EPI_ISL_1561296, EPI_ISL_1561324, EPI_ISL_1561325, EPI_ISL_1561327, EPI_ISL_1561333, EPI_ISL_1561337, EPI_ISL_1561339, EPI_ISL_1561344, EPI_ISL_1561373, EPI_ISL_1561376, EPI_ISL_1562247, EPI_ISL_1562270, EPI_ISL_1562271, EPI_ISL_1562277, EPI_ISL_1562279, EPI_ISL_1562282, EPI_ISL_1562283, EPI_ISL_1562286, EPI_ISL_1562295, EPI_ISL_1562306, EPI_ISL_1562311, EPI_ISL_1562317, EPI_ISL_1562318, EPI_ISL_1562714, EPI_ISL_1562715, EPI_ISL_1562719, EPI_ISL_1562329, EPI_ISL_1562355, EPI_ISL_1562365, EPI_ISL_1562366, EPI_ISL_1562396, EPI_ISL_1562397, EPI_ISL_1562398, EPI_ISL_1562401, EPI_ISL_1562405, EPI_ISL_1562449, EPI_ISL_1562459, EPI_ISL_1562462, EPI_ISL_1562463, EPI_ISL_1562828, EPI_ISL_1562839, EPI_ISL_1562845, EPI_ISL_1562483, EPI_ISL_1562484, EPI_ISL_1562487, EPI_ISL_1562495, EPI_ISL_1562498, EPI_ISL_1562499, EPI_ISL_1562521, EPI_ISL_1562527, EPI_ISL_1561395, EPI_ISL_1561425, EPI_ISL_1561447, EPI_ISL_1561448, EPI_ISL_1561453, EPI_ISL_1561460, EPI_ISL_1561485, EPI_ISL_1561535, EPI_ISL_1561548, EPI_ISL_1561576, EPI_ISL_1561589, EPI_ISL_1561591, EPI_ISL_1561592, EPI_ISL_1561594, EPI_ISL_1561603, EPI_ISL_1561606, EPI_ISL_1561610, EPI_ISL_1561948, EPI_ISL_1561949, EPI_ISL_1561959, EPI_ISL_1561960, EPI_ISL_1561995, EPI_ISL_1563564, EPI_ISL_1561632, EPI_ISL_1561660, EPI_ISL_1561661, EPI_ISL_1561677, EPI_ISL_1561678, EPI_ISL_1561679, EPI_ISL_1561687, EPI_ISL_1561702, EPI_ISL_1561706, EPI_ISL_2243024, EPI_ISL_2243025, EPI_ISL_1650218, EPI_ISL_1650219, EPI_ISL_1650222, EPI_ISL_2186260, EPI_ISL_2243032, EPI_ISL_2242008, EPI_ISL_1562172, EPI_ISL_1562174, EPI_ISL_1562180, EPI_ISL_1562189, EPI_ISL_1562190, EPI_ISL_1562196, EPI_ISL_1562217, EPI_ISL_1562032, EPI_ISL_1562036, EPI_ISL_1562037, EPI_ISL_1562059, EPI_ISL_1562078, EPI_ISL_1562094, EPI_ISL_1562097, EPI_ISL_1562098, EPI_ISL_1562110, EPI_ISL_1562111, EPI_ISL_1562144, EPI_ISL_1562149, EPI_ISL_1562157, EPI_ISL_1562160, EPI_ISL_1650253, EPI_ISL_1650263, EPI_ISL_1563089, EPI_ISL_1648976, EPI_ISL_1649605, EPI_ISL_1649606, EPI_ISL_1649607, EPI_ISL_1649617, EPI_ISL_2185793, EPI_ISL_2186050, EPI_ISL_2185797, EPI_ISL_2242678, EPI_ISL_2242931, EPI_ISL_1563161, EPI_ISL_1563163, EPI_ISL_1563164, EPI_ISL_1563185, EPI_ISL_1563186, EPI_ISL_1563188, EPI_ISL_1649647, EPI_ISL_1649665, EPI_ISL_1649676, EPI_ISL_1649677, EPI_ISL_1649023, EPI_ISL_1649043, EPI_ISL_1649044, EPI_ISL_1649051, EPI_ISL_1649055, EPI_ISL_1649114, EPI_ISL_1649415, EPI_ISL_1649417, EPI_ISL_1695179, EPI_ISL_1563206, EPI_ISL_1563245, EPI_ISL_1563254, EPI_ISL_1563255, EPI_ISL_1563256, EPI_ISL_1563258, EPI_ISL_1563328, EPI_ISL_1563351, EPI_ISL_1562924, EPI_ISL_1562925, EPI_ISL_1562960, EPI_ISL_1562967, EPI_ISL_1649119, EPI_ISL_1649131, EPI_ISL_1649151, EPI_ISL_1649152, EPI_ISL_1649162, EPI_ISL_1649163, EPI_ISL_1649444, EPI_ISL_1649466, EPI_ISL_1649467, EPI_ISL_1649474, EPI_ISL_1649475, EPI_ISL_1649478, EPI_ISL_1649486, EPI_ISL_1649490, EPI_ISL_1563367, EPI_ISL_1562975, EPI_ISL_1562976, EPI_ISL_1562977, EPI_ISL_1562978, EPI_ISL_1562992, EPI_ISL_1562993, EPI_ISL_1562995, EPI_ISL_1562996, EPI_ISL_1563027, EPI_ISL_1563028, EPI_ISL_1563426, EPI_ISL_1563427, EPI_ISL_1563446, EPI_ISL_1563453, EPI_ISL_1563474, EPI_ISL_1563059, EPI_ISL_1563060, EPI_ISL_1563083, EPI_ISL_2186081, EPI_ISL_2185811, EPI_ISL_2186086, EPI_ISL_1563273, EPI_ISL_1563274, EPI_ISL_1563276, EPI_ISL_1649237, EPI_ISL_1649243, EPI_ISL_1649253, EPI_ISL_1649288, EPI_ISL_1649290, EPI_ISL_1649292, EPI_ISL_1649307, EPI_ISL_1649778, EPI_ISL_1649810, EPI_ISL_2242318, EPI_ISL_1513453, EPI_ISL_2244690, EPI_ISL_2244692, EPI_ISL_1513470, EPI_ISL_2242324, EPI_ISL_1551505, EPI_ISL_1551506, EPI_ISL_1513476, EPI_ISL_2242327, EPI_ISL_2242328, EPI_ISL_2244715, EPI_ISL_1649335, EPI_ISL_1649369, EPI_ISL_1513520, EPI_ISL_2186140, EPI_ISL_1550981, EPI_ISL_1550998, EPI_ISL_2242409, EPI_ISL_1551013, EPI_ISL_2242420, EPI_ISL_1551022, EPI_ISL_1551035, EPI_ISL_2242439, EPI_ISL_2244831, EPI_ISL_1559692, EPI_ISL_1513342, EPI_ISL_1551394, EPI_ISL_1513343, EPI_ISL_1551405, EPI_ISL_1525188, EPI_ISL_1525189, EPI_ISL_1559932, EPI_ISL_1559936, EPI_ISL_1559938, EPI_ISL_1559952, EPI_ISL_1559960, EPI_ISL_1559981, EPI_ISL_1559993, EPI_ISL_1695320, EPI_ISL_2244865, EPI_ISL_1525200, EPI_ISL_1525201, EPI_ISL_2244871, EPI_ISL_2242494, EPI_ISL_1525232, EPI_ISL_1525233, EPI_ISL_2242498, EPI_ISL_1551146, EPI_ISL_2242505, EPI_ISL_1649882, EPI_ISL_1491733, EPI_ISL_1491742, EPI_ISL_2244394, EPI_ISL_2242069, EPI_ISL_1551407, EPI_ISL_2242283, EPI_ISL_1513373, EPI_ISL_1551419, EPI_ISL_1513391, EPI_ISL_1551425, EPI_ISL_2242288, EPI_ISL_1649852, EPI_ISL_2244407, EPI_ISL_1491757, EPI_ISL_1491758, EPI_ISL_1491759, EPI_ISL_1491761, EPI_ISL_1491762, EPI_ISL_1513146, EPI_ISL_1551165, EPI_ISL_2242166, EPI_ISL_2242293, EPI_ISL_1551445, EPI_ISL_2244666, EPI_ISL_2242297, EPI_ISL_1551455, EPI_ISL_2242215, EPI_ISL_1513243, EPI_ISL_1513245, EPI_ISL_1513246, EPI_ISL_1551284, EPI_ISL_1551286, EPI_ISL_2244578, EPI_ISL_1513247, EPI_ISL_1551287, EPI_ISL_1513254, EPI_ISL_1513255, EPI_ISL_1551296, EPI_ISL_2244581, EPI_ISL_1513256, EPI_ISL_2244541, EPI_ISL_1551190, EPI_ISL_1551208, EPI_ISL_2244672, EPI_ISL_1551472, EPI_ISL_2244679, EPI_ISL_1513441, EPI_ISL_2244681, EPI_ISL_2242312, EPI_ISL_2242237, EPI_ISL_2242239, EPI_ISL_1513279, EPI_ISL_2244600, EPI_ISL_1551335, EPI_ISL_1551349, EPI_ISL_1491801, EPI_ISL_1491803, EPI_ISL_1491806, EPI_ISL_2242089, EPI_ISL_2244435, EPI_ISL_1491823, EPI_ISL_1491828, EPI_ISL_1491839, EPI_ISL_1551351, EPI_ISL_2242255, EPI_ISL_1551357, EPI_ISL_1551359, EPI_ISL_1551361, EPI_ISL_1551379, EPI_ISL_1551380, EPI_ISL_1513321, EPI_ISL_2242269, EPI_ISL_2242270, EPI_ISL_1513326, EPI_ISL_1551384, EPI_ISL_1513327, EPI_ISL_1551224, EPI_ISL_1551245, EPI_ISL_1551252, EPI_ISL_1513223, EPI_ISL_1551253, EPI_ISL_1513224, EPI_ISL_1513228, EPI_ISL_2242213, EPI_ISL_1551264, EPI_ISL_2242214, EPI_ISL_1551268, EPI_ISL_2242111, EPI_ISL_2242112, EPI_ISL_1491859, EPI_ISL_2242122, EPI_ISL_2244471, EPI_ISL_2242124, EPI_ISL_2244474, EPI_ISL_2242130, EPI_ISL_1560699, EPI_ISL_1560756, EPI_ISL_1560759, EPI_ISL_1560760, EPI_ISL_1560763, EPI_ISL_2242134, EPI_ISL_2244487, EPI_ISL_1491920, EPI_ISL_2244504, EPI_ISL_1560381, EPI_ISL_1560387, EPI_ISL_1560389, EPI_ISL_1491933, EPI_ISL_2242153, EPI_ISL_2242156, EPI_ISL_1491946, EPI_ISL_1560432, EPI_ISL_1560477, EPI_ISL_1560504, EPI_ISL_1560798, EPI_ISL_1560801, EPI_ISL_1560802, EPI_ISL_1560803, EPI_ISL_1560809, EPI_ISL_1560817, EPI_ISL_1560818, EPI_ISL_1560850, EPI_ISL_1560860, EPI_ISL_1560861, EPI_ISL_1560862, EPI_ISL_1560885, EPI_ISL_1560886, EPI_ISL_1560893, EPI_ISL_1560904, EPI_ISL_1560913, EPI_ISL_1560916, EPI_ISL_1560935, EPI_ISL_1560938, EPI_ISL_1560958, EPI_ISL_1560959, EPI_ISL_1560960, EPI_ISL_1560546, EPI_ISL_2242358, EPI_ISL_1513553, EPI_ISL_1513557, EPI_ISL_1551593, EPI_ISL_2244773, EPI_ISL_1513617, EPI_ISL_1551632, EPI_ISL_1551633, EPI_ISL_1551634, EPI_ISL_2242385, EPI_ISL_2242387, EPI_ISL_1650582, EPI_ISL_1650586, EPI_ISL_1650611, EPI_ISL_1560965, EPI_ISL_1560999, EPI_ISL_1561007, EPI_ISL_1561008, EPI_ISL_1561010, EPI_ISL_1650709, EPI_ISL_1650733, EPI_ISL_1650744, EPI_ISL_1650746, EPI_ISL_1650855, EPI_ISL_1649908, EPI_ISL_1649911, EPI_ISL_1695442, EPI_ISL_1650979, EPI_ISL_1650984, EPI_ISL_1650985, EPI_ISL_1650987, EPI_ISL_1695451, EPI_ISL_1650992, EPI_ISL_1650000, EPI_ISL_1651029, EPI_ISL_1651049, EPI_ISL_1651050, EPI_ISL_1651057, EPI_ISL_1651109, EPI_ISL_1651114, EPI_ISL_1651139, EPI_ISL_1651149, EPI_ISL_1651153, EPI_ISL_1651174, EPI_ISL_1650284, EPI_ISL_1650303, EPI_ISL_1650316, EPI_ISL_1650324, EPI_ISL_1650336, EPI_ISL_1650344, EPI_ISL_1650374, EPI_ISL_1650375, EPI_ISL_1650379, EPI_ISL_1650074, EPI_ISL_1650077, EPI_ISL_1650078, EPI_ISL_1650169, EPI_ISL_1650172, EPI_ISL_1650174, EPI_ISL_1650175, EPI_ISL_1650191, EPI_ISL_1650214, EPI_ISL_1650215, EPI_ISL_1650380, EPI_ISL_1650385, EPI_ISL_1650401, EPI_ISL_1650416, EPI_ISL_1650418, EPI_ISL_1650419, EPI_ISL_1650485, EPI_ISL_1650490, EPI_ISL_1650500, EPI_ISL_1650503, EPI_ISL_1650527, EPI_ISL_1686297, EPI_ISL_1686376, EPI_ISL_1686377, EPI_ISL_1686409, EPI_ISL_1686413, EPI_ISL_1685850, EPI_ISL_1685851, EPI_ISL_1685859, EPI_ISL_1685862, EPI_ISL_1685871, EPI_ISL_1686458, EPI_ISL_1686465, EPI_ISL_1686537, EPI_ISL_1925427, EPI_ISL_1925431, EPI_ISL_1686707, EPI_ISL_1686710, EPI_ISL_1686716, EPI_ISL_1925468, EPI_ISL_1925492, EPI_ISL_1925495, EPI_ISL_1925496, EPI_ISL_1925511, EPI_ISL_1925343, EPI_ISL_1925345, EPI_ISL_1686846, EPI_ISL_1686898, EPI_ISL_1686900, EPI_ISL_1686944, EPI_ISL_1686981, EPI_ISL_1686989, EPI_ISL_1686990, EPI_ISL_1686994, EPI_ISL_1686995, EPI_ISL_1686997, EPI_ISL_1687003, EPI_ISL_1687010, EPI_ISL_1687016, EPI_ISL_1687026, EPI_ISL_1687033, EPI_ISL_1687034, EPI_ISL_1687072, EPI_ISL_1687104, EPI_ISL_1687121, EPI_ISL_1687203, EPI_ISL_1687204, EPI_ISL_1687208, EPI_ISL_1687222, EPI_ISL_1687235, EPI_ISL_1687267, EPI_ISL_1702065, EPI_ISL_1688036, EPI_ISL_1688039, EPI_ISL_1688042, EPI_ISL_1688056, EPI_ISL_1688073, EPI_ISL_1925168, EPI_ISL_1925181, EPI_ISL_1925186, EPI_ISL_1925187, EPI_ISL_1925193, EPI_ISL_1925215, EPI_ISL_1925609, EPI_ISL_1925612, EPI_ISL_1685467, EPI_ISL_1685479, EPI_ISL_1685480, EPI_ISL_1685481, EPI_ISL_1685496, EPI_ISL_1685517, EPI_ISL_1685570, EPI_ISL_1685572, EPI_ISL_1685592, EPI_ISL_1685629, EPI_ISL_1685630, EPI_ISL_1925133, EPI_ISL_1687808, EPI_ISL_1685635, EPI_ISL_1685647, EPI_ISL_1685648, EPI_ISL_1688227, EPI_ISL_1688235, EPI_ISL_1688257, EPI_ISL_1688261, EPI_ISL_1688295, EPI_ISL_1688299, EPI_ISL_1687823, EPI_ISL_1687829, EPI_ISL_1687860, EPI_ISL_1687861, EPI_ISL_1687876, EPI_ISL_1687913, EPI_ISL_1687931, EPI_ISL_1687936, EPI_ISL_1685878, EPI_ISL_1688313, EPI_ISL_1688322, EPI_ISL_1688338, EPI_ISL_1688344, EPI_ISL_1688371, EPI_ISL_1688376, EPI_ISL_1688378, EPI_ISL_1688102, EPI_ISL_1688109, EPI_ISL_1688110, EPI_ISL_1688112, EPI_ISL_1688122, EPI_ISL_1688125, EPI_ISL_1688126, EPI_ISL_1688127, EPI_ISL_1688145, EPI_ISL_1667777, EPI_ISL_1667789, EPI_ISL_1667791, EPI_ISL_1667801, EPI_ISL_1667820, EPI_ISL_1667867, EPI_ISL_1688445, EPI_ISL_1688462, EPI_ISL_1688166, EPI_ISL_1688523, EPI_ISL_1688531, EPI_ISL_1688532, EPI_ISL_1688550, EPI_ISL_1688586, EPI_ISL_1688195, EPI_ISL_1688199, EPI_ISL_1688200, EPI_ISL_1688201, EPI_ISL_1688204, EPI_ISL_1668134, EPI_ISL_1668141, EPI_ISL_1668142, EPI_ISL_1668146, EPI_ISL_1668147, EPI_ISL_1668182, EPI_ISL_1687533, EPI_ISL_1687564, EPI_ISL_1687566, EPI_ISL_1687567, EPI_ISL_1687569, EPI_ISL_1687576, EPI_ISL_1668029, EPI_ISL_1668031, EPI_ISL_1668213, EPI_ISL_1695596, EPI_ISL_1668228, EPI_ISL_1668279, EPI_ISL_2149504, EPI_ISL_2149507, EPI_ISL_2149516, EPI_ISL_2149526, EPI_ISL_2149527, EPI_ISL_2149530, EPI_ISL_2041394, EPI_ISL_2041450, EPI_ISL_2041451, EPI_ISL_2041452, EPI_ISL_2150299, EPI_ISL_2150302, EPI_ISL_2040194, EPI_ISL_2040195, EPI_ISL_2040196, EPI_ISL_2040197, EPI_ISL_2040198, EPI_ISL_2150557, EPI_ISL_2150571, EPI_ISL_2150574, EPI_ISL_2150592, EPI_ISL_2150593, EPI_ISL_2040207, EPI_ISL_2039803, EPI_ISL_2040260, EPI_ISL_2039536, EPI_ISL_2039537, EPI_ISL_2149939, EPI_ISL_2149966, EPI_ISL_2150862, EPI_ISL_2150867, EPI_ISL_2150874, EPI_ISL_2150884, EPI_ISL_2149713, EPI_ISL_2149723, EPI_ISL_2150375, EPI_ISL_2149631, EPI_ISL_2149646, EPI_ISL_2149663, EPI_ISL_2149678, EPI_ISL_2090227, EPI_ISL_2090228, EPI_ISL_2090229, EPI_ISL_2090243, EPI_ISL_2090264, EPI_ISL_2149394, EPI_ISL_2150225, EPI_ISL_2150226, EPI_ISL_2150794, EPI_ISL_2150797, EPI_ISL_2187590, EPI_ISL_2150834, EPI_ISL_2150010, EPI_ISL_2150048, EPI_ISL_2150938, EPI_ISL_2150951, EPI_ISL_2150960, EPI_ISL_2041487, EPI_ISL_2041518, EPI_ISL_2041520, EPI_ISL_2041523, EPI_ISL_2039037, EPI_ISL_2039057, EPI_ISL_2039074, EPI_ISL_2039086, EPI_ISL_2039087, EPI_ISL_2042040, EPI_ISL_2042044, EPI_ISL_2042076, EPI_ISL_2042078, EPI_ISL_2042079, EPI_ISL_2042081, EPI_ISL_2042107, EPI_ISL_2040324, EPI_ISL_2040330, EPI_ISL_2040337, EPI_ISL_2150073, EPI_ISL_2150086, EPI_ISL_2150090, EPI_ISL_2149924, EPI_ISL_2149547, EPI_ISL_2149564, EPI_ISL_2149565, EPI_ISL_2149576, EPI_ISL_2149593, EPI_ISL_2150644, EPI_ISL_2150665, EPI_ISL_2150666, EPI_ISL_2150675, EPI_ISL_2149332, EPI_ISL_2149335, EPI_ISL_2089595, EPI_ISL_2089628, EPI_ISL_2089632, EPI_ISL_2089970, EPI_ISL_2089989, EPI_ISL_2090001, EPI_ISL_2090002, EPI_ISL_1999779, EPI_ISL_2149757, EPI_ISL_2149759, EPI_ISL_2149766, EPI_ISL_2149769, EPI_ISL_2089939, EPI_ISL_2090096, EPI_ISL_2090098, EPI_ISL_2090099, EPI_ISL_2090100, EPI_ISL_2090101, EPI_ISL_2090106, EPI_ISL_2090117, EPI_ISL_2090123, EPI_ISL_2149470, EPI_ISL_2089819, EPI_ISL_2150723, EPI_ISL_2150739, EPI_ISL_2150765, EPI_ISL_2150767, EPI_ISL_2150769, EPI_ISL_2150779, EPI_ISL_2150250, EPI_ISL_2150253, EPI_ISL_2150269, EPI_ISL_2150274, EPI_ISL_2150292, EPI_ISL_2150298, EPI_ISL_2090288, EPI_ISL_2090295, EPI_ISL_2090299, EPI_ISL_2090305, EPI_ISL_2090307, EPI_ISL_2090319, EPI_ISL_2090326, EPI_ISL_2090330, EPI_ISL_2090335, EPI_ISL_2090338, EPI_ISL_2089844, EPI_ISL_2089847, EPI_ISL_2089848, EPI_ISL_2132548, EPI_ISL_2089850, EPI_ISL_2089864, EPI_ISL_2089652, EPI_ISL_2132538, EPI_ISL_2089678, EPI_ISL_2090030, EPI_ISL_2090035, EPI_ISL_2090050, EPI_ISL_2090051, EPI_ISL_2090052, EPI_ISL_2090076, EPI_ISL_2090077, EPI_ISL_2090080, EPI_ISL_2090087, EPI_ISL_2090088, EPI_ISL_2089734, EPI_ISL_2089741, EPI_ISL_2089747, EPI_ISL_2089748, EPI_ISL_2089750, EPI_ISL_2089486, EPI_ISL_2089497, EPI_ISL_2089511, EPI_ISL_2089520, EPI_ISL_2089521, EPI_ISL_2089528, EPI_ISL_2089542, EPI_ISL_2089550, EPI_ISL_2039644, EPI_ISL_2041934, EPI_ISL_2041939, EPI_ISL_2041942, EPI_ISL_2150496, EPI_ISL_2150519, EPI_ISL_2150555, EPI_ISL_2039104, EPI_ISL_2039105, EPI_ISL_2039119, EPI_ISL_2039123, EPI_ISL_2039157, EPI_ISL_2039160, EPI_ISL_2042899, EPI_ISL_2042905, EPI_ISL_2042906, EPI_ISL_2042908, EPI_ISL_2042925, EPI_ISL_2042948, EPI_ISL_2042958, EPI_ISL_2042959, EPI_ISL_2042518, EPI_ISL_2042539, EPI_ISL_2043487, EPI_ISL_2043501, EPI_ISL_2043508, EPI_ISL_2043509, EPI_ISL_2043530, EPI_ISL_2043155, EPI_ISL_2043161, EPI_ISL_2043162, EPI_ISL_2043163, EPI_ISL_2043187, EPI_ISL_2042766, EPI_ISL_2042777, EPI_ISL_2042788, EPI_ISL_2042801, EPI_ISL_2042804, EPI_ISL_2042808, EPI_ISL_2042813, EPI_ISL_2042814, EPI_ISL_2042817, EPI_ISL_2042819, EPI_ISL_2039333, EPI_ISL_2039336, EPI_ISL_2039347, EPI_ISL_2042667, EPI_ISL_2042582, EPI_ISL_2043412, EPI_ISL_2043413, EPI_ISL_2043029, EPI_ISL_2042715, EPI_ISL_2042728, EPI_ISL_2042214, EPI_ISL_2042215, EPI_ISL_2042221, EPI_ISL_2042224, EPI_ISL_2042236, EPI_ISL_2042242, EPI_ISL_2042243, EPI_ISL_2042244, EPI_ISL_2148643, EPI_ISL_2148644, EPI_ISL_2159426, EPI_ISL_2159428, EPI_ISL_2159430, EPI_ISL_2159441, EPI_ISL_2159442, EPI_ISL_2043042, EPI_ISL_2145932, EPI_ISL_2145944, EPI_ISL_2145946, EPI_ISL_2145954, EPI_ISL_2146045, EPI_ISL_2146049, EPI_ISL_2146050, EPI_ISL_2146051, EPI_ISL_2146052, EPI_ISL_2187606, EPI_ISL_2159217, EPI_ISL_2159218, EPI_ISL_2159228, EPI_ISL_2159244, EPI_ISL_2145809, EPI_ISL_2145815, EPI_ISL_2145850, EPI_ISL_2145886, EPI_ISL_2148545, EPI_ISL_2148570, EPI_ISL_2148578, EPI_ISL_2148581, EPI_ISL_2148606, EPI_ISL_2147998, EPI_ISL_2147999, EPI_ISL_2148017, EPI_ISL_2148018, EPI_ISL_2187467, EPI_ISL_2148047, EPI_ISL_2148059, EPI_ISL_2148259, EPI_ISL_2148262, EPI_ISL_2148264, EPI_ISL_2148296, EPI_ISL_2148440, EPI_ISL_2148442, EPI_ISL_2148460, EPI_ISL_2148493, EPI_ISL_2148496, EPI_ISL_2148502, EPI_ISL_2148795, EPI_ISL_2147807, EPI_ISL_2148107, EPI_ISL_2149195, EPI_ISL_1668287, EPI_ISL_1668290, EPI_ISL_1668302, EPI_ISL_1668311, EPI_ISL_1668314, EPI_ISL_1668329, EPI_ISL_1701981, EPI_ISL_1687606, EPI_ISL_1687619, EPI_ISL_1687621, EPI_ISL_1687669, EPI_ISL_1687720, EPI_ISL_1687284, EPI_ISL_1687292, EPI_ISL_1687293, EPI_ISL_1701944, EPI_ISL_1687315, EPI_ISL_1701946, EPI_ISL_1687333, EPI_ISL_1685888, EPI_ISL_1685922, EPI_ISL_1685929, EPI_ISL_1685936, EPI_ISL_1685969, EPI_ISL_1686002, EPI_ISL_1686005, EPI_ISL_1686082, EPI_ISL_1834750, EPI_ISL_1668064, EPI_ISL_1668104, EPI_ISL_1702746, EPI_ISL_1702753, EPI_ISL_1702771, EPI_ISL_1834757, EPI_ISL_1834850, EPI_ISL_1702806, EPI_ISL_1834943, EPI_ISL_1834958, EPI_ISL_1834978, EPI_ISL_1702817, EPI_ISL_1702821, EPI_ISL_1702830, EPI_ISL_1834984, EPI_ISL_1900266, EPI_ISL_1835017, EPI_ISL_1835018, EPI_ISL_1835019, EPI_ISL_1835020, EPI_ISL_1835021, EPI_ISL_1835035, EPI_ISL_1687385, EPI_ISL_1687394, EPI_ISL_1668366, EPI_ISL_1668407, EPI_ISL_1668431, EPI_ISL_1668436, EPI_ISL_1687401, EPI_ISL_1687419, EPI_ISL_1701960, EPI_ISL_1687441, EPI_ISL_1687455, EPI_ISL_1687461, EPI_ISL_1686271, EPI_ISL_1835073, EPI_ISL_1835079, EPI_ISL_1835086, EPI_ISL_1737145, EPI_ISL_1900298, EPI_ISL_1835231, EPI_ISL_1835237, EPI_ISL_1835250, EPI_ISL_1737187, EPI_ISL_1737189, EPI_ISL_1835315, EPI_ISL_1835351, EPI_ISL_1737422, EPI_ISL_1737229, EPI_ISL_1735697, EPI_ISL_1735703, EPI_ISL_1735710, EPI_ISL_1735731, EPI_ISL_1735732, EPI_ISL_1688712, EPI_ISL_1688730, EPI_ISL_1688801, EPI_ISL_1737450, EPI_ISL_1737458, EPI_ISL_1737485, EPI_ISL_1737495, EPI_ISL_1737497, EPI_ISL_1737498, EPI_ISL_1735836, EPI_ISL_1702862, EPI_ISL_1735898, EPI_ISL_1735899, EPI_ISL_1735906, EPI_ISL_1737526, EPI_ISL_1737546, EPI_ISL_1737547, EPI_ISL_1737577, EPI_ISL_1737578, EPI_ISL_1702894, EPI_ISL_1736016, EPI_ISL_1736285, EPI_ISL_1736291, EPI_ISL_1736292, EPI_ISL_1736296, EPI_ISL_1689541, EPI_ISL_1689112, EPI_ISL_1689157, EPI_ISL_1689160, EPI_ISL_1702123, EPI_ISL_1689235, EPI_ISL_1689300, EPI_ISL_1689373, EPI_ISL_1736984, EPI_ISL_1689780, EPI_ISL_1737088, EPI_ISL_1737089, EPI_ISL_1737110, EPI_ISL_1737111, EPI_ISL_1737112, EPI_ISL_1737113, EPI_ISL_1737114, EPI_ISL_1737118, EPI_ISL_1753565, EPI_ISL_1737120, EPI_ISL_1737121, EPI_ISL_1737128, EPI_ISL_1737130, EPI_ISL_1737131, EPI_ISL_1689897, EPI_ISL_1689899, EPI_ISL_1689905, EPI_ISL_1689914, EPI_ISL_1689916, EPI_ISL_1689920, EPI_ISL_1689922, EPI_ISL_1689926, EPI_ISL_1689927, EPI_ISL_1689951, EPI_ISL_1689952, EPI_ISL_1689960, EPI_ISL_1702133, EPI_ISL_1690004, EPI_ISL_1690063, EPI_ISL_1690065, EPI_ISL_1690067, EPI_ISL_1690103, EPI_ISL_1690108, EPI_ISL_1690171, EPI_ISL_1690196, EPI_ISL_1667448, EPI_ISL_1667451, EPI_ISL_1695490, EPI_ISL_1835656, EPI_ISL_1834454, EPI_ISL_1900171, EPI_ISL_1834466, EPI_ISL_1834480, EPI_ISL_1900184, EPI_ISL_1834490, EPI_ISL_1834517, EPI_ISL_1834520, EPI_ISL_1834521, EPI_ISL_1834539, EPI_ISL_1900203, EPI_ISL_1834542, EPI_ISL_1834543, EPI_ISL_1834727, EPI_ISL_1834748, EPI_ISL_1834749, EPI_ISL_1736340, EPI_ISL_1736376, EPI_ISL_1736383, EPI_ISL_1736431, EPI_ISL_1736452, EPI_ISL_1753544, EPI_ISL_1736497, EPI_ISL_1736502, EPI_ISL_1736503, EPI_ISL_1736524, EPI_ISL_1736768, EPI_ISL_1736804, EPI_ISL_1736601, EPI_ISL_1736615, EPI_ISL_1736647, EPI_ISL_1736650, EPI_ISL_1667613, EPI_ISL_1667636, EPI_ISL_1667644, EPI_ISL_1667653, EPI_ISL_1667671, EPI_ISL_1736836, EPI_ISL_1736839, EPI_ISL_1753560, EPI_ISL_1736881, EPI_ISL_1736935, EPI_ISL_1736936, EPI_ISL_1835892, EPI_ISL_1835893, EPI_ISL_1835934, EPI_ISL_1835935, EPI_ISL_1835962, EPI_ISL_1835965, EPI_ISL_1835979, EPI_ISL_1835991, EPI_ISL_1836005, EPI_ISL_1836043, EPI_ISL_1836090, EPI_ISL_1836092, EPI_ISL_1836129, EPI_ISL_1835667, EPI_ISL_1835670, EPI_ISL_1835682, EPI_ISL_1835683, EPI_ISL_1835721, EPI_ISL_1837603, EPI_ISL_1837615, EPI_ISL_1835783, EPI_ISL_1835812, EPI_ISL_1835813, EPI_ISL_1835814, EPI_ISL_1835815, EPI_ISL_1835824, EPI_ISL_1835839, EPI_ISL_1835842, EPI_ISL_1835843, EPI_ISL_1835844, EPI_ISL_1835845, EPI_ISL_1835847, EPI_ISL_1835880, EPI_ISL_1737652, EPI_ISL_1737659, EPI_ISL_1835442, EPI_ISL_1835443, EPI_ISL_1835454, EPI_ISL_1837665, EPI_ISL_1837676, EPI_ISL_1835568, EPI_ISL_1836861, EPI_ISL_1836870, EPI_ISL_1836873, EPI_ISL_1836216, EPI_ISL_1836239, EPI_ISL_1900366, EPI_ISL_1837096, EPI_ISL_1837143, EPI_ISL_1837146, EPI_ISL_1837147, EPI_ISL_1837184, EPI_ISL_1837188, EPI_ISL_1837212, EPI_ISL_1836895, EPI_ISL_1836946, EPI_ISL_1836964, EPI_ISL_1836509, EPI_ISL_1836512, EPI_ISL_1836530, EPI_ISL_1836533, EPI_ISL_1753602, EPI_ISL_1737677, EPI_ISL_1737698, EPI_ISL_1837228, EPI_ISL_1837231, EPI_ISL_1837240, EPI_ISL_1837241, EPI_ISL_1837255, EPI_ISL_1837260, EPI_ISL_1837268, EPI_ISL_1837286, EPI_ISL_1836621, EPI_ISL_1836630, EPI_ISL_1836631, EPI_ISL_1737773, EPI_ISL_1900374, EPI_ISL_1836652, EPI_ISL_1836682, EPI_ISL_1837308, EPI_ISL_1837321, EPI_ISL_1837337, EPI_ISL_1837349, EPI_ISL_1837378, EPI_ISL_1837740, EPI_ISL_1837787, EPI_ISL_1837791, EPI_ISL_1900412, EPI_ISL_1837862, EPI_ISL_1837866, EPI_ISL_1837874, EPI_ISL_1837884, EPI_ISL_1836245, EPI_ISL_1836261, EPI_ISL_1836277, EPI_ISL_1837887, EPI_ISL_1837952, EPI_ISL_1836988, EPI_ISL_1837981, EPI_ISL_1838031, EPI_ISL_1836797, EPI_ISL_1838098, EPI_ISL_1838101, EPI_ISL_1838184, EPI_ISL_1838236, EPI_ISL_1838324, EPI_ISL_1838351, EPI_ISL_1838353, EPI_ISL_1838375, EPI_ISL_1838379, EPI_ISL_1994969, EPI_ISL_1994971, EPI_ISL_1994986, EPI_ISL_1994997, EPI_ISL_1995014, EPI_ISL_1995018, EPI_ISL_1995022, EPI_ISL_2035039, EPI_ISL_1995025, EPI_ISL_2035041, EPI_ISL_1995048, EPI_ISL_1995100, EPI_ISL_1836323, EPI_ISL_1836325, EPI_ISL_1836346, EPI_ISL_1836349, EPI_ISL_1836364, EPI_ISL_1836371, EPI_ISL_1995174, EPI_ISL_1995175, EPI_ISL_1995184, EPI_ISL_1836421, EPI_ISL_1836441, EPI_ISL_1836462, EPI_ISL_1836473, EPI_ISL_2035067, EPI_ISL_1995227, EPI_ISL_1995242, EPI_ISL_2035142, EPI_ISL_1996313, EPI_ISL_1996837, EPI_ISL_1996838, EPI_ISL_1996839, EPI_ISL_1996859, EPI_ISL_1996880, EPI_ISL_1996907, EPI_ISL_1996921, EPI_ISL_1996948, EPI_ISL_1996950, EPI_ISL_1996999, EPI_ISL_1997005, EPI_ISL_1997050, EPI_ISL_1997071, EPI_ISL_1997082, EPI_ISL_1996414, EPI_ISL_1996589, EPI_ISL_1996591, EPI_ISL_1996597, EPI_ISL_1995569, EPI_ISL_1995597, EPI_ISL_1995665, EPI_ISL_1995723, EPI_ISL_1995728, EPI_ISL_1996519, EPI_ISL_1996538, EPI_ISL_1996539, EPI_ISL_1996755, EPI_ISL_1996809, EPI_ISL_1997252, EPI_ISL_1997254, EPI_ISL_1997294, EPI_ISL_1997296, EPI_ISL_1997306, EPI_ISL_1997316, EPI_ISL_1997324, EPI_ISL_1995794, EPI_ISL_1995808, EPI_ISL_1995811, EPI_ISL_1997390, EPI_ISL_1995865, EPI_ISL_1995930, EPI_ISL_1996104, EPI_ISL_2035134, EPI_ISL_1996107, EPI_ISL_1996108, EPI_ISL_1996110, EPI_ISL_1995288, EPI_ISL_1996156, EPI_ISL_1996185, EPI_ISL_2035176, EPI_ISL_1997665, EPI_ISL_1995333, EPI_ISL_1995349, EPI_ISL_1995358, EPI_ISL_1995367, EPI_ISL_1995369, EPI_ISL_1995370, EPI_ISL_1996214, EPI_ISL_1996253, EPI_ISL_1996257, EPI_ISL_1996258, EPI_ISL_1995396, EPI_ISL_1995397, EPI_ISL_1995398, EPI_ISL_1995444, EPI_ISL_1997718, EPI_ISL_1997728, EPI_ISL_1997741, EPI_ISL_1997757, EPI_ISL_1997758, EPI_ISL_1997759, EPI_ISL_1997760, EPI_ISL_1997767, EPI_ISL_1997773, EPI_ISL_1997774, EPI_ISL_1997812, EPI_ISL_1997819, EPI_ISL_1997821, EPI_ISL_1997847, EPI_ISL_1995452, EPI_ISL_1995453, EPI_ISL_1995493, EPI_ISL_1995495, EPI_ISL_1995517, EPI_ISL_1995939, EPI_ISL_1995940, EPI_ISL_1995969, EPI_ISL_1997930, EPI_ISL_2187458, EPI_ISL_2187459, EPI_ISL_2147957, EPI_ISL_2147980, EPI_ISL_2147985, EPI_ISL_2147987, EPI_ISL_2147989, EPI_ISL_2148946, EPI_ISL_2148947, EPI_ISL_2148948, EPI_ISL_2148949, EPI_ISL_2148950, EPI_ISL_2148953, EPI_ISL_2148975, EPI_ISL_2149142, EPI_ISL_2147679, EPI_ISL_2147693, EPI_ISL_2147705, EPI_ISL_2147707, EPI_ISL_2147709, EPI_ISL_2147711, EPI_ISL_2147713, EPI_ISL_2147715, EPI_ISL_2147733, EPI_ISL_2187444, EPI_ISL_2147907, EPI_ISL_2147913, EPI_ISL_2147926, EPI_ISL_2147935, EPI_ISL_2148843, EPI_ISL_2148863, EPI_ISL_2148865, EPI_ISL_2148899, EPI_ISL_2148904, EPI_ISL_2187605, EPI_ISL_2159163, EPI_ISL_2159199, EPI_ISL_2159202, EPI_ISL_2159344, EPI_ISL_2159285, EPI_ISL_2159309, EPI_ISL_2148209, EPI_ISL_2148232, EPI_ISL_2187486, EPI_ISL_2187600, EPI_ISL_2159026, EPI_ISL_2159074, EPI_ISL_2159079, EPI_ISL_2159100, EPI_ISL_2158875, EPI_ISL_2158882, EPI_ISL_2158900, EPI_ISL_2158920, EPI_ISL_2147090, EPI_ISL_2187420, EPI_ISL_2147181, EPI_ISL_2147197, EPI_ISL_2147217, EPI_ISL_2147227, EPI_ISL_2147244, EPI_ISL_2147249, EPI_ISL_2146138, EPI_ISL_2146143, EPI_ISL_2146168, EPI_ISL_2146179, EPI_ISL_2146181, EPI_ISL_2146202, EPI_ISL_2146227, EPI_ISL_2146240, EPI_ISL_2187386, EPI_ISL_2146266, EPI_ISL_2146063, EPI_ISL_2146115, EPI_ISL_2187422, EPI_ISL_2147151, EPI_ISL_2147160, EPI_ISL_2147169, EPI_ISL_2147342, EPI_ISL_2146568, EPI_ISL_2146575, EPI_ISL_2146601, EPI_ISL_2146606, EPI_ISL_2146607, EPI_ISL_2146372, EPI_ISL_2146384, EPI_ISL_2146481, EPI_ISL_2146496, EPI_ISL_2146498, EPI_ISL_2146506, EPI_ISL_2146508, EPI_ISL_2146509, EPI_ISL_2146511, EPI_ISL_2146527, EPI_ISL_2146533, EPI_ISL_2146537, EPI_ISL_2146443, EPI_ISL_2146444, EPI_ISL_2146459, EPI_ISL_2146461, EPI_ISL_2146462, EPI_ISL_2146464, EPI_ISL_2146628, EPI_ISL_2146656, EPI_ISL_2146673, EPI_ISL_2146796, EPI_ISL_2146801, EPI_ISL_2146813, EPI_ISL_2146824, EPI_ISL_2146852, EPI_ISL_2146854, EPI_ISL_2146855, EPI_ISL_2146875, EPI_ISL_2146879, EPI_ISL_2146881, EPI_ISL_2146904, EPI_ISL_2146906, EPI_ISL_2146907, EPI_ISL_2146937, EPI_ISL_2147598, EPI_ISL_2147619, EPI_ISL_2147642, EPI_ISL_2146949, EPI_ISL_2146953, EPI_ISL_2146955, EPI_ISL_2147546, EPI_ISL_2147549, EPI_ISL_2147554, EPI_ISL_2147555, EPI_ISL_2147464, EPI_ISL_2147468, EPI_ISL_2147469, EPI_ISL_2147470, EPI_ISL_2147504, EPI_ISL_2147518, EPI_ISL_2147526, EPI_ISL_2147535, EPI_ISL_2241656, EPI_ISL_2146997, EPI_ISL_2147010, EPI_ISL_2180596, EPI_ISL_2180597, EPI_ISL_2180598, EPI_ISL_2180621, EPI_ISL_2180651, EPI_ISL_2180653, EPI_ISL_2180659, EPI_ISL_2180663, EPI_ISL_2180559, EPI_ISL_2180566, EPI_ISL_2180581, EPI_ISL_2180909, EPI_ISL_2180918, EPI_ISL_2180745, EPI_ISL_2180752, EPI_ISL_2180788, EPI_ISL_2180802, EPI_ISL_2180804, EPI_ISL_2180815, EPI_ISL_2181094, EPI_ISL_2181095, EPI_ISL_2181144, EPI_ISL_2241648, EPI_ISL_2180684, EPI_ISL_2180685, EPI_ISL_2180693, EPI_ISL_2180697, EPI_ISL_2180712, EPI_ISL_2180714, EPI_ISL_2181040, EPI_ISL_2181053, EPI_ISL_2181056, EPI_ISL_2181060, EPI_ISL_2241659, EPI_ISL_2181061, EPI_ISL_2181063, EPI_ISL_2181066, EPI_ISL_2241662, EPI_ISL_2181071, EPI_ISL_2181080, EPI_ISL_2180883, EPI_ISL_2181481, EPI_ISL_2181494, EPI_ISL_2181529, EPI_ISL_2181530, EPI_ISL_2181531, EPI_ISL_2181178, EPI_ISL_2181186, EPI_ISL_2181187, EPI_ISL_2181198, EPI_ISL_2181202, EPI_ISL_2181205, EPI_ISL_2181252, EPI_ISL_2181263, EPI_ISL_2181551, EPI_ISL_2181586, EPI_ISL_2181593, EPI_ISL_2181425, EPI_ISL_2181451, EPI_ISL_2241672, EPI_ISL_2181344, EPI_ISL_2181345, EPI_ISL_2241674, EPI_ISL_2181347, EPI_ISL_2181357, EPI_ISL_2181359, EPI_ISL_2181367, EPI_ISL_2181378, EPI_ISL_2181385, EPI_ISL_2181603, EPI_ISL_2181618, EPI_ISL_2181626, EPI_ISL_2181627, EPI_ISL_2181634, EPI_ISL_2181639, EPI_ISL_2181654, EPI_ISL_2321156, EPI_ISL_2321338, EPI_ISL_2280289, EPI_ISL_2321258, EPI_ISL_2321283, EPI_ISL_2280769, EPI_ISL_2280772, EPI_ISL_2280778, EPI_ISL_2280806, EPI_ISL_2204925, EPI_ISL_2204972, EPI_ISL_2204977, EPI_ISL_2205006, EPI_ISL_2204609, EPI_ISL_2204640, EPI_ISL_2280935, EPI_ISL_2280936, EPI_ISL_2280938, EPI_ISL_2204849, EPI_ISL_2204871, EPI_ISL_2204889, EPI_ISL_2321327, EPI_ISL_2280590, EPI_ISL_2280592, EPI_ISL_2280593, EPI_ISL_2280594, EPI_ISL_2283837, EPI_ISL_2280953, EPI_ISL_2280954, EPI_ISL_2280976, EPI_ISL_2280982, EPI_ISL_2280993, EPI_ISL_2280995, EPI_ISL_2280997, EPI_ISL_2280723, EPI_ISL_2280727, EPI_ISL_2280765, EPI_ISL_2283827, EPI_ISL_2280547, EPI_ISL_2280555, EPI_ISL_2280645, EPI_ISL_2280656, EPI_ISL_2280658, EPI_ISL_2280668, EPI_ISL_2280674, EPI_ISL_2280681, EPI_ISL_2280703, EPI_ISL_2280313, EPI_ISL_2280321, EPI_ISL_2280325, EPI_ISL_2280392, EPI_ISL_2281134, EPI_ISL_2281136, EPI_ISL_2281163, EPI_ISL_2281171, EPI_ISL_2281102, EPI_ISL_2281109, EPI_ISL_2281117, EPI_ISL_2280434, EPI_ISL_2280450, EPI_ISL_2280467, EPI_ISL_2280469, EPI_ISL_2280478, EPI_ISL_2280495, EPI_ISL_2280501, EPI_ISL_2283821, EPI_ISL_2280513, EPI_ISL_2280519, EPI_ISL_2280520, EPI_ISL_2280540, EPI_ISL_2281226, EPI_ISL_2281045, EPI_ISL_1997857, EPI_ISL_1997888, EPI_ISL_1997892, EPI_ISL_1997894, EPI_ISL_1997895, EPI_ISL_1997900, EPI_ISL_1997910, EPI_ISL_1997920, EPI_ISL_1997945, EPI_ISL_1997963, EPI_ISL_1997980, EPI_ISL_1998206, EPI_ISL_1998209, EPI_ISL_1998235, EPI_ISL_1998294, EPI_ISL_1998306, EPI_ISL_1998811, EPI_ISL_1998823, EPI_ISL_1998840, EPI_ISL_1998854, EPI_ISL_1998861, EPI_ISL_1998867, EPI_ISL_1998870, EPI_ISL_1998888, EPI_ISL_1998898, EPI_ISL_1998899, EPI_ISL_1998416, EPI_ISL_1998425, EPI_ISL_1998436, EPI_ISL_1998460, EPI_ISL_1998461, EPI_ISL_1998994, EPI_ISL_1999004, EPI_ISL_1999014, EPI_ISL_1999016, EPI_ISL_1999033, EPI_ISL_2035204, EPI_ISL_1998472, EPI_ISL_1998473, EPI_ISL_1998509, EPI_ISL_1999898, EPI_ISL_1999904, EPI_ISL_1999905, EPI_ISL_1999908, EPI_ISL_1998014, EPI_ISL_1998018, EPI_ISL_2035187, EPI_ISL_1998100, EPI_ISL_1998105, EPI_ISL_1998108, EPI_ISL_1998121, EPI_ISL_1998533, EPI_ISL_1998547, EPI_ISL_1998567, EPI_ISL_1998568, EPI_ISL_1998570, EPI_ISL_1998607, EPI_ISL_1998625, EPI_ISL_1998626, EPI_ISL_1998640, EPI_ISL_1998674, EPI_ISL_1999363, EPI_ISL_1999380, EPI_ISL_1667692, EPI_ISL_1667720, EPI_ISL_1667721, EPI_ISL_1998161, EPI_ISL_1998164, EPI_ISL_1998165, EPI_ISL_1998166, EPI_ISL_1998167, EPI_ISL_1998194, EPI_ISL_1998195, EPI_ISL_1998712, EPI_ISL_1998739, EPI_ISL_1999076, EPI_ISL_1999414, EPI_ISL_1999415, EPI_ISL_1922935, EPI_ISL_1922966, EPI_ISL_1922993, EPI_ISL_1923000, EPI_ISL_1999488, EPI_ISL_1923073, EPI_ISL_1999167, EPI_ISL_1999175, EPI_ISL_2000323, EPI_ISL_2000328, EPI_ISL_2000334, EPI_ISL_2000382, EPI_ISL_1923152, EPI_ISL_1837381, EPI_ISL_1837394, EPI_ISL_1837404, EPI_ISL_1837408, EPI_ISL_1837420, EPI_ISL_1997403, EPI_ISL_1997433, EPI_ISL_1997437, EPI_ISL_1997461, EPI_ISL_1997467, EPI_ISL_1997470, EPI_ISL_1999605, EPI_ISL_1999267, EPI_ISL_1999268, EPI_ISL_1999306, EPI_ISL_1999316, EPI_ISL_1997532, EPI_ISL_1997541, EPI_ISL_1997542, EPI_ISL_1997551, EPI_ISL_1997552, EPI_ISL_1997604, EPI_ISL_1997605, EPI_ISL_1999622, EPI_ISL_1999643, EPI_ISL_1999648, EPI_ISL_1999653, EPI_ISL_1999654, EPI_ISL_1999683, EPI_ISL_2000440, EPI_ISL_2000441, EPI_ISL_2000442, EPI_ISL_2000444, EPI_ISL_2000448, EPI_ISL_2000450, EPI_ISL_2000454, EPI_ISL_2000458, EPI_ISL_2000478, EPI_ISL_2000481, EPI_ISL_2000485, EPI_ISL_2000516, EPI_ISL_1999748, EPI_ISL_2040402, EPI_ISL_2040416, EPI_ISL_2040419, EPI_ISL_2000138, EPI_ISL_2000174, EPI_ISL_2000208, EPI_ISL_2000217, EPI_ISL_2041010, EPI_ISL_2041018, EPI_ISL_2041051, EPI_ISL_1999973, EPI_ISL_2040749, EPI_ISL_2040756, EPI_ISL_2040758, EPI_ISL_2040759, EPI_ISL_2040775, EPI_ISL_2040780, EPI_ISL_2267996, EPI_ISL_2201225, EPI_ISL_2201281, EPI_ISL_2201305, EPI_ISL_2201364, EPI_ISL_2201382, EPI_ISL_1837451, EPI_ISL_1837478, EPI_ISL_1837492, EPI_ISL_2201440, EPI_ISL_2201488, EPI_ISL_2201495, EPI_ISL_2201534, EPI_ISL_2201551, EPI_ISL_2201559, EPI_ISL_2201751, EPI_ISL_2201754, EPI_ISL_2201756, EPI_ISL_2201847, EPI_ISL_2201918, EPI_ISL_2201993, EPI_ISL_2201997, EPI_ISL_2201999, EPI_ISL_2202048, EPI_ISL_2202107, EPI_ISL_2202119, EPI_ISL_2202121, EPI_ISL_2040458, EPI_ISL_2040459, EPI_ISL_2040485, EPI_ISL_2040500, EPI_ISL_2040507, EPI_ISL_1837560, EPI_ISL_2040886, EPI_ISL_2040915, EPI_ISL_2040794, EPI_ISL_2040808, EPI_ISL_2202274, EPI_ISL_2202275, EPI_ISL_2040715, EPI_ISL_2040726, EPI_ISL_2040916, EPI_ISL_2202333, EPI_ISL_2039611, EPI_ISL_2202718, EPI_ISL_2202786, EPI_ISL_2202835, EPI_ISL_2202836, EPI_ISL_2202838, EPI_ISL_2202847, EPI_ISL_2202876, EPI_ISL_2042336, EPI_ISL_2039722, EPI_ISL_2038973, EPI_ISL_2039977, EPI_ISL_2039987, EPI_ISL_2039996, EPI_ISL_2039998, EPI_ISL_2040002, EPI_ISL_2040008, EPI_ISL_2040009, EPI_ISL_2040013, EPI_ISL_2040023, EPI_ISL_2040060, EPI_ISL_2040071, EPI_ISL_2040088, EPI_ISL_2040100, EPI_ISL_2040103, EPI_ISL_2042203, EPI_ISL_2042341, EPI_ISL_2042357, EPI_ISL_2042404, EPI_ISL_2040627, EPI_ISL_2040646, EPI_ISL_2040655, EPI_ISL_2040658, EPI_ISL_2041532, EPI_ISL_2041534, EPI_ISL_2041543, EPI_ISL_2041547, EPI_ISL_2041551, EPI_ISL_2041555, EPI_ISL_2041581, EPI_ISL_2041259, EPI_ISL_2041260, EPI_ISL_2041313, EPI_ISL_2041317, EPI_ISL_2041741, EPI_ISL_2041761, EPI_ISL_2041776, EPI_ISL_2041777, EPI_ISL_2041323, EPI_ISL_2041340, EPI_ISL_2041358, EPI_ISL_2041370, EPI_ISL_2041375, EPI_ISL_2041376, EPI_ISL_2041382, EPI_ISL_2038992, EPI_ISL_2039002, EPI_ISL_2041603, EPI_ISL_2041628, EPI_ISL_2041641, EPI_ISL_2041650, EPI_ISL_2040528, EPI_ISL_2040547, EPI_ISL_2040549, EPI_ISL_2040552, EPI_ISL_2041145, EPI_ISL_2041158, EPI_ISL_2041173, EPI_ISL_2041179, EPI_ISL_2039410, EPI_ISL_2039448, EPI_ISL_2039915, EPI_ISL_2039922, EPI_ISL_2203006, EPI_ISL_2040150, EPI_ISL_2040182, EPI_ISL_2039878, EPI_ISL_2039890, EPI_ISL_2041076, EPI_ISL_2041103, EPI_ISL_2041118, EPI_ISL_2041121, EPI_ISL_2203036, EPI_ISL_2203124, EPI_ISL_2203127, EPI_ISL_2203131, EPI_ISL_2203177, EPI_ISL_2041794, EPI_ISL_1493504, EPI_ISL_2243070, EPI_ISL_2243079, EPI_ISL_1445329, EPI_ISL_1445330, EPI_ISL_1445331, EPI_ISL_2243086, EPI_ISL_1445338, EPI_ISL_2243099, EPI_ISL_2243263, EPI_ISL_2241715, EPI_ISL_1493531, EPI_ISL_2243148, EPI_ISL_1445601, EPI_ISL_1493537, EPI_ISL_1445698, EPI_ISL_2185660, EPI_ISL_1550424, EPI_ISL_2241778, EPI_ISL_2241779, EPI_ISL_1445732, EPI_ISL_2243487, EPI_ISL_1479564, EPI_ISL_2244058, EPI_ISL_2244059, EPI_ISL_2243532, EPI_ISL_1445766, EPI_ISL_1445772, EPI_ISL_1445773, EPI_ISL_2243867, EPI_ISL_2243883, EPI_ISL_1446127, EPI_ISL_1446131, EPI_ISL_1446133, EPI_ISL_1445952, EPI_ISL_2243790, EPI_ISL_1445784, EPI_ISL_1445975, EPI_ISL_1446081, EPI_ISL_1446082, EPI_ISL_2243908, EPI_ISL_1479575, EPI_ISL_1446166, EPI_ISL_1479441, EPI_ISL_1479445, EPI_ISL_2241917, EPI_ISL_2243958, EPI_ISL_1479595, EPI_ISL_1479598, EPI_ISL_1479504, EPI_ISL_2244027, EPI_ISL_1479538, EPI_ISL_1479539, EPI_ISL_1479541, EPI_ISL_1550496, EPI_ISL_2243665, EPI_ISL_2243693, EPI_ISL_2243738, EPI_ISL_1479626, EPI_ISL_1479807, EPI_ISL_2244320, EPI_ISL_1479850, EPI_ISL_2185865, EPI_ISL_2185874, EPI_ISL_1560038, EPI_ISL_1560053, EPI_ISL_1560089, EPI_ISL_1560164, EPI_ISL_1560175, EPI_ISL_1560223, EPI_ISL_1560238, EPI_ISL_1560239, EPI_ISL_2185929, EPI_ISL_2186205, EPI_ISL_2242827, EPI_ISL_1561772, EPI_ISL_1479649, EPI_ISL_1479650, EPI_ISL_2185982, EPI_ISL_2185987, EPI_ISL_2185988, EPI_ISL_2185990, EPI_ISL_2185999, EPI_ISL_1479681, EPI_ISL_1695361, EPI_ISL_1562854, EPI_ISL_1562855, EPI_ISL_1648974, EPI_ISL_1648977, EPI_ISL_1563317, EPI_ISL_1649198, EPI_ISL_1649715, EPI_ISL_1649716, EPI_ISL_1695170, EPI_ISL_1551554, EPI_ISL_1525073, EPI_ISL_1513577, EPI_ISL_2244635, EPI_ISL_1513346, EPI_ISL_2242073, EPI_ISL_1513173, EPI_ISL_1513174, EPI_ISL_1513420, EPI_ISL_1551317, EPI_ISL_1551318, EPI_ISL_1551345, EPI_ISL_2242247, EPI_ISL_2244622, EPI_ISL_1551385, EPI_ISL_2244559, EPI_ISL_1491850, EPI_ISL_1491851, EPI_ISL_1491852, EPI_ISL_1491886, EPI_ISL_2244486, EPI_ISL_1491914, EPI_ISL_1491921, EPI_ISL_2244521, EPI_ISL_1491949, EPI_ISL_1560937, EPI_ISL_1513630, EPI_ISL_1649835, EPI_ISL_1650670, EPI_ISL_1650692, EPI_ISL_1650699, EPI_ISL_1649904, EPI_ISL_1649905, EPI_ISL_1649937, EPI_ISL_1695336, EPI_ISL_1650092, EPI_ISL_1650133, EPI_ISL_1650149, EPI_ISL_1686415, EPI_ISL_1686526, EPI_ISL_1686595, EPI_ISL_1686597, EPI_ISL_1925340, EPI_ISL_1925368, EPI_ISL_1686837, EPI_ISL_1686839, EPI_ISL_1686840, EPI_ISL_1686855, EPI_ISL_1686904, EPI_ISL_1687094, EPI_ISL_1687098, EPI_ISL_1687192, EPI_ISL_1687193, EPI_ISL_1685504, EPI_ISL_1687828, EPI_ISL_2041414, EPI_ISL_2041427, EPI_ISL_2041430, EPI_ISL_2150313, EPI_ISL_2150340, EPI_ISL_2187576, EPI_ISL_2040301, EPI_ISL_2150388, EPI_ISL_2150220, EPI_ISL_2150796, EPI_ISL_2041474, EPI_ISL_2041475, EPI_ISL_2039038, EPI_ISL_2039039, EPI_ISL_2042050, EPI_ISL_2042052, EPI_ISL_2042069, EPI_ISL_2149316, EPI_ISL_2090089, EPI_ISL_2090104, EPI_ISL_2090129, EPI_ISL_2187543, EPI_ISL_2149449, EPI_ISL_2149450, EPI_ISL_2149451, EPI_ISL_2149477, EPI_ISL_2089813, EPI_ISL_2089814, EPI_ISL_2132565, EPI_ISL_2090293, EPI_ISL_2090337, EPI_ISL_2089722, EPI_ISL_2042515, EPI_ISL_2042523, EPI_ISL_2042774, EPI_ISL_2042646, EPI_ISL_2042654, EPI_ISL_2042655, EPI_ISL_2042686, EPI_ISL_2042833, EPI_ISL_2041896, EPI_ISL_2148716, EPI_ISL_2042223, EPI_ISL_2148270, EPI_ISL_2148295, EPI_ISL_2148466, EPI_ISL_2147793, EPI_ISL_2148105, EPI_ISL_2149177, EPI_ISL_2149178, EPI_ISL_2149179, EPI_ISL_2149180, EPI_ISL_1668338, EPI_ISL_1687612, EPI_ISL_1686075, EPI_ISL_1668047, EPI_ISL_1834858, EPI_ISL_1687407, EPI_ISL_1687465, EPI_ISL_1701897, EPI_ISL_1835087, EPI_ISL_1835348, EPI_ISL_1735680, EPI_ISL_1688650, EPI_ISL_1688728, EPI_ISL_1688733, EPI_ISL_1702854, EPI_ISL_1735885, EPI_ISL_1689993, EPI_ISL_1689997, EPI_ISL_1834506, EPI_ISL_1834507, EPI_ISL_1834510, EPI_ISL_1834511, EPI_ISL_1834512, EPI_ISL_1834574, EPI_ISL_1834575, EPI_ISL_1834579, EPI_ISL_1834582, EPI_ISL_1834587, EPI_ISL_1834626, EPI_ISL_1736727, EPI_ISL_1736342, EPI_ISL_1736444, EPI_ISL_1736564, EPI_ISL_1667635, EPI_ISL_1695512, EPI_ISL_1736939, EPI_ISL_1736965, EPI_ISL_1835887, EPI_ISL_1836080, EPI_ISL_1836091, EPI_ISL_1836163, EPI_ISL_1837614, EPI_ISL_1835507, EPI_ISL_1835559, EPI_ISL_1835569, EPI_ISL_1835582, EPI_ISL_1837009, EPI_ISL_1836961, EPI_ISL_1737670, EPI_ISL_1837256, EPI_ISL_1737880, EPI_ISL_1838104, EPI_ISL_1838451, EPI_ISL_1836481, EPI_ISL_1996298, EPI_ISL_1996310, EPI_ISL_1995577, EPI_ISL_1996262, EPI_ISL_1995404, EPI_ISL_1997761, EPI_ISL_2147986, EPI_ISL_2147896, EPI_ISL_2159200, EPI_ISL_2148228, EPI_ISL_2148229, EPI_ISL_2158899, EPI_ISL_2158901, EPI_ISL_2158902, EPI_ISL_2158903, EPI_ISL_2158904, EPI_ISL_2158905, EPI_ISL_2147220, EPI_ISL_2147221, EPI_ISL_2146122, EPI_ISL_2146125, EPI_ISL_2146142, EPI_ISL_2146176, EPI_ISL_2146180, EPI_ISL_2146667, EPI_ISL_2146668, EPI_ISL_2146669, EPI_ISL_2146856, EPI_ISL_2147540, EPI_ISL_2147583, EPI_ISL_2147437, EPI_ISL_2181086, EPI_ISL_2180727, EPI_ISL_2181075, EPI_ISL_2181219, EPI_ISL_2181430, EPI_ISL_2181431, EPI_ISL_2181369, EPI_ISL_2181371, EPI_ISL_2321236, EPI_ISL_2280797, EPI_ISL_2204625, EPI_ISL_2280767, EPI_ISL_2281113, EPI_ISL_2280477, EPI_ISL_2280523, EPI_ISL_2280532, EPI_ISL_2283866, EPI_ISL_1997967, EPI_ISL_1997968, EPI_ISL_2035181, EPI_ISL_1997969, EPI_ISL_1997983, EPI_ISL_1997987, EPI_ISL_1998267, EPI_ISL_1998778, EPI_ISL_1998779, EPI_ISL_1998780, EPI_ISL_1998953, EPI_ISL_1998956, EPI_ISL_1998531, EPI_ISL_1999925, EPI_ISL_1999926, EPI_ISL_1667690, EPI_ISL_1999065, EPI_ISL_1923065, EPI_ISL_2000332, EPI_ISL_1999204, EPI_ISL_1999207, EPI_ISL_1999234, EPI_ISL_1999241, EPI_ISL_1999297, EPI_ISL_1997599, EPI_ISL_2000486, EPI_ISL_1999776, EPI_ISL_2035241, EPI_ISL_2000242, EPI_ISL_2041049, EPI_ISL_2201145, EPI_ISL_2040803, EPI_ISL_2202577, EPI_ISL_2039552, EPI_ISL_2042333, EPI_ISL_2039980, EPI_ISL_2041549, EPI_ISL_2041570, EPI_ISL_2041577, EPI_ISL_2041578, EPI_ISL_2041326, EPI_ISL_2041329, EPI_ISL_2041330, EPI_ISL_2041639, EPI_ISL_2039434, EPI_ISL_2039914, EPI_ISL_2039918, EPI_ISL_2039948, EPI_ISL_2039949, EPI_ISL_2039950, EPI_ISL_2203001, EPI_ISL_2040141, EPI_ISL_2040152, EPI_ISL_2040154, EPI_ISL_2040156, EPI_ISL_2041188, EPI_ISL_2203040, EPI_ISL_2242539, EPI_ISL_2243036, EPI_ISL_2243048, EPI_ISL_2243302, EPI_ISL_1493551, EPI_ISL_2243214, EPI_ISL_2243215, EPI_ISL_2243358, EPI_ISL_1445502, EPI_ISL_1445503, EPI_ISL_2243244, EPI_ISL_2243261, EPI_ISL_2243277, EPI_ISL_1445646, EPI_ISL_1445647, EPI_ISL_2242601, EPI_ISL_2243475, EPI_ISL_2243476, EPI_ISL_2185725, EPI_ISL_2185726, EPI_ISL_2185727, EPI_ISL_2185728, EPI_ISL_2243770, EPI_ISL_2243881, EPI_ISL_2243791, EPI_ISL_1445812, EPI_ISL_2243570, EPI_ISL_1550463, EPI_ISL_1550470, EPI_ISL_2243603, EPI_ISL_1445838, EPI_ISL_1550479, EPI_ISL_2243622, EPI_ISL_1445851, EPI_ISL_1445987, EPI_ISL_1550604, EPI_ISL_1550720, EPI_ISL_2241948, EPI_ISL_1550725, EPI_ISL_1550727, EPI_ISL_1550728, EPI_ISL_2241957, EPI_ISL_2243974, EPI_ISL_2243965, EPI_ISL_1550655, EPI_ISL_1479516, EPI_ISL_2243725, EPI_ISL_2244278, EPI_ISL_2244279, EPI_ISL_2244304, EPI_ISL_1550836, EPI_ISL_1560074, EPI_ISL_1560075, EPI_ISL_1560101, EPI_ISL_1560127, EPI_ISL_1560172, EPI_ISL_1560314, EPI_ISL_1560315, EPI_ISL_1560316, EPI_ISL_1561779, EPI_ISL_1479636, EPI_ISL_2244190, EPI_ISL_1479647, EPI_ISL_1550795, EPI_ISL_2242874, EPI_ISL_2186237, EPI_ISL_2244252, EPI_ISL_1562902, EPI_ISL_1563095, EPI_ISL_1563096, EPI_ISL_1563097, EPI_ISL_1563109, EPI_ISL_1648981, EPI_ISL_1648984, EPI_ISL_1648986, EPI_ISL_1563238, EPI_ISL_1649449, EPI_ISL_1649451, EPI_ISL_1649452, EPI_ISL_1695219, EPI_ISL_1563023, EPI_ISL_1563449, EPI_ISL_1563511, EPI_ISL_1649180, EPI_ISL_1649201, EPI_ISL_1649202, EPI_ISL_1649730, EPI_ISL_1649731, EPI_ISL_1649815, EPI_ISL_1551484, EPI_ISL_2244719, EPI_ISL_1551532, EPI_ISL_2242736, EPI_ISL_2186090, EPI_ISL_2186092, EPI_ISL_1551067, EPI_ISL_2242451, EPI_ISL_1551017, EPI_ISL_1551019, EPI_ISL_1551397, EPI_ISL_2244531, EPI_ISL_2244533, EPI_ISL_1551170, EPI_ISL_1513404, EPI_ISL_2244659, EPI_ISL_2242252, EPI_ISL_2242253, EPI_ISL_1491796, EPI_ISL_1491837, EPI_ISL_1551250, EPI_ISL_2244458, EPI_ISL_2244459, EPI_ISL_1560367, EPI_ISL_1560939, EPI_ISL_1560585, EPI_ISL_1560665, EPI_ISL_2242382, EPI_ISL_1650852, EPI_ISL_1649892, EPI_ISL_1695370, EPI_ISL_1650099, EPI_ISL_1650165, EPI_ISL_1650166, EPI_ISL_1650468, EPI_ISL_1667439, EPI_ISL_1686650, EPI_ISL_1686653, EPI_ISL_1686663, EPI_ISL_1686665, EPI_ISL_1686669, EPI_ISL_1686677, EPI_ISL_1686679, EPI_ISL_1686604, EPI_ISL_1686606, EPI_ISL_1686612, EPI_ISL_1686843, EPI_ISL_1686853, EPI_ISL_1687247, EPI_ISL_1688046, EPI_ISL_1925199, EPI_ISL_1925596, EPI_ISL_1685499, EPI_ISL_1687741, EPI_ISL_1687742, EPI_ISL_1687750, EPI_ISL_1687803, EPI_ISL_1687899, EPI_ISL_1688365, EPI_ISL_1688367, EPI_ISL_1688123, EPI_ISL_1667782, EPI_ISL_1688403, EPI_ISL_1688406, EPI_ISL_1687555, EPI_ISL_2039759, EPI_ISL_2039802, EPI_ISL_2040289, EPI_ISL_2039542, EPI_ISL_2039544, EPI_ISL_2039548, EPI_ISL_2149968, EPI_ISL_2149999, EPI_ISL_2150439, EPI_ISL_2150440, EPI_ISL_2150456, EPI_ISL_2150477, EPI_ISL_2149709, EPI_ISL_2149393, EPI_ISL_2150036, EPI_ISL_2042092, EPI_ISL_2150080, EPI_ISL_2150115, EPI_ISL_2149931, EPI_ISL_2149313, EPI_ISL_2090006, EPI_ISL_2090388, EPI_ISL_2149269, EPI_ISL_2149271, EPI_ISL_2090091, EPI_ISL_2089815, EPI_ISL_2150493, EPI_ISL_2150495, EPI_ISL_2039106, EPI_ISL_2043494, EPI_ISL_2042772, EPI_ISL_2042773, EPI_ISL_2042778, EPI_ISL_2043279, EPI_ISL_2041902, EPI_ISL_2042726, EPI_ISL_2146041, EPI_ISL_2148538, EPI_ISL_2148571, EPI_ISL_2148607, EPI_ISL_2148253, EPI_ISL_2148401, EPI_ISL_2148060, EPI_ISL_2148082, EPI_ISL_2148087, EPI_ISL_2148092, EPI_ISL_1687666, EPI_ISL_1687278, EPI_ISL_1685989, EPI_ISL_1686069, EPI_ISL_1834967, EPI_ISL_1900259, EPI_ISL_1668451, EPI_ISL_1687427, EPI_ISL_1737134, EPI_ISL_1835145, EPI_ISL_1835147, EPI_ISL_1835198, EPI_ISL_1835233, EPI_ISL_1737360, EPI_ISL_1737364, EPI_ISL_1737366, EPI_ISL_1737410, EPI_ISL_1737411, EPI_ISL_1737425, EPI_ISL_1737428, EPI_ISL_1735704, EPI_ISL_1688680, EPI_ISL_1688796, EPI_ISL_1688798, EPI_ISL_1735808, EPI_ISL_1735818, EPI_ISL_1735840, EPI_ISL_1735955, EPI_ISL_1702900, EPI_ISL_1702965, EPI_ISL_1736005, EPI_ISL_1689407, EPI_ISL_1689410, EPI_ISL_1689426, EPI_ISL_1689428, EPI_ISL_1689457, EPI_ISL_1689459, EPI_ISL_1689868, EPI_ISL_1835593, EPI_ISL_1835595, EPI_ISL_1834728, EPI_ISL_1836070, EPI_ISL_1836150, EPI_ISL_1837636, EPI_ISL_1835374, EPI_ISL_1837720, EPI_ISL_1900338, EPI_ISL_1835542, EPI_ISL_1836926, EPI_ISL_1836928, EPI_ISL_1836929, EPI_ISL_1836950, EPI_ISL_1836527, EPI_ISL_1836597, EPI_ISL_1836645, EPI_ISL_1737810, EPI_ISL_1737842, EPI_ISL_1737843, EPI_ISL_1737844, EPI_ISL_1737846, EPI_ISL_1836975, EPI_ISL_1837379, EPI_ISL_1837954, EPI_ISL_1837967, EPI_ISL_1836802, EPI_ISL_1838371, EPI_ISL_1838376, EPI_ISL_1838378, EPI_ISL_1838429, EPI_ISL_1994972, EPI_ISL_1836377, EPI_ISL_1685789, EPI_ISL_1685791, EPI_ISL_1836456, EPI_ISL_1836468, EPI_ISL_1996444, EPI_ISL_1996559, EPI_ISL_1996566, EPI_ISL_1995567, EPI_ISL_1995643, EPI_ISL_1995704, EPI_ISL_1997268, EPI_ISL_1997272, EPI_ISL_1997273, EPI_ISL_1997276, EPI_ISL_1997295, EPI_ISL_1995424, EPI_ISL_2035178, EPI_ISL_1997731, EPI_ISL_1997804, EPI_ISL_2147232, EPI_ISL_2146163, EPI_ISL_2146313, EPI_ISL_2146865, EPI_ISL_2146946, EPI_ISL_2147577, EPI_ISL_2147021, EPI_ISL_2146712, EPI_ISL_2181054, EPI_ISL_2181510, EPI_ISL_2181518, EPI_ISL_2181519, EPI_ISL_2181521, EPI_ISL_2181522, EPI_ISL_2280788, EPI_ISL_2280930, EPI_ISL_2281175, EPI_ISL_2281215, EPI_ISL_1999028, EPI_ISL_1999043, EPI_ISL_1998523, EPI_ISL_1999944, EPI_ISL_1998129, EPI_ISL_1998748, EPI_ISL_1923016, EPI_ISL_1999184, EPI_ISL_1999185, EPI_ISL_2000283, EPI_ISL_2000284, EPI_ISL_2000285, EPI_ISL_2000347, EPI_ISL_2000396, EPI_ISL_1999544, EPI_ISL_1999666, EPI_ISL_2040383, EPI_ISL_2000198, EPI_ISL_2041037, EPI_ISL_2201288, EPI_ISL_2201445, EPI_ISL_2201489, EPI_ISL_2202025, EPI_ISL_2202035, EPI_ISL_2040461, EPI_ISL_2040521, EPI_ISL_1837509, EPI_ISL_2202473, EPI_ISL_2202667, EPI_ISL_2202721, EPI_ISL_2202725, EPI_ISL_2042012, EPI_ISL_2042014, EPI_ISL_2042026, EPI_ISL_2039177, EPI_ISL_2040965, EPI_ISL_2040979, EPI_ISL_2040980, EPI_ISL_2040981, EPI_ISL_2040982, EPI_ISL_2040042, EPI_ISL_2042344, EPI_ISL_2040628, EPI_ISL_2040648, EPI_ISL_2040653, EPI_ISL_2041148, EPI_ISL_1493506, EPI_ISL_1445581, EPI_ISL_1445734, EPI_ISL_1479553, EPI_ISL_1445753, EPI_ISL_1446129, EPI_ISL_2243824, EPI_ISL_2244082, EPI_ISL_1446175, EPI_ISL_1479480, EPI_ISL_1479526, EPI_ISL_2244324, EPI_ISL_2244168, EPI_ISL_2244177, EPI_ISL_2244189, EPI_ISL_1550813, EPI_ISL_1563275, EPI_ISL_1563311, EPI_ISL_2185828, EPI_ISL_2186127, EPI_ISL_1559915, EPI_ISL_2244644, EPI_ISL_1560874, EPI_ISL_1560678, EPI_ISL_1513571, EPI_ISL_1650851, EPI_ISL_1650983, EPI_ISL_1685870, EPI_ISL_1686582, EPI_ISL_1686583, EPI_ISL_1686588, EPI_ISL_1686717, EPI_ISL_1686849, EPI_ISL_1686852, EPI_ISL_1685468, EPI_ISL_1685469, EPI_ISL_1685507, EPI_ISL_1702052, EPI_ISL_1688360, EPI_ISL_1688363, EPI_ISL_1667799, EPI_ISL_1667800, EPI_ISL_2040287, EPI_ISL_2041519, EPI_ISL_2149929, EPI_ISL_2149610, EPI_ISL_2187535, EPI_ISL_2148507, EPI_ISL_2148030, EPI_ISL_1686003, EPI_ISL_1900233, EPI_ISL_1834872, EPI_ISL_1834883, EPI_ISL_1834973, EPI_ISL_1701951, EPI_ISL_1835275, EPI_ISL_1736856, EPI_ISL_1835693, EPI_ISL_1835786, EPI_ISL_1997016, EPI_ISL_1995987, EPI_ISL_2147058, EPI_ISL_2147655, EPI_ISL_2147656, EPI_ISL_2187438, EPI_ISL_2321308, EPI_ISL_1998631, EPI_ISL_1998632, EPI_ISL_1997459, EPI_ISL_2035172, EPI_ISL_1999603, EPI_ISL_2038985, EPI_ISL_2039406, EPI_ISL_1445359, EPI_ISL_2244069, EPI_ISL_2243891, EPI_ISL_1479490, EPI_ISL_2186171, EPI_ISL_2185968, EPI_ISL_2185979, EPI_ISL_1513496, EPI_ISL_1491771, EPI_ISL_1491772, EPI_ISL_2244413, EPI_ISL_1560772, EPI_ISL_1651032, EPI_ISL_1688408, EPI_ISL_1688409, EPI_ISL_2039058, EPI_ISL_2150680, EPI_ISL_2149259, EPI_ISL_2089950, EPI_ISL_2041901, EPI_ISL_2148289, EPI_ISL_1834771, EPI_ISL_1689003, EPI_ISL_1736999, EPI_ISL_1835663, EPI_ISL_1736730, EPI_ISL_1736879, EPI_ISL_1835398, EPI_ISL_1835583, EPI_ISL_1997095, EPI_ISL_2158960, EPI_ISL_2146480, EPI_ISL_2147413, EPI_ISL_2147414, EPI_ISL_2147415, EPI_ISL_2187428, EPI_ISL_2147416, EPI_ISL_2180587, EPI_ISL_2181496, EPI_ISL_2181426, EPI_ISL_2283822, EPI_ISL_1997887, EPI_ISL_1997889, EPI_ISL_1998955, EPI_ISL_2041379, EPI_ISL_1445276, EPI_ISL_2243037, EPI_ISL_2243047, EPI_ISL_1445575, EPI_ISL_1445317, EPI_ISL_1445387, EPI_ISL_1445398, EPI_ISL_1445399, EPI_ISL_2243131, EPI_ISL_1445403, EPI_ISL_2243211, EPI_ISL_2243225, EPI_ISL_2243246, EPI_ISL_1445640, EPI_ISL_1445533, EPI_ISL_1445549, EPI_ISL_2243283, EPI_ISL_1550417, EPI_ISL_2243454, EPI_ISL_2185663, EPI_ISL_1550425, EPI_ISL_2243479, EPI_ISL_2243480, EPI_ISL_1445726, EPI_ISL_2185696, EPI_ISL_2185706, EPI_ISL_2243185, EPI_ISL_2243186, EPI_ISL_1445474, EPI_ISL_2244060, EPI_ISL_2244068, EPI_ISL_2244070, EPI_ISL_2244072, EPI_ISL_2242663, EPI_ISL_2185759, EPI_ISL_2185788, EPI_ISL_2185789, EPI_ISL_2242674, EPI_ISL_1445768, EPI_ISL_1550557, EPI_ISL_1445961, EPI_ISL_1445971, EPI_ISL_2243551, EPI_ISL_2243554, EPI_ISL_2243620, EPI_ISL_1445999, EPI_ISL_2243861, EPI_ISL_1479584, EPI_ISL_1479585, EPI_ISL_2243977, EPI_ISL_1479451, EPI_ISL_2241912, EPI_ISL_2243952, EPI_ISL_1479470, EPI_ISL_2244093, EPI_ISL_2244110, EPI_ISL_2244117, EPI_ISL_2243645, EPI_ISL_2241835, EPI_ISL_2243724, EPI_ISL_1550526, EPI_ISL_1445914, EPI_ISL_2243748, EPI_ISL_2244262, EPI_ISL_1479812, EPI_ISL_2244269, EPI_ISL_2186154, EPI_ISL_2186155, EPI_ISL_2185887, EPI_ISL_2186184, EPI_ISL_1479864, EPI_ISL_1479865, EPI_ISL_1560066, EPI_ISL_2185955, EPI_ISL_2186223, EPI_ISL_2242803, EPI_ISL_2186193, EPI_ISL_2185913, EPI_ISL_1560171, EPI_ISL_1560207, EPI_ISL_1560235, EPI_ISL_1560236, EPI_ISL_1560303, EPI_ISL_2242829, EPI_ISL_2242836, EPI_ISL_1561751, EPI_ISL_1561755, EPI_ISL_1561072, EPI_ISL_1561073, EPI_ISL_1561098, EPI_ISL_1561099, EPI_ISL_1561100, EPI_ISL_1561877, EPI_ISL_1561942, EPI_ISL_1562629, EPI_ISL_1479644, EPI_ISL_1550761, EPI_ISL_1561147, EPI_ISL_1561166, EPI_ISL_1561168, EPI_ISL_1561169, EPI_ISL_1561170, EPI_ISL_2244203, EPI_ISL_2244209, EPI_ISL_1561340, EPI_ISL_1561341, EPI_ISL_1550780, EPI_ISL_1562851, EPI_ISL_1562852, EPI_ISL_1561549, EPI_ISL_1561550, EPI_ISL_1561590, EPI_ISL_1561602, EPI_ISL_1563576, EPI_ISL_1563585, EPI_ISL_1563586, EPI_ISL_1561627, EPI_ISL_2242877, EPI_ISL_2185996, EPI_ISL_2243029, EPI_ISL_2242886, EPI_ISL_1479679, EPI_ISL_1562877, EPI_ISL_1563115, EPI_ISL_1563116, EPI_ISL_1563138, EPI_ISL_1563139, EPI_ISL_1563140, EPI_ISL_1649453, EPI_ISL_1695195, EPI_ISL_1563419, EPI_ISL_1563420, EPI_ISL_1563421, EPI_ISL_1695222, EPI_ISL_1563018, EPI_ISL_1649569, EPI_ISL_1563433, EPI_ISL_1563434, EPI_ISL_1563284, EPI_ISL_1563294, EPI_ISL_1649705, EPI_ISL_1649712, EPI_ISL_1551489, EPI_ISL_1551496, EPI_ISL_2244705, EPI_ISL_1551549, EPI_ISL_1551551, EPI_ISL_1551563, EPI_ISL_1513526, EPI_ISL_1513527, EPI_ISL_1513528, EPI_ISL_2242703, EPI_ISL_2242706, EPI_ISL_2185819, EPI_ISL_2242709, EPI_ISL_2242719, EPI_ISL_2242412, EPI_ISL_1525084, EPI_ISL_1525085, EPI_ISL_1525086, EPI_ISL_1525087, EPI_ISL_1525120, EPI_ISL_1551044, EPI_ISL_1559733, EPI_ISL_1649872, EPI_ISL_1559862, EPI_ISL_1559870, EPI_ISL_1559876, EPI_ISL_2242278, EPI_ISL_1559957, EPI_ISL_1559963, EPI_ISL_1559985, EPI_ISL_1559987, EPI_ISL_2242484, EPI_ISL_2244880, EPI_ISL_1525230, EPI_ISL_1551139, EPI_ISL_1513142, EPI_ISL_1513167, EPI_ISL_1513241, EPI_ISL_1513192, EPI_ISL_1551201, EPI_ISL_1513193, EPI_ISL_1513421, EPI_ISL_1551325, EPI_ISL_1551342, EPI_ISL_2244610, EPI_ISL_1513302, EPI_ISL_1513214, EPI_ISL_2244567, EPI_ISL_1551271, EPI_ISL_1513234, EPI_ISL_1551274, EPI_ISL_1551276, EPI_ISL_2244574, EPI_ISL_2242116, EPI_ISL_1491855, EPI_ISL_1491905, EPI_ISL_1560700, EPI_ISL_1560701, EPI_ISL_1560704, EPI_ISL_1491908, EPI_ISL_2242145, EPI_ISL_1491922, EPI_ISL_1560395, EPI_ISL_2242150, EPI_ISL_1491936, EPI_ISL_2244516, EPI_ISL_1560793, EPI_ISL_1560873, EPI_ISL_1560950, EPI_ISL_2244755, EPI_ISL_2242366, EPI_ISL_2244761, EPI_ISL_1650935, EPI_ISL_1561034, EPI_ISL_1650726, EPI_ISL_1695324, EPI_ISL_1649930, EPI_ISL_1649938, EPI_ISL_1649969, EPI_ISL_1649980, EPI_ISL_1650001, EPI_ISL_1651047, EPI_ISL_1650285, EPI_ISL_1650286, EPI_ISL_1650314, EPI_ISL_1650345, EPI_ISL_1650356, EPI_ISL_1650357, EPI_ISL_1650358, EPI_ISL_1650083, EPI_ISL_1650137, EPI_ISL_1650190, EPI_ISL_1650530, EPI_ISL_1686298, EPI_ISL_1686313, EPI_ISL_1686314, EPI_ISL_1686315, EPI_ISL_1686316, EPI_ISL_1686330, EPI_ISL_1686344, EPI_ISL_1686345, EPI_ISL_1686353, EPI_ISL_1686355, EPI_ISL_1686408, EPI_ISL_1686681, EPI_ISL_1685855, EPI_ISL_1686485, EPI_ISL_1686486, EPI_ISL_1686490, EPI_ISL_1686491, EPI_ISL_1686492, EPI_ISL_1686493, EPI_ISL_1686518, EPI_ISL_1925397, EPI_ISL_1925398, EPI_ISL_1925506, EPI_ISL_1925523, EPI_ISL_1925301, EPI_ISL_1925318, EPI_ISL_1925319, EPI_ISL_1925321, EPI_ISL_1925328, EPI_ISL_1925333, EPI_ISL_1925334, EPI_ISL_1925337, EPI_ISL_1925346, EPI_ISL_1686856, EPI_ISL_1686858, EPI_ISL_1686919, EPI_ISL_1686931, EPI_ISL_1686934, EPI_ISL_1686970, EPI_ISL_1686971, EPI_ISL_1687015, EPI_ISL_1687027, EPI_ISL_1687237, EPI_ISL_1925204, EPI_ISL_1925226, EPI_ISL_1685541, EPI_ISL_1685601, EPI_ISL_1687757, EPI_ISL_1688225, EPI_ISL_1685688, EPI_ISL_1701881, EPI_ISL_1688232, EPI_ISL_1687862, EPI_ISL_1688350, EPI_ISL_1667815, EPI_ISL_1667909, EPI_ISL_1667911, EPI_ISL_1667925, EPI_ISL_1667927, EPI_ISL_1667929, EPI_ISL_1667931, EPI_ISL_1688389, EPI_ISL_1688395, EPI_ISL_1688194, EPI_ISL_1668143, EPI_ISL_1668151, EPI_ISL_1668153, EPI_ISL_1695548, EPI_ISL_1667972, EPI_ISL_1667973, EPI_ISL_1695551, EPI_ISL_2149485, EPI_ISL_2150612, EPI_ISL_2039792, EPI_ISL_2039814, EPI_ISL_2040279, EPI_ISL_2039485, EPI_ISL_2150858, EPI_ISL_2150448, EPI_ISL_2150367, EPI_ISL_2150368, EPI_ISL_2150189, EPI_ISL_2150786, EPI_ISL_2150803, EPI_ISL_2150809, EPI_ISL_2150032, EPI_ISL_2150044, EPI_ISL_2149821, EPI_ISL_2150927, EPI_ISL_2042105, EPI_ISL_2040348, EPI_ISL_2150118, EPI_ISL_2149881, EPI_ISL_2187562, EPI_ISL_2149921, EPI_ISL_2150687, EPI_ISL_2150690, EPI_ISL_2149293, EPI_ISL_2090021, EPI_ISL_2090390, EPI_ISL_2090393, EPI_ISL_2090398, EPI_ISL_2090401, EPI_ISL_2149783, EPI_ISL_2150733, EPI_ISL_2150237, EPI_ISL_2150238, EPI_ISL_2150244, EPI_ISL_2090287, EPI_ISL_2089683, EPI_ISL_2090031, EPI_ISL_2089764, EPI_ISL_2089766, EPI_ISL_2089471, EPI_ISL_2089537, EPI_ISL_2089556, EPI_ISL_2039637, EPI_ISL_2039638, EPI_ISL_2041926, EPI_ISL_2042947, EPI_ISL_2042964, EPI_ISL_2042623, EPI_ISL_2042789, EPI_ISL_2042792, EPI_ISL_2039384, EPI_ISL_2042680, EPI_ISL_2041685, EPI_ISL_2043244, EPI_ISL_2043247, EPI_ISL_2041897, EPI_ISL_2043331, EPI_ISL_2148755, EPI_ISL_2042233, EPI_ISL_2148657, EPI_ISL_2159418, EPI_ISL_2043074, EPI_ISL_2145930, EPI_ISL_2145985, EPI_ISL_2159246, EPI_ISL_2145857, EPI_ISL_2187357, EPI_ISL_2148562, EPI_ISL_2148042, EPI_ISL_2148325, EPI_ISL_2187495, EPI_ISL_2148342, EPI_ISL_2148343, EPI_ISL_2148433, EPI_ISL_2148181, EPI_ISL_2148811, EPI_ISL_2148837, EPI_ISL_2147763, EPI_ISL_2148108, EPI_ISL_2148114, EPI_ISL_1668305, EPI_ISL_1668365, EPI_ISL_1701994, EPI_ISL_1687329, EPI_ISL_1668037, EPI_ISL_1668041, EPI_ISL_1668042, EPI_ISL_1695566, EPI_ISL_1702741, EPI_ISL_1834810, EPI_ISL_1834853, EPI_ISL_1834911, EPI_ISL_1702831, EPI_ISL_1702839, EPI_ISL_1668424, EPI_ISL_1668425, EPI_ISL_1687428, EPI_ISL_1687429, EPI_ISL_1835127, EPI_ISL_1737309, EPI_ISL_1835229, EPI_ISL_1835230, EPI_ISL_1737194, EPI_ISL_1900325, EPI_ISL_1835333, EPI_ISL_1835363, EPI_ISL_1737362, EPI_ISL_1737391, EPI_ISL_1737394, EPI_ISL_1737395, EPI_ISL_1737396, EPI_ISL_1737419, EPI_ISL_1737225, EPI_ISL_1737227, EPI_ISL_1688645, EPI_ISL_1735875, EPI_ISL_1735918, EPI_ISL_1735922, EPI_ISL_1735932, EPI_ISL_1737591, EPI_ISL_1702918, EPI_ISL_1702960, EPI_ISL_1736072, EPI_ISL_1736073, EPI_ISL_1688806, EPI_ISL_1688807, EPI_ISL_1688809, EPI_ISL_1688812, EPI_ISL_1688815, EPI_ISL_1702113, EPI_ISL_1688818, EPI_ISL_1688846, EPI_ISL_1689023, EPI_ISL_1689167, EPI_ISL_1689359, EPI_ISL_1689362, EPI_ISL_1689369, EPI_ISL_1736979, EPI_ISL_1689812, EPI_ISL_1737078, EPI_ISL_1737096, EPI_ISL_1737099, EPI_ISL_1689976, EPI_ISL_1689984, EPI_ISL_1690026, EPI_ISL_1690042, EPI_ISL_1690050, EPI_ISL_1690117, EPI_ISL_1667460, EPI_ISL_1667461, EPI_ISL_1690240, EPI_ISL_1690254, EPI_ISL_1900174, EPI_ISL_1834620, EPI_ISL_1834622, EPI_ISL_1834623, EPI_ISL_1736673, EPI_ISL_1736706, EPI_ISL_1736731, EPI_ISL_1736430, EPI_ISL_1736437, EPI_ISL_1736439, EPI_ISL_1736455, EPI_ISL_1736457, EPI_ISL_1736526, EPI_ISL_1736545, EPI_ISL_1736582, EPI_ISL_1736653, EPI_ISL_1667667, EPI_ISL_1736835, EPI_ISL_1736838, EPI_ISL_1835894, EPI_ISL_1835930, EPI_ISL_1835931, EPI_ISL_1836015, EPI_ISL_1836017, EPI_ISL_1836051, EPI_ISL_1836053, EPI_ISL_1836068, EPI_ISL_1836110, EPI_ISL_1836130, EPI_ISL_1835691, EPI_ISL_1835696, EPI_ISL_1835699, EPI_ISL_1835846, EPI_ISL_1835387, EPI_ISL_1835423, EPI_ISL_1737596, EPI_ISL_1835448, EPI_ISL_1835450, EPI_ISL_1835452, EPI_ISL_1835453, EPI_ISL_1835498, EPI_ISL_1835499, EPI_ISL_1835500, EPI_ISL_1835501, EPI_ISL_1835502, EPI_ISL_1900406, EPI_ISL_1837672, EPI_ISL_1835551, EPI_ISL_1836815, EPI_ISL_1836816, EPI_ISL_1836240, EPI_ISL_1837031, EPI_ISL_1837034, EPI_ISL_1837036, EPI_ISL_1837041, EPI_ISL_1837042, EPI_ISL_1837058, EPI_ISL_1837060, EPI_ISL_1836937, EPI_ISL_1836939, EPI_ISL_1836564, EPI_ISL_1837239, EPI_ISL_1837245, EPI_ISL_1837283, EPI_ISL_1737759, EPI_ISL_1737863, EPI_ISL_1737867, EPI_ISL_1737875, EPI_ISL_1837338, EPI_ISL_1837354, EPI_ISL_1837748, EPI_ISL_1837800, EPI_ISL_1837819, EPI_ISL_1837820, EPI_ISL_1837821, EPI_ISL_1837822, EPI_ISL_1836289, EPI_ISL_1836298, EPI_ISL_1836315, EPI_ISL_1836318, EPI_ISL_1837901, EPI_ISL_1837907, EPI_ISL_1836783, EPI_ISL_1838399, EPI_ISL_1995092, EPI_ISL_1995098, EPI_ISL_1685769, EPI_ISL_1995158, EPI_ISL_1995160, EPI_ISL_1995161, EPI_ISL_1836484, EPI_ISL_1836486, EPI_ISL_1836488, EPI_ISL_1995187, EPI_ISL_1996878, EPI_ISL_1996891, EPI_ISL_1996902, EPI_ISL_1997053, EPI_ISL_1997056, EPI_ISL_1996432, EPI_ISL_1996458, EPI_ISL_1996459, EPI_ISL_1996461, EPI_ISL_1996586, EPI_ISL_1996607, EPI_ISL_1996608, EPI_ISL_1995633, EPI_ISL_1995735, EPI_ISL_1995745, EPI_ISL_1995747, EPI_ISL_1995748, EPI_ISL_1995749, EPI_ISL_1996524, EPI_ISL_1997186, EPI_ISL_1997188, EPI_ISL_1997208, EPI_ISL_1997266, EPI_ISL_1995813, EPI_ISL_1995826, EPI_ISL_1995828, EPI_ISL_1995832, EPI_ISL_1996011, EPI_ISL_1997647, EPI_ISL_1997651, EPI_ISL_1997655, EPI_ISL_1996210, EPI_ISL_1997810, EPI_ISL_1997937, EPI_ISL_2147956, EPI_ISL_2148923, EPI_ISL_2147685, EPI_ISL_2147697, EPI_ISL_2147932, EPI_ISL_2147933, EPI_ISL_2147934, EPI_ISL_2147936, EPI_ISL_2159140, EPI_ISL_2159335, EPI_ISL_2159339, EPI_ISL_2158958, EPI_ISL_2148227, EPI_ISL_2187597, EPI_ISL_2187423, EPI_ISL_2147189, EPI_ISL_2147211, EPI_ISL_2147239, EPI_ISL_2146146, EPI_ISL_2187372, EPI_ISL_2146274, EPI_ISL_2147110, EPI_ISL_2147171, EPI_ISL_2146512, EPI_ISL_2146513, EPI_ISL_2146419, EPI_ISL_2146867, EPI_ISL_2146905, EPI_ISL_2147644, EPI_ISL_2146941, EPI_ISL_2146968, EPI_ISL_2146726, EPI_ISL_2146782, EPI_ISL_2146787, EPI_ISL_2180555, EPI_ISL_2180557, EPI_ISL_2180590, EPI_ISL_2180933, EPI_ISL_2180964, EPI_ISL_2180750, EPI_ISL_2181089, EPI_ISL_2181028, EPI_ISL_2181047, EPI_ISL_2181048, EPI_ISL_2181470, EPI_ISL_2181516, EPI_ISL_2181517, EPI_ISL_2241683, EPI_ISL_2181234, EPI_ISL_2181275, EPI_ISL_2181537, EPI_ISL_2181578, EPI_ISL_2181449, EPI_ISL_2181624, EPI_ISL_2241687, EPI_ISL_2181625, EPI_ISL_2321374, EPI_ISL_2321260, EPI_ISL_2321270, EPI_ISL_2321271, EPI_ISL_2321282, EPI_ISL_2321286, EPI_ISL_2280784, EPI_ISL_2280785, EPI_ISL_2280794, EPI_ISL_2204957, EPI_ISL_2204984, EPI_ISL_2204516, EPI_ISL_2204583, EPI_ISL_2283857, EPI_ISL_2280919, EPI_ISL_2204869, EPI_ISL_2280549, EPI_ISL_2280497, EPI_ISL_2281190, EPI_ISL_2283887, EPI_ISL_2283888, EPI_ISL_2283889, EPI_ISL_1997903, EPI_ISL_1997906, EPI_ISL_1998218, EPI_ISL_1998868, EPI_ISL_1998895, EPI_ISL_1998897, EPI_ISL_1998959, EPI_ISL_1999947, EPI_ISL_1998074, EPI_ISL_1998573, EPI_ISL_1999345, EPI_ISL_1999361, EPI_ISL_1999377, EPI_ISL_1667707, EPI_ISL_1667731, EPI_ISL_1695524, EPI_ISL_1998151, EPI_ISL_2035193, EPI_ISL_1998751, EPI_ISL_1999084, EPI_ISL_1999085, EPI_ISL_1999086, EPI_ISL_1999094, EPI_ISL_1999437, EPI_ISL_1923032, EPI_ISL_1999514, EPI_ISL_1923082, EPI_ISL_1923083, EPI_ISL_1837382, EPI_ISL_1837383, EPI_ISL_1837416, EPI_ISL_2035170, EPI_ISL_1997464, EPI_ISL_1999564, EPI_ISL_1997529, EPI_ISL_1997535, EPI_ISL_1997555, EPI_ISL_1999639, EPI_ISL_1999645, EPI_ISL_1999676, EPI_ISL_1999677, EPI_ISL_1999679, EPI_ISL_2040441, EPI_ISL_2201277, EPI_ISL_2201338, EPI_ISL_2202077, EPI_ISL_2202109, EPI_ISL_2040456, EPI_ISL_2040712, EPI_ISL_2040714, EPI_ISL_2202344, EPI_ISL_2202355, EPI_ISL_2202360, EPI_ISL_2202363, EPI_ISL_2039553, EPI_ISL_2039576, EPI_ISL_2202683, EPI_ISL_2202815, EPI_ISL_2202833, EPI_ISL_2042002, EPI_ISL_2042003, EPI_ISL_2042011, EPI_ISL_2042013, EPI_ISL_2042136, EPI_ISL_2039170, EPI_ISL_2039176, EPI_ISL_2039184, EPI_ISL_2042426, EPI_ISL_2042455, EPI_ISL_2042332, EPI_ISL_2039698, EPI_ISL_2039705, EPI_ISL_2040032, EPI_ISL_2041310, EPI_ISL_2041324, EPI_ISL_2041344, EPI_ISL_2041371, EPI_ISL_2041372, EPI_ISL_2041373, EPI_ISL_2041374, EPI_ISL_2038990, EPI_ISL_2041609, EPI_ISL_2041625, EPI_ISL_2040537, EPI_ISL_2041156, EPI_ISL_2039836, EPI_ISL_2039841, EPI_ISL_2203229, EPI_ISL_2203275, EPI_ISL_2041785, EPI_ISL_2041806, EPI_ISL_2041829, EPI_ISL_2041842, EPI_ISL_2185648, EPI_ISL_2185656, EPI_ISL_1445334, EPI_ISL_1445349, EPI_ISL_2243125, EPI_ISL_2243309, EPI_ISL_2243355, EPI_ISL_2243371, EPI_ISL_1445599, EPI_ISL_1445600, EPI_ISL_1445464, EPI_ISL_2243178, EPI_ISL_1445469, EPI_ISL_1445696, EPI_ISL_1445697, EPI_ISL_2243460, EPI_ISL_2241784, EPI_ISL_2243337, EPI_ISL_1445482, EPI_ISL_2242635, EPI_ISL_2244065, EPI_ISL_2243761, EPI_ISL_2243541, EPI_ISL_2243543, EPI_ISL_2243879, EPI_ISL_1446124, EPI_ISL_2243594, EPI_ISL_1445831, EPI_ISL_2243600, EPI_ISL_1445832, EPI_ISL_1445833, EPI_ISL_2243602, EPI_ISL_1550478, EPI_ISL_2243616, EPI_ISL_1445847, EPI_ISL_1446053, EPI_ISL_2243829, EPI_ISL_1446151, EPI_ISL_2243933, EPI_ISL_1479447, EPI_ISL_2243940, EPI_ISL_2243949, EPI_ISL_2243953, EPI_ISL_1446189, EPI_ISL_2244002, EPI_ISL_2244003, EPI_ISL_2244094, EPI_ISL_2244098, EPI_ISL_2244099, EPI_ISL_2244100, EPI_ISL_1479542, EPI_ISL_1445868, EPI_ISL_2243727, EPI_ISL_2244263, EPI_ISL_2244299, EPI_ISL_2244300, EPI_ISL_2244301, EPI_ISL_2244302, EPI_ISL_1550837, EPI_ISL_1479838, EPI_ISL_2244312, EPI_ISL_2244319, EPI_ISL_1479847, EPI_ISL_2244327, EPI_ISL_1479856, EPI_ISL_2185885, EPI_ISL_2242866, EPI_ISL_2185970, EPI_ISL_1560158, EPI_ISL_2185896, EPI_ISL_1560305, EPI_ISL_1560306, EPI_ISL_1560310, EPI_ISL_1560313, EPI_ISL_2185941, EPI_ISL_1561707, EPI_ISL_1561736, EPI_ISL_1561748, EPI_ISL_1561049, EPI_ISL_1561050, EPI_ISL_1561054, EPI_ISL_1561055, EPI_ISL_1561056, EPI_ISL_1561057, EPI_ISL_1561060, EPI_ISL_1561080, EPI_ISL_1561081, EPI_ISL_1561917, EPI_ISL_1562587, EPI_ISL_1562588, EPI_ISL_1562626, EPI_ISL_1562627, EPI_ISL_2244170, EPI_ISL_2241976, EPI_ISL_1479648, EPI_ISL_1550779, EPI_ISL_1561301, EPI_ISL_1562332, EPI_ISL_1562834, EPI_ISL_1562835, EPI_ISL_1562491, EPI_ISL_1562492, EPI_ISL_1562494, EPI_ISL_1561467, EPI_ISL_2186231, EPI_ISL_2185985, EPI_ISL_2242895, EPI_ISL_2242897, EPI_ISL_2242898, EPI_ISL_1562031, EPI_ISL_1695358, EPI_ISL_1650254, EPI_ISL_1562869, EPI_ISL_1562884, EPI_ISL_1562904, EPI_ISL_1563131, EPI_ISL_1563142, EPI_ISL_1649603, EPI_ISL_1563235, EPI_ISL_1563236, EPI_ISL_1563237, EPI_ISL_1563252, EPI_ISL_1563339, EPI_ISL_1649124, EPI_ISL_1649125, EPI_ISL_1649480, EPI_ISL_1649481, EPI_ISL_1649169, EPI_ISL_1649170, EPI_ISL_1649213, EPI_ISL_1649214, EPI_ISL_1513465, EPI_ISL_1551500, EPI_ISL_1513466, EPI_ISL_1513467, EPI_ISL_1649329, EPI_ISL_2244718, EPI_ISL_1513504, EPI_ISL_1513506, EPI_ISL_1513522, EPI_ISL_2242729, EPI_ISL_2242730, EPI_ISL_1649388, EPI_ISL_2185814, EPI_ISL_2185815, EPI_ISL_2242705, EPI_ISL_2242942, EPI_ISL_2186147, EPI_ISL_1525142, EPI_ISL_2244837, EPI_ISL_2244839, EPI_ISL_1525080, EPI_ISL_1525081, EPI_ISL_2244810, EPI_ISL_1559682, EPI_ISL_1559686, EPI_ISL_1559699, EPI_ISL_1559702, EPI_ISL_1559941, EPI_ISL_2244643, EPI_ISL_1513363, EPI_ISL_2244414, EPI_ISL_1513417, EPI_ISL_1513283, EPI_ISL_1551336, EPI_ISL_2244606, EPI_ISL_1513299, EPI_ISL_2244428, EPI_ISL_2242091, EPI_ISL_2244442, EPI_ISL_2244443, EPI_ISL_2242104, EPI_ISL_2244617, EPI_ISL_1560412, EPI_ISL_1560413, EPI_ISL_1560456, EPI_ISL_1560829, EPI_ISL_1560845, EPI_ISL_1560880, EPI_ISL_1560934, EPI_ISL_1513594, EPI_ISL_2244739, EPI_ISL_1650545, EPI_ISL_1650737, EPI_ISL_1649932, EPI_ISL_1695457, EPI_ISL_1651110, EPI_ISL_1651127, EPI_ISL_1651142, EPI_ISL_1650059, EPI_ISL_1650145, EPI_ISL_1695349, EPI_ISL_1650393, EPI_ISL_1650420, EPI_ISL_1650487, EPI_ISL_1650518, EPI_ISL_1686296, EPI_ISL_1686308, EPI_ISL_1686378, EPI_ISL_1686623, EPI_ISL_1686648, EPI_ISL_1686658, EPI_ISL_1686659, EPI_ISL_1701913, EPI_ISL_1686671, EPI_ISL_1686674, EPI_ISL_1686676, EPI_ISL_1686460, EPI_ISL_1925347, EPI_ISL_1925348, EPI_ISL_1925372, EPI_ISL_1925373, EPI_ISL_1649822, EPI_ISL_1686945, EPI_ISL_1687246, EPI_ISL_1688029, EPI_ISL_1702067, EPI_ISL_1688057, EPI_ISL_1925566, EPI_ISL_1925597, EPI_ISL_1685550, EPI_ISL_1685583, EPI_ISL_1685602, EPI_ISL_1925127, EPI_ISL_1925129, EPI_ISL_1687766, EPI_ISL_1687864, EPI_ISL_1687908, EPI_ISL_1687938, EPI_ISL_1687960, EPI_ISL_1688096, EPI_ISL_1667769, EPI_ISL_1667771, EPI_ISL_1687554, EPI_ISL_1687565, EPI_ISL_1668240, EPI_ISL_2041782, EPI_ISL_2150569, EPI_ISL_2150601, EPI_ISL_2039776, EPI_ISL_2039797, EPI_ISL_2039800, EPI_ISL_2039806, EPI_ISL_2039809, EPI_ISL_2039816, EPI_ISL_2039472, EPI_ISL_2039494, EPI_ISL_2039514, EPI_ISL_2149946, EPI_ISL_2149947, EPI_ISL_2150887, EPI_ISL_2150458, EPI_ISL_2150459, EPI_ISL_2150461, EPI_ISL_2149657, EPI_ISL_2149660, EPI_ISL_2090270, EPI_ISL_2149822, EPI_ISL_2042080, EPI_ISL_2042100, EPI_ISL_2042102, EPI_ISL_2040363, EPI_ISL_2040379, EPI_ISL_2040381, EPI_ISL_2040382, EPI_ISL_2150102, EPI_ISL_2149913, EPI_ISL_2150654, EPI_ISL_2150655, EPI_ISL_2089617, EPI_ISL_1999787, EPI_ISL_1999789, EPI_ISL_1999790, EPI_ISL_2035242, EPI_ISL_1999865, EPI_ISL_2149746, EPI_ISL_2149747, EPI_ISL_2149748, EPI_ISL_2149749, EPI_ISL_2149750, EPI_ISL_2149751, EPI_ISL_2149752, EPI_ISL_2149788, EPI_ISL_2149234, EPI_ISL_2149235, EPI_ISL_2149236, EPI_ISL_2149237, EPI_ISL_2149238, EPI_ISL_2149239, EPI_ISL_2149243, EPI_ISL_2149244, EPI_ISL_2149247, EPI_ISL_2149440, EPI_ISL_2150770, EPI_ISL_2150773, EPI_ISL_2090301, EPI_ISL_2089846, EPI_ISL_2090074, EPI_ISL_2090083, EPI_ISL_2089730, EPI_ISL_2089733, EPI_ISL_2089512, EPI_ISL_2089553, EPI_ISL_2089557, EPI_ISL_2089558, EPI_ISL_2042912, EPI_ISL_2042624, EPI_ISL_2043126, EPI_ISL_2043132, EPI_ISL_2043138, EPI_ISL_2043141, EPI_ISL_2043150, EPI_ISL_2043179, EPI_ISL_2043203, EPI_ISL_2042806, EPI_ISL_2039337, EPI_ISL_2041715, EPI_ISL_2043385, EPI_ISL_2043315, EPI_ISL_2043316, EPI_ISL_2043342, EPI_ISL_2043343, EPI_ISL_2043359, EPI_ISL_2043360, EPI_ISL_2043470, EPI_ISL_2159450, EPI_ISL_2145931, EPI_ISL_2145934, EPI_ISL_2145939, EPI_ISL_2145984, EPI_ISL_2145908, EPI_ISL_2148515, EPI_ISL_2148520, EPI_ISL_2148524, EPI_ISL_2187504, EPI_ISL_2148536, EPI_ISL_2148537, EPI_ISL_2148539, EPI_ISL_2148542, EPI_ISL_2148558, EPI_ISL_2147996, EPI_ISL_2148345, EPI_ISL_2147826, EPI_ISL_2148062, EPI_ISL_2148063, EPI_ISL_2148064, EPI_ISL_2148066, EPI_ISL_2148067, EPI_ISL_2148079, EPI_ISL_2148080, EPI_ISL_2148081, EPI_ISL_2148094, EPI_ISL_2148095, EPI_ISL_2148096, EPI_ISL_2148102, EPI_ISL_1668358, EPI_ISL_1685949, EPI_ISL_1702780, EPI_ISL_1834895, EPI_ISL_1834898, EPI_ISL_1834969, EPI_ISL_1687406, EPI_ISL_1835088, EPI_ISL_1835184, EPI_ISL_1835361, EPI_ISL_1737373, EPI_ISL_1737219, EPI_ISL_1737442, EPI_ISL_1737443, EPI_ISL_1702905, EPI_ISL_1702909, EPI_ISL_1702929, EPI_ISL_1702930, EPI_ISL_1702932, EPI_ISL_1702963, EPI_ISL_1702966, EPI_ISL_1702979, EPI_ISL_1736050, EPI_ISL_1736051, EPI_ISL_1736256, EPI_ISL_1736307, EPI_ISL_1689431, EPI_ISL_1689435, EPI_ISL_1689472, EPI_ISL_1689141, EPI_ISL_1690122, EPI_ISL_1690123, EPI_ISL_1690126, EPI_ISL_1835616, EPI_ISL_1835633, EPI_ISL_1835637, EPI_ISL_1900344, EPI_ISL_1736679, EPI_ISL_1736684, EPI_ISL_1736418, EPI_ISL_1736453, EPI_ISL_1736767, EPI_ISL_1736621, EPI_ISL_1736622, EPI_ISL_1736624, EPI_ISL_1736632, EPI_ISL_1736633, EPI_ISL_1736642, EPI_ISL_1836027, EPI_ISL_1836048, EPI_ISL_1836052, EPI_ISL_1835704, EPI_ISL_1835828, EPI_ISL_1835497, EPI_ISL_1835580, EPI_ISL_1836865, EPI_ISL_1837003, EPI_ISL_1837170, EPI_ISL_1836567, EPI_ISL_1737849, EPI_ISL_1753610, EPI_ISL_1737852, EPI_ISL_1837316, EPI_ISL_1837745, EPI_ISL_1836252, EPI_ISL_1836278, EPI_ISL_1836281, EPI_ISL_1836319, EPI_ISL_1836322, EPI_ISL_1837890, EPI_ISL_1837911, EPI_ISL_1837956, EPI_ISL_1837977, EPI_ISL_1836746, EPI_ISL_1838127, EPI_ISL_1838147, EPI_ISL_1838233, EPI_ISL_1838434, EPI_ISL_1994973, EPI_ISL_1995020, EPI_ISL_2035043, EPI_ISL_1667435, EPI_ISL_1836327, EPI_ISL_1836379, EPI_ISL_1836444, EPI_ISL_1995246, EPI_ISL_1995253, EPI_ISL_1995620, EPI_ISL_1995621, EPI_ISL_1995622, EPI_ISL_1995632, EPI_ISL_1995641, EPI_ISL_1995642, EPI_ISL_1995644, EPI_ISL_1995645, EPI_ISL_1995649, EPI_ISL_1995650, EPI_ISL_1995651, EPI_ISL_1995652, EPI_ISL_1995653, EPI_ISL_1995654, EPI_ISL_1995655, EPI_ISL_1995668, EPI_ISL_1995669, EPI_ISL_1995671, EPI_ISL_1995705, EPI_ISL_1995711, EPI_ISL_1996476, EPI_ISL_1996477, EPI_ISL_1996478, EPI_ISL_1996479, EPI_ISL_1997265, EPI_ISL_1997269, EPI_ISL_1997282, EPI_ISL_1997286, EPI_ISL_1997288, EPI_ISL_1997292, EPI_ISL_1997293, EPI_ISL_1997303, EPI_ISL_1997304, EPI_ISL_1997309, EPI_ISL_1997317, EPI_ISL_1997388, EPI_ISL_1997392, EPI_ISL_1995464, EPI_ISL_1995465, EPI_ISL_1995950, EPI_ISL_2148912, EPI_ISL_2149143, EPI_ISL_2147682, EPI_ISL_2147683, EPI_ISL_2147687, EPI_ISL_2147892, EPI_ISL_2147909, EPI_ISL_2148861, EPI_ISL_2148862, EPI_ISL_2187610, EPI_ISL_2159379, EPI_ISL_2158927, EPI_ISL_2148215, EPI_ISL_2159103, EPI_ISL_2159124, EPI_ISL_2147062, EPI_ISL_2147078, EPI_ISL_2146126, EPI_ISL_2146258, EPI_ISL_2147112, EPI_ISL_2146411, EPI_ISL_2146666, EPI_ISL_2146848, EPI_ISL_2146849, EPI_ISL_2146850, EPI_ISL_2147429, EPI_ISL_2147477, EPI_ISL_2147479, EPI_ISL_2147508, EPI_ISL_2147512, EPI_ISL_2146994, EPI_ISL_2147000, EPI_ISL_2147001, EPI_ISL_2147004, EPI_ISL_2147019, EPI_ISL_2147020, EPI_ISL_2147027, EPI_ISL_2180664, EPI_ISL_2181018, EPI_ISL_2180829, EPI_ISL_2180834, EPI_ISL_2180835, EPI_ISL_2180837, EPI_ISL_2180838, EPI_ISL_2181118, EPI_ISL_2181131, EPI_ISL_2181132, EPI_ISL_2180694, EPI_ISL_2181025, EPI_ISL_2181026, EPI_ISL_2181027, EPI_ISL_2181044, EPI_ISL_2181164, EPI_ISL_2181432, EPI_ISL_2181294, EPI_ISL_2181328, EPI_ISL_2280799, EPI_ISL_2280829, EPI_ISL_2280830, EPI_ISL_2280881, EPI_ISL_2268249, EPI_ISL_2204538, EPI_ISL_2280898, EPI_ISL_2321314, EPI_ISL_2280626, EPI_ISL_2280643, EPI_ISL_2280716, EPI_ISL_2280742, EPI_ISL_2280686, EPI_ISL_2280693, EPI_ISL_2281093, EPI_ISL_2281103, EPI_ISL_2281104, EPI_ISL_2280463, EPI_ISL_2280470, EPI_ISL_2280527, EPI_ISL_2281187, EPI_ISL_2281021, EPI_ISL_1997864, EPI_ISL_1997865, EPI_ISL_1998791, EPI_ISL_1998792, EPI_ISL_1998596, EPI_ISL_1998624, EPI_ISL_1667713, EPI_ISL_1999400, EPI_ISL_1999427, EPI_ISL_2035230, EPI_ISL_1999428, EPI_ISL_1999433, EPI_ISL_1999434, EPI_ISL_1922948, EPI_ISL_1923075, EPI_ISL_2000279, EPI_ISL_2000340, EPI_ISL_1837402, EPI_ISL_1997472, EPI_ISL_1999561, EPI_ISL_1999565, EPI_ISL_1999585, EPI_ISL_1999310, EPI_ISL_1997500, EPI_ISL_2040451, EPI_ISL_2040452, EPI_ISL_2040453, EPI_ISL_2000192, EPI_ISL_2000194, EPI_ISL_2040998, EPI_ISL_2040999, EPI_ISL_2041001, EPI_ISL_1999981, EPI_ISL_2201177, EPI_ISL_2201185, EPI_ISL_2040773, EPI_ISL_2040774, EPI_ISL_2201242, EPI_ISL_2201275, EPI_ISL_2201353, EPI_ISL_1837501, EPI_ISL_1900403, EPI_ISL_2040791, EPI_ISL_2202181, EPI_ISL_2202322, EPI_ISL_2202324, EPI_ISL_2202329, EPI_ISL_2202572, EPI_ISL_2202602, EPI_ISL_2202792, EPI_ISL_2041993, EPI_ISL_2041999, EPI_ISL_2042006, EPI_ISL_2042008, EPI_ISL_2042010, EPI_ISL_2042015, EPI_ISL_2042021, EPI_ISL_2042025, EPI_ISL_2042027, EPI_ISL_2042028, EPI_ISL_2042030, EPI_ISL_2042032, EPI_ISL_2042033, EPI_ISL_2042432, EPI_ISL_2042433, EPI_ISL_2039286, EPI_ISL_2039288, EPI_ISL_2039291, EPI_ISL_2040963, EPI_ISL_2040964, EPI_ISL_2040966, EPI_ISL_2040967, EPI_ISL_2040968, EPI_ISL_2040972, EPI_ISL_2040973, EPI_ISL_2040974, EPI_ISL_2040975, EPI_ISL_2040984, EPI_ISL_2040990, EPI_ISL_2039720, EPI_ISL_2042343, EPI_ISL_2042359, EPI_ISL_2042375, EPI_ISL_2041545, EPI_ISL_2040151, EPI_ISL_2039871, EPI_ISL_2203167, EPI_ISL_2041798, EPI_ISL_2041832, EPI_ISL_2041840, EPI_ISL_2241700, EPI_ISL_2243072, EPI_ISL_1445577, EPI_ISL_1445369, EPI_ISL_1446156, EPI_ISL_1446157, EPI_ISL_1479519, EPI_ISL_2244034, EPI_ISL_2244317, EPI_ISL_1479855, EPI_ISL_2244180, EPI_ISL_2244181, EPI_ISL_2244182, EPI_ISL_2244185, EPI_ISL_1649608, EPI_ISL_1513155, EPI_ISL_1560708, EPI_ISL_1686838, EPI_ISL_2040243, EPI_ISL_2089754, EPI_ISL_2042671, EPI_ISL_2145924, EPI_ISL_2146014, EPI_ISL_2148608, EPI_ISL_2148119, EPI_ISL_1900268, EPI_ISL_2187376, EPI_ISL_2146243, EPI_ISL_2147120, EPI_ISL_2146671, EPI_ISL_2147579, EPI_ISL_2181495, EPI_ISL_2181563, EPI_ISL_2181564, EPI_ISL_2181565, EPI_ISL_2181567, EPI_ISL_2280804, EPI_ISL_2280805, EPI_ISL_2280878, EPI_ISL_2280989, EPI_ISL_2281069, EPI_ISL_2281047, EPI_ISL_1997434, EPI_ISL_2042197	Aegis Sciences Corporation	Centers for Disease Control and Prevention Division of Viral Diseases, Pathogen Discovery	Dakota Howard et al
EPI_ISL_1219036, EPI_ISL_1219033, EPI_ISL_1219034, EPI_ISL_1219035, EPI_ISL_1219029, EPI_ISL_1219030, EPI_ISL_1219031, EPI_ISL_1219032, EPI_ISL_1219028, EPI_ISL_2274979, EPI_ISL_1201884, EPI_ISL_1201885, EPI_ISL_1201886, EPI_ISL_1201887, EPI_ISL_1201888	Aeroporto Internacional de Guarulhos	Instituto Adolfo Lutz, Interdiciplinary Procedures Center, Strategic Laboratory	Claudio Tavares Sacchi et al
EPI_ISL_1463544, EPI_ISL_1463545	Aesculabor Hamburg, Institut der Labormedizin	Heinrich Pette Institute, Leibniz Institute for Experimental Virology	Alexis Robitaille et al
EPI_ISL_528934, EPI_ISL_528935, EPI_ISL_528936, EPI_ISL_528937, EPI_ISL_528938, EPI_ISL_528939, EPI_ISL_528940, EPI_ISL_528941, EPI_ISL_528942, EPI_ISL_528943, EPI_ISL_528944, EPI_ISL_528945, EPI_ISL_528946, EPI_ISL_528947, EPI_ISL_528948, EPI_ISL_528949	Agenzia di Tutela della Salute di Bergamo	Istitituto Zooprofilattico Sperimentale dell'Abruzzo e Molise G.Caporale	Lorusso A et al
EPI_ISL_2272015, EPI_ISL_2272016, EPI_ISL_2272023, EPI_ISL_2272010	Agincourt Clinic	National Institute for Communicable Diseases of the National Health Laboratory Service	Amoako DG et al
EPI_ISL_445244	Akbiomed lab	Tejgaon College bmb lab	Md.Abdul kaium et al
EPI_ISL_860210, EPI_ISL_860212, EPI_ISL_860232, EPI_ISL_1251452, EPI_ISL_1251453, EPI_ISL_1251454, EPI_ISL_860219, EPI_ISL_1251455, EPI_ISL_1251456, EPI_ISL_1251457, EPI_ISL_1251468, EPI_ISL_1251469, EPI_ISL_860259, EPI_ISL_1251509, EPI_ISL_1118320, EPI_ISL_1251510, EPI_ISL_1034314, EPI_ISL_1034312, EPI_ISL_860277, EPI_ISL_962895, EPI_ISL_906829, EPI_ISL_906828, EPI_ISL_860260, EPI_ISL_1251511, EPI_ISL_1251512, EPI_ISL_906827, EPI_ISL_906826, EPI_ISL_2333217, EPI_ISL_860269, EPI_ISL_906820, EPI_ISL_1251529, EPI_ISL_906819, EPI_ISL_906818, EPI_ISL_906817, EPI_ISL_1034308, EPI_ISL_1251568, EPI_ISL_1251569, EPI_ISL_1251570, EPI_ISL_1251571, EPI_ISL_1251572, EPI_ISL_1251573, EPI_ISL_1251574, EPI_ISL_1251576, EPI_ISL_1819414, EPI_ISL_1819627, EPI_ISL_1819628, EPI_ISL_1819629, EPI_ISL_1819630, EPI_ISL_1819415, EPI_ISL_1819631, EPI_ISL_1819632, EPI_ISL_1819633, EPI_ISL_1819634, EPI_ISL_1819635, EPI_ISL_1819416, EPI_ISL_1819417, EPI_ISL_1819418, EPI_ISL_1819636, EPI_ISL_1819637, EPI_ISL_1819419, EPI_ISL_1819420, EPI_ISL_1819638, EPI_ISL_1819639, EPI_ISL_1819641, EPI_ISL_1819643, EPI_ISL_1819303, EPI_ISL_1819648, EPI_ISL_1819421, EPI_ISL_1819422, EPI_ISL_1819423, EPI_ISL_1819424, EPI_ISL_1819425, EPI_ISL_1819426, EPI_ISL_1819427, EPI_ISL_1819428, EPI_ISL_1819659, EPI_ISL_1819660, EPI_ISL_1819662, EPI_ISL_1819663, EPI_ISL_1819664, EPI_ISL_1819666, EPI_ISL_1819667, EPI_ISL_1819668, EPI_ISL_1819669, EPI_ISL_1819670, EPI_ISL_1819671, EPI_ISL_1819311, EPI_ISL_1819672, EPI_ISL_1819673, EPI_ISL_1820239, EPI_ISL_1819674, EPI_ISL_1819675, EPI_ISL_1819676, EPI_ISL_1819677, EPI_ISL_1819678, EPI_ISL_1819679, EPI_ISL_1819429, EPI_ISL_1819680, EPI_ISL_1819681, EPI_ISL_1819682, EPI_ISL_1819683, EPI_ISL_1819684, EPI_ISL_1819685, EPI_ISL_1819686, EPI_ISL_1819687, EPI_ISL_1989133, EPI_ISL_1819688, EPI_ISL_1819689, EPI_ISL_1819690, EPI_ISL_1819430, EPI_ISL_1819321, EPI_ISL_1819431, EPI_ISL_1819432, EPI_ISL_1819433, EPI_ISL_1819757, EPI_ISL_1989137, EPI_ISL_1819363, EPI_ISL_1819759, EPI_ISL_1819760, EPI_ISL_1819435, EPI_ISL_1819761, EPI_ISL_1819325, EPI_ISL_1819762, EPI_ISL_1819763, EPI_ISL_1819764, EPI_ISL_1819765, EPI_ISL_1819766, EPI_ISL_1819767, EPI_ISL_1819768, EPI_ISL_1819769, EPI_ISL_1819770, EPI_ISL_1819771, EPI_ISL_1989138, EPI_ISL_1819772, EPI_ISL_1989135, EPI_ISL_1819326, EPI_ISL_1819773, EPI_ISL_1819774, EPI_ISL_1819775, EPI_ISL_1819776, EPI_ISL_1819777, EPI_ISL_1989145, EPI_ISL_1819365, EPI_ISL_1819443, EPI_ISL_1819444, EPI_ISL_1819778, EPI_ISL_1819779, EPI_ISL_1819780, EPI_ISL_1819327, EPI_ISL_1819781, EPI_ISL_1819782, EPI_ISL_1819783, EPI_ISL_1819784, EPI_ISL_1819328, EPI_ISL_1819785, EPI_ISL_1819786, EPI_ISL_1819787, EPI_ISL_1819788, EPI_ISL_1989147, EPI_ISL_1819790, EPI_ISL_1819792, EPI_ISL_1819794, EPI_ISL_962897, EPI_ISL_1251594, EPI_ISL_1251595, EPI_ISL_1251596, EPI_ISL_1034307, EPI_ISL_1034311, EPI_ISL_1251597, EPI_ISL_1819823, EPI_ISL_1819824, EPI_ISL_1819825, EPI_ISL_1819826, EPI_ISL_1819827, EPI_ISL_1251598, EPI_ISL_1819310, EPI_ISL_1819828, EPI_ISL_1819829, EPI_ISL_1819830, EPI_ISL_1819831, EPI_ISL_1819832, EPI_ISL_1819445, EPI_ISL_1819369, EPI_ISL_1819446, EPI_ISL_1819833, EPI_ISL_1819834, EPI_ISL_1819835, EPI_ISL_1819836, EPI_ISL_1819837, EPI_ISL_1819838, EPI_ISL_1819839, EPI_ISL_1819840, EPI_ISL_1819333, EPI_ISL_1819841, EPI_ISL_1819842, EPI_ISL_1819843, EPI_ISL_1819844, EPI_ISL_1820240, EPI_ISL_1819845, EPI_ISL_1819846, EPI_ISL_1819847, EPI_ISL_1819848, EPI_ISL_1819849, EPI_ISL_1819850, EPI_ISL_1819851, EPI_ISL_1819852, EPI_ISL_1819853, EPI_ISL_1819854, EPI_ISL_1819855, EPI_ISL_1819856, EPI_ISL_1819857, EPI_ISL_1819858, EPI_ISL_1819859, EPI_ISL_1819923, EPI_ISL_1819924, EPI_ISL_1819925, EPI_ISL_1819926, EPI_ISL_1819927, EPI_ISL_1819928, EPI_ISL_1989161, EPI_ISL_1819930, EPI_ISL_1819931, EPI_ISL_1819932, EPI_ISL_1819933, EPI_ISL_1819450, EPI_ISL_1819378, EPI_ISL_1819379, EPI_ISL_1819934, EPI_ISL_1819935, EPI_ISL_1819936, EPI_ISL_1819937, EPI_ISL_1919276, EPI_ISL_1819939, EPI_ISL_1819940, EPI_ISL_1819337, EPI_ISL_1819941, EPI_ISL_1819942, EPI_ISL_1820237, EPI_ISL_1820019, EPI_ISL_1820020, EPI_ISL_1820022, EPI_ISL_1820024, EPI_ISL_1820025, EPI_ISL_1820026, EPI_ISL_1820028, EPI_ISL_1989192, EPI_ISL_2001511, EPI_ISL_2001513, EPI_ISL_2001514, EPI_ISL_1820029, EPI_ISL_2001516, EPI_ISL_2001518, EPI_ISL_2001519, EPI_ISL_2001520, EPI_ISL_2001522, EPI_ISL_1989188, EPI_ISL_1820031, EPI_ISL_1820033, EPI_ISL_1820034, EPI_ISL_1820036, EPI_ISL_1820037, EPI_ISL_2001545, EPI_ISL_2001546, EPI_ISL_2001548, EPI_ISL_2001549, EPI_ISL_1820053, EPI_ISL_2138742, EPI_ISL_1820054, EPI_ISL_1819467, EPI_ISL_1820055, EPI_ISL_1819384, EPI_ISL_1819385, EPI_ISL_1820320, EPI_ISL_1819386, EPI_ISL_1820056, EPI_ISL_1820057, EPI_ISL_1820058, EPI_ISL_1820059, EPI_ISL_1820060, EPI_ISL_1919278, EPI_ISL_1919279, EPI_ISL_1919280, EPI_ISL_1919281, EPI_ISL_1919282, EPI_ISL_1919283, EPI_ISL_1919284, EPI_ISL_1919285, EPI_ISL_1919286, EPI_ISL_1919287, EPI_ISL_2001550, EPI_ISL_2001551, EPI_ISL_2001552, EPI_ISL_2001554, EPI_ISL_2001555, EPI_ISL_2001556, EPI_ISL_1919288, EPI_ISL_1919289, EPI_ISL_2001557, EPI_ISL_2001558, EPI_ISL_2001559, EPI_ISL_2001560, EPI_ISL_2001561, EPI_ISL_2001562, EPI_ISL_2001563, EPI_ISL_2001564, EPI_ISL_1919290, EPI_ISL_1797684, EPI_ISL_1797686, EPI_ISL_1797688, EPI_ISL_1797670, EPI_ISL_1797667, EPI_ISL_1797690, EPI_ISL_1797678, EPI_ISL_1797671, EPI_ISL_1797672, EPI_ISL_1797661, EPI_ISL_1820079, EPI_ISL_1820080, EPI_ISL_1820081, EPI_ISL_1820088, EPI_ISL_1820090, EPI_ISL_1820091, EPI_ISL_1820092, EPI_ISL_1820189, EPI_ISL_1819387, EPI_ISL_1820200, EPI_ISL_1820094, EPI_ISL_1820096, EPI_ISL_2138751, EPI_ISL_1820098, EPI_ISL_1820099, EPI_ISL_1797679, EPI_ISL_1797683, EPI_ISL_1797737, EPI_ISL_1820141, EPI_ISL_1820142, EPI_ISL_1820143, EPI_ISL_1819503, EPI_ISL_1819354, EPI_ISL_1820144, EPI_ISL_1820146, EPI_ISL_1820147, EPI_ISL_1820151, EPI_ISL_1820153, EPI_ISL_1820154, EPI_ISL_1820156, EPI_ISL_1317740, EPI_ISL_1820166, EPI_ISL_1820168, EPI_ISL_1797735, EPI_ISL_1919343, EPI_ISL_1919342, EPI_ISL_1919341, EPI_ISL_1919340, EPI_ISL_1820359, EPI_ISL_1919339, EPI_ISL_1919338, EPI_ISL_1820360, EPI_ISL_1919337, EPI_ISL_1820361, EPI_ISL_1820362, EPI_ISL_1820363, EPI_ISL_1820364, EPI_ISL_1820365, EPI_ISL_1919336, EPI_ISL_1919335, EPI_ISL_1919334, EPI_ISL_1919333, EPI_ISL_1919332, EPI_ISL_1919331, EPI_ISL_1919330, EPI_ISL_1919329, EPI_ISL_1919328, EPI_ISL_1919327, EPI_ISL_1919326, EPI_ISL_1919325, EPI_ISL_1919324, EPI_ISL_1919323, EPI_ISL_1919322, EPI_ISL_1919321, EPI_ISL_1919320, EPI_ISL_1919319, EPI_ISL_1919318, EPI_ISL_1919317, EPI_ISL_1919316, EPI_ISL_1919315, EPI_ISL_1919314, EPI_ISL_1919313, EPI_ISL_1919312, EPI_ISL_2226064, EPI_ISL_1919311, EPI_ISL_1820389, EPI_ISL_1919384, EPI_ISL_1919385, EPI_ISL_1828892, EPI_ISL_1828894, EPI_ISL_1820390, EPI_ISL_1820391, EPI_ISL_1820393, EPI_ISL_1820394, EPI_ISL_1820395, EPI_ISL_1820396, EPI_ISL_1820397, EPI_ISL_1828896, EPI_ISL_1828897, EPI_ISL_1828899, EPI_ISL_1828902, EPI_ISL_1828904, EPI_ISL_1828905, EPI_ISL_1828906, EPI_ISL_1919413, EPI_ISL_1919415, EPI_ISL_2138728, EPI_ISL_1919417, EPI_ISL_1989222, EPI_ISL_1897518, EPI_ISL_1828929, EPI_ISL_1989225, EPI_ISL_1989195, EPI_ISL_1828931, EPI_ISL_1989226, EPI_ISL_1828933, EPI_ISL_1828943, EPI_ISL_1989203, EPI_ISL_1989228, EPI_ISL_1989232, EPI_ISL_1989204, EPI_ISL_1989209, EPI_ISL_1828944, EPI_ISL_2225822, EPI_ISL_1897520, EPI_ISL_1897524, EPI_ISL_2225752, EPI_ISL_2225734, EPI_ISL_1897525, EPI_ISL_1897527, EPI_ISL_1897529, EPI_ISL_2225717, EPI_ISL_2225718, EPI_ISL_2225737, EPI_ISL_1897540, EPI_ISL_1897541, EPI_ISL_1897542, EPI_ISL_1897543, EPI_ISL_1897544, EPI_ISL_1897545, EPI_ISL_2225955, EPI_ISL_1897546, EPI_ISL_1897547, EPI_ISL_1897548, EPI_ISL_1897549, EPI_ISL_1897550, EPI_ISL_1897551, EPI_ISL_1897579, EPI_ISL_1897580, EPI_ISL_1897581, EPI_ISL_2225825, EPI_ISL_1897582, EPI_ISL_2225828, EPI_ISL_2225770, EPI_ISL_2225773, EPI_ISL_1897583, EPI_ISL_1897584, EPI_ISL_1897585, EPI_ISL_2225768, EPI_ISL_1897586, EPI_ISL_1897587, EPI_ISL_2225798, EPI_ISL_2225771, EPI_ISL_2225800, EPI_ISL_2225776, EPI_ISL_2225777, EPI_ISL_1897588, EPI_ISL_2225823, EPI_ISL_1897589, EPI_ISL_2225842, EPI_ISL_2225794, EPI_ISL_2225843, EPI_ISL_2225795, EPI_ISL_2225821, EPI_ISL_2225959, EPI_ISL_2226001, EPI_ISL_2225932, EPI_ISL_2225964, EPI_ISL_2225965, EPI_ISL_2225997, EPI_ISL_2225958, EPI_ISL_2225982, EPI_ISL_2225983, EPI_ISL_2225960, EPI_ISL_2225962, EPI_ISL_2225985, EPI_ISL_2225936, EPI_ISL_1994042, EPI_ISL_2225937, EPI_ISL_2225930, EPI_ISL_2225957, EPI_ISL_2225966, EPI_ISL_2225934, EPI_ISL_2225929, EPI_ISL_2225984, EPI_ISL_1994045, EPI_ISL_2225953, EPI_ISL_2226081, EPI_ISL_2226123, EPI_ISL_2226090, EPI_ISL_2226032, EPI_ISL_2226149, EPI_ISL_2226128, EPI_ISL_2226114, EPI_ISL_2226115, EPI_ISL_2226025, EPI_ISL_2007365, EPI_ISL_2007363, EPI_ISL_2007366, EPI_ISL_2007367, EPI_ISL_2007368, EPI_ISL_2007364, EPI_ISL_2007369, EPI_ISL_2007380, EPI_ISL_2007357, EPI_ISL_2007358, EPI_ISL_2007382, EPI_ISL_2007359, EPI_ISL_2007385, EPI_ISL_2007386, EPI_ISL_2142788, EPI_ISL_2259039, EPI_ISL_2259040, EPI_ISL_2259041, EPI_ISL_2259042, EPI_ISL_2259043, EPI_ISL_2259045, EPI_ISL_2259046, EPI_ISL_2259047, EPI_ISL_1251647, EPI_ISL_2323309, EPI_ISL_2323310, EPI_ISL_2323265, EPI_ISL_2323266, EPI_ISL_2323267, EPI_ISL_2323311, EPI_ISL_2323268, EPI_ISL_2323337, EPI_ISL_2323338, EPI_ISL_2323339, EPI_ISL_2323340, EPI_ISL_2323341, EPI_ISL_2323342, EPI_ISL_2323343, EPI_ISL_2323344, EPI_ISL_2323345, EPI_ISL_2323346, EPI_ISL_2323347, EPI_ISL_2323348, EPI_ISL_2323349, EPI_ISL_2323350, EPI_ISL_2323351, EPI_ISL_2323352, EPI_ISL_2323353, EPI_ISL_2323354, EPI_ISL_2323355, EPI_ISL_1034364, EPI_ISL_1251648, EPI_ISL_1251649, EPI_ISL_1251650, EPI_ISL_1251651, EPI_ISL_1251652, EPI_ISL_1251653, EPI_ISL_1034366, EPI_ISL_1251654, EPI_ISL_1251655, EPI_ISL_1251656, EPI_ISL_1251657, EPI_ISL_962911, EPI_ISL_962912, EPI_ISL_1251658, EPI_ISL_962913, EPI_ISL_1034315, EPI_ISL_964254, EPI_ISL_1251659, EPI_ISL_964257, EPI_ISL_964259, EPI_ISL_1251660, EPI_ISL_1251661, EPI_ISL_1034367, EPI_ISL_964284, EPI_ISL_1251671, EPI_ISL_1251672, EPI_ISL_1251673, EPI_ISL_964287, EPI_ISL_964289, EPI_ISL_964297, EPI_ISL_1251675, EPI_ISL_964300, EPI_ISL_964303, EPI_ISL_964305, EPI_ISL_964308, EPI_ISL_1251682, EPI_ISL_1251683, EPI_ISL_1251684, EPI_ISL_1251685, EPI_ISL_964963, EPI_ISL_964964, EPI_ISL_1118329, EPI_ISL_1118330, EPI_ISL_1251715, EPI_ISL_1317737, EPI_ISL_1118439, EPI_ISL_1251718, EPI_ISL_1251719, EPI_ISL_1317798, EPI_ISL_1251722, EPI_ISL_1317292, EPI_ISL_1251723, EPI_ISL_964965, EPI_ISL_420134, EPI_ISL_2226156, EPI_ISL_420136, EPI_ISL_1118547, EPI_ISL_1251789, EPI_ISL_1118333, EPI_ISL_1118535, EPI_ISL_964975, EPI_ISL_1118533, EPI_ISL_1251790, EPI_ISL_1251791, EPI_ISL_1251792, EPI_ISL_1251793, EPI_ISL_1251794, EPI_ISL_1317805, EPI_ISL_1251795, EPI_ISL_1317247, EPI_ISL_1118548, EPI_ISL_420139, EPI_ISL_1251813, EPI_ISL_1118326, EPI_ISL_1251814, EPI_ISL_1251815, EPI_ISL_1317243, EPI_ISL_1317288, EPI_ISL_1251816, EPI_ISL_964953, EPI_ISL_1317287, EPI_ISL_1251817, EPI_ISL_964954, EPI_ISL_1251818, EPI_ISL_1118560, EPI_ISL_1251819, EPI_ISL_1118335, EPI_ISL_1251820, EPI_ISL_1317819, EPI_ISL_1317820, EPI_ISL_1317821, EPI_ISL_1251821, EPI_ISL_1118552, EPI_ISL_1251822, EPI_ISL_1251823, EPI_ISL_1251832, EPI_ISL_1118563, EPI_ISL_964992, EPI_ISL_1118561, EPI_ISL_1251833, EPI_ISL_1251834, EPI_ISL_1251835, EPI_ISL_1251836, EPI_ISL_1251837, EPI_ISL_1251838, EPI_ISL_1251839, EPI_ISL_1251840, EPI_ISL_1251841, EPI_ISL_1251842, EPI_ISL_1251843, EPI_ISL_1251844, EPI_ISL_1118566, EPI_ISL_964993, EPI_ISL_1317654, EPI_ISL_1118513, EPI_ISL_1317762, EPI_ISL_1251848, EPI_ISL_1251849, EPI_ISL_1251850, EPI_ISL_1118498, EPI_ISL_1118499, EPI_ISL_1251851, EPI_ISL_1251852, EPI_ISL_1251853, EPI_ISL_1317806, EPI_ISL_1317807, EPI_ISL_1317808, EPI_ISL_1251854, EPI_ISL_1251855, EPI_ISL_1251856, EPI_ISL_1251857, EPI_ISL_1251858, EPI_ISL_1251859, EPI_ISL_1251860, EPI_ISL_1251861, EPI_ISL_1251862, EPI_ISL_964994, EPI_ISL_1118567, EPI_ISL_1251863, EPI_ISL_1317837, EPI_ISL_1317736, EPI_ISL_1118490, EPI_ISL_1118478, EPI_ISL_1251864, EPI_ISL_1251865, EPI_ISL_1317295, EPI_ISL_1251866, EPI_ISL_1118538, EPI_ISL_1251867, EPI_ISL_1251868, EPI_ISL_1251869, EPI_ISL_1251870, EPI_ISL_1251871, EPI_ISL_1251872, EPI_ISL_1251873, EPI_ISL_1251874, EPI_ISL_1251875, EPI_ISL_1251876, EPI_ISL_1251877, EPI_ISL_1317777, EPI_ISL_1251878, EPI_ISL_1251879, EPI_ISL_1251880, EPI_ISL_1251881, EPI_ISL_1317758, EPI_ISL_964958, EPI_ISL_1251882, EPI_ISL_1251883, EPI_ISL_1251884, EPI_ISL_1118574, EPI_ISL_1251885, EPI_ISL_1118578, EPI_ISL_1118579, EPI_ISL_1251886, EPI_ISL_420311, EPI_ISL_420312, EPI_ISL_1251887, EPI_ISL_1251888, EPI_ISL_1251889, EPI_ISL_1251890, EPI_ISL_1317858, EPI_ISL_1251891, EPI_ISL_1317859, EPI_ISL_1317868, EPI_ISL_1317860, EPI_ISL_1251892, EPI_ISL_1118293, EPI_ISL_1118580, EPI_ISL_1118582, EPI_ISL_1317299, EPI_ISL_1118410, EPI_ISL_1251907, EPI_ISL_1251909, EPI_ISL_1317861, EPI_ISL_1317846, EPI_ISL_1317852, EPI_ISL_1251971, EPI_ISL_1251972, EPI_ISL_1013470, EPI_ISL_1251984, EPI_ISL_1251986, EPI_ISL_1013471, EPI_ISL_1317303, EPI_ISL_1317890, EPI_ISL_1317891, EPI_ISL_1013472, EPI_ISL_1013473, EPI_ISL_1118593, EPI_ISL_1192311, EPI_ISL_1192171, EPI_ISL_500779, EPI_ISL_500780, EPI_ISL_500781, EPI_ISL_1317304, EPI_ISL_500782, EPI_ISL_1013477, EPI_ISL_500783, EPI_ISL_1013478, EPI_ISL_1013479, EPI_ISL_1013480, EPI_ISL_1013481, EPI_ISL_1317867, EPI_ISL_1013482, EPI_ISL_1317290, EPI_ISL_1192210, EPI_ISL_1192313, EPI_ISL_500793, EPI_ISL_500794, EPI_ISL_500795, EPI_ISL_1192172, EPI_ISL_500796, EPI_ISL_1118350, EPI_ISL_1317892, EPI_ISL_1317305, EPI_ISL_1317879, EPI_ISL_1317875, EPI_ISL_1317880, EPI_ISL_1013483, EPI_ISL_549169, EPI_ISL_549170, EPI_ISL_549171, EPI_ISL_1317240, EPI_ISL_1192315, EPI_ISL_1013495, EPI_ISL_1317307, EPI_ISL_549089, EPI_ISL_549090, EPI_ISL_1192165, EPI_ISL_549091, EPI_ISL_1192316, EPI_ISL_1252009, EPI_ISL_1252010, EPI_ISL_1013498, EPI_ISL_1118607, EPI_ISL_1252011, EPI_ISL_1013499, EPI_ISL_1192317, EPI_ISL_1317293, EPI_ISL_1192318, EPI_ISL_1192214, EPI_ISL_1252012, EPI_ISL_1192319, EPI_ISL_549083, EPI_ISL_549084, EPI_ISL_1013508, EPI_ISL_1013509, EPI_ISL_1013510, EPI_ISL_1013511, EPI_ISL_1013512, EPI_ISL_1013513, EPI_ISL_1013514, EPI_ISL_1013515, EPI_ISL_1013516, EPI_ISL_1118340, EPI_ISL_1058065, EPI_ISL_1040146, EPI_ISL_1192224, EPI_ISL_1118373, EPI_ISL_1118411, EPI_ISL_1118665, EPI_ISL_1118391, EPI_ISL_1192225, EPI_ISL_1040147, EPI_ISL_1317923, EPI_ISL_1317917, EPI_ISL_1192320, EPI_ISL_1192321, EPI_ISL_1192322, EPI_ISL_1317912, EPI_ISL_1192323, EPI_ISL_1317324, EPI_ISL_1192324, EPI_ISL_1192325, EPI_ISL_590889, EPI_ISL_590890, EPI_ISL_590891, EPI_ISL_590892, EPI_ISL_1118642, EPI_ISL_1118601, EPI_ISL_1118393, EPI_ISL_1118660, EPI_ISL_1118412, EPI_ISL_1118667, EPI_ISL_1118584, EPI_ISL_1118661, EPI_ISL_1118662, EPI_ISL_1118663, EPI_ISL_1073943, EPI_ISL_1252020, EPI_ISL_1118677, EPI_ISL_1118398, EPI_ISL_1118394, EPI_ISL_1317328, EPI_ISL_1073925, EPI_ISL_1073926, EPI_ISL_1118396, EPI_ISL_1317322, EPI_ISL_1118644, EPI_ISL_1118668, EPI_ISL_1118679, EPI_ISL_1118680, EPI_ISL_1252028, EPI_ISL_1118304, EPI_ISL_1118681, EPI_ISL_1118399, EPI_ISL_1118402, EPI_ISL_1118645, EPI_ISL_1118674, EPI_ISL_1118676, EPI_ISL_1118648, EPI_ISL_1317603, EPI_ISL_1118403, EPI_ISL_1317942, EPI_ISL_1317258, EPI_ISL_1118305, EPI_ISL_1317259, EPI_ISL_1317345, EPI_ISL_1073930, EPI_ISL_1073933, EPI_ISL_1073919, EPI_ISL_1073949, EPI_ISL_1118404, EPI_ISL_1317957, EPI_ISL_1073950, EPI_ISL_1073951, EPI_ISL_1118405, EPI_ISL_1118406, EPI_ISL_1317348, EPI_ISL_1118407, EPI_ISL_1118684, EPI_ISL_1118310, EPI_ISL_1118688, EPI_ISL_1118689, EPI_ISL_1252040, EPI_ISL_1252041, EPI_ISL_1192198, EPI_ISL_1252044, EPI_ISL_1192335, EPI_ISL_1192219, EPI_ISL_1192177, EPI_ISL_1192220, EPI_ISL_1192221, EPI_ISL_1317585, EPI_ISL_1192222, EPI_ISL_1192223, EPI_ISL_590951, EPI_ISL_590952, EPI_ISL_1110516, EPI_ISL_1317260, EPI_ISL_1110517, EPI_ISL_1110518, EPI_ISL_1110519, EPI_ISL_1317371, EPI_ISL_1317372, EPI_ISL_1317362, EPI_ISL_1317373, EPI_ISL_1110520, EPI_ISL_1317987, EPI_ISL_1490467, EPI_ISL_1317261, EPI_ISL_1073916, EPI_ISL_1110543, EPI_ISL_1317385, EPI_ISL_1317377, EPI_ISL_1317994, EPI_ISL_1110524, EPI_ISL_1110525, EPI_ISL_1110544, EPI_ISL_1110526, EPI_ISL_1317386, EPI_ISL_1317398, EPI_ISL_1317399, EPI_ISL_1110527, EPI_ISL_1317233, EPI_ISL_1110545, EPI_ISL_1110548, EPI_ISL_1317387, EPI_ISL_1317388, EPI_ISL_1317263, EPI_ISL_1110549, EPI_ISL_1317414, EPI_ISL_1110514, EPI_ISL_1110528, EPI_ISL_1110529, EPI_ISL_1317938, EPI_ISL_1110530, EPI_ISL_1110550, EPI_ISL_1318010, EPI_ISL_1110551, EPI_ISL_1110552, EPI_ISL_1317415, EPI_ISL_1110531, EPI_ISL_1317416, EPI_ISL_1110532, EPI_ISL_1317648, EPI_ISL_1317400, EPI_ISL_1317417, EPI_ISL_1110533, EPI_ISL_1317467, EPI_ISL_1318032, EPI_ISL_1186136, EPI_ISL_1186137, EPI_ISL_1186139, EPI_ISL_1186143, EPI_ISL_1186144, EPI_ISL_1186146, EPI_ISL_1318070, EPI_ISL_1317487, EPI_ISL_1317488, EPI_ISL_1252487, EPI_ISL_1318071, EPI_ISL_1317489, EPI_ISL_635102, EPI_ISL_635194, EPI_ISL_668391, EPI_ISL_775479, EPI_ISL_668393, EPI_ISL_1252497, EPI_ISL_1317511, EPI_ISL_1317276, EPI_ISL_1317521, EPI_ISL_1317522, EPI_ISL_1252498, EPI_ISL_1318082, EPI_ISL_1317523, EPI_ISL_1252499, EPI_ISL_1186192, EPI_ISL_1186193, EPI_ISL_1186194, EPI_ISL_1186195, EPI_ISL_1186196, EPI_ISL_1186197, EPI_ISL_1186198, EPI_ISL_1317525, EPI_ISL_1578616, EPI_ISL_1252512, EPI_ISL_1252513, EPI_ISL_1317526, EPI_ISL_1317536, EPI_ISL_1317537, EPI_ISL_1317538, EPI_ISL_1317539, EPI_ISL_1317540, EPI_ISL_1317541, EPI_ISL_1317527, EPI_ISL_1317542, EPI_ISL_1314525, EPI_ISL_1317543, EPI_ISL_1318090, EPI_ISL_1317544, EPI_ISL_1318091, EPI_ISL_1820410, EPI_ISL_1252514, EPI_ISL_1314526, EPI_ISL_1252515, EPI_ISL_1252516, EPI_ISL_1252517, EPI_ISL_1252520, EPI_ISL_1252521, EPI_ISL_1252523, EPI_ISL_1252525, EPI_ISL_1317562, EPI_ISL_1490338, EPI_ISL_1317563, EPI_ISL_1252526, EPI_ISL_1252527, EPI_ISL_1252528, EPI_ISL_1317569, EPI_ISL_1254543, EPI_ISL_1254616, EPI_ISL_1254568, EPI_ISL_1254557, EPI_ISL_1254617, EPI_ISL_1254627, EPI_ISL_1254618, EPI_ISL_1254556, EPI_ISL_1490594, EPI_ISL_1254624, EPI_ISL_1490382, EPI_ISL_1490592, EPI_ISL_1317576, EPI_ISL_1254549, EPI_ISL_1317621, EPI_ISL_1490597, EPI_ISL_1490588, EPI_ISL_1254562, EPI_ISL_1490385, EPI_ISL_1490590, EPI_ISL_1254584, EPI_ISL_1254570, EPI_ISL_1254585, EPI_ISL_1254635, EPI_ISL_1314530, EPI_ISL_1490392, EPI_ISL_1317572, EPI_ISL_1317577, EPI_ISL_1317578, EPI_ISL_1317579, EPI_ISL_1490591, EPI_ISL_1490593, EPI_ISL_1314531, EPI_ISL_1490596, EPI_ISL_1317486, EPI_ISL_1314532, EPI_ISL_1254603, EPI_ISL_1490394, EPI_ISL_1490602, EPI_ISL_1317507, EPI_ISL_1314533, EPI_ISL_1254590, EPI_ISL_1254636, EPI_ISL_1254564, EPI_ISL_1254591, EPI_ISL_1254574, EPI_ISL_1254533, EPI_ISL_1254637, EPI_ISL_1490608, EPI_ISL_1254575, EPI_ISL_1254592, EPI_ISL_1254576, EPI_ISL_1254577, EPI_ISL_1254612, EPI_ISL_1254606, EPI_ISL_1317583, EPI_ISL_1254547, EPI_ISL_1254534, EPI_ISL_1254613, EPI_ISL_1254578, EPI_ISL_1254595, EPI_ISL_1254596, EPI_ISL_1490626, EPI_ISL_1254539, EPI_ISL_1490296, EPI_ISL_1490299, EPI_ISL_1490303, EPI_ISL_1317622, EPI_ISL_1490420, EPI_ISL_1490284, EPI_ISL_1490423, EPI_ISL_1490291, EPI_ISL_1490425, EPI_ISL_1490427, EPI_ISL_1490631, EPI_ISL_1490300, EPI_ISL_1254614, EPI_ISL_1254638, EPI_ISL_1314414, EPI_ISL_1314415, EPI_ISL_1314416, EPI_ISL_1314417, EPI_ISL_1314418, EPI_ISL_1547507, EPI_ISL_1314419, EPI_ISL_1314420, EPI_ISL_1314421, EPI_ISL_1314422, EPI_ISL_1314423, EPI_ISL_1314424, EPI_ISL_1314425, EPI_ISL_1314426, EPI_ISL_1314427, EPI_ISL_1314428, EPI_ISL_1314429, EPI_ISL_1314430, EPI_ISL_1547508, EPI_ISL_1314431, EPI_ISL_1314432, EPI_ISL_1547509, EPI_ISL_1547510, EPI_ISL_1314433, EPI_ISL_1314434, EPI_ISL_1490503, EPI_ISL_1324002, EPI_ISL_1578662, EPI_ISL_1490565, EPI_ISL_1490567, EPI_ISL_1490513, EPI_ISL_1578655, EPI_ISL_1490558, EPI_ISL_1490560, EPI_ISL_1324005, EPI_ISL_1324006, EPI_ISL_1324017, EPI_ISL_1324018, EPI_ISL_1490507, EPI_ISL_1490509, EPI_ISL_1490514, EPI_ISL_1578656, EPI_ISL_1490559, EPI_ISL_775344, EPI_ISL_1578658, EPI_ISL_1490561, EPI_ISL_1490504, EPI_ISL_1490505, EPI_ISL_1578663, EPI_ISL_1490508, EPI_ISL_1490510, EPI_ISL_1490568, EPI_ISL_1490557, EPI_ISL_1578657, EPI_ISL_1490562, EPI_ISL_1490563, EPI_ISL_1323155, EPI_ISL_1323156, EPI_ISL_1323157, EPI_ISL_1323159, EPI_ISL_1323160, EPI_ISL_1323161, EPI_ISL_1323162, EPI_ISL_1323168, EPI_ISL_1323163, EPI_ISL_1323164, EPI_ISL_1323165, EPI_ISL_1323167, EPI_ISL_1323170, EPI_ISL_1490533, EPI_ISL_1323172, EPI_ISL_1323173, EPI_ISL_1323174, EPI_ISL_1347603, EPI_ISL_1347605, EPI_ISL_1347606, EPI_ISL_1347607, EPI_ISL_1347608, EPI_ISL_1347609, EPI_ISL_1347610, EPI_ISL_1579137, EPI_ISL_1579138, EPI_ISL_1579145, EPI_ISL_1579132, EPI_ISL_1579112, EPI_ISL_1579113, EPI_ISL_1579120, EPI_ISL_1579114, EPI_ISL_1579115, EPI_ISL_1579136, EPI_ISL_1579144, EPI_ISL_1579117, EPI_ISL_1579110, EPI_ISL_1579111, EPI_ISL_1579133, EPI_ISL_1579119, EPI_ISL_1579134, EPI_ISL_1579143, EPI_ISL_1347611, EPI_ISL_1347612, EPI_ISL_1347613, EPI_ISL_1347619, EPI_ISL_1347620, EPI_ISL_1579146, EPI_ISL_1579147, EPI_ISL_1579142, EPI_ISL_1579135, EPI_ISL_1579118, EPI_ISL_1579116, EPI_ISL_1579148, EPI_ISL_1323186, EPI_ISL_1323187, EPI_ISL_1323188, EPI_ISL_1490526, EPI_ISL_1490528, EPI_ISL_1578673, EPI_ISL_1578633, EPI_ISL_1490532, EPI_ISL_1578676, EPI_ISL_1578672, EPI_ISL_1578630, EPI_ISL_1578631, EPI_ISL_1490527, EPI_ISL_1490529, EPI_ISL_1578632, EPI_ISL_1490531, EPI_ISL_1578634, EPI_ISL_1578774, EPI_ISL_1578775, EPI_ISL_1578742, EPI_ISL_1578743, EPI_ISL_1578697, EPI_ISL_1578776, EPI_ISL_1578777, EPI_ISL_1347621, EPI_ISL_1578778, EPI_ISL_1347622, EPI_ISL_1347623, EPI_ISL_1347624, EPI_ISL_1578750, EPI_ISL_1347625, EPI_ISL_1578698, EPI_ISL_1347626, EPI_ISL_1347627, EPI_ISL_1347629, EPI_ISL_1347631, EPI_ISL_1347633, EPI_ISL_1578706, EPI_ISL_1578749, EPI_ISL_1578751, EPI_ISL_1578699, EPI_ISL_1578744, EPI_ISL_1547514, EPI_ISL_1547517, EPI_ISL_1547533, EPI_ISL_1547534, EPI_ISL_1578780, EPI_ISL_1547535, EPI_ISL_1547536, EPI_ISL_1547537, EPI_ISL_1547538, EPI_ISL_1547539, EPI_ISL_1578745, EPI_ISL_1578703, EPI_ISL_1578704, EPI_ISL_1547540, EPI_ISL_1547541, EPI_ISL_1547542, EPI_ISL_1578709, EPI_ISL_1579149, EPI_ISL_1579139, EPI_ISL_1547543, EPI_ISL_1547546, EPI_ISL_1490460, EPI_ISL_775387, EPI_ISL_775388, EPI_ISL_775389, EPI_ISL_775390, EPI_ISL_1579182, EPI_ISL_1820444, EPI_ISL_1578771, EPI_ISL_1579221, EPI_ISL_1578793, EPI_ISL_1820445, EPI_ISL_1820446, EPI_ISL_1578795, EPI_ISL_1579058, EPI_ISL_1547584, EPI_ISL_1547589, EPI_ISL_1547590, EPI_ISL_1547591, EPI_ISL_1547592, EPI_ISL_1547602, EPI_ISL_1547604, EPI_ISL_1547608, EPI_ISL_1547611, EPI_ISL_1385963, EPI_ISL_1385966, EPI_ISL_1385969, EPI_ISL_1385971, EPI_ISL_1385972, EPI_ISL_1385974, EPI_ISL_1385975, EPI_ISL_1385976, EPI_ISL_1385979, EPI_ISL_1385984, EPI_ISL_1385987, EPI_ISL_1385990, EPI_ISL_1385993, EPI_ISL_1579056, EPI_ISL_1578833, EPI_ISL_1820447, EPI_ISL_1547616, EPI_ISL_1547621, EPI_ISL_1578908, EPI_ISL_1579057, EPI_ISL_1578834, EPI_ISL_1547624, EPI_ISL_1547625, EPI_ISL_1579121, EPI_ISL_1547626, EPI_ISL_1040148, EPI_ISL_1820457, EPI_ISL_1578890, EPI_ISL_1820458, EPI_ISL_1820781, EPI_ISL_1547649, EPI_ISL_1547650, EPI_ISL_1578925, EPI_ISL_1579017, EPI_ISL_1578858, EPI_ISL_1547651, EPI_ISL_1547653, EPI_ISL_1578840, EPI_ISL_1547654, EPI_ISL_1547657, EPI_ISL_1547658, EPI_ISL_1547659, EPI_ISL_1820461, EPI_ISL_1547660, EPI_ISL_1547661, EPI_ISL_1547662, EPI_ISL_775269, EPI_ISL_775275, EPI_ISL_1579023, EPI_ISL_775528, EPI_ISL_1578903, EPI_ISL_775529, EPI_ISL_775530, EPI_ISL_1251304, EPI_ISL_1034317, EPI_ISL_775270, EPI_ISL_1578898, EPI_ISL_1578901, EPI_ISL_1578902, EPI_ISL_1579024, EPI_ISL_1578904, EPI_ISL_1578906, EPI_ISL_1579022, EPI_ISL_1578896, EPI_ISL_1578870, EPI_ISL_1578873, EPI_ISL_1820463, EPI_ISL_1578878, EPI_ISL_1578945, EPI_ISL_1579106, EPI_ISL_1820464, EPI_ISL_1578875, EPI_ISL_796666, EPI_ISL_796699, EPI_ISL_1578942, EPI_ISL_1578883, EPI_ISL_1578885, EPI_ISL_1579100, EPI_ISL_1578935, EPI_ISL_1490278, EPI_ISL_1578871, EPI_ISL_796649, EPI_ISL_1578876, EPI_ISL_796713, EPI_ISL_1578877, EPI_ISL_1578879, EPI_ISL_796712, EPI_ISL_1578884, EPI_ISL_1820465, EPI_ISL_796665, EPI_ISL_1578886, EPI_ISL_1578948, EPI_ISL_813975, EPI_ISL_860223, EPI_ISL_1579016, EPI_ISL_1251322, EPI_ISL_1251323, EPI_ISL_1251324, EPI_ISL_1251325, EPI_ISL_1579019, EPI_ISL_1820471, EPI_ISL_1578953, EPI_ISL_1578996, EPI_ISL_1820475, EPI_ISL_1820476, EPI_ISL_1579040, EPI_ISL_1578984, EPI_ISL_1578987, EPI_ISL_1578983, EPI_ISL_1578950, EPI_ISL_1820477, EPI_ISL_1490202, EPI_ISL_1579034, EPI_ISL_1578972, EPI_ISL_1820499, EPI_ISL_1578975, EPI_ISL_1579028, EPI_ISL_1490203, EPI_ISL_1490205, EPI_ISL_1579032, EPI_ISL_1579226, EPI_ISL_1579035, EPI_ISL_1820503, EPI_ISL_1578621, EPI_ISL_1820505, EPI_ISL_1490206, EPI_ISL_1490207, EPI_ISL_1490208, EPI_ISL_1490209, EPI_ISL_1490210, EPI_ISL_1490211, EPI_ISL_1490212, EPI_ISL_1490213, EPI_ISL_1490214, EPI_ISL_1579029, EPI_ISL_1578961, EPI_ISL_1578964, EPI_ISL_1034325, EPI_ISL_1579030, EPI_ISL_1579125, EPI_ISL_1579122, EPI_ISL_1579123, EPI_ISL_1578974, EPI_ISL_1578976, EPI_ISL_1579124, EPI_ISL_1578970, EPI_ISL_1579036, EPI_ISL_1490216, EPI_ISL_1578977, EPI_ISL_1578965, EPI_ISL_1579031, EPI_ISL_1579033, EPI_ISL_1578971, EPI_ISL_1578973, EPI_ISL_1579037, EPI_ISL_1579038, EPI_ISL_1578958, EPI_ISL_1578968, EPI_ISL_1118467, EPI_ISL_1490217, EPI_ISL_1490218, EPI_ISL_1118466, EPI_ISL_1251441, EPI_ISL_1251442, EPI_ISL_964976, EPI_ISL_1317727, EPI_ISL_1251445, EPI_ISL_1251446, EPI_ISL_1251449, EPI_ISL_1820692, EPI_ISL_1820693, EPI_ISL_1820694, EPI_ISL_1820695, EPI_ISL_1820696, EPI_ISL_1820697, EPI_ISL_1820821, EPI_ISL_1820733, EPI_ISL_1820698, EPI_ISL_1820699, EPI_ISL_1820700, EPI_ISL_1820737, EPI_ISL_1820701, EPI_ISL_1820738, EPI_ISL_1820702, EPI_ISL_1820703, EPI_ISL_1820704, EPI_ISL_1820705, EPI_ISL_1819581, EPI_ISL_1819582, EPI_ISL_1819583, EPI_ISL_1819399, EPI_ISL_1819400, EPI_ISL_1819401, EPI_ISL_1819584, EPI_ISL_1819402, EPI_ISL_1819403, EPI_ISL_1819404, EPI_ISL_1819405, EPI_ISL_1819346, EPI_ISL_1819585, EPI_ISL_1819586, EPI_ISL_1819587, EPI_ISL_1819588, EPI_ISL_1819406, EPI_ISL_1819305, EPI_ISL_1819589, EPI_ISL_1820316, EPI_ISL_1819590, EPI_ISL_1819591, EPI_ISL_1819592, EPI_ISL_1819593, EPI_ISL_1819594, EPI_ISL_1819595, EPI_ISL_1819407, EPI_ISL_1819596, EPI_ISL_1819597, EPI_ISL_1819360, EPI_ISL_1819598, EPI_ISL_1819599, EPI_ISL_1820243, EPI_ISL_1819622, EPI_ISL_1819623, EPI_ISL_1819624, EPI_ISL_1819625, EPI_ISL_1819626, EPI_ISL_1599419, EPI_ISL_1599420, EPI_ISL_1599421, EPI_ISL_1599422, EPI_ISL_1599423	Akershus University Hospital, Department for Microbiology and Infectious Disease Control	Norwegian Institute of Public Health, Department of Virology	Kathrine Stene-Johansen et al
EPI_ISL_2333230, EPI_ISL_2333231, EPI_ISL_2333499, EPI_ISL_2333232, EPI_ISL_2333393, EPI_ISL_2333234, EPI_ISL_2333239, EPI_ISL_2333238, EPI_ISL_2333510, EPI_ISL_2333236, EPI_ISL_2333394, EPI_ISL_2333395, EPI_ISL_2333228, EPI_ISL_2333371, EPI_ISL_2333397, EPI_ISL_2333257, EPI_ISL_2333255, EPI_ISL_2333258, EPI_ISL_2333248, EPI_ISL_2333506, EPI_ISL_2333264, EPI_ISL_2333288, EPI_ISL_2333261, EPI_ISL_2333285, EPI_ISL_2333263, EPI_ISL_2333287, EPI_ISL_2333282, EPI_ISL_2333505, EPI_ISL_2333272, EPI_ISL_2333504, EPI_ISL_2333266, EPI_ISL_2333277, EPI_ISL_2333274, EPI_ISL_2333275, EPI_ISL_2333276, EPI_ISL_2333507, EPI_ISL_2333331, EPI_ISL_2333364, EPI_ISL_2333366, EPI_ISL_2333323, EPI_ISL_2333515, EPI_ISL_2333341, EPI_ISL_2333369, EPI_ISL_2333447, EPI_ISL_2333360, EPI_ISL_2333347, EPI_ISL_2333348, EPI_ISL_2333349, EPI_ISL_2333375, EPI_ISL_2333376, EPI_ISL_2333541, EPI_ISL_2333549, EPI_ISL_2333551, EPI_ISL_2333554, EPI_ISL_2333570	Akershus University Hospital, Department for Microbiology and Infectious Disease Control	Norwegian Institute of Public Health, Department of Virology	'Kathrine Stene-Johansen et al
EPI_ISL_480204	Akita City Public Health Center	Pathogen Genomics Center, National Institute of Infectious Diseases	Tsuyoshi Sekizuka et al
EPI_ISL_747240	Al Islam Hospital	West Java Health Laboratory; School of Life Sciences and Technology, Institut Teknologi Bandung	Azzania Fibriani et al
EPI_ISL_1317742, EPI_ISL_1318094	Al Wathba Veterinary laboratory, Abu Dhabi Agriculture and Food Safety Authority (ADAFSA).	Al Wathba Veterinary laboratory, Abu Dhabi Agriculture and Food Safety Authority (ADAFSA), Abu Dhabi, United Arab Emirates. PO Box 52150.	Hassan Zackaria Ali Ishag et al
EPI_ISL_661272	Al-Quds Nutrition and Health Research Institute, Al-Quds University	Al-Quds Nutrition and Health Research Institute, Al-Quds University	Ereqat et al
EPI_ISL_739659, EPI_ISL_739661, EPI_ISL_739660, EPI_ISL_649153	Al-Quds Nutrition and Health Research Institute, Al-Quds University	Al-Quds Nutrition and Health Research Institute, Al-Quds University	Nasereddin et al
EPI_ISL_1589070	Alab Laboratoria Sp. z o. o.	1. Academic Center for Pathomorphological and Genetic-Molecular Diagnostics ltd, Bialystok, Poland 2. National Institute of Public Health - National Institute of Hygiene, Warsaw, Poland	Radosław Charkiewicz et al
EPI_ISL_1394096, EPI_ISL_1394097, EPI_ISL_1394098, EPI_ISL_1394099, EPI_ISL_1394100, EPI_ISL_1538592, EPI_ISL_1538928, EPI_ISL_1622926, EPI_ISL_1538857, EPI_ISL_1632489, EPI_ISL_1627697, EPI_ISL_1627806, EPI_ISL_1632490, EPI_ISL_1627883, EPI_ISL_1627699, EPI_ISL_1627617, EPI_ISL_1746013, EPI_ISL_1745773, EPI_ISL_1745963, EPI_ISL_2142285, EPI_ISL_2230334, EPI_ISL_2230335, EPI_ISL_2230336, EPI_ISL_2230337, EPI_ISL_2230338, EPI_ISL_2230339, EPI_ISL_2230340, EPI_ISL_2233355, EPI_ISL_2230341, EPI_ISL_2230342, EPI_ISL_2230343, EPI_ISL_2230344, EPI_ISL_2322591, EPI_ISL_2322592	Alab Laboratoria Sp. z o. o.	1. National Institute of Public Health - National Institute of Hygiene; 2. Eurofins Genomics Europe Sequencing GmbH	Wołkowicz Tomasz et al
EPI_ISL_2142185, EPI_ISL_2158333	Alab Laboratoria Sp. z o.o.	1. National Institute of Public Health - National Institute of Hygiene; 2. Eurofins Genomics Europe Sequencing GmbH	Wołkowicz Tomasz et al
EPI_ISL_509688	Alabama Department of Public Health Bureau of Clinical Laboratories	Pathogen Discovery, Respiratory Viruses Branch, Division of Viral Diseases, Centers for Disease Control and Prevention	Ying Tao et al
EPI_ISL_1093556, EPI_ISL_1093555, EPI_ISL_1093554, EPI_ISL_1093568, EPI_ISL_1093571, EPI_ISL_1093565, EPI_ISL_1093563, EPI_ISL_1093566, EPI_ISL_1093572, EPI_ISL_1093553, EPI_ISL_1093570, EPI_ISL_1093567, EPI_ISL_1093564, EPI_ISL_1093573, EPI_ISL_1093549, EPI_ISL_1093574, EPI_ISL_1093575, EPI_ISL_1093576, EPI_ISL_1093577, EPI_ISL_1093578, EPI_ISL_1093579, EPI_ISL_1093580, EPI_ISL_1093581, EPI_ISL_1093582, EPI_ISL_1093583, EPI_ISL_1093550, EPI_ISL_1093548, EPI_ISL_1093584, EPI_ISL_1093585, EPI_ISL_1093586, EPI_ISL_1093587, EPI_ISL_1093547, EPI_ISL_1093588, EPI_ISL_1093589, EPI_ISL_1093590, EPI_ISL_1093591, EPI_ISL_1093592, EPI_ISL_1196775, EPI_ISL_1196776, EPI_ISL_1093593, EPI_ISL_1093558, EPI_ISL_1093552, EPI_ISL_1093559, EPI_ISL_1093557, EPI_ISL_1093560, EPI_ISL_1093561, EPI_ISL_1093562, EPI_ISL_1196777, EPI_ISL_1196778, EPI_ISL_1093594, EPI_ISL_1196779, EPI_ISL_1093569, EPI_ISL_1093595, EPI_ISL_1093596, EPI_ISL_1093597, EPI_ISL_1093598, EPI_ISL_1093551, EPI_ISL_1196780, EPI_ISL_1093599, EPI_ISL_1196781, EPI_ISL_1196782, EPI_ISL_1196783, EPI_ISL_1196784, EPI_ISL_1093600, EPI_ISL_1196785, EPI_ISL_1093546, EPI_ISL_1093601, EPI_ISL_1196786, EPI_ISL_1196787, EPI_ISL_1196788, EPI_ISL_1196789, EPI_ISL_1196790, EPI_ISL_1196791, EPI_ISL_1205473, EPI_ISL_1205479, EPI_ISL_1205471, EPI_ISL_1205481, EPI_ISL_1205482, EPI_ISL_1205475, EPI_ISL_1205472, EPI_ISL_1205478, EPI_ISL_1205480, EPI_ISL_1205476, EPI_ISL_1205477, EPI_ISL_1205474, EPI_ISL_1205483, EPI_ISL_1205484, EPI_ISL_1373150, EPI_ISL_1373151, EPI_ISL_1373135, EPI_ISL_1373140, EPI_ISL_1373141, EPI_ISL_1373143, EPI_ISL_1373155, EPI_ISL_1373156, EPI_ISL_1373157, EPI_ISL_1373145, EPI_ISL_1373160, EPI_ISL_1373137, EPI_ISL_1373138, EPI_ISL_1373139, EPI_ISL_1373142, EPI_ISL_1373152, EPI_ISL_1373153, EPI_ISL_1373154, EPI_ISL_1373158, EPI_ISL_1373159, EPI_ISL_1373146, EPI_ISL_1373147, EPI_ISL_1373148, EPI_ISL_1373149, EPI_ISL_1373136, EPI_ISL_1373144, EPI_ISL_1577000, EPI_ISL_1577001, EPI_ISL_1577002, EPI_ISL_1576994, EPI_ISL_1576999, EPI_ISL_1576992, EPI_ISL_1576993, EPI_ISL_1576991, EPI_ISL_1576995, EPI_ISL_1576996, EPI_ISL_1576997, EPI_ISL_1576998, EPI_ISL_1575126, EPI_ISL_1575115, EPI_ISL_1575116, EPI_ISL_1575117, EPI_ISL_1575118, EPI_ISL_1575119, EPI_ISL_1575120, EPI_ISL_1575121, EPI_ISL_1575114, EPI_ISL_1575124, EPI_ISL_1575122, EPI_ISL_1575123, EPI_ISL_1575125, EPI_ISL_2304310, EPI_ISL_2304328, EPI_ISL_2304331, EPI_ISL_2304332, EPI_ISL_2304333, EPI_ISL_2304334, EPI_ISL_2304307, EPI_ISL_2304335, EPI_ISL_2304308, EPI_ISL_2304336, EPI_ISL_2304338, EPI_ISL_2304312, EPI_ISL_2304340, EPI_ISL_2304314, EPI_ISL_2304316, EPI_ISL_2304329, EPI_ISL_2304313, EPI_ISL_2304311, EPI_ISL_2304315	Alameda County Public Health Department	Alameda County Public Health Department	Kristna Hsieh et al
EPI_ISL_2304317, EPI_ISL_2304319, EPI_ISL_2304318, EPI_ISL_2304320, EPI_ISL_2304342, EPI_ISL_2304321, EPI_ISL_2304341, EPI_ISL_2304330, EPI_ISL_2304337, EPI_ISL_2304309, EPI_ISL_2304339, EPI_ISL_2304324, EPI_ISL_2304322, EPI_ISL_2304323, EPI_ISL_2304344, EPI_ISL_2304343, EPI_ISL_2304325, EPI_ISL_2304326, EPI_ISL_2304327	Alameda County Public Health Department	Alameda County Public Health Department	Kristina Hsieh et al
EPI_ISL_625500, EPI_ISL_625501, EPI_ISL_625502, EPI_ISL_625503, EPI_ISL_625504, EPI_ISL_625505, EPI_ISL_625506, EPI_ISL_625507, EPI_ISL_625508, EPI_ISL_625509, EPI_ISL_625510, EPI_ISL_625511, EPI_ISL_625512, EPI_ISL_625513, EPI_ISL_625514, EPI_ISL_625515, EPI_ISL_625516, EPI_ISL_625517, EPI_ISL_625518, EPI_ISL_625519, EPI_ISL_625520, EPI_ISL_625521, EPI_ISL_625522, EPI_ISL_625523, EPI_ISL_625524, EPI_ISL_625525, EPI_ISL_625526, EPI_ISL_625527, EPI_ISL_625528, EPI_ISL_625529, EPI_ISL_625530, EPI_ISL_625531, EPI_ISL_625532, EPI_ISL_625533, EPI_ISL_625534, EPI_ISL_625535, EPI_ISL_625536, EPI_ISL_625537, EPI_ISL_625538, EPI_ISL_625539, EPI_ISL_625540, EPI_ISL_625541, EPI_ISL_625542, EPI_ISL_625543, EPI_ISL_625544, EPI_ISL_625545, EPI_ISL_625546, EPI_ISL_625611, EPI_ISL_625612, EPI_ISL_625613, EPI_ISL_625614, EPI_ISL_625615, EPI_ISL_625616, EPI_ISL_625617, EPI_ISL_625618, EPI_ISL_625619, EPI_ISL_625620, EPI_ISL_625621, EPI_ISL_625622, EPI_ISL_454607, EPI_ISL_454608, EPI_ISL_454609, EPI_ISL_454610, EPI_ISL_454611, EPI_ISL_454612, EPI_ISL_454613, EPI_ISL_672305, EPI_ISL_672306, EPI_ISL_672307, EPI_ISL_672095, EPI_ISL_672308, EPI_ISL_672309, EPI_ISL_672310, EPI_ISL_672311, EPI_ISL_672312, EPI_ISL_672313, EPI_ISL_672314, EPI_ISL_672315, EPI_ISL_672316, EPI_ISL_672317, EPI_ISL_672318, EPI_ISL_672319, EPI_ISL_672320, EPI_ISL_672321, EPI_ISL_672322, EPI_ISL_672323, EPI_ISL_672324, EPI_ISL_672325, EPI_ISL_672326, EPI_ISL_672327, EPI_ISL_672328, EPI_ISL_672329, EPI_ISL_672330, EPI_ISL_672331, EPI_ISL_672332, EPI_ISL_672333, EPI_ISL_672334, EPI_ISL_672335, EPI_ISL_672336, EPI_ISL_672337, EPI_ISL_672338, EPI_ISL_672339, EPI_ISL_672340, EPI_ISL_672341, EPI_ISL_672014, EPI_ISL_672032, EPI_ISL_672342, EPI_ISL_672053, EPI_ISL_672343, EPI_ISL_672040, EPI_ISL_672344, EPI_ISL_672345, EPI_ISL_672066, EPI_ISL_672346, EPI_ISL_672347, EPI_ISL_672348, EPI_ISL_672349, EPI_ISL_672350, EPI_ISL_672351, EPI_ISL_672352, EPI_ISL_672353, EPI_ISL_468357, EPI_ISL_468358, EPI_ISL_468359, EPI_ISL_672064, EPI_ISL_672439, EPI_ISL_672440, EPI_ISL_672441, EPI_ISL_672060, EPI_ISL_672442, EPI_ISL_672443, EPI_ISL_672444, EPI_ISL_672445, EPI_ISL_672050, EPI_ISL_672446, EPI_ISL_672447, EPI_ISL_672054, EPI_ISL_672039, EPI_ISL_672448, EPI_ISL_672449, EPI_ISL_672097, EPI_ISL_672023, EPI_ISL_672450, EPI_ISL_672451, EPI_ISL_672452, EPI_ISL_672078, EPI_ISL_672453, EPI_ISL_672092, EPI_ISL_672038, EPI_ISL_672082, EPI_ISL_672076, EPI_ISL_672454, EPI_ISL_672086, EPI_ISL_672062, EPI_ISL_672455, EPI_ISL_672456, EPI_ISL_672457, EPI_ISL_672458, EPI_ISL_672459, EPI_ISL_672460, EPI_ISL_672461, EPI_ISL_672091, EPI_ISL_672029, EPI_ISL_468360, EPI_ISL_672462, EPI_ISL_672113, EPI_ISL_672463, EPI_ISL_672464, EPI_ISL_672465, EPI_ISL_672466, EPI_ISL_672467, EPI_ISL_672045, EPI_ISL_672468, EPI_ISL_672469, EPI_ISL_468361, EPI_ISL_672470, EPI_ISL_672471, EPI_ISL_672472, EPI_ISL_672473, EPI_ISL_672474, EPI_ISL_672024, EPI_ISL_672475, EPI_ISL_672476, EPI_ISL_468362, EPI_ISL_672036, EPI_ISL_468363, EPI_ISL_468364, EPI_ISL_468365, EPI_ISL_468366, EPI_ISL_468367, EPI_ISL_468368, EPI_ISL_468369, EPI_ISL_468370, EPI_ISL_1924616, EPI_ISL_468371, EPI_ISL_468372, EPI_ISL_468373, EPI_ISL_468374, EPI_ISL_738692, EPI_ISL_739127, EPI_ISL_739288, EPI_ISL_738868, EPI_ISL_738745, EPI_ISL_468375, EPI_ISL_739444, EPI_ISL_739173, EPI_ISL_739583, EPI_ISL_739623, EPI_ISL_738932, EPI_ISL_739507, EPI_ISL_739110, EPI_ISL_739535, EPI_ISL_739634, EPI_ISL_738554, EPI_ISL_739062, EPI_ISL_739033, EPI_ISL_739300, EPI_ISL_739283, EPI_ISL_738792, EPI_ISL_738767, EPI_ISL_738642, EPI_ISL_739202, EPI_ISL_738680, EPI_ISL_738940, EPI_ISL_738796, EPI_ISL_738963, EPI_ISL_738814, EPI_ISL_739523, EPI_ISL_739285, EPI_ISL_738538, EPI_ISL_738545, EPI_ISL_738510, EPI_ISL_739406, EPI_ISL_738625, EPI_ISL_738619, EPI_ISL_739448, EPI_ISL_739115, EPI_ISL_738833, EPI_ISL_739303, EPI_ISL_738564, EPI_ISL_738744, EPI_ISL_738793, EPI_ISL_738627, EPI_ISL_738674, EPI_ISL_739280, EPI_ISL_739136, EPI_ISL_738743, EPI_ISL_738831, EPI_ISL_738572, EPI_ISL_738783, EPI_ISL_739109, EPI_ISL_739555, EPI_ISL_738654, EPI_ISL_739073, EPI_ISL_738613, EPI_ISL_739515, EPI_ISL_738835, EPI_ISL_738633, EPI_ISL_738848, EPI_ISL_739023, EPI_ISL_738623, EPI_ISL_739526, EPI_ISL_738561, EPI_ISL_739326, EPI_ISL_738982, EPI_ISL_739046, EPI_ISL_738679, EPI_ISL_739158, EPI_ISL_739470, EPI_ISL_739213, EPI_ISL_739472, EPI_ISL_739356, EPI_ISL_739244, EPI_ISL_739387, EPI_ISL_739631, EPI_ISL_738540, EPI_ISL_739604, EPI_ISL_739616, EPI_ISL_739137, EPI_ISL_738776, EPI_ISL_739163, EPI_ISL_738721, EPI_ISL_739361, EPI_ISL_739096, EPI_ISL_739302, EPI_ISL_738919, EPI_ISL_738800, EPI_ISL_738974, EPI_ISL_739261, EPI_ISL_739449, EPI_ISL_738604, EPI_ISL_739150, EPI_ISL_738825, EPI_ISL_738766, EPI_ISL_468376, EPI_ISL_739226, EPI_ISL_738748, EPI_ISL_739519, EPI_ISL_739572, EPI_ISL_739518, EPI_ISL_739049, EPI_ISL_739262, EPI_ISL_739308, EPI_ISL_468377, EPI_ISL_739093, EPI_ISL_739220, EPI_ISL_739160, EPI_ISL_739644, EPI_ISL_739528, EPI_ISL_739118, EPI_ISL_739206, EPI_ISL_739056, EPI_ISL_739358, EPI_ISL_739544, EPI_ISL_738838, EPI_ISL_739064, EPI_ISL_738976, EPI_ISL_738775, EPI_ISL_739643, EPI_ISL_739454, EPI_ISL_738606, EPI_ISL_738522, EPI_ISL_739569, EPI_ISL_739201, EPI_ISL_468378, EPI_ISL_738671, EPI_ISL_738607, EPI_ISL_739120, EPI_ISL_739149, EPI_ISL_739503, EPI_ISL_739307, EPI_ISL_739075, EPI_ISL_739135, EPI_ISL_739408, EPI_ISL_739208, EPI_ISL_739435, EPI_ISL_738605, EPI_ISL_468379, EPI_ISL_739506, EPI_ISL_738934, EPI_ISL_739446, EPI_ISL_738749, EPI_ISL_739439, EPI_ISL_738945, EPI_ISL_738760, EPI_ISL_738686, EPI_ISL_738668, EPI_ISL_738957, EPI_ISL_738914, EPI_ISL_739035, EPI_ISL_468380, EPI_ISL_739294, EPI_ISL_738821, EPI_ISL_738524, EPI_ISL_738678, EPI_ISL_739378, EPI_ISL_468381, EPI_ISL_739385, EPI_ISL_738751, EPI_ISL_739100, EPI_ISL_739656, EPI_ISL_468382, EPI_ISL_739622, EPI_ISL_739243, EPI_ISL_739047, EPI_ISL_738676, EPI_ISL_738614, EPI_ISL_738677, EPI_ISL_738881, EPI_ISL_468383, EPI_ISL_738896, EPI_ISL_738992, EPI_ISL_739638, EPI_ISL_739551, EPI_ISL_739590, EPI_ISL_738699, EPI_ISL_739270, EPI_ISL_739587, EPI_ISL_739144, EPI_ISL_738616, EPI_ISL_738804, EPI_ISL_739111, EPI_ISL_739309, EPI_ISL_739552, EPI_ISL_739337, EPI_ISL_739054, EPI_ISL_739619, EPI_ISL_738822, EPI_ISL_739217, EPI_ISL_738892, EPI_ISL_468384, EPI_ISL_739057, EPI_ISL_739190, EPI_ISL_739018, EPI_ISL_738876, EPI_ISL_738817, EPI_ISL_738837, EPI_ISL_739257, EPI_ISL_739140, EPI_ISL_738514, EPI_ISL_739495, EPI_ISL_739290, EPI_ISL_739484, EPI_ISL_739164, EPI_ISL_738828, EPI_ISL_738675, EPI_ISL_738886, EPI_ISL_739511, EPI_ISL_739538, EPI_ISL_468385, EPI_ISL_738509, EPI_ISL_739652, EPI_ISL_738950, EPI_ISL_739306, EPI_ISL_739029, EPI_ISL_738587, EPI_ISL_738768, EPI_ISL_468386, EPI_ISL_739171, EPI_ISL_738843, EPI_ISL_739424, EPI_ISL_738773, EPI_ISL_739468, EPI_ISL_739333, EPI_ISL_739207, EPI_ISL_739003, EPI_ISL_739161, EPI_ISL_468387, EPI_ISL_738986, EPI_ISL_739229, EPI_ISL_738665, EPI_ISL_738753, EPI_ISL_738528, EPI_ISL_739601, EPI_ISL_738724, EPI_ISL_739174, EPI_ISL_739576, EPI_ISL_739192, EPI_ISL_739640, EPI_ISL_739196, EPI_ISL_738788, EPI_ISL_739286, EPI_ISL_738858, EPI_ISL_739268, EPI_ISL_738580, EPI_ISL_738797, EPI_ISL_739178, EPI_ISL_739383, EPI_ISL_739427, EPI_ISL_739328, EPI_ISL_738711, EPI_ISL_738527, EPI_ISL_738531, EPI_ISL_739473, EPI_ISL_738553, EPI_ISL_739218, EPI_ISL_739565, EPI_ISL_738774, EPI_ISL_738846, EPI_ISL_738573, EPI_ISL_739483, EPI_ISL_739575, EPI_ISL_739610, EPI_ISL_739312, EPI_ISL_738523, EPI_ISL_739426, EPI_ISL_739059, EPI_ISL_738609, EPI_ISL_738615, EPI_ISL_738513, EPI_ISL_739088, EPI_ISL_739563, EPI_ISL_738592, EPI_ISL_739113, EPI_ISL_738562, EPI_ISL_739082, EPI_ISL_739179, EPI_ISL_739368, EPI_ISL_739541, EPI_ISL_739231, EPI_ISL_738537, EPI_ISL_738813, EPI_ISL_738819, EPI_ISL_738547, EPI_ISL_738904, EPI_ISL_738626, EPI_ISL_739407, EPI_ISL_739338, EPI_ISL_738519, EPI_ISL_739516, EPI_ISL_739598, EPI_ISL_739134, EPI_ISL_738535, EPI_ISL_739084, EPI_ISL_739422, EPI_ISL_738622, EPI_ISL_738983, EPI_ISL_739083, EPI_ISL_739200, EPI_ISL_739349, EPI_ISL_739077, EPI_ISL_738584, EPI_ISL_739600, EPI_ISL_738687, EPI_ISL_738648, EPI_ISL_738781, EPI_ISL_738656, EPI_ISL_739648, EPI_ISL_739212, EPI_ISL_738659, EPI_ISL_739324, EPI_ISL_739236, EPI_ISL_738585, EPI_ISL_739459, EPI_ISL_739340, EPI_ISL_738577, EPI_ISL_738565, EPI_ISL_738891, EPI_ISL_739395, EPI_ISL_739124, EPI_ISL_739391, EPI_ISL_739522, EPI_ISL_739463, EPI_ISL_739434, EPI_ISL_739189, EPI_ISL_739578, EPI_ISL_738715, EPI_ISL_739233, EPI_ISL_739241, EPI_ISL_738847, EPI_ISL_739323, EPI_ISL_739209, EPI_ISL_738925, EPI_ISL_739351, EPI_ISL_739606, EPI_ISL_738629, EPI_ISL_739215, EPI_ISL_739090, EPI_ISL_738802, EPI_ISL_738895, EPI_ISL_1137087, EPI_ISL_1137086, EPI_ISL_1137085, EPI_ISL_1137088, EPI_ISL_1137089, EPI_ISL_1137082, EPI_ISL_1137090, EPI_ISL_1137092, EPI_ISL_1137091, EPI_ISL_1137093, EPI_ISL_1137094, EPI_ISL_1137083, EPI_ISL_1137095, EPI_ISL_1137096, EPI_ISL_1137119, EPI_ISL_1137116, EPI_ISL_1137098, EPI_ISL_1137124, EPI_ISL_1137114, EPI_ISL_1137123, EPI_ISL_1137097, EPI_ISL_1137107, EPI_ISL_1137121, EPI_ISL_1137109, EPI_ISL_1137106, EPI_ISL_1137108, EPI_ISL_1137120, EPI_ISL_1137111, EPI_ISL_1137084, EPI_ISL_1137099, EPI_ISL_1137105, EPI_ISL_1137115, EPI_ISL_1137100, EPI_ISL_1137122, EPI_ISL_1137125, EPI_ISL_1137118, EPI_ISL_1137112, EPI_ISL_1137110, EPI_ISL_1137117, EPI_ISL_1137126, EPI_ISL_1137104, EPI_ISL_1137102, EPI_ISL_1137103, EPI_ISL_1137101, EPI_ISL_1137113, EPI_ISL_1137148, EPI_ISL_1137157, EPI_ISL_1137131, EPI_ISL_1137140, EPI_ISL_1137159, EPI_ISL_1137141, EPI_ISL_1137143, EPI_ISL_1137137, EPI_ISL_1137127, EPI_ISL_1137156, EPI_ISL_1137151, EPI_ISL_1137162, EPI_ISL_1137160, EPI_ISL_1137161, EPI_ISL_1137158, EPI_ISL_1137135, EPI_ISL_1137147, EPI_ISL_1137152, EPI_ISL_1137155, EPI_ISL_1137139, EPI_ISL_1137132, EPI_ISL_1137150, EPI_ISL_1137134, EPI_ISL_1137144, EPI_ISL_1137130, EPI_ISL_1137154, EPI_ISL_1137129, EPI_ISL_1137128, EPI_ISL_1137133, EPI_ISL_1137138, EPI_ISL_1137153, EPI_ISL_1137142, EPI_ISL_1137146, EPI_ISL_1137136, EPI_ISL_1137149, EPI_ISL_1137145, EPI_ISL_1137165, EPI_ISL_1137164, EPI_ISL_1137163, EPI_ISL_1137166, EPI_ISL_1137167, EPI_ISL_1137168, EPI_ISL_1137169, EPI_ISL_955386, EPI_ISL_955387, EPI_ISL_955388, EPI_ISL_955389, EPI_ISL_1027560, EPI_ISL_955390, EPI_ISL_955391, EPI_ISL_955392, EPI_ISL_955393, EPI_ISL_955394, EPI_ISL_955395, EPI_ISL_1027568, EPI_ISL_955396, EPI_ISL_955397, EPI_ISL_955398, EPI_ISL_955399, EPI_ISL_955400, EPI_ISL_955401, EPI_ISL_955402, EPI_ISL_955403, EPI_ISL_955404, EPI_ISL_955405, EPI_ISL_955406, EPI_ISL_955407, EPI_ISL_955408, EPI_ISL_955409, EPI_ISL_955410, EPI_ISL_955411, EPI_ISL_1027479, EPI_ISL_955412, EPI_ISL_955413, EPI_ISL_955414, EPI_ISL_955415, EPI_ISL_955416, EPI_ISL_955417, EPI_ISL_1027582, EPI_ISL_955418, EPI_ISL_955419, EPI_ISL_955420, EPI_ISL_955421, EPI_ISL_955422, EPI_ISL_955423, EPI_ISL_955424, EPI_ISL_955425, EPI_ISL_1027578, EPI_ISL_955426, EPI_ISL_1027543, EPI_ISL_1027467, EPI_ISL_1027468, EPI_ISL_1027469, EPI_ISL_1027333, EPI_ISL_1027470, EPI_ISL_1027471, EPI_ISL_1027472, EPI_ISL_1027458, EPI_ISL_1027459, EPI_ISL_1027473, EPI_ISL_1027445, EPI_ISL_1027446, EPI_ISL_1027341, EPI_ISL_1027363, EPI_ISL_1027447, EPI_ISL_1027448, EPI_ISL_1027365, EPI_ISL_1027345, EPI_ISL_1027449, EPI_ISL_1027309, EPI_ISL_1027323, EPI_ISL_1027460, EPI_ISL_1027307, EPI_ISL_1027336, EPI_ISL_1027461, EPI_ISL_1027462, EPI_ISL_1027463, EPI_ISL_1027464, EPI_ISL_1027465, EPI_ISL_1027466, EPI_ISL_1027296, EPI_ISL_1027451, EPI_ISL_1027452, EPI_ISL_1027453, EPI_ISL_1027454, EPI_ISL_1027330, EPI_ISL_1027303, EPI_ISL_1027455, EPI_ISL_1027456, EPI_ISL_1027361, EPI_ISL_1027457, EPI_ISL_1027348, EPI_ISL_1027450, EPI_ISL_1027324, EPI_ISL_1027308, EPI_ISL_1184624, EPI_ISL_1184625, EPI_ISL_1184626, EPI_ISL_1184627, EPI_ISL_1184628, EPI_ISL_1184629, EPI_ISL_1184630, EPI_ISL_1184631, EPI_ISL_1184632, EPI_ISL_1184633, EPI_ISL_1184634, EPI_ISL_1184635, EPI_ISL_1184636, EPI_ISL_1184637, EPI_ISL_1184638, EPI_ISL_1184639, EPI_ISL_1184640, EPI_ISL_1184641, EPI_ISL_1184642, EPI_ISL_1184643, EPI_ISL_1184644, EPI_ISL_1184645, EPI_ISL_1184646, EPI_ISL_1184647, EPI_ISL_1184648, EPI_ISL_1184649, EPI_ISL_1184650, EPI_ISL_1184651, EPI_ISL_1184652, EPI_ISL_1184653, EPI_ISL_1184654, EPI_ISL_1184655, EPI_ISL_1184656, EPI_ISL_1184657, EPI_ISL_1184658, EPI_ISL_1184659, EPI_ISL_1184660, EPI_ISL_1184661, EPI_ISL_1184662, EPI_ISL_1184663, EPI_ISL_1184664, EPI_ISL_1184665, EPI_ISL_1184666, EPI_ISL_1184667, EPI_ISL_1184668, EPI_ISL_1184669, EPI_ISL_1184670, EPI_ISL_1184671, EPI_ISL_1184672, EPI_ISL_1184673, EPI_ISL_1184674, EPI_ISL_1184675, EPI_ISL_1184676, EPI_ISL_1184677, EPI_ISL_1184678, EPI_ISL_1184679, EPI_ISL_1184680, EPI_ISL_1184861, EPI_ISL_1184862, EPI_ISL_1184863, EPI_ISL_1184864, EPI_ISL_1184865, EPI_ISL_1184866, EPI_ISL_1184867, EPI_ISL_1184868, EPI_ISL_1184869, EPI_ISL_1184870, EPI_ISL_1184871, EPI_ISL_1184872, EPI_ISL_1184873, EPI_ISL_1184874, EPI_ISL_1184875, EPI_ISL_1184876, EPI_ISL_1184877, EPI_ISL_1184878, EPI_ISL_1184879, EPI_ISL_1184880, EPI_ISL_1184881, EPI_ISL_1184882, EPI_ISL_1184883, EPI_ISL_1184884, EPI_ISL_1184885, EPI_ISL_1184886, EPI_ISL_1184887, EPI_ISL_1184888, EPI_ISL_1184889, EPI_ISL_1184890, EPI_ISL_1184891, EPI_ISL_1184892, EPI_ISL_1184893, EPI_ISL_1184894, EPI_ISL_1184895, EPI_ISL_1184896, EPI_ISL_1184897, EPI_ISL_1184898, EPI_ISL_1184899, EPI_ISL_1184900, EPI_ISL_1184901, EPI_ISL_1184902, EPI_ISL_1184903, EPI_ISL_1184904, EPI_ISL_1184905, EPI_ISL_1184906, EPI_ISL_1184907, EPI_ISL_1184908, EPI_ISL_1184909, EPI_ISL_1184910, EPI_ISL_1184911, EPI_ISL_1184912, EPI_ISL_1184913, EPI_ISL_1184914, EPI_ISL_1184915, EPI_ISL_1184916, EPI_ISL_1184917, EPI_ISL_1184918, EPI_ISL_1184919, EPI_ISL_1184920, EPI_ISL_1184921, EPI_ISL_1184922, EPI_ISL_1185047, EPI_ISL_1185232, EPI_ISL_1185262, EPI_ISL_1185172, EPI_ISL_1185034, EPI_ISL_1185095, EPI_ISL_1185066, EPI_ISL_1185126, EPI_ISL_1185041, EPI_ISL_1185124, EPI_ISL_1185142, EPI_ISL_1185176, EPI_ISL_1185100, EPI_ISL_1185027, EPI_ISL_1185033, EPI_ISL_1185085, EPI_ISL_1185157, EPI_ISL_1185057, EPI_ISL_1185054, EPI_ISL_1185198, EPI_ISL_1185130, EPI_ISL_1185128, EPI_ISL_1185222, EPI_ISL_1185258, EPI_ISL_1185094, EPI_ISL_1185243, EPI_ISL_1185036, EPI_ISL_1185187, EPI_ISL_1185102, EPI_ISL_1185162, EPI_ISL_1185035, EPI_ISL_1185207, EPI_ISL_1185283, EPI_ISL_1185105, EPI_ISL_1185164, EPI_ISL_1185136, EPI_ISL_1185259, EPI_ISL_1185037, EPI_ISL_1185199, EPI_ISL_1185082, EPI_ISL_1185215, EPI_ISL_1185281, EPI_ISL_1185179, EPI_ISL_1185073, EPI_ISL_1185028, EPI_ISL_1185117, EPI_ISL_1185161, EPI_ISL_1185204, EPI_ISL_1185031, EPI_ISL_1185087, EPI_ISL_1185250, EPI_ISL_1185109, EPI_ISL_1185271, EPI_ISL_1185229, EPI_ISL_1185038, EPI_ISL_1185071, EPI_ISL_1185056, EPI_ISL_1185121, EPI_ISL_1185401, EPI_ISL_1185430, EPI_ISL_1185372, EPI_ISL_1185422, EPI_ISL_1185315, EPI_ISL_1185534, EPI_ISL_1185363, EPI_ISL_1185286, EPI_ISL_1185456, EPI_ISL_1185502, EPI_ISL_1185388, EPI_ISL_1185305, EPI_ISL_1185356, EPI_ISL_1185367, EPI_ISL_1185431, EPI_ISL_1185501, EPI_ISL_1185449, EPI_ISL_1185313, EPI_ISL_1185529, EPI_ISL_1185517, EPI_ISL_1185358, EPI_ISL_1185457, EPI_ISL_1185461, EPI_ISL_1185364, EPI_ISL_1185393, EPI_ISL_1185496, EPI_ISL_1185466, EPI_ISL_1185480, EPI_ISL_1185499, EPI_ISL_1185383, EPI_ISL_1185357, EPI_ISL_1185376, EPI_ISL_1185475, EPI_ISL_1185491, EPI_ISL_1185368, EPI_ISL_1185493, EPI_ISL_1185362, EPI_ISL_1185533, EPI_ISL_1185452, EPI_ISL_1185459, EPI_ISL_1185503, EPI_ISL_1185447, EPI_ISL_1185322, EPI_ISL_1185351, EPI_ISL_1185427, EPI_ISL_1185414, EPI_ISL_1184923, EPI_ISL_1184924, EPI_ISL_1184925, EPI_ISL_1184926, EPI_ISL_1184927, EPI_ISL_1184928, EPI_ISL_1184929, EPI_ISL_1184930, EPI_ISL_1184931, EPI_ISL_1184932, EPI_ISL_1184933, EPI_ISL_1184934, EPI_ISL_1184935, EPI_ISL_1184936, EPI_ISL_1184937, EPI_ISL_1184938, EPI_ISL_1184939, EPI_ISL_1184940, EPI_ISL_1184941, EPI_ISL_1184942, EPI_ISL_1184943, EPI_ISL_1184944, EPI_ISL_1184945, EPI_ISL_1184946, EPI_ISL_1184947, EPI_ISL_1184948, EPI_ISL_1184949, EPI_ISL_1184950, EPI_ISL_1184951, EPI_ISL_1184952, EPI_ISL_1184953, EPI_ISL_1184954, EPI_ISL_1184955, EPI_ISL_1184956, EPI_ISL_1184957, EPI_ISL_1184958, EPI_ISL_1184959, EPI_ISL_1184960, EPI_ISL_1184961, EPI_ISL_1184962, EPI_ISL_1184963, EPI_ISL_1184964, EPI_ISL_1184965, EPI_ISL_1184966, EPI_ISL_1235610, EPI_ISL_1235567, EPI_ISL_1235529, EPI_ISL_1235566, EPI_ISL_1235573, EPI_ISL_1235575, EPI_ISL_1235550, EPI_ISL_1235589, EPI_ISL_1235554, EPI_ISL_1235388, EPI_ISL_1235480, EPI_ISL_1235482, EPI_ISL_1235440, EPI_ISL_1235559, EPI_ISL_1235516, EPI_ISL_1235499, EPI_ISL_1235497, EPI_ISL_1235580, EPI_ISL_1235505, EPI_ISL_1235524, EPI_ISL_1235598, EPI_ISL_1235503, EPI_ISL_1235532, EPI_ISL_1235471, EPI_ISL_1235407, EPI_ISL_1235579, EPI_ISL_1235520, EPI_ISL_1235512, EPI_ISL_1235599, EPI_ISL_1235485, EPI_ISL_1235492, EPI_ISL_1235543, EPI_ISL_1235495, EPI_ISL_1235574, EPI_ISL_1235605, EPI_ISL_1235406, EPI_ISL_1235359, EPI_ISL_1235486, EPI_ISL_1235562, EPI_ISL_1235552, EPI_ISL_1235586, EPI_ISL_1235459, EPI_ISL_1235448, EPI_ISL_1235387, EPI_ISL_1235392, EPI_ISL_1235380, EPI_ISL_1235592, EPI_ISL_1235504, EPI_ISL_1235564, EPI_ISL_1235537, EPI_ISL_1235477, EPI_ISL_1235590, EPI_ISL_1235414, EPI_ISL_1235368, EPI_ISL_1235391, EPI_ISL_1235597, EPI_ISL_1235557, EPI_ISL_1235405, EPI_ISL_1235369, EPI_ISL_1235404, EPI_ISL_1234743, EPI_ISL_1234670, EPI_ISL_1234666, EPI_ISL_1234574, EPI_ISL_1234716, EPI_ISL_1234676, EPI_ISL_1234648, EPI_ISL_1234562, EPI_ISL_1234567, EPI_ISL_1234597, EPI_ISL_1234617, EPI_ISL_1234600, EPI_ISL_1234701, EPI_ISL_1234672, EPI_ISL_1234564, EPI_ISL_1234720, EPI_ISL_1234640, EPI_ISL_1234543, EPI_ISL_1234762, EPI_ISL_1234679, EPI_ISL_1234565, EPI_ISL_1234637, EPI_ISL_1234723, EPI_ISL_1234612, EPI_ISL_1234604, EPI_ISL_1234751, EPI_ISL_1234739, EPI_ISL_1234698, EPI_ISL_1234758, EPI_ISL_1234742, EPI_ISL_1234683, EPI_ISL_1234566, EPI_ISL_1234776, EPI_ISL_1234646, EPI_ISL_1234779, EPI_ISL_1234782, EPI_ISL_1234732, EPI_ISL_1234665, EPI_ISL_1234718, EPI_ISL_1234765, EPI_ISL_1234568, EPI_ISL_1234677, EPI_ISL_1234542, EPI_ISL_1234611, EPI_ISL_1234767, EPI_ISL_1234603, EPI_ISL_1234773, EPI_ISL_1234755, EPI_ISL_1234621, EPI_ISL_1234661, EPI_ISL_1235553, EPI_ISL_1235399, EPI_ISL_1235561, EPI_ISL_1235390, EPI_ISL_1235443, EPI_ISL_1235457, EPI_ISL_1235494, EPI_ISL_1235476, EPI_ISL_1235555, EPI_ISL_1235421, EPI_ISL_1235446, EPI_ISL_1235374, EPI_ISL_1235594, EPI_ISL_1235510, EPI_ISL_1235456, EPI_ISL_1235426, EPI_ISL_1235475, EPI_ISL_1235565, EPI_ISL_1235385, EPI_ISL_1235447, EPI_ISL_1235611, EPI_ISL_1235397, EPI_ISL_1235437, EPI_ISL_1235361, EPI_ISL_1235493, EPI_ISL_1235500, EPI_ISL_1235460, EPI_ISL_1235398, EPI_ISL_1235609, EPI_ISL_1235462, EPI_ISL_1235481, EPI_ISL_1235423, EPI_ISL_1235577, EPI_ISL_1235365, EPI_ISL_1235363, EPI_ISL_1235458, EPI_ISL_1235527, EPI_ISL_1235568, EPI_ISL_1235366, EPI_ISL_1235587, EPI_ISL_1235517, EPI_ISL_1235548, EPI_ISL_1235465, EPI_ISL_1235389, EPI_ISL_1235463, EPI_ISL_1235425, EPI_ISL_1235569, EPI_ISL_1235393, EPI_ISL_1235514, EPI_ISL_1235489, EPI_ISL_1235432, EPI_ISL_1235571, EPI_ISL_1235513, EPI_ISL_1235538, EPI_ISL_1235585, EPI_ISL_1235386, EPI_ISL_1235576, EPI_ISL_1235464, EPI_ISL_1235603, EPI_ISL_1235376, EPI_ISL_1235595, EPI_ISL_1235364, EPI_ISL_1235584, EPI_ISL_1235402, EPI_ISL_1235523, EPI_ISL_1235433, EPI_ISL_1235183, EPI_ISL_1235091, EPI_ISL_1235115, EPI_ISL_1235223, EPI_ISL_1235244, EPI_ISL_1235249, EPI_ISL_1235111, EPI_ISL_1235318, EPI_ISL_1235141, EPI_ISL_1235294, EPI_ISL_1235339, EPI_ISL_1235147, EPI_ISL_1235241, EPI_ISL_1235188, EPI_ISL_1235219, EPI_ISL_1235181, EPI_ISL_1235178, EPI_ISL_1235116, EPI_ISL_1235194, EPI_ISL_1235289, EPI_ISL_1235230, EPI_ISL_1235171, EPI_ISL_1235270, EPI_ISL_1235142, EPI_ISL_1235185, EPI_ISL_1235303, EPI_ISL_1235083, EPI_ISL_1235312, EPI_ISL_1235093, EPI_ISL_1235279, EPI_ISL_1235299, EPI_ISL_1235255, EPI_ISL_1235077, EPI_ISL_1235309, EPI_ISL_1235276, EPI_ISL_1235149, EPI_ISL_1235175, EPI_ISL_1235099, EPI_ISL_1235338, EPI_ISL_1235165, EPI_ISL_1235313, EPI_ISL_1235217, EPI_ISL_1235158, EPI_ISL_1235213, EPI_ISL_1235075, EPI_ISL_1235335, EPI_ISL_1235281, EPI_ISL_1235122, EPI_ISL_1235102, EPI_ISL_1235292, EPI_ISL_1235256, EPI_ISL_1235263, EPI_ISL_1235235, EPI_ISL_1235308, EPI_ISL_1235210, EPI_ISL_1235243, EPI_ISL_1235094, EPI_ISL_1235124, EPI_ISL_1235098, EPI_ISL_1235198, EPI_ISL_1235314, EPI_ISL_1235032, EPI_ISL_1235028, EPI_ISL_1234979, EPI_ISL_1234969, EPI_ISL_1234933, EPI_ISL_1234873, EPI_ISL_1235042, EPI_ISL_1235021, EPI_ISL_1234968, EPI_ISL_1234848, EPI_ISL_1234907, EPI_ISL_1234941, EPI_ISL_1234892, EPI_ISL_1234808, EPI_ISL_1234860, EPI_ISL_1234959, EPI_ISL_1234877, EPI_ISL_1235022, EPI_ISL_1234921, EPI_ISL_1234895, EPI_ISL_1234832, EPI_ISL_1234932, EPI_ISL_1234815, EPI_ISL_1234785, EPI_ISL_1234924, EPI_ISL_1234956, EPI_ISL_1235048, EPI_ISL_1234844, EPI_ISL_1234987, EPI_ISL_1235013, EPI_ISL_1234809, EPI_ISL_1234995, EPI_ISL_1234920, EPI_ISL_1234982, EPI_ISL_1234830, EPI_ISL_1234939, EPI_ISL_1234862, EPI_ISL_1234820, EPI_ISL_1234858, EPI_ISL_1234990, EPI_ISL_1234835, EPI_ISL_1234834, EPI_ISL_1234839, EPI_ISL_1234827, EPI_ISL_1234950, EPI_ISL_1234802, EPI_ISL_1235054, EPI_ISL_1234829, EPI_ISL_1235059, EPI_ISL_1234900, EPI_ISL_1234795, EPI_ISL_1234986, EPI_ISL_1234870, EPI_ISL_1235025, EPI_ISL_1234953, EPI_ISL_1234894, EPI_ISL_1234904, EPI_ISL_1234872, EPI_ISL_1235006, EPI_ISL_1234952, EPI_ISL_1234819, EPI_ISL_1234790, EPI_ISL_1234901, EPI_ISL_1477262, EPI_ISL_1477269, EPI_ISL_1477170, EPI_ISL_1477410, EPI_ISL_1477309, EPI_ISL_1477228, EPI_ISL_1477413, EPI_ISL_1477435, EPI_ISL_1477329, EPI_ISL_1477352, EPI_ISL_1477382, EPI_ISL_1477432, EPI_ISL_1477287, EPI_ISL_1477293, EPI_ISL_1477380, EPI_ISL_1477335, EPI_ISL_1477279, EPI_ISL_1477308, EPI_ISL_1477377, EPI_ISL_1477433, EPI_ISL_1477216, EPI_ISL_1477243, EPI_ISL_1477244, EPI_ISL_1477406, EPI_ISL_1477318, EPI_ISL_1477268, EPI_ISL_1477328, EPI_ISL_1477415, EPI_ISL_1477343, EPI_ISL_1477322, EPI_ISL_1477259, EPI_ISL_1477288, EPI_ISL_1477270, EPI_ISL_1477359, EPI_ISL_1477292, EPI_ISL_1477337, EPI_ISL_1477405, EPI_ISL_1477178, EPI_ISL_1477364, EPI_ISL_1477175, EPI_ISL_1477388, EPI_ISL_1477367, EPI_ISL_1477295, EPI_ISL_1477301, EPI_ISL_1477373, EPI_ISL_1477385, EPI_ISL_1477199, EPI_ISL_1477271, EPI_ISL_1477371, EPI_ISL_1477411, EPI_ISL_1477313, EPI_ISL_1477414, EPI_ISL_1477251, EPI_ISL_1477260, EPI_ISL_1477252, EPI_ISL_1477584, EPI_ISL_1477554, EPI_ISL_1477466, EPI_ISL_1477630, EPI_ISL_1477565, EPI_ISL_1477468, EPI_ISL_1477632, EPI_ISL_1477545, EPI_ISL_1477497, EPI_ISL_1477491, EPI_ISL_1477627, EPI_ISL_1477520, EPI_ISL_1477657, EPI_ISL_1477557, EPI_ISL_1477446, EPI_ISL_1477605, EPI_ISL_1477649, EPI_ISL_1477569, EPI_ISL_1477447, EPI_ISL_1477594, EPI_ISL_1477547, EPI_ISL_1477639, EPI_ISL_1477546, EPI_ISL_1477617, EPI_ISL_1477487, EPI_ISL_1477489, EPI_ISL_1477595, EPI_ISL_1477647, EPI_ISL_1477462, EPI_ISL_1477483, EPI_ISL_1477499, EPI_ISL_1477688, EPI_ISL_1477772, EPI_ISL_1477751, EPI_ISL_1477932, EPI_ISL_1477804, EPI_ISL_1477758, EPI_ISL_1477720, EPI_ISL_1477919, EPI_ISL_1477735, EPI_ISL_1477771, EPI_ISL_1477847, EPI_ISL_1477857, EPI_ISL_1477696, EPI_ISL_1477674, EPI_ISL_1477708, EPI_ISL_1477828, EPI_ISL_1477904, EPI_ISL_1477915, EPI_ISL_1477906, EPI_ISL_1477914, EPI_ISL_1477905, EPI_ISL_1477702, EPI_ISL_1477691, EPI_ISL_1477712, EPI_ISL_1477805, EPI_ISL_1477784, EPI_ISL_1477880, EPI_ISL_1477896, EPI_ISL_1477684, EPI_ISL_1477936, EPI_ISL_1477747, EPI_ISL_1477783, EPI_ISL_1477886, EPI_ISL_1477865, EPI_ISL_1477809, EPI_ISL_1477703, EPI_ISL_1477862, EPI_ISL_1477824, EPI_ISL_1477668, EPI_ISL_1477807, EPI_ISL_1477801, EPI_ISL_1477887, EPI_ISL_1477922, EPI_ISL_1477825, EPI_ISL_1477766, EPI_ISL_1477928, EPI_ISL_1477823, EPI_ISL_1477686, EPI_ISL_1477832, EPI_ISL_1477775, EPI_ISL_1477672, EPI_ISL_1477710, EPI_ISL_1477754, EPI_ISL_1477753, EPI_ISL_1477791, EPI_ISL_1477900, EPI_ISL_1477933, EPI_ISL_1477820, EPI_ISL_1477683, EPI_ISL_1477899, EPI_ISL_1477779, EPI_ISL_1477941, EPI_ISL_1477733, EPI_ISL_1477945, EPI_ISL_1477669, EPI_ISL_1477889, EPI_ISL_1477741, EPI_ISL_1477841, EPI_ISL_1477701, EPI_ISL_1477942, EPI_ISL_1477773, EPI_ISL_1477948, EPI_ISL_1477757, EPI_ISL_1477671, EPI_ISL_1477858, EPI_ISL_1664051, EPI_ISL_1664010, EPI_ISL_1664052, EPI_ISL_1664039, EPI_ISL_1663986, EPI_ISL_1663969, EPI_ISL_1663959, EPI_ISL_1663935, EPI_ISL_1664040, EPI_ISL_1663990, EPI_ISL_1663927, EPI_ISL_1664003, EPI_ISL_1664101, EPI_ISL_1664037, EPI_ISL_1663938, EPI_ISL_1664090, EPI_ISL_1664006, EPI_ISL_1663947, EPI_ISL_1664106, EPI_ISL_1663956, EPI_ISL_1663972, EPI_ISL_1664065, EPI_ISL_1664056, EPI_ISL_1664021, EPI_ISL_1663928, EPI_ISL_1664015, EPI_ISL_1663958, EPI_ISL_1663960, EPI_ISL_1701233, EPI_ISL_1701213, EPI_ISL_1701124, EPI_ISL_1701302, EPI_ISL_1701235, EPI_ISL_1701247, EPI_ISL_1701123, EPI_ISL_1701245, EPI_ISL_1701132, EPI_ISL_1701120, EPI_ISL_1701188, EPI_ISL_1701230, EPI_ISL_1701081, EPI_ISL_1701180, EPI_ISL_1701234, EPI_ISL_1701083, EPI_ISL_1701228, EPI_ISL_1701218, EPI_ISL_1701161, EPI_ISL_1701214, EPI_ISL_1701307, EPI_ISL_1701178, EPI_ISL_1701212, EPI_ISL_1701274, EPI_ISL_1701074, EPI_ISL_1701303, EPI_ISL_1701176, EPI_ISL_1701174, EPI_ISL_1701172, EPI_ISL_1701092, EPI_ISL_1701080, EPI_ISL_1701137, EPI_ISL_1701057, EPI_ISL_1701090, EPI_ISL_1701104, EPI_ISL_1701277, EPI_ISL_1701087, EPI_ISL_1701157, EPI_ISL_1701289, EPI_ISL_1701162, EPI_ISL_1701099, EPI_ISL_1701072, EPI_ISL_1701084, EPI_ISL_1701285, EPI_ISL_1701106, EPI_ISL_1701273, EPI_ISL_1701046, EPI_ISL_1701071, EPI_ISL_1701301, EPI_ISL_1701065, EPI_ISL_1701299, EPI_ISL_1701194, EPI_ISL_1701091, EPI_ISL_1701205, EPI_ISL_1701179, EPI_ISL_1701115, EPI_ISL_1701267, EPI_ISL_1701249, EPI_ISL_1701217, EPI_ISL_1701167, EPI_ISL_1701135, EPI_ISL_1701175, EPI_ISL_1701155, EPI_ISL_1701293, EPI_ISL_1701127, EPI_ISL_1701306, EPI_ISL_1701082, EPI_ISL_1701295, EPI_ISL_1701250, EPI_ISL_1701222, EPI_ISL_1701224, EPI_ISL_1701291, EPI_ISL_1701150, EPI_ISL_1701210, EPI_ISL_1701148, EPI_ISL_1701119, EPI_ISL_1701171, EPI_ISL_1701147, EPI_ISL_1701177, EPI_ISL_1701078, EPI_ISL_1701156, EPI_ISL_1701470, EPI_ISL_1701632, EPI_ISL_1701418, EPI_ISL_1701452, EPI_ISL_1701546, EPI_ISL_1701592, EPI_ISL_1701403, EPI_ISL_1701647, EPI_ISL_1701427, EPI_ISL_1701524, EPI_ISL_1701424, EPI_ISL_1701432, EPI_ISL_1701535, EPI_ISL_1701434, EPI_ISL_1701512, EPI_ISL_1701552, EPI_ISL_1701553, EPI_ISL_1701485, EPI_ISL_1701633, EPI_ISL_1701652, EPI_ISL_1701449, EPI_ISL_1701576, EPI_ISL_1701642, EPI_ISL_1701506, EPI_ISL_1701442, EPI_ISL_1701529, EPI_ISL_1701556, EPI_ISL_1701635, EPI_ISL_1701650, EPI_ISL_1701421, EPI_ISL_1701417, EPI_ISL_1701610, EPI_ISL_1701415, EPI_ISL_1701622, EPI_ISL_1701651, EPI_ISL_1701409, EPI_ISL_1701466, EPI_ISL_1701578, EPI_ISL_1701407, EPI_ISL_1701499, EPI_ISL_1701561, EPI_ISL_1701649, EPI_ISL_1701463, EPI_ISL_1701514, EPI_ISL_1701475, EPI_ISL_1701453, EPI_ISL_1701644, EPI_ISL_1701606, EPI_ISL_1701621, EPI_ISL_1701443, EPI_ISL_1701585, EPI_ISL_1701492, EPI_ISL_1701487, EPI_ISL_1701580, EPI_ISL_1701547, EPI_ISL_1701521, EPI_ISL_1701655, EPI_ISL_1701522, EPI_ISL_1701488, EPI_ISL_1701397, EPI_ISL_1701503, EPI_ISL_1701515, EPI_ISL_1701563, EPI_ISL_1701459, EPI_ISL_1701436, EPI_ISL_1701489, EPI_ISL_1701455, EPI_ISL_1701572, EPI_ISL_1701613, EPI_ISL_1701551, EPI_ISL_1701570, EPI_ISL_1701508, EPI_ISL_1701416	Alameda County Public Health Lab	Chan-Zuckerberg Biohub	CZB Cliahub Consortium et al
EPI_ISL_872349	Alaska State Virology Lab	Alaska State Virology Lab	Stephanie DeRonde et al
EPI_ISL_2348955, EPI_ISL_2348954, EPI_ISL_2348956, EPI_ISL_2348957, EPI_ISL_2348958, EPI_ISL_2348959, EPI_ISL_2384139, EPI_ISL_2384145	Alaska State Virology Lab, Alaska State Public Health Labs	Alaska State Virology Lab, Alaska State Public Health Labs	DeRonde et al
EPI_ISL_492049, EPI_ISL_492087, EPI_ISL_492050, EPI_ISL_492051, EPI_ISL_492052, EPI_ISL_492053, EPI_ISL_492054, EPI_ISL_492055, EPI_ISL_492056, EPI_ISL_492057, EPI_ISL_528485, EPI_ISL_528486, EPI_ISL_528487, EPI_ISL_492058, EPI_ISL_528488, EPI_ISL_492059, EPI_ISL_492060, EPI_ISL_528489, EPI_ISL_528490, EPI_ISL_528491, EPI_ISL_528492, EPI_ISL_528493, EPI_ISL_528494, EPI_ISL_528495, EPI_ISL_492061, EPI_ISL_528496, EPI_ISL_528497, EPI_ISL_528498, EPI_ISL_528499, EPI_ISL_528500, EPI_ISL_528501, EPI_ISL_528502, EPI_ISL_528503, EPI_ISL_528504, EPI_ISL_528505, EPI_ISL_528506, EPI_ISL_528507, EPI_ISL_528508, EPI_ISL_528509, EPI_ISL_528510, EPI_ISL_528511, EPI_ISL_528512, EPI_ISL_528513, EPI_ISL_528514, EPI_ISL_528515, EPI_ISL_528516, EPI_ISL_528517, EPI_ISL_492062, EPI_ISL_528518, EPI_ISL_528519, EPI_ISL_528520, EPI_ISL_492063, EPI_ISL_512135, EPI_ISL_512136, EPI_ISL_512137, EPI_ISL_512138, EPI_ISL_512139, EPI_ISL_512140, EPI_ISL_512141, EPI_ISL_512142, EPI_ISL_512143, EPI_ISL_512144, EPI_ISL_512145, EPI_ISL_512146, EPI_ISL_512147, EPI_ISL_512148, EPI_ISL_512149, EPI_ISL_512150, EPI_ISL_512151, EPI_ISL_512152, EPI_ISL_512153, EPI_ISL_512154, EPI_ISL_512155, EPI_ISL_512156, EPI_ISL_512157, EPI_ISL_528521, EPI_ISL_528522, EPI_ISL_528523, EPI_ISL_528524, EPI_ISL_528525, EPI_ISL_528526, EPI_ISL_528527, EPI_ISL_528528, EPI_ISL_528529, EPI_ISL_528530, EPI_ISL_528531, EPI_ISL_528532, EPI_ISL_528533, EPI_ISL_528534, EPI_ISL_528535, EPI_ISL_528536, EPI_ISL_528537	Alaska State Virology Laboratory	Alaska State Virology Laboratory	Chen J et al with Pathogenomics group Dagdag R et al
EPI_ISL_420303, EPI_ISL_420304, EPI_ISL_420305, EPI_ISL_420306, EPI_ISL_424346, EPI_ISL_424347, EPI_ISL_427619, EPI_ISL_427620, EPI_ISL_427621, EPI_ISL_427622	Alaska State Virology Laboratory	Alaska State Virology Laboratory	Chen et al
EPI_ISL_602559, EPI_ISL_602560, EPI_ISL_602561	Alaska State Virology Laboratory	Alaska State Virology Laboratory	DeRonde et al
EPI_ISL_431013, EPI_ISL_431014, EPI_ISL_431015, EPI_ISL_431016, EPI_ISL_437513, EPI_ISL_431017, EPI_ISL_437514, EPI_ISL_431018, EPI_ISL_437515, EPI_ISL_431019, EPI_ISL_437873, EPI_ISL_437516, EPI_ISL_476898, EPI_ISL_476899, EPI_ISL_435441, EPI_ISL_436464, EPI_ISL_435442, EPI_ISL_437517, EPI_ISL_435443, EPI_ISL_435444, EPI_ISL_437437, EPI_ISL_437518, EPI_ISL_522396, EPI_ISL_560554, EPI_ISL_576111, EPI_ISL_560555, EPI_ISL_560556, EPI_ISL_522397, EPI_ISL_576112, EPI_ISL_522398, EPI_ISL_525758, EPI_ISL_522399, EPI_ISL_560557, EPI_ISL_522400, EPI_ISL_560558, EPI_ISL_560559, EPI_ISL_560560, EPI_ISL_522401, EPI_ISL_522402, EPI_ISL_560561, EPI_ISL_560562, EPI_ISL_560563, EPI_ISL_560564, EPI_ISL_560565, EPI_ISL_522403, EPI_ISL_560566, EPI_ISL_522404, EPI_ISL_525759, EPI_ISL_522405, EPI_ISL_525760, EPI_ISL_586243, EPI_ISL_586244, EPI_ISL_586245, EPI_ISL_586246, EPI_ISL_586247, EPI_ISL_586248, EPI_ISL_586249, EPI_ISL_586250, EPI_ISL_586251, EPI_ISL_586252, EPI_ISL_586253, EPI_ISL_586254, EPI_ISL_586255, EPI_ISL_586256, EPI_ISL_586257, EPI_ISL_586258, EPI_ISL_586259, EPI_ISL_586260, EPI_ISL_586261, EPI_ISL_586262, EPI_ISL_586263, EPI_ISL_586264, EPI_ISL_586265, EPI_ISL_586266	Alaska State Virology Laboratory	Alaska State Virology Laboratory	Jack Chen et al
EPI_ISL_2272522, EPI_ISL_2272523, EPI_ISL_2272524, EPI_ISL_2272525, EPI_ISL_2272526, EPI_ISL_2272527, EPI_ISL_2272528, EPI_ISL_2272529, EPI_ISL_2272530, EPI_ISL_2272531, EPI_ISL_2272532, EPI_ISL_2272533, EPI_ISL_2272534, EPI_ISL_2272535, EPI_ISL_2272536, EPI_ISL_2272537, EPI_ISL_2272538, EPI_ISL_2272539, EPI_ISL_2272540, EPI_ISL_2272541, EPI_ISL_2272542, EPI_ISL_2272543, EPI_ISL_2272544, EPI_ISL_2272545, EPI_ISL_2272546, EPI_ISL_2272547, EPI_ISL_2272548, EPI_ISL_2272549, EPI_ISL_2272550, EPI_ISL_2272551, EPI_ISL_2272552, EPI_ISL_2272553, EPI_ISL_2272554, EPI_ISL_2272556, EPI_ISL_2272557, EPI_ISL_1483586, EPI_ISL_1483588, EPI_ISL_884221, EPI_ISL_884216, EPI_ISL_884220, EPI_ISL_884219, EPI_ISL_884217, EPI_ISL_884218, EPI_ISL_884215, EPI_ISL_884214, EPI_ISL_1049510, EPI_ISL_911676, EPI_ISL_911697, EPI_ISL_911677, EPI_ISL_911678, EPI_ISL_911679, EPI_ISL_911680, EPI_ISL_911681, EPI_ISL_911682, EPI_ISL_911683, EPI_ISL_911684, EPI_ISL_911698, EPI_ISL_911699, EPI_ISL_911700, EPI_ISL_911685, EPI_ISL_911686, EPI_ISL_911701, EPI_ISL_911687, EPI_ISL_911688, EPI_ISL_911689, EPI_ISL_911690, EPI_ISL_911691, EPI_ISL_911692, EPI_ISL_911693, EPI_ISL_911694, EPI_ISL_911702, EPI_ISL_911695, EPI_ISL_911703, EPI_ISL_806810, EPI_ISL_806811, EPI_ISL_806812, EPI_ISL_806813, EPI_ISL_806814, EPI_ISL_806815, EPI_ISL_806816, EPI_ISL_806817, EPI_ISL_806818, EPI_ISL_806819, EPI_ISL_806820, EPI_ISL_806821, EPI_ISL_806822, EPI_ISL_806823, EPI_ISL_806824, EPI_ISL_806825, EPI_ISL_806826, EPI_ISL_806827, EPI_ISL_806828, EPI_ISL_806829, EPI_ISL_806830, EPI_ISL_806831, EPI_ISL_806832, EPI_ISL_806833, EPI_ISL_806834, EPI_ISL_806835, EPI_ISL_806836, EPI_ISL_806837, EPI_ISL_806838, EPI_ISL_806839, EPI_ISL_806840, EPI_ISL_806841, EPI_ISL_806842, EPI_ISL_806843, EPI_ISL_806844, EPI_ISL_806845, EPI_ISL_806846, EPI_ISL_806847, EPI_ISL_806848, EPI_ISL_806849, EPI_ISL_806850, EPI_ISL_806851, EPI_ISL_806852, EPI_ISL_911696, EPI_ISL_1049512, EPI_ISL_1049511, EPI_ISL_1049484, EPI_ISL_1049496, EPI_ISL_1049497, EPI_ISL_1049493, EPI_ISL_1049483, EPI_ISL_1049490, EPI_ISL_1049491, EPI_ISL_1049485, EPI_ISL_1049495, EPI_ISL_1049498, EPI_ISL_1049500, EPI_ISL_1049492, EPI_ISL_1049501, EPI_ISL_1049502, EPI_ISL_1049487, EPI_ISL_1049488, EPI_ISL_1049489, EPI_ISL_1049499, EPI_ISL_1049494, EPI_ISL_1049503, EPI_ISL_1049509, EPI_ISL_1049507, EPI_ISL_1049508, EPI_ISL_1049504, EPI_ISL_1049505, EPI_ISL_1049486, EPI_ISL_1049506, EPI_ISL_1039721, EPI_ISL_1039720, EPI_ISL_1039718, EPI_ISL_1039719, EPI_ISL_1039736, EPI_ISL_1039722, EPI_ISL_1039716, EPI_ISL_1039715, EPI_ISL_1039723, EPI_ISL_1039732, EPI_ISL_1039733, EPI_ISL_1039712, EPI_ISL_1039734, EPI_ISL_1039735, EPI_ISL_1039713, EPI_ISL_1039714, EPI_ISL_1039729, EPI_ISL_1039730, EPI_ISL_1039731, EPI_ISL_1039727, EPI_ISL_1039728, EPI_ISL_1068293, EPI_ISL_1068294, EPI_ISL_1068295, EPI_ISL_1068296, EPI_ISL_1068297, EPI_ISL_1068298, EPI_ISL_1068299, EPI_ISL_1068300, EPI_ISL_1068301, EPI_ISL_1039726, EPI_ISL_1039717, EPI_ISL_1039725, EPI_ISL_1039724, EPI_ISL_1068302, EPI_ISL_1068303, EPI_ISL_1068304, EPI_ISL_1068305, EPI_ISL_1068306, EPI_ISL_1068307, EPI_ISL_1068308, EPI_ISL_1068309, EPI_ISL_1068310, EPI_ISL_1068311, EPI_ISL_1068312, EPI_ISL_1068313, EPI_ISL_1068314, EPI_ISL_1061279, EPI_ISL_1061280, EPI_ISL_1061281, EPI_ISL_1061282, EPI_ISL_1061283, EPI_ISL_1061284, EPI_ISL_1061285, EPI_ISL_1061286, EPI_ISL_1061287, EPI_ISL_1061288, EPI_ISL_1061289, EPI_ISL_1061290, EPI_ISL_1061291, EPI_ISL_1061292, EPI_ISL_1061293, EPI_ISL_1061294, EPI_ISL_1061295, EPI_ISL_1061296, EPI_ISL_1061297, EPI_ISL_1061298, EPI_ISL_1061299, EPI_ISL_1061300, EPI_ISL_1061301, EPI_ISL_1061302, EPI_ISL_1061303, EPI_ISL_1061304, EPI_ISL_1061305, EPI_ISL_1061306, EPI_ISL_1061307, EPI_ISL_1061308, EPI_ISL_1182773, EPI_ISL_1182774, EPI_ISL_1182775, EPI_ISL_1182776, EPI_ISL_1182767, EPI_ISL_1182768, EPI_ISL_1182777, EPI_ISL_1182778, EPI_ISL_1182779, EPI_ISL_1182780, EPI_ISL_1182781, EPI_ISL_1182782, EPI_ISL_1182783, EPI_ISL_1182784, EPI_ISL_1182785, EPI_ISL_1182770, EPI_ISL_1182786, EPI_ISL_1182787, EPI_ISL_1182788, EPI_ISL_1182789, EPI_ISL_1182790, EPI_ISL_1182791, EPI_ISL_1182771, EPI_ISL_1182792, EPI_ISL_1182793, EPI_ISL_1182794, EPI_ISL_1182795, EPI_ISL_1182796, EPI_ISL_1182797, EPI_ISL_1182798, EPI_ISL_1182799, EPI_ISL_1182800, EPI_ISL_1182801, EPI_ISL_1182802, EPI_ISL_1182803, EPI_ISL_1182769, EPI_ISL_1182804, EPI_ISL_1182805, EPI_ISL_1182806, EPI_ISL_1182807, EPI_ISL_1182808, EPI_ISL_1182809, EPI_ISL_1182772, EPI_ISL_1182810, EPI_ISL_1182811, EPI_ISL_1195910, EPI_ISL_1195911, EPI_ISL_1195912, EPI_ISL_1195913, EPI_ISL_1195914, EPI_ISL_1195915, EPI_ISL_1195916, EPI_ISL_1195917, EPI_ISL_1195918, EPI_ISL_1195919, EPI_ISL_1195920, EPI_ISL_1195921, EPI_ISL_1195922, EPI_ISL_1195923, EPI_ISL_1195924, EPI_ISL_1195925, EPI_ISL_1195926, EPI_ISL_1195927, EPI_ISL_1195928, EPI_ISL_1195929, EPI_ISL_1195930, EPI_ISL_1195931, EPI_ISL_1195932, EPI_ISL_1195933, EPI_ISL_1195934, EPI_ISL_1195935, EPI_ISL_1195936, EPI_ISL_1195937, EPI_ISL_1195938, EPI_ISL_1195939, EPI_ISL_1195940, EPI_ISL_1195941, EPI_ISL_1195942, EPI_ISL_1195943, EPI_ISL_1195944, EPI_ISL_1195945, EPI_ISL_1182715, EPI_ISL_1182716, EPI_ISL_1182717, EPI_ISL_1182718, EPI_ISL_1182719, EPI_ISL_1182720, EPI_ISL_1182721, EPI_ISL_1182722, EPI_ISL_1182723, EPI_ISL_1182693, EPI_ISL_1182724, EPI_ISL_1182725, EPI_ISL_1182699, EPI_ISL_1182726, EPI_ISL_1182700, EPI_ISL_1182727, EPI_ISL_1182728, EPI_ISL_1182696, EPI_ISL_1182708, EPI_ISL_1182729, EPI_ISL_1182709, EPI_ISL_1182710, EPI_ISL_1182697, EPI_ISL_1182698, EPI_ISL_1182702, EPI_ISL_1182703, EPI_ISL_1182711, EPI_ISL_1182730, EPI_ISL_1182731, EPI_ISL_1182695, EPI_ISL_1182705, EPI_ISL_1182712, EPI_ISL_1182713, EPI_ISL_1182714, EPI_ISL_1182706, EPI_ISL_1182707, EPI_ISL_1182701, EPI_ISL_1182732, EPI_ISL_1182704, EPI_ISL_1182694, EPI_ISL_1182756, EPI_ISL_1182741, EPI_ISL_1182742, EPI_ISL_1182738, EPI_ISL_1182743, EPI_ISL_1182739, EPI_ISL_1182740, EPI_ISL_1182766, EPI_ISL_1182750, EPI_ISL_1182736, EPI_ISL_1182760, EPI_ISL_1182744, EPI_ISL_1182751, EPI_ISL_1182745, EPI_ISL_1182757, EPI_ISL_1182758, EPI_ISL_1182746, EPI_ISL_1182752, EPI_ISL_1182753, EPI_ISL_1182733, EPI_ISL_1182754, EPI_ISL_1182755, EPI_ISL_1182747, EPI_ISL_1182748, EPI_ISL_1182749, EPI_ISL_1182761, EPI_ISL_1182762, EPI_ISL_1182734, EPI_ISL_1182737, EPI_ISL_1182765, EPI_ISL_1182763, EPI_ISL_1182764, EPI_ISL_1182759, EPI_ISL_1182735, EPI_ISL_1195964, EPI_ISL_1195965, EPI_ISL_1195966, EPI_ISL_1195967, EPI_ISL_1195968, EPI_ISL_1195969, EPI_ISL_1195970, EPI_ISL_1195971, EPI_ISL_1195972, EPI_ISL_1195973, EPI_ISL_1195974, EPI_ISL_1195975, EPI_ISL_1195976, EPI_ISL_1195977, EPI_ISL_1195978, EPI_ISL_1195979, EPI_ISL_1195980, EPI_ISL_1195981, EPI_ISL_1195982, EPI_ISL_1195983, EPI_ISL_1195984, EPI_ISL_1195985, EPI_ISL_1195986, EPI_ISL_1195987, EPI_ISL_1195988, EPI_ISL_1195989, EPI_ISL_1195990, EPI_ISL_1195991, EPI_ISL_1195992, EPI_ISL_1195993, EPI_ISL_1195994, EPI_ISL_1195995, EPI_ISL_1195996, EPI_ISL_1195997, EPI_ISL_1195998, EPI_ISL_1195999, EPI_ISL_1743688, EPI_ISL_1743689, EPI_ISL_1743690, EPI_ISL_1743691, EPI_ISL_1743692, EPI_ISL_1743693, EPI_ISL_1743694, EPI_ISL_1743695, EPI_ISL_1743696, EPI_ISL_1743697, EPI_ISL_1743698, EPI_ISL_1743699, EPI_ISL_1743700, EPI_ISL_1743701, EPI_ISL_1743702, EPI_ISL_1743703, EPI_ISL_1743704, EPI_ISL_1743705, EPI_ISL_1743706, EPI_ISL_1743707, EPI_ISL_1743708, EPI_ISL_1743709, EPI_ISL_1743710, EPI_ISL_1743711, EPI_ISL_1743712, EPI_ISL_1743713, EPI_ISL_1743714, EPI_ISL_1652201, EPI_ISL_1652202, EPI_ISL_1652203, EPI_ISL_1652204, EPI_ISL_1652205, EPI_ISL_1652206, EPI_ISL_1652207, EPI_ISL_1652208, EPI_ISL_1652209, EPI_ISL_1652210, EPI_ISL_1652211, EPI_ISL_1652212, EPI_ISL_1652213, EPI_ISL_1652214, EPI_ISL_1652215, EPI_ISL_1652216, EPI_ISL_1652217, EPI_ISL_1652218, EPI_ISL_1652219, EPI_ISL_1652220, EPI_ISL_1652221, EPI_ISL_1652222, EPI_ISL_1652223, EPI_ISL_1652224, EPI_ISL_1652225, EPI_ISL_1652226, EPI_ISL_1652227, EPI_ISL_1652228, EPI_ISL_1652229, EPI_ISL_1652230, EPI_ISL_1652231, EPI_ISL_1652232, EPI_ISL_1652233, EPI_ISL_1652234, EPI_ISL_1652235, EPI_ISL_1652236, EPI_ISL_1483589, EPI_ISL_1483590, EPI_ISL_1483591, EPI_ISL_1483592, EPI_ISL_1483593, EPI_ISL_1483594, EPI_ISL_1483595, EPI_ISL_1483596, EPI_ISL_1483597, EPI_ISL_1483598, EPI_ISL_1483599, EPI_ISL_1483600, EPI_ISL_1483601, EPI_ISL_1483602, EPI_ISL_1483603, EPI_ISL_1483604, EPI_ISL_1483605, EPI_ISL_1483606, EPI_ISL_1483607, EPI_ISL_1483608, EPI_ISL_1483609, EPI_ISL_1483610, EPI_ISL_1483611, EPI_ISL_1483612, EPI_ISL_1483613, EPI_ISL_1483614, EPI_ISL_1483615, EPI_ISL_1483616, EPI_ISL_1483617, EPI_ISL_1483618, EPI_ISL_1483619, EPI_ISL_1483620, EPI_ISL_1529075, EPI_ISL_1529076, EPI_ISL_1529077, EPI_ISL_1529078, EPI_ISL_1529079, EPI_ISL_1529080, EPI_ISL_1529081, EPI_ISL_1529082, EPI_ISL_1529083, EPI_ISL_1529084, EPI_ISL_1529085, EPI_ISL_1529086, EPI_ISL_1529087, EPI_ISL_1529088, EPI_ISL_1529089, EPI_ISL_1529090, EPI_ISL_1529091, EPI_ISL_1529092, EPI_ISL_1529093, EPI_ISL_1529094, EPI_ISL_1529095, EPI_ISL_1529096, EPI_ISL_1529097, EPI_ISL_1529098, EPI_ISL_1483621, EPI_ISL_1483623, EPI_ISL_1483624, EPI_ISL_1483625, EPI_ISL_1483626, EPI_ISL_1483627, EPI_ISL_1483628, EPI_ISL_1483629, EPI_ISL_1483630, EPI_ISL_1483631, EPI_ISL_1483632, EPI_ISL_1483633, EPI_ISL_1483634, EPI_ISL_1483635, EPI_ISL_1483636, EPI_ISL_1483637, EPI_ISL_1483638, EPI_ISL_1483639, EPI_ISL_1483640, EPI_ISL_1483641, EPI_ISL_1483642, EPI_ISL_1483643, EPI_ISL_1483644, EPI_ISL_1483645, EPI_ISL_1483646, EPI_ISL_1483647, EPI_ISL_1483648, EPI_ISL_1483649, EPI_ISL_1483650, EPI_ISL_1483651, EPI_ISL_1483652, EPI_ISL_1483653, EPI_ISL_1483654, EPI_ISL_1483655, EPI_ISL_1483656, EPI_ISL_1483657, EPI_ISL_1483658, EPI_ISL_1483622, EPI_ISL_1483659, EPI_ISL_1483660, EPI_ISL_1483661, EPI_ISL_1483662, EPI_ISL_1483663, EPI_ISL_1483664, EPI_ISL_1483665, EPI_ISL_1483666, EPI_ISL_1483667, EPI_ISL_1483668, EPI_ISL_1483669, EPI_ISL_1483670, EPI_ISL_1483671, EPI_ISL_1483672, EPI_ISL_1483673, EPI_ISL_1483674, EPI_ISL_1483675, EPI_ISL_1483676, EPI_ISL_1483677, EPI_ISL_1483678, EPI_ISL_1483679, EPI_ISL_1483680, EPI_ISL_1483681, EPI_ISL_1483682, EPI_ISL_1483683, EPI_ISL_1483684, EPI_ISL_1483685, EPI_ISL_1483686, EPI_ISL_1483687, EPI_ISL_1483688, EPI_ISL_1483689, EPI_ISL_1483690, EPI_ISL_1483691, EPI_ISL_1483692, EPI_ISL_1483693, EPI_ISL_1483694, EPI_ISL_1483695, EPI_ISL_1483696, EPI_ISL_1483697, EPI_ISL_2230705, EPI_ISL_1483698, EPI_ISL_1483699, EPI_ISL_1575081, EPI_ISL_1575082, EPI_ISL_1575083, EPI_ISL_1575084, EPI_ISL_1575085, EPI_ISL_1575086, EPI_ISL_1575087, EPI_ISL_1575088, EPI_ISL_1575089, EPI_ISL_1575090, EPI_ISL_1575091, EPI_ISL_1575092, EPI_ISL_1575093, EPI_ISL_1575094, EPI_ISL_1575095, EPI_ISL_1575096, EPI_ISL_1575097, EPI_ISL_2230703, EPI_ISL_1575098, EPI_ISL_1575099, EPI_ISL_1575100, EPI_ISL_1575101, EPI_ISL_1575102, EPI_ISL_1575103, EPI_ISL_1575104, EPI_ISL_2230704, EPI_ISL_1575105, EPI_ISL_1575106, EPI_ISL_1575107, EPI_ISL_1575108, EPI_ISL_1575109, EPI_ISL_1575110, EPI_ISL_1575111, EPI_ISL_1575036, EPI_ISL_1575037, EPI_ISL_1575038, EPI_ISL_1575039, EPI_ISL_1575040, EPI_ISL_1575041, EPI_ISL_1575042, EPI_ISL_1575043, EPI_ISL_1575044, EPI_ISL_1575045, EPI_ISL_1575046, EPI_ISL_1575047, EPI_ISL_1575048, EPI_ISL_1575049, EPI_ISL_1575050, EPI_ISL_1575051, EPI_ISL_1575052, EPI_ISL_1575053, EPI_ISL_1575054, EPI_ISL_1575055, EPI_ISL_1575056, EPI_ISL_1575057, EPI_ISL_1575058, EPI_ISL_1575059, EPI_ISL_1575060, EPI_ISL_1575061, EPI_ISL_1575062, EPI_ISL_1575063, EPI_ISL_1575064, EPI_ISL_1575065, EPI_ISL_1575066, EPI_ISL_1575067, EPI_ISL_1575068, EPI_ISL_1575069, EPI_ISL_1575070, EPI_ISL_1575071, EPI_ISL_1575072, EPI_ISL_1575073, EPI_ISL_1575074, EPI_ISL_1575075, EPI_ISL_1575076, EPI_ISL_1575077, EPI_ISL_1575078, EPI_ISL_1575079, EPI_ISL_1675096, EPI_ISL_1675097, EPI_ISL_1675098, EPI_ISL_1675099, EPI_ISL_1675100, EPI_ISL_1675101, EPI_ISL_1675102, EPI_ISL_1675103, EPI_ISL_1675104, EPI_ISL_1675105, EPI_ISL_1675106, EPI_ISL_1675107, EPI_ISL_1675108, EPI_ISL_1675109, EPI_ISL_1675110, EPI_ISL_1675111, EPI_ISL_1675112, EPI_ISL_1675113, EPI_ISL_1675114, EPI_ISL_1675115, EPI_ISL_1675116, EPI_ISL_1675117, EPI_ISL_1675118, EPI_ISL_1675119, EPI_ISL_1675120, EPI_ISL_1675121, EPI_ISL_1675122, EPI_ISL_1675123, EPI_ISL_1675124, EPI_ISL_1675125, EPI_ISL_1675126, EPI_ISL_1675127, EPI_ISL_1675128, EPI_ISL_1675129, EPI_ISL_2153708, EPI_ISL_1675130, EPI_ISL_1675131, EPI_ISL_1621170, EPI_ISL_1621171, EPI_ISL_1621172, EPI_ISL_1621166, EPI_ISL_1621173, EPI_ISL_1621167, EPI_ISL_1621174, EPI_ISL_1621175, EPI_ISL_1621159, EPI_ISL_1621160, EPI_ISL_1621176, EPI_ISL_2230701, EPI_ISL_1621161, EPI_ISL_2227457, EPI_ISL_1621177, EPI_ISL_2227458, EPI_ISL_1621178, EPI_ISL_2227459, EPI_ISL_1621169, EPI_ISL_1621179, EPI_ISL_1621180, EPI_ISL_1621181, EPI_ISL_1621162, EPI_ISL_1621182, EPI_ISL_1621183, EPI_ISL_1621184, EPI_ISL_1621185, EPI_ISL_1621186, EPI_ISL_2230702, EPI_ISL_1621163, EPI_ISL_1621165, EPI_ISL_1621187, EPI_ISL_1621168, EPI_ISL_1621188, EPI_ISL_1621164, EPI_ISL_1621189, EPI_ISL_1621190, EPI_ISL_1621191, EPI_ISL_1621192, EPI_ISL_1621193, EPI_ISL_1621194, EPI_ISL_1621195, EPI_ISL_1621196, EPI_ISL_1653895, EPI_ISL_1653896, EPI_ISL_1653897, EPI_ISL_1653898, EPI_ISL_1821890, EPI_ISL_1653899, EPI_ISL_1653900, EPI_ISL_1653901, EPI_ISL_1653902, EPI_ISL_1653903, EPI_ISL_1653904, EPI_ISL_1653905, EPI_ISL_1653906, EPI_ISL_1653907, EPI_ISL_1653908, EPI_ISL_1653909, EPI_ISL_1653910, EPI_ISL_1653911, EPI_ISL_1653912, EPI_ISL_1653913, EPI_ISL_1653914, EPI_ISL_1653915, EPI_ISL_1653916, EPI_ISL_1653917, EPI_ISL_1653918, EPI_ISL_1653919, EPI_ISL_1701683, EPI_ISL_2153709, EPI_ISL_1701684, EPI_ISL_1701685, EPI_ISL_1701686, EPI_ISL_1701687, EPI_ISL_1701688, EPI_ISL_1701689, EPI_ISL_1701690, EPI_ISL_1701691, EPI_ISL_1701692, EPI_ISL_1701693, EPI_ISL_1701694, EPI_ISL_1701695, EPI_ISL_1701696, EPI_ISL_1701697, EPI_ISL_1701698, EPI_ISL_1701699, EPI_ISL_1701700, EPI_ISL_1701701, EPI_ISL_1701702, EPI_ISL_1701703, EPI_ISL_1701704, EPI_ISL_1701705, EPI_ISL_1701706, EPI_ISL_1701707, EPI_ISL_1701708, EPI_ISL_1701709, EPI_ISL_1701710, EPI_ISL_1701711, EPI_ISL_1701712, EPI_ISL_1701713, EPI_ISL_1701714, EPI_ISL_1701715, EPI_ISL_1701716, EPI_ISL_1754868, EPI_ISL_1754869, EPI_ISL_1754870, EPI_ISL_1754871, EPI_ISL_1754872, EPI_ISL_1754873, EPI_ISL_1754874, EPI_ISL_1754875, EPI_ISL_1754877, EPI_ISL_1754876, EPI_ISL_1754878, EPI_ISL_1754879, EPI_ISL_1754880, EPI_ISL_1754881, EPI_ISL_1754882, EPI_ISL_1754883, EPI_ISL_1754884, EPI_ISL_1754885, EPI_ISL_1754886, EPI_ISL_1754887, EPI_ISL_1754888, EPI_ISL_1754889, EPI_ISL_1754890, EPI_ISL_1754891, EPI_ISL_1754892, EPI_ISL_1754893, EPI_ISL_1754894, EPI_ISL_1754895, EPI_ISL_1754896, EPI_ISL_1893796, EPI_ISL_1893798, EPI_ISL_1893800, EPI_ISL_1893802, EPI_ISL_1893805, EPI_ISL_1893811, EPI_ISL_1893813, EPI_ISL_1893815, EPI_ISL_1893818, EPI_ISL_1893820, EPI_ISL_1893822, EPI_ISL_1893829, EPI_ISL_1893836, EPI_ISL_1893843, EPI_ISL_1893849, EPI_ISL_1893856, EPI_ISL_1893861, EPI_ISL_1893867, EPI_ISL_1893869, EPI_ISL_1893872, EPI_ISL_1893875, EPI_ISL_1893877, EPI_ISL_1893879, EPI_ISL_1893881, EPI_ISL_1893883, EPI_ISL_1893886, EPI_ISL_1893888, EPI_ISL_1893890, EPI_ISL_1893892, EPI_ISL_1893894, EPI_ISL_1893897, EPI_ISL_1893904, EPI_ISL_1893906, EPI_ISL_1893908, EPI_ISL_1893910, EPI_ISL_1789630, EPI_ISL_1789631, EPI_ISL_1789632, EPI_ISL_1789633, EPI_ISL_1789634, EPI_ISL_1789635, EPI_ISL_1789636, EPI_ISL_1789637, EPI_ISL_1789638, EPI_ISL_1789639, EPI_ISL_1789640, EPI_ISL_1789641, EPI_ISL_1789642, EPI_ISL_2153710, EPI_ISL_1789643, EPI_ISL_1789644, EPI_ISL_2153711, EPI_ISL_1789645, EPI_ISL_1789646, EPI_ISL_1789647, EPI_ISL_1789648, EPI_ISL_1789649, EPI_ISL_1789650, EPI_ISL_1789651, EPI_ISL_1789652, EPI_ISL_1789653, EPI_ISL_1789654, EPI_ISL_1789655, EPI_ISL_1789657, EPI_ISL_1789658, EPI_ISL_1789659, EPI_ISL_1789660, EPI_ISL_1789661, EPI_ISL_1789662, EPI_ISL_1789663, EPI_ISL_1789664, EPI_ISL_1789665, EPI_ISL_1789666, EPI_ISL_1789667, EPI_ISL_1789668, EPI_ISL_1789669, EPI_ISL_1789670, EPI_ISL_1821886, EPI_ISL_1821887, EPI_ISL_1821888, EPI_ISL_1821889, EPI_ISL_1821891, EPI_ISL_1821892, EPI_ISL_1821893, EPI_ISL_1821894, EPI_ISL_1821895, EPI_ISL_1821896, EPI_ISL_1821897, EPI_ISL_1821898, EPI_ISL_1821899, EPI_ISL_1821900, EPI_ISL_1821901, EPI_ISL_1821902, EPI_ISL_1821903, EPI_ISL_1821904, EPI_ISL_1821905, EPI_ISL_1821906, EPI_ISL_1821907, EPI_ISL_1821908, EPI_ISL_1821909, EPI_ISL_1821910, EPI_ISL_1821911, EPI_ISL_1821912, EPI_ISL_1821913, EPI_ISL_1821914, EPI_ISL_1821915, EPI_ISL_1821916, EPI_ISL_1821917, EPI_ISL_1821918, EPI_ISL_1895852, EPI_ISL_1895857, EPI_ISL_1895862, EPI_ISL_1895868, EPI_ISL_1895873, EPI_ISL_1895878, EPI_ISL_1895884, EPI_ISL_1895889, EPI_ISL_1895893, EPI_ISL_1895899, EPI_ISL_1895904, EPI_ISL_1895909, EPI_ISL_1895915, EPI_ISL_1895921, EPI_ISL_1895926, EPI_ISL_1895932, EPI_ISL_1895938, EPI_ISL_1895943, EPI_ISL_1895949, EPI_ISL_1895954, EPI_ISL_1895959, EPI_ISL_1895964, EPI_ISL_1895969, EPI_ISL_1895974, EPI_ISL_1895980, EPI_ISL_1895984, EPI_ISL_1895990, EPI_ISL_1895995, EPI_ISL_1896000, EPI_ISL_1896005, EPI_ISL_1896010, EPI_ISL_1896015, EPI_ISL_1896020, EPI_ISL_1896025, EPI_ISL_1896030, EPI_ISL_1896035, EPI_ISL_2153712, EPI_ISL_1896041, EPI_ISL_1920963, EPI_ISL_1920964, EPI_ISL_1920965, EPI_ISL_1920966, EPI_ISL_1920967, EPI_ISL_1920968, EPI_ISL_1920969, EPI_ISL_1920970, EPI_ISL_1920971, EPI_ISL_1920972, EPI_ISL_1920973, EPI_ISL_1920974, EPI_ISL_1920975, EPI_ISL_1920976, EPI_ISL_1920977, EPI_ISL_1920978, EPI_ISL_1920979, EPI_ISL_1920980, EPI_ISL_1920981, EPI_ISL_1920982, EPI_ISL_1920983, EPI_ISL_1920984, EPI_ISL_1920985, EPI_ISL_1920986, EPI_ISL_1920987, EPI_ISL_1920988, EPI_ISL_1920989, EPI_ISL_1920990, EPI_ISL_1920991, EPI_ISL_1920992, EPI_ISL_1920993, EPI_ISL_2153714, EPI_ISL_1920994, EPI_ISL_1920995, EPI_ISL_1920996, EPI_ISL_1967903, EPI_ISL_1967904, EPI_ISL_1967905, EPI_ISL_1967906, EPI_ISL_1967907, EPI_ISL_1967908, EPI_ISL_1967909, EPI_ISL_1967910, EPI_ISL_1967911, EPI_ISL_1967912, EPI_ISL_1967913, EPI_ISL_1967914, EPI_ISL_1967915, EPI_ISL_1967916, EPI_ISL_1967917, EPI_ISL_1967918, EPI_ISL_1967919, EPI_ISL_1967920, EPI_ISL_1967921, EPI_ISL_1967922, EPI_ISL_1967923, EPI_ISL_1967924, EPI_ISL_1967925, EPI_ISL_1967926, EPI_ISL_1967927, EPI_ISL_1967928, EPI_ISL_1967929, EPI_ISL_1967930, EPI_ISL_1967931, EPI_ISL_1967932, EPI_ISL_1967933, EPI_ISL_1967934, EPI_ISL_1967935, EPI_ISL_1967936, EPI_ISL_1967937, EPI_ISL_1967938, EPI_ISL_1967939, EPI_ISL_1967940, EPI_ISL_1967941, EPI_ISL_2008979, EPI_ISL_2008997, EPI_ISL_2008980, EPI_ISL_2008991, EPI_ISL_2008985, EPI_ISL_2008981, EPI_ISL_2008982, EPI_ISL_2153713, EPI_ISL_2008998, EPI_ISL_2008992, EPI_ISL_2008999, EPI_ISL_2009000, EPI_ISL_2009001, EPI_ISL_2008986, EPI_ISL_2008987, EPI_ISL_2009002, EPI_ISL_2008988, EPI_ISL_2008996, EPI_ISL_2008995, EPI_ISL_2009003, EPI_ISL_2009004, EPI_ISL_2008993, EPI_ISL_2009005, EPI_ISL_2009006, EPI_ISL_2008989, EPI_ISL_2008990, EPI_ISL_2009007, EPI_ISL_2009008, EPI_ISL_2009009, EPI_ISL_2008994, EPI_ISL_2009010, EPI_ISL_2008983, EPI_ISL_2009011, EPI_ISL_2009012, EPI_ISL_2008984, EPI_ISL_2009013, EPI_ISL_2008978, EPI_ISL_2009014, EPI_ISL_2101749, EPI_ISL_2101753, EPI_ISL_2101754, EPI_ISL_2101750, EPI_ISL_2101760, EPI_ISL_2101755, EPI_ISL_2101758, EPI_ISL_2101764, EPI_ISL_2101756, EPI_ISL_2101765, EPI_ISL_2101766, EPI_ISL_2101767, EPI_ISL_2101768, EPI_ISL_2101761, EPI_ISL_2101762, EPI_ISL_2101769, EPI_ISL_2101763, EPI_ISL_2101770, EPI_ISL_2101757, EPI_ISL_2101771, EPI_ISL_2101772, EPI_ISL_2101773, EPI_ISL_2101774, EPI_ISL_2101759, EPI_ISL_2101775, EPI_ISL_2101776, EPI_ISL_2101751, EPI_ISL_2101752, EPI_ISL_2101777, EPI_ISL_2101778, EPI_ISL_2136747, EPI_ISL_2136748, EPI_ISL_2136749, EPI_ISL_2136750, EPI_ISL_2136751, EPI_ISL_2136752, EPI_ISL_2136753, EPI_ISL_2136754, EPI_ISL_2136755, EPI_ISL_2136756, EPI_ISL_2136757, EPI_ISL_2136758, EPI_ISL_2136759, EPI_ISL_2136760, EPI_ISL_2136761, EPI_ISL_2136762, EPI_ISL_2136763, EPI_ISL_2136764, EPI_ISL_2136765, EPI_ISL_2136766, EPI_ISL_2136767, EPI_ISL_2136768, EPI_ISL_2136769, EPI_ISL_2136770, EPI_ISL_2136771, EPI_ISL_2136772, EPI_ISL_2136773, EPI_ISL_2136774, EPI_ISL_2136775, EPI_ISL_2136776, EPI_ISL_2136777, EPI_ISL_2136778, EPI_ISL_2136779, EPI_ISL_2136780, EPI_ISL_2136781, EPI_ISL_2136782, EPI_ISL_2136783, EPI_ISL_2136784, EPI_ISL_2136785, EPI_ISL_2136786, EPI_ISL_2136787, EPI_ISL_2136788, EPI_ISL_2136789, EPI_ISL_2213152, EPI_ISL_2213154, EPI_ISL_2213157, EPI_ISL_2213159, EPI_ISL_2213162, EPI_ISL_2213165, EPI_ISL_2213167, EPI_ISL_2213169, EPI_ISL_2213172, EPI_ISL_2213174, EPI_ISL_2227462, EPI_ISL_2213176, EPI_ISL_2213179, EPI_ISL_2213181, EPI_ISL_2213184, EPI_ISL_2213186, EPI_ISL_2213189, EPI_ISL_2213191, EPI_ISL_2213194, EPI_ISL_2213196, EPI_ISL_2227463, EPI_ISL_2227464, EPI_ISL_2213199, EPI_ISL_2213201, EPI_ISL_2213203, EPI_ISL_2213204, EPI_ISL_2213207, EPI_ISL_2213210, EPI_ISL_2213212, EPI_ISL_2213215, EPI_ISL_2213216, EPI_ISL_2213219, EPI_ISL_2213221, EPI_ISL_2213224, EPI_ISL_2213225, EPI_ISL_2213228, EPI_ISL_2213231, EPI_ISL_2213232, EPI_ISL_2213235, EPI_ISL_2136429, EPI_ISL_2136430, EPI_ISL_2136431, EPI_ISL_2136432, EPI_ISL_2136433, EPI_ISL_2136434, EPI_ISL_2158264, EPI_ISL_2136435, EPI_ISL_2136436, EPI_ISL_2136437, EPI_ISL_2136438, EPI_ISL_2136439, EPI_ISL_2136440, EPI_ISL_2136441, EPI_ISL_2136442, EPI_ISL_2136443, EPI_ISL_2136444, EPI_ISL_2136445, EPI_ISL_2136446, EPI_ISL_2136447, EPI_ISL_2136448, EPI_ISL_2136449, EPI_ISL_2136450, EPI_ISL_2136451, EPI_ISL_2136452, EPI_ISL_2136453, EPI_ISL_2136454, EPI_ISL_2136455, EPI_ISL_2136456, EPI_ISL_2136457, EPI_ISL_2136458, EPI_ISL_2136459, EPI_ISL_2136460, EPI_ISL_2136461, EPI_ISL_2136462, EPI_ISL_2136463, EPI_ISL_2136464, EPI_ISL_2136465, EPI_ISL_2136466, EPI_ISL_2136467, EPI_ISL_2136468, EPI_ISL_2136469, EPI_ISL_2154052, EPI_ISL_2154053, EPI_ISL_2158268, EPI_ISL_2154054, EPI_ISL_2154055, EPI_ISL_2154056, EPI_ISL_2154057, EPI_ISL_2154058, EPI_ISL_2158266, EPI_ISL_2154059, EPI_ISL_2154060, EPI_ISL_2154061, EPI_ISL_2154062, EPI_ISL_2154063, EPI_ISL_2154064, EPI_ISL_2154065, EPI_ISL_2154066, EPI_ISL_2154067, EPI_ISL_2154068, EPI_ISL_2154069, EPI_ISL_2154070, EPI_ISL_2154071, EPI_ISL_2158265, EPI_ISL_2154072, EPI_ISL_2154073, EPI_ISL_2158267, EPI_ISL_2154074, EPI_ISL_2154075, EPI_ISL_2154076, EPI_ISL_2154077, EPI_ISL_2154078, EPI_ISL_2154079, EPI_ISL_2154080, EPI_ISL_2154081, EPI_ISL_2154082, EPI_ISL_2154083, EPI_ISL_2154084, EPI_ISL_2154085, EPI_ISL_2154086, EPI_ISL_2154087, EPI_ISL_2187645, EPI_ISL_2187646, EPI_ISL_2187647, EPI_ISL_2187648, EPI_ISL_2187649, EPI_ISL_2187650, EPI_ISL_2187651, EPI_ISL_2187652, EPI_ISL_2187653, EPI_ISL_2187654, EPI_ISL_2187655, EPI_ISL_2187656, EPI_ISL_2187657, EPI_ISL_2187658, EPI_ISL_2187659, EPI_ISL_2187660, EPI_ISL_2187661, EPI_ISL_2187662, EPI_ISL_2187663, EPI_ISL_2187664, EPI_ISL_2187665, EPI_ISL_2187666, EPI_ISL_2187667, EPI_ISL_2187668, EPI_ISL_2187669, EPI_ISL_2187670, EPI_ISL_2187671, EPI_ISL_2187672, EPI_ISL_2187673, EPI_ISL_2187674, EPI_ISL_2187675, EPI_ISL_2187676, EPI_ISL_2187677, EPI_ISL_2187678, EPI_ISL_2187679, EPI_ISL_2187680, EPI_ISL_2187681, EPI_ISL_2187682, EPI_ISL_2187683, EPI_ISL_2308645, EPI_ISL_2308646, EPI_ISL_2308647, EPI_ISL_2308648, EPI_ISL_2308649, EPI_ISL_2308650, EPI_ISL_2308651, EPI_ISL_2308652, EPI_ISL_2308653, EPI_ISL_2308654, EPI_ISL_2308655, EPI_ISL_2308656, EPI_ISL_2308657, EPI_ISL_2308658, EPI_ISL_2308659, EPI_ISL_2308660, EPI_ISL_2308661, EPI_ISL_2308662, EPI_ISL_2308663, EPI_ISL_2308664, EPI_ISL_2308665, EPI_ISL_2308666, EPI_ISL_2308667, EPI_ISL_2322742, EPI_ISL_2308668, EPI_ISL_2308669, EPI_ISL_2308670, EPI_ISL_1483587, EPI_ISL_2272555	Alaska State Virology Laboratory	Alaska State Virology Laboratory	Stephanie DeRonde et al
EPI_ISL_1920108, EPI_ISL_1920111, EPI_ISL_1920110, EPI_ISL_1920104, EPI_ISL_1920112, EPI_ISL_1920109, EPI_ISL_1920105, EPI_ISL_1920060, EPI_ISL_1920058, EPI_ISL_1921033, EPI_ISL_1921034, EPI_ISL_1920056, EPI_ISL_1921029, EPI_ISL_1921018, EPI_ISL_1921030, EPI_ISL_1921022, EPI_ISL_1920057, EPI_ISL_1920055, EPI_ISL_1921035, EPI_ISL_1920051, EPI_ISL_1921031, EPI_ISL_1921036, EPI_ISL_1921028, EPI_ISL_1920050, EPI_ISL_1920052, EPI_ISL_1920054, EPI_ISL_1920053, EPI_ISL_1920059, EPI_ISL_1921032	Albany Medical Center	Wadsworth Center, New York State Department of Health	Kirsten St. George et al
EPI_ISL_769922, EPI_ISL_769923, EPI_ISL_769924, EPI_ISL_769925, EPI_ISL_769926, EPI_ISL_769927, EPI_ISL_769928, EPI_ISL_769929, EPI_ISL_769930, EPI_ISL_769931, EPI_ISL_769932, EPI_ISL_769933, EPI_ISL_769934, EPI_ISL_769935, EPI_ISL_769920, EPI_ISL_769936, EPI_ISL_769937, EPI_ISL_769938, EPI_ISL_769919, EPI_ISL_769939, EPI_ISL_769940, EPI_ISL_769941, EPI_ISL_769942, EPI_ISL_769943, EPI_ISL_769944, EPI_ISL_769916, EPI_ISL_769945, EPI_ISL_769946, EPI_ISL_769918, EPI_ISL_769947, EPI_ISL_769948, EPI_ISL_769949, EPI_ISL_769917, EPI_ISL_769950, EPI_ISL_769951, EPI_ISL_769952, EPI_ISL_769953, EPI_ISL_769954, EPI_ISL_769955, EPI_ISL_769956, EPI_ISL_769957, EPI_ISL_769958, EPI_ISL_769959, EPI_ISL_769960, EPI_ISL_769961, EPI_ISL_769962, EPI_ISL_769963, EPI_ISL_769964, EPI_ISL_769965, EPI_ISL_769966, EPI_ISL_769967, EPI_ISL_769921, EPI_ISL_769968, EPI_ISL_769969, EPI_ISL_769970, EPI_ISL_769971, EPI_ISL_769972, EPI_ISL_769973, EPI_ISL_769974, EPI_ISL_769975, EPI_ISL_769976, EPI_ISL_769977, EPI_ISL_769978, EPI_ISL_769979, EPI_ISL_769980, EPI_ISL_769981, EPI_ISL_769982, EPI_ISL_769983, EPI_ISL_769984, EPI_ISL_769985	Albany Medical Center Hospital Clinical Laboratories	Wadsworth Center, New York State Department.of Health	Kirsten St. George et al
EPI_ISL_854524, EPI_ISL_854559, EPI_ISL_854589, EPI_ISL_854538, EPI_ISL_854521, EPI_ISL_854479, EPI_ISL_854560, EPI_ISL_854568, EPI_ISL_854544, EPI_ISL_854480, EPI_ISL_854515, EPI_ISL_854525, EPI_ISL_854465, EPI_ISL_854580, EPI_ISL_854503, EPI_ISL_854462, EPI_ISL_854477, EPI_ISL_854566, EPI_ISL_854572, EPI_ISL_854567, EPI_ISL_854571, EPI_ISL_854516, EPI_ISL_854492, EPI_ISL_854493, EPI_ISL_854486, EPI_ISL_854584, EPI_ISL_854573, EPI_ISL_854545, EPI_ISL_854577, EPI_ISL_854556, EPI_ISL_854471, EPI_ISL_854526, EPI_ISL_854522, EPI_ISL_854481, EPI_ISL_854561, EPI_ISL_854484, EPI_ISL_854576, EPI_ISL_854527, EPI_ISL_854574, EPI_ISL_854467, EPI_ISL_854562, EPI_ISL_854487, EPI_ISL_854504, EPI_ISL_854563, EPI_ISL_854585, EPI_ISL_854488, EPI_ISL_854528, EPI_ISL_854529, EPI_ISL_854468, EPI_ISL_854474, EPI_ISL_854469, EPI_ISL_854470, EPI_ISL_854546, EPI_ISL_854494, EPI_ISL_854530, EPI_ISL_854590, EPI_ISL_854495, EPI_ISL_805209, EPI_ISL_805770, EPI_ISL_805281, EPI_ISL_805150, EPI_ISL_805809, EPI_ISL_805015, EPI_ISL_806251, EPI_ISL_805484, EPI_ISL_805812, EPI_ISL_805933, EPI_ISL_806078, EPI_ISL_805258, EPI_ISL_806457, EPI_ISL_806017, EPI_ISL_805713, EPI_ISL_806039, EPI_ISL_806096, EPI_ISL_806432, EPI_ISL_805700, EPI_ISL_805792, EPI_ISL_805649, EPI_ISL_805018, EPI_ISL_805807, EPI_ISL_806041, EPI_ISL_805189, EPI_ISL_805685, EPI_ISL_805007, EPI_ISL_806389, EPI_ISL_806164, EPI_ISL_805840, EPI_ISL_806266, EPI_ISL_805565, EPI_ISL_805486, EPI_ISL_805485, EPI_ISL_805773, EPI_ISL_805517, EPI_ISL_805066, EPI_ISL_805567, EPI_ISL_805579, EPI_ISL_806485, EPI_ISL_806341, EPI_ISL_806122, EPI_ISL_805266, EPI_ISL_805916, EPI_ISL_806276, EPI_ISL_805718, EPI_ISL_805301, EPI_ISL_805275, EPI_ISL_806473, EPI_ISL_805499, EPI_ISL_805908, EPI_ISL_805541, EPI_ISL_805571, EPI_ISL_805463, EPI_ISL_805521, EPI_ISL_805469, EPI_ISL_806426, EPI_ISL_805796, EPI_ISL_805411, EPI_ISL_806396, EPI_ISL_805843, EPI_ISL_805591, EPI_ISL_805604, EPI_ISL_805778, EPI_ISL_805305, EPI_ISL_805783, EPI_ISL_805329, EPI_ISL_806455, EPI_ISL_805675, EPI_ISL_805758, EPI_ISL_805376, EPI_ISL_806254, EPI_ISL_805818, EPI_ISL_805915, EPI_ISL_805056, EPI_ISL_805276, EPI_ISL_805708, EPI_ISL_805877, EPI_ISL_805398, EPI_ISL_805757, EPI_ISL_806477, EPI_ISL_806165, EPI_ISL_805135, EPI_ISL_805350, EPI_ISL_805148, EPI_ISL_806479, EPI_ISL_805889, EPI_ISL_805996, EPI_ISL_805195, EPI_ISL_805616, EPI_ISL_805745, EPI_ISL_805670, EPI_ISL_805221, EPI_ISL_804993, EPI_ISL_805075, EPI_ISL_805982, EPI_ISL_805744, EPI_ISL_806186, EPI_ISL_805294, EPI_ISL_806025, EPI_ISL_806417, EPI_ISL_805208, EPI_ISL_805330, EPI_ISL_806525, EPI_ISL_806388, EPI_ISL_806060, EPI_ISL_806425, EPI_ISL_805323, EPI_ISL_805975, EPI_ISL_805968, EPI_ISL_806236, EPI_ISL_805969, EPI_ISL_805200, EPI_ISL_805899, EPI_ISL_806351, EPI_ISL_805084, EPI_ISL_805699, EPI_ISL_806471, EPI_ISL_806218, EPI_ISL_805278, EPI_ISL_805151, EPI_ISL_805198, EPI_ISL_805868, EPI_ISL_806445, EPI_ISL_806284, EPI_ISL_805543, EPI_ISL_805438, EPI_ISL_806228, EPI_ISL_806076, EPI_ISL_805726, EPI_ISL_805439, EPI_ISL_805090, EPI_ISL_805959, EPI_ISL_805821, EPI_ISL_805710, EPI_ISL_805256, EPI_ISL_806242, EPI_ISL_805641, EPI_ISL_806282, EPI_ISL_805546, EPI_ISL_805993, EPI_ISL_805024, EPI_ISL_805515, EPI_ISL_805919, EPI_ISL_805152, EPI_ISL_805806, EPI_ISL_805917, EPI_ISL_805270, EPI_ISL_805263, EPI_ISL_805573, EPI_ISL_806260, EPI_ISL_805643, EPI_ISL_805883, EPI_ISL_805508, EPI_ISL_805230, EPI_ISL_805644, EPI_ISL_805732, EPI_ISL_805617, EPI_ISL_806439, EPI_ISL_806288, EPI_ISL_805365, EPI_ISL_806441, EPI_ISL_806406, EPI_ISL_805099, EPI_ISL_805436, EPI_ISL_805986, EPI_ISL_806099, EPI_ISL_805432, EPI_ISL_806238, EPI_ISL_805761, EPI_ISL_806104, EPI_ISL_805232, EPI_ISL_805470, EPI_ISL_805510, EPI_ISL_805349, EPI_ISL_805110, EPI_ISL_806066, EPI_ISL_805951, EPI_ISL_805994, EPI_ISL_805409, EPI_ISL_805132, EPI_ISL_806378, EPI_ISL_805257, EPI_ISL_806111, EPI_ISL_805143, EPI_ISL_805810, EPI_ISL_805751, EPI_ISL_805211, EPI_ISL_805375, EPI_ISL_805825, EPI_ISL_805525, EPI_ISL_806399, EPI_ISL_805599, EPI_ISL_805157, EPI_ISL_806038, EPI_ISL_854531, EPI_ISL_805987, EPI_ISL_805035, EPI_ISL_805082, EPI_ISL_805408, EPI_ISL_805331, EPI_ISL_806279, EPI_ISL_806352, EPI_ISL_805955, EPI_ISL_806511, EPI_ISL_806045, EPI_ISL_805338, EPI_ISL_805858, EPI_ISL_805121, EPI_ISL_806154, EPI_ISL_805894, EPI_ISL_806049, EPI_ISL_805799, EPI_ISL_805991, EPI_ISL_805312, EPI_ISL_806507, EPI_ISL_805243, EPI_ISL_805134, EPI_ISL_805184, EPI_ISL_806387, EPI_ISL_805691, EPI_ISL_806478, EPI_ISL_805433, EPI_ISL_805168, EPI_ISL_805166, EPI_ISL_805607, EPI_ISL_805974, EPI_ISL_806271, EPI_ISL_804999, EPI_ISL_805762, EPI_ISL_806270, EPI_ISL_805885, EPI_ISL_805560, EPI_ISL_805978, EPI_ISL_806467, EPI_ISL_805600, EPI_ISL_805698, EPI_ISL_805794, EPI_ISL_806246, EPI_ISL_805000, EPI_ISL_805493, EPI_ISL_805011, EPI_ISL_805443, EPI_ISL_805407, EPI_ISL_806261, EPI_ISL_805347, EPI_ISL_805267, EPI_ISL_805580, EPI_ISL_806415, EPI_ISL_806498, EPI_ISL_805069, EPI_ISL_805866, EPI_ISL_806230, EPI_ISL_805645, EPI_ISL_805502, EPI_ISL_805956, EPI_ISL_805869, EPI_ISL_806129, EPI_ISL_805242, EPI_ISL_805903, EPI_ISL_806133, EPI_ISL_805906, EPI_ISL_805608, EPI_ISL_805128, EPI_ISL_806084, EPI_ISL_805363, EPI_ISL_805795, EPI_ISL_806418, EPI_ISL_806443, EPI_ISL_805126, EPI_ISL_805114, EPI_ISL_806452, EPI_ISL_805635, EPI_ISL_805921, EPI_ISL_805480, EPI_ISL_806454, EPI_ISL_805539, EPI_ISL_805822, EPI_ISL_805965, EPI_ISL_806404, EPI_ISL_805031, EPI_ISL_806183, EPI_ISL_805236, EPI_ISL_805277, EPI_ISL_806100, EPI_ISL_805871, EPI_ISL_805509, EPI_ISL_806198, EPI_ISL_805068, EPI_ISL_806144, EPI_ISL_805477, EPI_ISL_805247, EPI_ISL_806200, EPI_ISL_806476, EPI_ISL_805472, EPI_ISL_805895, EPI_ISL_805430, EPI_ISL_805687, EPI_ISL_805793, EPI_ISL_805429, EPI_ISL_806007, EPI_ISL_805451, EPI_ISL_805410, EPI_ISL_805932, EPI_ISL_805414, EPI_ISL_806480, EPI_ISL_806468, EPI_ISL_806233, EPI_ISL_805092, EPI_ISL_805094, EPI_ISL_806444, EPI_ISL_805631, EPI_ISL_805712, EPI_ISL_806239, EPI_ISL_805961, EPI_ISL_805665, EPI_ISL_805518, EPI_ISL_805003, EPI_ISL_806244, EPI_ISL_805785, EPI_ISL_805355, EPI_ISL_805782, EPI_ISL_805383, EPI_ISL_805833, EPI_ISL_805914, EPI_ISL_806290, EPI_ISL_805592, EPI_ISL_806026, EPI_ISL_806295, EPI_ISL_805863, EPI_ISL_805561, EPI_ISL_806407, EPI_ISL_805945, EPI_ISL_805551, EPI_ISL_806319, EPI_ISL_805396, EPI_ISL_806219, EPI_ISL_805504, EPI_ISL_805544, EPI_ISL_805652, EPI_ISL_806484, EPI_ISL_805465, EPI_ISL_805080, EPI_ISL_806459, EPI_ISL_805327, EPI_ISL_805977, EPI_ISL_805972, EPI_ISL_806377, EPI_ISL_805447, EPI_ISL_806127, EPI_ISL_805271, EPI_ISL_805784, EPI_ISL_805701, EPI_ISL_805332, EPI_ISL_806289, EPI_ISL_805197, EPI_ISL_805142, EPI_ISL_805026, EPI_ISL_806458, EPI_ISL_805747, EPI_ISL_804992, EPI_ISL_805165, EPI_ISL_805417, EPI_ISL_805880, EPI_ISL_805890, EPI_ISL_806194, EPI_ISL_805095, EPI_ISL_806047, EPI_ISL_806440, EPI_ISL_805816, EPI_ISL_805089, EPI_ISL_805416, EPI_ISL_806209, EPI_ISL_805613, EPI_ISL_805523, EPI_ISL_805314, EPI_ISL_805736, EPI_ISL_805210, EPI_ISL_805481, EPI_ISL_806166, EPI_ISL_806506, EPI_ISL_805086, EPI_ISL_806019, EPI_ISL_805588, EPI_ISL_805558, EPI_ISL_805180, EPI_ISL_806354, EPI_ISL_805065, EPI_ISL_805446, EPI_ISL_805984, EPI_ISL_806125, EPI_ISL_805474, EPI_ISL_805704, EPI_ISL_806395, EPI_ISL_805299, EPI_ISL_805378, EPI_ISL_806482, EPI_ISL_805495, EPI_ISL_805791, EPI_ISL_805122, EPI_ISL_806215, EPI_ISL_805218, EPI_ISL_805632, EPI_ISL_805590, EPI_ISL_805385, EPI_ISL_805722, EPI_ISL_806221, EPI_ISL_805594, EPI_ISL_806050, EPI_ISL_805528, EPI_ISL_806000, EPI_ISL_806234, EPI_ISL_805042, EPI_ISL_805260, EPI_ISL_805870, EPI_ISL_805361, EPI_ISL_805847, EPI_ISL_805201, EPI_ISL_806205, EPI_ISL_805354, EPI_ISL_805684, EPI_ISL_805913, EPI_ISL_805203, EPI_ISL_806419, EPI_ISL_805442, EPI_ISL_805737, EPI_ISL_805399, EPI_ISL_806184, EPI_ISL_806074, EPI_ISL_805191, EPI_ISL_806380, EPI_ISL_806123, EPI_ISL_805511, EPI_ISL_806274, EPI_ISL_805368, EPI_ISL_805775, EPI_ISL_806350, EPI_ISL_805146, EPI_ISL_805105, EPI_ISL_805679, EPI_ISL_806191, EPI_ISL_806138, EPI_ISL_805940, EPI_ISL_806158, EPI_ISL_805386, EPI_ISL_805178, EPI_ISL_806509, EPI_ISL_805988, EPI_ISL_805147, EPI_ISL_805550, EPI_ISL_805070, EPI_ISL_805250, EPI_ISL_805020, EPI_ISL_805298, EPI_ISL_805664, EPI_ISL_805923, EPI_ISL_806212, EPI_ISL_805983, EPI_ISL_805296, EPI_ISL_806042, EPI_ISL_805403, EPI_ISL_805437, EPI_ISL_806269, EPI_ISL_806370, EPI_ISL_805674, EPI_ISL_805053, EPI_ISL_805971, EPI_ISL_805286, EPI_ISL_806225, EPI_ISL_806058, EPI_ISL_805325, EPI_ISL_806463, EPI_ISL_805542, EPI_ISL_805989, EPI_ISL_805335, EPI_ISL_806061, EPI_ISL_806465, EPI_ISL_805576, EPI_ISL_805101, EPI_ISL_805308, EPI_ISL_805855, EPI_ISL_805878, EPI_ISL_806054, EPI_ISL_806177, EPI_ISL_805183, EPI_ISL_805555, EPI_ISL_805384, EPI_ISL_805954, EPI_ISL_806156, EPI_ISL_806065, EPI_ISL_805346, EPI_ISL_805662, EPI_ISL_804987, EPI_ISL_806339, EPI_ISL_806085, EPI_ISL_805839, EPI_ISL_805171, EPI_ISL_806012, EPI_ISL_806517, EPI_ISL_805720, EPI_ISL_805261, EPI_ISL_806472, EPI_ISL_805860, EPI_ISL_806510, EPI_ISL_805030, EPI_ISL_806453, EPI_ISL_805950, EPI_ISL_805029, EPI_ISL_806301, EPI_ISL_806275, EPI_ISL_805815, EPI_ISL_805141, EPI_ISL_805709, EPI_ISL_805431, EPI_ISL_805109, EPI_ISL_805845, EPI_ISL_805824, EPI_ISL_806132, EPI_ISL_805929, EPI_ISL_805622, EPI_ISL_805452, EPI_ISL_805526, EPI_ISL_806469, EPI_ISL_805413, EPI_ISL_806216, EPI_ISL_805404, EPI_ISL_805522, EPI_ISL_805693, EPI_ISL_805394, EPI_ISL_805315, EPI_ISL_805457, EPI_ISL_805492, EPI_ISL_806305, EPI_ISL_805936, EPI_ISL_805006, EPI_ISL_806087, EPI_ISL_806137, EPI_ISL_805196, EPI_ISL_806286, EPI_ISL_806018, EPI_ISL_806308, EPI_ISL_806397, EPI_ISL_805072, EPI_ISL_805372, EPI_ISL_805186, EPI_ISL_805927, EPI_ISL_806033, EPI_ISL_806366, EPI_ISL_806003, EPI_ISL_805205, EPI_ISL_805479, EPI_ISL_805083, EPI_ISL_805471, EPI_ISL_805219, EPI_ISL_806488, EPI_ISL_805445, EPI_ISL_805460, EPI_ISL_805609, EPI_ISL_806124, EPI_ISL_805227, EPI_ISL_806014, EPI_ISL_805124, EPI_ISL_806294, EPI_ISL_805564, EPI_ISL_806142, EPI_ISL_805837, EPI_ISL_806492, EPI_ISL_806043, EPI_ISL_806393, EPI_ISL_805538, EPI_ISL_806118, EPI_ISL_805046, EPI_ISL_806213, EPI_ISL_805850, EPI_ISL_805882, EPI_ISL_805464, EPI_ISL_805288, EPI_ISL_805760, EPI_ISL_805158, EPI_ISL_805405, EPI_ISL_805781, EPI_ISL_806237, EPI_ISL_805131, EPI_ISL_806040, EPI_ISL_805341, EPI_ISL_805896, EPI_ISL_805401, EPI_ISL_806474, EPI_ISL_806281, EPI_ISL_806169, EPI_ISL_805059, EPI_ISL_805428, EPI_ISL_805448, EPI_ISL_805202, EPI_ISL_805506, EPI_ISL_805455, EPI_ISL_805107, EPI_ISL_805343, EPI_ISL_805426, EPI_ISL_805727, EPI_ISL_805125, EPI_ISL_805285, EPI_ISL_806470, EPI_ISL_805307, EPI_ISL_806170, EPI_ISL_805387, EPI_ISL_805642, EPI_ISL_806433, EPI_ISL_805498, EPI_ISL_805849, EPI_ISL_806273, EPI_ISL_805179, EPI_ISL_805248, EPI_ISL_806297, EPI_ISL_806519, EPI_ISL_805697, EPI_ISL_806486, EPI_ISL_805129, EPI_ISL_805646, EPI_ISL_805624, EPI_ISL_805096, EPI_ISL_805012, EPI_ISL_806342, EPI_ISL_805651, EPI_ISL_806020, EPI_ISL_806505, EPI_ISL_805830, EPI_ISL_805931, EPI_ISL_805597, EPI_ISL_806083, EPI_ISL_805638, EPI_ISL_805755, EPI_ISL_805103, EPI_ISL_805009, EPI_ISL_806068, EPI_ISL_806028, EPI_ISL_806075, EPI_ISL_806150, EPI_ISL_806512, EPI_ISL_806334, EPI_ISL_805639, EPI_ISL_805049, EPI_ISL_805577, EPI_ISL_806106, EPI_ISL_805779, EPI_ISL_805389, EPI_ISL_806163, EPI_ISL_805161, EPI_ISL_805881, EPI_ISL_806371, EPI_ISL_805287, EPI_ISL_805344, EPI_ISL_805367, EPI_ISL_805310, EPI_ISL_805291, EPI_ISL_806333, EPI_ISL_806006, EPI_ISL_806514, EPI_ISL_805584, EPI_ISL_806243, EPI_ISL_806345, EPI_ISL_805304, EPI_ISL_805827, EPI_ISL_805578, EPI_ISL_805813, EPI_ISL_805133, EPI_ISL_806009, EPI_ISL_805529, EPI_ISL_805897, EPI_ISL_806332, EPI_ISL_806321, EPI_ISL_805063, EPI_ISL_805789, EPI_ISL_805490, EPI_ISL_805714, EPI_ISL_806223, EPI_ISL_805636, EPI_ISL_805763, EPI_ISL_805199, EPI_ISL_806497, EPI_ISL_805798, EPI_ISL_805637, EPI_ISL_805935, EPI_ISL_806175, EPI_ISL_805531, EPI_ISL_806109, EPI_ISL_805268, EPI_ISL_806168, EPI_ISL_806176, EPI_ISL_805717, EPI_ISL_806259, EPI_ISL_805467, EPI_ISL_806182, EPI_ISL_805377, EPI_ISL_805603, EPI_ISL_805043, EPI_ISL_805628, EPI_ISL_805753, EPI_ISL_806394, EPI_ISL_805694, EPI_ISL_806315, EPI_ISL_805570, EPI_ISL_805657, EPI_ISL_805119, EPI_ISL_805623, EPI_ISL_805491, EPI_ISL_805459, EPI_ISL_806201, EPI_ISL_806466, EPI_ISL_805703, EPI_ISL_806278, EPI_ISL_805507, EPI_ISL_806431, EPI_ISL_805269, EPI_ISL_805169, EPI_ISL_806487, EPI_ISL_806086, EPI_ISL_805846, EPI_ISL_806309, EPI_ISL_805655, EPI_ISL_805535, EPI_ISL_806375, EPI_ISL_805901, EPI_ISL_805412, EPI_ISL_806495, EPI_ISL_805768, EPI_ISL_805900, EPI_ISL_805229, EPI_ISL_805672, EPI_ISL_805740, EPI_ISL_806063, EPI_ISL_805540, EPI_ISL_805362, EPI_ISL_805738, EPI_ISL_805654, EPI_ISL_805683, EPI_ISL_806082, EPI_ISL_806037, EPI_ISL_805724, EPI_ISL_805723, EPI_ISL_805238, EPI_ISL_805434, EPI_ISL_806226, EPI_ISL_806330, EPI_ISL_806148, EPI_ISL_805656, EPI_ISL_805321, EPI_ISL_804989, EPI_ISL_806307, EPI_ISL_806048, EPI_ISL_806207, EPI_ISL_805224, EPI_ISL_805348, EPI_ISL_806346, EPI_ISL_805985, EPI_ISL_806069, EPI_ISL_805213, EPI_ISL_806016, EPI_ISL_806280, EPI_ISL_806208, EPI_ISL_805303, EPI_ISL_806327, EPI_ISL_805563, EPI_ISL_805797, EPI_ISL_806409, EPI_ISL_805016, EPI_ISL_805149, EPI_ISL_806195, EPI_ISL_805569, EPI_ISL_805170, EPI_ISL_805946, EPI_ISL_805647, EPI_ISL_805553, EPI_ISL_805629, EPI_ISL_805370, EPI_ISL_806145, EPI_ISL_806385, EPI_ISL_805366, EPI_ISL_805253, EPI_ISL_806405, EPI_ISL_804995, EPI_ISL_805098, EPI_ISL_805497, EPI_ISL_805612, EPI_ISL_805728, EPI_ISL_805144, EPI_ISL_806372, EPI_ISL_806241, EPI_ISL_806323, EPI_ISL_805163, EPI_ISL_805424, EPI_ISL_805619, EPI_ISL_806379, EPI_ISL_805844, EPI_ISL_805681, EPI_ISL_805766, EPI_ISL_805087, EPI_ISL_806258, EPI_ISL_805051, EPI_ISL_805593, EPI_ISL_806095, EPI_ISL_806329, EPI_ISL_805554, EPI_ISL_806197, EPI_ISL_805873, EPI_ISL_805019, EPI_ISL_805949, EPI_ISL_805801, EPI_ISL_805695, EPI_ISL_806302, EPI_ISL_805676, EPI_ISL_805419, EPI_ISL_805802, EPI_ISL_805829, EPI_ISL_806363, EPI_ISL_805748, EPI_ISL_806093, EPI_ISL_805658, EPI_ISL_805943, EPI_ISL_806376, EPI_ISL_805488, EPI_ISL_806181, EPI_ISL_805788, EPI_ISL_805231, EPI_ISL_806071, EPI_ISL_805857, EPI_ISL_805750, EPI_ISL_805172, EPI_ISL_805115, EPI_ISL_805061, EPI_ISL_806192, EPI_ISL_805252, EPI_ISL_805928, EPI_ISL_804994, EPI_ISL_805088, EPI_ISL_805731, EPI_ISL_805640, EPI_ISL_806010, EPI_ISL_805216, EPI_ISL_805333, EPI_ISL_806103, EPI_ISL_805733, EPI_ISL_805185, EPI_ISL_806062, EPI_ISL_805466, EPI_ISL_805473, EPI_ISL_805380, EPI_ISL_805032, EPI_ISL_806187, EPI_ISL_805284, EPI_ISL_805741, EPI_ISL_805891, EPI_ISL_805633, EPI_ISL_805819, EPI_ISL_806310, EPI_ISL_806128, EPI_ISL_805835, EPI_ISL_805625, EPI_ISL_805440, EPI_ISL_805838, EPI_ISL_805138, EPI_ISL_805273, EPI_ISL_805254, EPI_ISL_805973, EPI_ISL_805771, EPI_ISL_805532, EPI_ISL_805568, EPI_ISL_806249, EPI_ISL_805980, EPI_ISL_805244, EPI_ISL_805025, EPI_ISL_805524, EPI_ISL_854547, EPI_ISL_806365, EPI_ISL_806022, EPI_ISL_806400, EPI_ISL_805422, EPI_ISL_805450, EPI_ISL_805581, EPI_ISL_805842, EPI_ISL_806322, EPI_ISL_805071, EPI_ISL_805145, EPI_ISL_806030, EPI_ISL_805702, EPI_ISL_805520, EPI_ISL_805400, EPI_ISL_805562, EPI_ISL_806338, EPI_ISL_805669, EPI_ISL_805311, EPI_ISL_805811, EPI_ISL_806053, EPI_ISL_806438, EPI_ISL_805402, EPI_ISL_805458, EPI_ISL_806268, EPI_ISL_806253, EPI_ISL_806277, EPI_ISL_805381, EPI_ISL_805181, EPI_ISL_806161, EPI_ISL_805064, EPI_ISL_806130, EPI_ISL_806423, EPI_ISL_805948, EPI_ISL_806052, EPI_ISL_804991, EPI_ISL_806353, EPI_ISL_805005, EPI_ISL_805108, EPI_ISL_806116, EPI_ISL_805582, EPI_ISL_805621, EPI_ISL_805228, EPI_ISL_805817, EPI_ISL_805909, EPI_ISL_805055, EPI_ISL_805014, EPI_ISL_805500, EPI_ISL_805037, EPI_ISL_805776, EPI_ISL_806299, EPI_ISL_805255, EPI_ISL_806051, EPI_ISL_805235, EPI_ISL_806456, EPI_ISL_806464, EPI_ISL_805316, EPI_ISL_806483, EPI_ISL_806146, EPI_ISL_806264, EPI_ISL_806008, EPI_ISL_805058, EPI_ISL_805036, EPI_ISL_805937, EPI_ISL_806311, EPI_ISL_805425, EPI_ISL_805898, EPI_ISL_806204, EPI_ISL_805963, EPI_ISL_806193, EPI_ISL_805924, EPI_ISL_805097, EPI_ISL_806190, EPI_ISL_806139, EPI_ISL_805682, EPI_ISL_805769, EPI_ISL_806107, EPI_ISL_805692, EPI_ISL_805274, EPI_ISL_805167, EPI_ISL_805336, EPI_ISL_805958, EPI_ISL_806034, EPI_ISL_805759, EPI_ISL_805772, EPI_ISL_805309, EPI_ISL_805234, EPI_ISL_805611, EPI_ISL_805862, EPI_ISL_806136, EPI_ISL_805848, EPI_ISL_806079, EPI_ISL_805730, EPI_ISL_806141, EPI_ISL_806094, EPI_ISL_805027, EPI_ISL_806077, EPI_ISL_805328, EPI_ISL_805910, EPI_ISL_805041, EPI_ISL_805324, EPI_ISL_805678, EPI_ISL_806326, EPI_ISL_805574, EPI_ISL_805062, EPI_ISL_805786, EPI_ISL_806356, EPI_ISL_805313, EPI_ISL_806134, EPI_ISL_805444, EPI_ISL_806520, EPI_ISL_805453, EPI_ISL_805174, EPI_ISL_805067, EPI_ISL_806496, EPI_ISL_806383, EPI_ISL_806491, EPI_ISL_805976, EPI_ISL_805326, EPI_ISL_805911, EPI_ISL_806362, EPI_ISL_806174, EPI_ISL_806119, EPI_ISL_805047, EPI_ISL_805650, EPI_ISL_806359, EPI_ISL_806002, EPI_ISL_805767, EPI_ISL_806189, EPI_ISL_806211, EPI_ISL_805468, EPI_ISL_805111, EPI_ISL_805357, EPI_ISL_805610, EPI_ISL_806481, EPI_ISL_805874, EPI_ISL_805659, EPI_ISL_805826, EPI_ISL_806314, EPI_ISL_805823, EPI_ISL_805918, EPI_ISL_806013, EPI_ISL_805113, EPI_ISL_806392, EPI_ISL_805415, EPI_ISL_805620, EPI_ISL_805215, EPI_ISL_805048, EPI_ISL_806358, EPI_ISL_805045, EPI_ISL_806131, EPI_ISL_805123, EPI_ISL_806446, EPI_ISL_805527, EPI_ISL_806381, EPI_ISL_806414, EPI_ISL_805339, EPI_ISL_805388, EPI_ISL_805496, EPI_ISL_806317, EPI_ISL_805057, EPI_ISL_806402, EPI_ISL_806046, EPI_ISL_806336, EPI_ISL_806113, EPI_ISL_805194, EPI_ISL_805552, EPI_ISL_805514, EPI_ISL_805319, EPI_ISL_805074, EPI_ISL_805461, EPI_ISL_806500, EPI_ISL_806097, EPI_ISL_806056, EPI_ISL_805653, EPI_ISL_805117, EPI_ISL_806344, EPI_ISL_805707, EPI_ISL_805073, EPI_ISL_805668, EPI_ISL_806162, EPI_ISL_806291, EPI_ISL_805441, EPI_ISL_805960, EPI_ISL_805100, EPI_ISL_806035, EPI_ISL_806117, EPI_ISL_806521, EPI_ISL_805476, EPI_ISL_805093, EPI_ISL_805374, EPI_ISL_805892, EPI_ISL_805735, EPI_ISL_805091, EPI_ISL_806229, EPI_ISL_805034, EPI_ISL_805017, EPI_ISL_806011, EPI_ISL_806252, EPI_ISL_806005, EPI_ISL_806420, EPI_ISL_806304, EPI_ISL_804985, EPI_ISL_805742, EPI_ISL_805337, EPI_ISL_805435, EPI_ISL_806220, EPI_ISL_806448, EPI_ISL_805648, EPI_ISL_806318, EPI_ISL_805293, EPI_ISL_805264, EPI_ISL_805715, EPI_ISL_805970, EPI_ISL_805859, EPI_ISL_806524, EPI_ISL_806027, EPI_ISL_806386, EPI_ISL_805039, EPI_ISL_805418, EPI_ISL_806114, EPI_ISL_805397, EPI_ISL_806430, EPI_ISL_806348, EPI_ISL_805220, EPI_ISL_805548, EPI_ISL_806355, EPI_ISL_806367, EPI_ISL_806447, EPI_ISL_805482, EPI_ISL_805964, EPI_ISL_806475, EPI_ISL_805780, EPI_ISL_805136, EPI_ISL_805941, EPI_ISL_805754, EPI_ISL_805831, EPI_ISL_805008, EPI_ISL_806424, EPI_ISL_806179, EPI_ISL_806360, EPI_ISL_806105, EPI_ISL_805040, EPI_ISL_805904, EPI_ISL_806120, EPI_ISL_805251, EPI_ISL_805630, EPI_ISL_806374, EPI_ISL_806067, EPI_ISL_854496, EPI_ISL_805079, EPI_ISL_806412, EPI_ISL_805503, EPI_ISL_805805, EPI_ISL_805905, EPI_ISL_806382, EPI_ISL_805856, EPI_ISL_806126, EPI_ISL_805533, EPI_ISL_854569, EPI_ISL_805182, EPI_ISL_805834, EPI_ISL_805716, EPI_ISL_805999, EPI_ISL_805223, EPI_ISL_805660, EPI_ISL_805925, EPI_ISL_806255, EPI_ISL_805160, EPI_ISL_804996, EPI_ISL_806152, EPI_ISL_806298, EPI_ISL_805282, EPI_ISL_805686, EPI_ISL_805739, EPI_ISL_805814, EPI_ISL_805360, EPI_ISL_806324, EPI_ISL_805187, EPI_ISL_805615, EPI_ISL_805423, EPI_ISL_806502, EPI_ISL_805800, EPI_ISL_806055, EPI_ISL_805852, EPI_ISL_805297, EPI_ISL_805601, EPI_ISL_805102, EPI_ISL_804986, EPI_ISL_805249, EPI_ISL_806031, EPI_ISL_806434, EPI_ISL_805318, EPI_ISL_805774, EPI_ISL_806091, EPI_ISL_805820, EPI_ISL_806155, EPI_ISL_805358, EPI_ISL_805120, EPI_ISL_805139, EPI_ISL_805884, EPI_ISL_805280, EPI_ISL_805364, EPI_ISL_805013, EPI_ISL_806493, EPI_ISL_805756, EPI_ISL_805390, EPI_ISL_805054, EPI_ISL_805420, EPI_ISL_805265, EPI_ISL_854505, EPI_ISL_805626, EPI_ISL_805512, EPI_ISL_805475, EPI_ISL_806461, EPI_ISL_854489, EPI_ISL_854512, EPI_ISL_854550, EPI_ISL_854591, EPI_ISL_854497, EPI_ISL_854539, EPI_ISL_806032, EPI_ISL_806172, EPI_ISL_805534, EPI_ISL_854506, EPI_ISL_854579, EPI_ISL_854507, EPI_ISL_854509, EPI_ISL_806101, EPI_ISL_806098, EPI_ISL_854472, EPI_ISL_806449, EPI_ISL_805118, EPI_ISL_806147, EPI_ISL_805583, EPI_ISL_805038, EPI_ISL_805803, EPI_ISL_805023, EPI_ISL_805456, EPI_ISL_806413, EPI_ISL_806340, EPI_ISL_805865, EPI_ISL_806416, EPI_ISL_805004, EPI_ISL_805207, EPI_ISL_805864, EPI_ISL_806369, EPI_ISL_806257, EPI_ISL_806245, EPI_ISL_806429, EPI_ISL_806515, EPI_ISL_805886, EPI_ISL_805175, EPI_ISL_806199, EPI_ISL_805832, EPI_ISL_805953, EPI_ISL_806262, EPI_ISL_805085, EPI_ISL_805290, EPI_ISL_805879, EPI_ISL_854490, EPI_ISL_805206, EPI_ISL_806247, EPI_ISL_806523, EPI_ISL_805159, EPI_ISL_805938, EPI_ISL_805828, EPI_ISL_806437, EPI_ISL_805587, EPI_ISL_805352, EPI_ISL_805052, EPI_ISL_806090, EPI_ISL_805300, EPI_ISL_805379, EPI_ISL_805306, EPI_ISL_806347, EPI_ISL_806364, EPI_ISL_805462, EPI_ISL_806451, EPI_ISL_805487, EPI_ISL_805177, EPI_ISL_806171, EPI_ISL_854540, EPI_ISL_806501, EPI_ISL_805190, EPI_ISL_806231, EPI_ISL_805605, EPI_ISL_805359, EPI_ISL_806421, EPI_ISL_854557, EPI_ISL_805421, EPI_ISL_806435, EPI_ISL_854463, EPI_ISL_806460, EPI_ISL_854461, EPI_ISL_805585, EPI_ISL_854551, EPI_ISL_806232, EPI_ISL_854570, EPI_ISL_806235, EPI_ISL_854532, EPI_ISL_854533, EPI_ISL_854510, EPI_ISL_805777, EPI_ISL_854498, EPI_ISL_854534, EPI_ISL_854517, EPI_ISL_854575, EPI_ISL_854482, EPI_ISL_806256, EPI_ISL_854491, EPI_ISL_854588, EPI_ISL_854586, EPI_ISL_854541, EPI_ISL_805239, EPI_ISL_806343, EPI_ISL_805942, EPI_ISL_805696, EPI_ISL_805262, EPI_ISL_854523, EPI_ISL_805078, EPI_ISL_805204, EPI_ISL_806180, EPI_ISL_805907, EPI_ISL_854542, EPI_ISL_805449, EPI_ISL_805140, EPI_ISL_805575, EPI_ISL_805272, EPI_ISL_805454, EPI_ISL_806296, EPI_ISL_805893, EPI_ISL_805155, EPI_ISL_805596, EPI_ISL_805888, EPI_ISL_805627, EPI_ISL_806001, EPI_ISL_805853, EPI_ISL_805033, EPI_ISL_805513, EPI_ISL_806143, EPI_ISL_805556, EPI_ISL_806401, EPI_ISL_805112, EPI_ISL_854582, EPI_ISL_805342, EPI_ISL_806292, EPI_ISL_854535, EPI_ISL_854543, EPI_ISL_854553, EPI_ISL_854548, EPI_ISL_854518, EPI_ISL_854483, EPI_ISL_854485, EPI_ISL_806108, EPI_ISL_806398, EPI_ISL_854473, EPI_ISL_805127, EPI_ISL_805116, EPI_ISL_806293, EPI_ISL_805351, EPI_ISL_805489, EPI_ISL_805765, EPI_ISL_805854, EPI_ISL_806151, EPI_ISL_805193, EPI_ISL_805922, EPI_ISL_805519, EPI_ISL_854558, EPI_ISL_805164, EPI_ISL_806159, EPI_ISL_806272, EPI_ISL_806312, EPI_ISL_854499, EPI_ISL_805673, EPI_ISL_854536, EPI_ISL_805595, EPI_ISL_805130, EPI_ISL_854564, EPI_ISL_854581, EPI_ISL_805530, EPI_ISL_805292, EPI_ISL_854552, EPI_ISL_805990, EPI_ISL_854583, EPI_ISL_854565, EPI_ISL_854475, EPI_ISL_806157, EPI_ISL_805369, EPI_ISL_854554, EPI_ISL_854500, EPI_ISL_854476, EPI_ISL_854508, EPI_ISL_805233, EPI_ISL_805920, EPI_ISL_805952, EPI_ISL_806072, EPI_ISL_805614, EPI_ISL_805572, EPI_ISL_806206, EPI_ISL_805804, EPI_ISL_805618, EPI_ISL_806112, EPI_ISL_806331, EPI_ISL_805371, EPI_ISL_805981, EPI_ISL_805353, EPI_ISL_805721, EPI_ISL_805547, EPI_ISL_805188, EPI_ISL_805317, EPI_ISL_805808, EPI_ISL_806024, EPI_ISL_805322, EPI_ISL_806140, EPI_ISL_805729, EPI_ISL_805494, EPI_ISL_805711, EPI_ISL_805106, EPI_ISL_805706, EPI_ISL_806489, EPI_ISL_804988, EPI_ISL_806303, EPI_ISL_806442, EPI_ISL_805356, EPI_ISL_806490, EPI_ISL_806153, EPI_ISL_806267, EPI_ISL_805586, EPI_ISL_806188, EPI_ISL_805483, EPI_ISL_806217, EPI_ISL_805516, EPI_ISL_805966, EPI_ISL_806214, EPI_ISL_805912, EPI_ISL_805320, EPI_ISL_805021, EPI_ISL_806081, EPI_ISL_805566, EPI_ISL_806335, EPI_ISL_806368, EPI_ISL_805926, EPI_ISL_806088, EPI_ISL_805930, EPI_ISL_805746, EPI_ISL_806503, EPI_ISL_805841, EPI_ISL_805836, EPI_ISL_805382, EPI_ISL_805887, EPI_ISL_804998, EPI_ISL_805302, EPI_ISL_805557, EPI_ISL_805137, EPI_ISL_806160, EPI_ISL_805153, EPI_ISL_805598, EPI_ISL_806450, EPI_ISL_806073, EPI_ISL_805478, EPI_ISL_805902, EPI_ISL_805967, EPI_ISL_806248, EPI_ISL_806036, EPI_ISL_805719, EPI_ISL_806325, EPI_ISL_805214, EPI_ISL_806390, EPI_ISL_806410, EPI_ISL_806522, EPI_ISL_805505, EPI_ISL_806240, EPI_ISL_805689, EPI_ISL_806070, EPI_ISL_805997, EPI_ISL_805663, EPI_ISL_805295, EPI_ISL_804990, EPI_ISL_805237, EPI_ISL_805872, EPI_ISL_805077, EPI_ISL_805104, EPI_ISL_805156, EPI_ISL_806504, EPI_ISL_806287, EPI_ISL_806422, EPI_ISL_805634, EPI_ISL_806064, EPI_ISL_805743, EPI_ISL_806263, EPI_ISL_805749, EPI_ISL_806265, EPI_ISL_805861, EPI_ISL_806316, EPI_ISL_806149, EPI_ISL_805602, EPI_ISL_806004, EPI_ISL_805340, EPI_ISL_805154, EPI_ISL_805001, EPI_ISL_805427, EPI_ISL_805867, EPI_ISL_806300, EPI_ISL_805875, EPI_ISL_805002, EPI_ISL_805240, EPI_ISL_806391, EPI_ISL_806337, EPI_ISL_806102, EPI_ISL_805406, EPI_ISL_805939, EPI_ISL_805666, EPI_ISL_806250, EPI_ISL_805995, EPI_ISL_805246, EPI_ISL_805279, EPI_ISL_805192, EPI_ISL_806508, EPI_ISL_805501, EPI_ISL_805979, EPI_ISL_805589, EPI_ISL_806427, EPI_ISL_806015, EPI_ISL_806462, EPI_ISL_805076, EPI_ISL_805876, EPI_ISL_805010, EPI_ISL_805705, EPI_ISL_805173, EPI_ISL_805345, EPI_ISL_805176, EPI_ISL_806173, EPI_ISL_805392, EPI_ISL_854511, EPI_ISL_806121, EPI_ISL_805283, EPI_ISL_805395, EPI_ISL_805998, EPI_ISL_806384, EPI_ISL_806494, EPI_ISL_805050, EPI_ISL_806227, EPI_ISL_806210, EPI_ISL_805545, EPI_ISL_806115, EPI_ISL_854478, EPI_ISL_854519, EPI_ISL_806185, EPI_ISL_854555, EPI_ISL_805028, EPI_ISL_854513, EPI_ISL_854466, EPI_ISL_806428, EPI_ISL_805667, EPI_ISL_806283, EPI_ISL_854592, EPI_ISL_806021, EPI_ISL_806224, EPI_ISL_805934, EPI_ISL_805537, EPI_ISL_806403, EPI_ISL_806080, EPI_ISL_805787, EPI_ISL_854514, EPI_ISL_806513, EPI_ISL_805725, EPI_ISL_806222, EPI_ISL_854593, EPI_ISL_854464, EPI_ISL_805688, EPI_ISL_854578, EPI_ISL_854537, EPI_ISL_854502, EPI_ISL_854587, EPI_ISL_854501, EPI_ISL_854549, EPI_ISL_854520, EPI_ISL_806306, EPI_ISL_805992, EPI_ISL_805677, EPI_ISL_805289, EPI_ISL_806373, EPI_ISL_806411, EPI_ISL_805162, EPI_ISL_806044, EPI_ISL_805226, EPI_ISL_806178, EPI_ISL_806408, EPI_ISL_805606, EPI_ISL_806167, EPI_ISL_806202, EPI_ISL_806059, EPI_ISL_805373, EPI_ISL_806135, EPI_ISL_805690, EPI_ISL_805790, EPI_ISL_806349, EPI_ISL_805680, EPI_ISL_806285, EPI_ISL_805022, EPI_ISL_805764, EPI_ISL_806029, EPI_ISL_805391, EPI_ISL_805212, EPI_ISL_805060, EPI_ISL_806436, EPI_ISL_806057, EPI_ISL_806092, EPI_ISL_805851, EPI_ISL_805225, EPI_ISL_805222, EPI_ISL_805962, EPI_ISL_805245, EPI_ISL_805734, EPI_ISL_805536, EPI_ISL_806089, EPI_ISL_806516, EPI_ISL_805081, EPI_ISL_805259, EPI_ISL_805217, EPI_ISL_805957, EPI_ISL_806313, EPI_ISL_805752, EPI_ISL_806203, EPI_ISL_806320, EPI_ISL_804997, EPI_ISL_805559, EPI_ISL_805334, EPI_ISL_805947, EPI_ISL_806023, EPI_ISL_805671, EPI_ISL_806518, EPI_ISL_806110, EPI_ISL_805549, EPI_ISL_805044, EPI_ISL_806196, EPI_ISL_805661, EPI_ISL_805944, EPI_ISL_805241, EPI_ISL_806499, EPI_ISL_806361, EPI_ISL_806328, EPI_ISL_805393, EPI_ISL_806357	Alberta Precision Labs (APL)	Alberta Precision Labs (APL)	Gordon P et al
EPI_ISL_2164354, EPI_ISL_2164355, EPI_ISL_2164356, EPI_ISL_2164357, EPI_ISL_2164358, EPI_ISL_2164359, EPI_ISL_2164360, EPI_ISL_2164361, EPI_ISL_2164362, EPI_ISL_2164363, EPI_ISL_2164364, EPI_ISL_2164365, EPI_ISL_2164366, EPI_ISL_2164367, EPI_ISL_2164368, EPI_ISL_2164369, EPI_ISL_2164370, EPI_ISL_2164371, EPI_ISL_2164372, EPI_ISL_2164373, EPI_ISL_2164374, EPI_ISL_2164375, EPI_ISL_2164376, EPI_ISL_2164377, EPI_ISL_2164378, EPI_ISL_2164379, EPI_ISL_2164380, EPI_ISL_2164381, EPI_ISL_2164382, EPI_ISL_2164383, EPI_ISL_2164384, EPI_ISL_2164385, EPI_ISL_2164386, EPI_ISL_2164387, EPI_ISL_2164388, EPI_ISL_2164389, EPI_ISL_2164390, EPI_ISL_2164391, EPI_ISL_2164392, EPI_ISL_2164393, EPI_ISL_2164394, EPI_ISL_2164395, EPI_ISL_2164396, EPI_ISL_2164397, EPI_ISL_2164398, EPI_ISL_2164399, EPI_ISL_2164400, EPI_ISL_2164401, EPI_ISL_2164402, EPI_ISL_2164403, EPI_ISL_2164404, EPI_ISL_2164405, EPI_ISL_2164406, EPI_ISL_2164407, EPI_ISL_2164408, EPI_ISL_2164409, EPI_ISL_2164410, EPI_ISL_2164411, EPI_ISL_2164412, EPI_ISL_2164413, EPI_ISL_2164415, EPI_ISL_2164416, EPI_ISL_2164417, EPI_ISL_2164418, EPI_ISL_2164419, EPI_ISL_2164420, EPI_ISL_2164422, EPI_ISL_2164423, EPI_ISL_2164424, EPI_ISL_2164425, EPI_ISL_2164426, EPI_ISL_2164427, EPI_ISL_2164428, EPI_ISL_2164429, EPI_ISL_2164430, EPI_ISL_2164431, EPI_ISL_2164432, EPI_ISL_2164433, EPI_ISL_2164434, EPI_ISL_2164435, EPI_ISL_2164436, EPI_ISL_2164437, EPI_ISL_2164438, EPI_ISL_2164439, EPI_ISL_2164440, EPI_ISL_2164441, EPI_ISL_2164442, EPI_ISL_2164443, EPI_ISL_2164444, EPI_ISL_2164445, EPI_ISL_2164446, EPI_ISL_2164447, EPI_ISL_2164448, EPI_ISL_2164449, EPI_ISL_2164450, EPI_ISL_2164451, EPI_ISL_2164452, EPI_ISL_2164453, EPI_ISL_2164454, EPI_ISL_2164455, EPI_ISL_2164456, EPI_ISL_2164457, EPI_ISL_2164458, EPI_ISL_2164459, EPI_ISL_2164460, EPI_ISL_2164462, EPI_ISL_2164463, EPI_ISL_2164464, EPI_ISL_2164465, EPI_ISL_2164466, EPI_ISL_2164467, EPI_ISL_2164468, EPI_ISL_2164469, EPI_ISL_2164470, EPI_ISL_2164471, EPI_ISL_2164472, EPI_ISL_2164473, EPI_ISL_2164474, EPI_ISL_2164475, EPI_ISL_2164476, EPI_ISL_2164477, EPI_ISL_2164478, EPI_ISL_2164480, EPI_ISL_2164481, EPI_ISL_2164482, EPI_ISL_2164483, EPI_ISL_2164484, EPI_ISL_2164485, EPI_ISL_2164486, EPI_ISL_2164487, EPI_ISL_2164488, EPI_ISL_2164489, EPI_ISL_2164490, EPI_ISL_2164491, EPI_ISL_2164492, EPI_ISL_2164493, EPI_ISL_2164494, EPI_ISL_2164495, EPI_ISL_2164496, EPI_ISL_2164497, EPI_ISL_2164498, EPI_ISL_2164499, EPI_ISL_2164500, EPI_ISL_2164501, EPI_ISL_2164502, EPI_ISL_2164503, EPI_ISL_2164504, EPI_ISL_2164505, EPI_ISL_2164506, EPI_ISL_2164507, EPI_ISL_2164508, EPI_ISL_2164509, EPI_ISL_2164510, EPI_ISL_2164511, EPI_ISL_2164512, EPI_ISL_2164513, EPI_ISL_2164514, EPI_ISL_2164515, EPI_ISL_2164516, EPI_ISL_2164517, EPI_ISL_2164518, EPI_ISL_2164519, EPI_ISL_2164520, EPI_ISL_2164521, EPI_ISL_2164522, EPI_ISL_2164523, EPI_ISL_2164524, EPI_ISL_2164525, EPI_ISL_2164526, EPI_ISL_2164527, EPI_ISL_2164528, EPI_ISL_2164529, EPI_ISL_2164530, EPI_ISL_2164531, EPI_ISL_2164532, EPI_ISL_2164533, EPI_ISL_2164534, EPI_ISL_2164535, EPI_ISL_2164536, EPI_ISL_2164537, EPI_ISL_2164538, EPI_ISL_2164539, EPI_ISL_2164540, EPI_ISL_2164541, EPI_ISL_2164542, EPI_ISL_2164543, EPI_ISL_2164544, EPI_ISL_2164545, EPI_ISL_2164547, EPI_ISL_2164548, EPI_ISL_2164549, EPI_ISL_2164550, EPI_ISL_2164551, EPI_ISL_2164552, EPI_ISL_2164553, EPI_ISL_2164554, EPI_ISL_2164555, EPI_ISL_2164556, EPI_ISL_2164557, EPI_ISL_2164558, EPI_ISL_2164559, EPI_ISL_2164560, EPI_ISL_2164561, EPI_ISL_2164562, EPI_ISL_2164563, EPI_ISL_2164564, EPI_ISL_2164565, EPI_ISL_2164566, EPI_ISL_2164567, EPI_ISL_2164568, EPI_ISL_2164569, EPI_ISL_2164570, EPI_ISL_2164571, EPI_ISL_2164572, EPI_ISL_2164573, EPI_ISL_2164574, EPI_ISL_2164575, EPI_ISL_2164576, EPI_ISL_2164577, EPI_ISL_2164578, EPI_ISL_2164579, EPI_ISL_2164580, EPI_ISL_2164581, EPI_ISL_2164582, EPI_ISL_2164583, EPI_ISL_2164584, EPI_ISL_2164585, EPI_ISL_2164586, EPI_ISL_2164587, EPI_ISL_2164588, EPI_ISL_2164589, EPI_ISL_2164590, EPI_ISL_2164592, EPI_ISL_2164593, EPI_ISL_2164594, EPI_ISL_2164595, EPI_ISL_2164596, EPI_ISL_2164597, EPI_ISL_2164598, EPI_ISL_2164599, EPI_ISL_2164600, EPI_ISL_2164601, EPI_ISL_2164602, EPI_ISL_2164603, EPI_ISL_2164604, EPI_ISL_2164605, EPI_ISL_2164606, EPI_ISL_2164607, EPI_ISL_2164608, EPI_ISL_2164609, EPI_ISL_2164610, EPI_ISL_2164611, EPI_ISL_2164612, EPI_ISL_2164613, EPI_ISL_2164614, EPI_ISL_2164615, EPI_ISL_2164617, EPI_ISL_2164618, EPI_ISL_2164619, EPI_ISL_2164620, EPI_ISL_2164621, EPI_ISL_2164622, EPI_ISL_2164623, EPI_ISL_2164624, EPI_ISL_2164625, EPI_ISL_2164626, EPI_ISL_2164627, EPI_ISL_2164628, EPI_ISL_2164630, EPI_ISL_2164632, EPI_ISL_2164633, EPI_ISL_2164634, EPI_ISL_2164635, EPI_ISL_2164636, EPI_ISL_2164637, EPI_ISL_2164639, EPI_ISL_2164640, EPI_ISL_2164642, EPI_ISL_2164643, EPI_ISL_2164644, EPI_ISL_2164645, EPI_ISL_2164646, EPI_ISL_2164648, EPI_ISL_2164649, EPI_ISL_2164650, EPI_ISL_2164651, EPI_ISL_2164652, EPI_ISL_2164653, EPI_ISL_2164654, EPI_ISL_2164655, EPI_ISL_2164656, EPI_ISL_2164658, EPI_ISL_2164659, EPI_ISL_2164660, EPI_ISL_2164661, EPI_ISL_2164662, EPI_ISL_2164663, EPI_ISL_2164664, EPI_ISL_2164665, EPI_ISL_2164667, EPI_ISL_2164669, EPI_ISL_2164670, EPI_ISL_2164671, EPI_ISL_2164672, EPI_ISL_2164673, EPI_ISL_2164674, EPI_ISL_2164675, EPI_ISL_2164676, EPI_ISL_2164677, EPI_ISL_2164678, EPI_ISL_2164679, EPI_ISL_2164680, EPI_ISL_2164681, EPI_ISL_2164682, EPI_ISL_2164683, EPI_ISL_2164684, EPI_ISL_2164685, EPI_ISL_2164686, EPI_ISL_2164687, EPI_ISL_2164688, EPI_ISL_2164689, EPI_ISL_2164690, EPI_ISL_2164691, EPI_ISL_2164692, EPI_ISL_2164693, EPI_ISL_2164694, EPI_ISL_2164695, EPI_ISL_2164696, EPI_ISL_2164697, EPI_ISL_2164698, EPI_ISL_2164699, EPI_ISL_2164700, EPI_ISL_2164701, EPI_ISL_2164702, EPI_ISL_2164703, EPI_ISL_2164704, EPI_ISL_2164705, EPI_ISL_2164706, EPI_ISL_2164707, EPI_ISL_2164708, EPI_ISL_2164709, EPI_ISL_2164710, EPI_ISL_2164711, EPI_ISL_2164712, EPI_ISL_2164713, EPI_ISL_2164714, EPI_ISL_2164715, EPI_ISL_2164716, EPI_ISL_2164717, EPI_ISL_2164719, EPI_ISL_2164720, EPI_ISL_2164722, EPI_ISL_2164723, EPI_ISL_2164724, EPI_ISL_2164726, EPI_ISL_2164729, EPI_ISL_2164730, EPI_ISL_2164731, EPI_ISL_2164732, EPI_ISL_2164733, EPI_ISL_2164734, EPI_ISL_2164736, EPI_ISL_2164739, EPI_ISL_2164740, EPI_ISL_2164741, EPI_ISL_2164744, EPI_ISL_2164745, EPI_ISL_2164747, EPI_ISL_2164748, EPI_ISL_2164749, EPI_ISL_2164750, EPI_ISL_2164752, EPI_ISL_2164753, EPI_ISL_2164754, EPI_ISL_2164755, EPI_ISL_2164757, EPI_ISL_2164758, EPI_ISL_2164759, EPI_ISL_2164760, EPI_ISL_2164761, EPI_ISL_2164762, EPI_ISL_2164764, EPI_ISL_2164765, EPI_ISL_2164766, EPI_ISL_2164767, EPI_ISL_2164768, EPI_ISL_2164770, EPI_ISL_2164771, EPI_ISL_2164772, EPI_ISL_2164773, EPI_ISL_2164775, EPI_ISL_2164776, EPI_ISL_2164779, EPI_ISL_2164781, EPI_ISL_2164783, EPI_ISL_2164784, EPI_ISL_2164785, EPI_ISL_2164786, EPI_ISL_2164788, EPI_ISL_2164789, EPI_ISL_2164791, EPI_ISL_2164792, EPI_ISL_2164793, EPI_ISL_2164795, EPI_ISL_2164796, EPI_ISL_2164799, EPI_ISL_2164800, EPI_ISL_2164801, EPI_ISL_2164802, EPI_ISL_2164805, EPI_ISL_2164806, EPI_ISL_2164807, EPI_ISL_2164808, EPI_ISL_2164809, EPI_ISL_2164810, EPI_ISL_2164811, EPI_ISL_2164812, EPI_ISL_2164813, EPI_ISL_2164814, EPI_ISL_2164815, EPI_ISL_2164816, EPI_ISL_2164817, EPI_ISL_2164818, EPI_ISL_2164819, EPI_ISL_2164820, EPI_ISL_2164821, EPI_ISL_2164822, EPI_ISL_2164824, EPI_ISL_2164825, EPI_ISL_2164826, EPI_ISL_2164827, EPI_ISL_2164828, EPI_ISL_2164829, EPI_ISL_2164830, EPI_ISL_2164831, EPI_ISL_2164832, EPI_ISL_2164833, EPI_ISL_2164834, EPI_ISL_2164835, EPI_ISL_2164836, EPI_ISL_2164837, EPI_ISL_2164838, EPI_ISL_2164839, EPI_ISL_2164840, EPI_ISL_2164841, EPI_ISL_2164842, EPI_ISL_2164843, EPI_ISL_2164844, EPI_ISL_2164845, EPI_ISL_2164846, EPI_ISL_2164847, EPI_ISL_2164848, EPI_ISL_2164849, EPI_ISL_2164850, EPI_ISL_2164851, EPI_ISL_2164852, EPI_ISL_2164854, EPI_ISL_2164855, EPI_ISL_2164856, EPI_ISL_2164857, EPI_ISL_2164858, EPI_ISL_2164859, EPI_ISL_2164860, EPI_ISL_2164861, EPI_ISL_2164862, EPI_ISL_2164863, EPI_ISL_2164864, EPI_ISL_2164865, EPI_ISL_2164866, EPI_ISL_2164867, EPI_ISL_2164868, EPI_ISL_2164869, EPI_ISL_2164870, EPI_ISL_2164871, EPI_ISL_2164872, EPI_ISL_2164873, EPI_ISL_2164874, EPI_ISL_2164875, EPI_ISL_2164876, EPI_ISL_2164877, EPI_ISL_2164878, EPI_ISL_2164879, EPI_ISL_2164880, EPI_ISL_2164881, EPI_ISL_2164882, EPI_ISL_2164883, EPI_ISL_2164884, EPI_ISL_2164885, EPI_ISL_2164886, EPI_ISL_2164887, EPI_ISL_2164888, EPI_ISL_2164889, EPI_ISL_2164891, EPI_ISL_2164892, EPI_ISL_2164893, EPI_ISL_2164894, EPI_ISL_2164895, EPI_ISL_2164896, EPI_ISL_2164897, EPI_ISL_2164898, EPI_ISL_2164899, EPI_ISL_2164900, EPI_ISL_2164901, EPI_ISL_2164902, EPI_ISL_2164903, EPI_ISL_2164904, EPI_ISL_2164905, EPI_ISL_2164906, EPI_ISL_2164907, EPI_ISL_2164908, EPI_ISL_2164909, EPI_ISL_2164910, EPI_ISL_2164911, EPI_ISL_2164912, EPI_ISL_2164913, EPI_ISL_2164914, EPI_ISL_2164915, EPI_ISL_2164916, EPI_ISL_2164917, EPI_ISL_2164918, EPI_ISL_2164919, EPI_ISL_2164920, EPI_ISL_2164921, EPI_ISL_2164922, EPI_ISL_2164923, EPI_ISL_2164924, EPI_ISL_2164925, EPI_ISL_2164926, EPI_ISL_2164927, EPI_ISL_2164928, EPI_ISL_2164929, EPI_ISL_2164930, EPI_ISL_2164931, EPI_ISL_2164932, EPI_ISL_2164933, EPI_ISL_2164934, EPI_ISL_2164935, EPI_ISL_2164936, EPI_ISL_2164937, EPI_ISL_2164938, EPI_ISL_2164939, EPI_ISL_2164940, EPI_ISL_2164941, EPI_ISL_2164942, EPI_ISL_2164943, EPI_ISL_2164944, EPI_ISL_2164945, EPI_ISL_2164946, EPI_ISL_2164947, EPI_ISL_2164948, EPI_ISL_2164949, EPI_ISL_2164950, EPI_ISL_2164951, EPI_ISL_2164952, EPI_ISL_2164953, EPI_ISL_2164954, EPI_ISL_2164955, EPI_ISL_2164956, EPI_ISL_2164957, EPI_ISL_2164958, EPI_ISL_2164959, EPI_ISL_2164960, EPI_ISL_2164962, EPI_ISL_2164963, EPI_ISL_2164964, EPI_ISL_2164965, EPI_ISL_2164966, EPI_ISL_2164967, EPI_ISL_2164968, EPI_ISL_2164969, EPI_ISL_2164970, EPI_ISL_2164971, EPI_ISL_2164972, EPI_ISL_2164973, EPI_ISL_2164974, EPI_ISL_2164975, EPI_ISL_2164976, EPI_ISL_2164977, EPI_ISL_2164978, EPI_ISL_2164979, EPI_ISL_2164980, EPI_ISL_2164981, EPI_ISL_2164982, EPI_ISL_2164983, EPI_ISL_2164984, EPI_ISL_2164985, EPI_ISL_2164986, EPI_ISL_2164987, EPI_ISL_2164988, EPI_ISL_2164989, EPI_ISL_2164990, EPI_ISL_2164991, EPI_ISL_2164992, EPI_ISL_2164993, EPI_ISL_2164994, EPI_ISL_2164995, EPI_ISL_2164996, EPI_ISL_2164997, EPI_ISL_2164998, EPI_ISL_2164999, EPI_ISL_2165000, EPI_ISL_2165001, EPI_ISL_2165002, EPI_ISL_2165003, EPI_ISL_2165004, EPI_ISL_2165005, EPI_ISL_2165006, EPI_ISL_2165007, EPI_ISL_2165008, EPI_ISL_2165009, EPI_ISL_2165010, EPI_ISL_2165011, EPI_ISL_2165012, EPI_ISL_2165013, EPI_ISL_2165014, EPI_ISL_2165015, EPI_ISL_2165016, EPI_ISL_2165017, EPI_ISL_2165018, EPI_ISL_2165019, EPI_ISL_2165020, EPI_ISL_2165021, EPI_ISL_2165022, EPI_ISL_2165023, EPI_ISL_2165024, EPI_ISL_2165026, EPI_ISL_2165027, EPI_ISL_2165028, EPI_ISL_2165030, EPI_ISL_2165031, EPI_ISL_2165032, EPI_ISL_2165033, EPI_ISL_2165034, EPI_ISL_2165035, EPI_ISL_2165036, EPI_ISL_2165037, EPI_ISL_2165038, EPI_ISL_2165039, EPI_ISL_2165040, EPI_ISL_2165041, EPI_ISL_2165042, EPI_ISL_2165043, EPI_ISL_2165044, EPI_ISL_2165045, EPI_ISL_2165046, EPI_ISL_2165048, EPI_ISL_2165049, EPI_ISL_2165050, EPI_ISL_2165051, EPI_ISL_2165052, EPI_ISL_2165053, EPI_ISL_2165054, EPI_ISL_2165055, EPI_ISL_2165056, EPI_ISL_2165058, EPI_ISL_2165059, EPI_ISL_2165060, EPI_ISL_2165061, EPI_ISL_2165062, EPI_ISL_2165063, EPI_ISL_2165064, EPI_ISL_2165065, EPI_ISL_2165066, EPI_ISL_2165067, EPI_ISL_2165068, EPI_ISL_2165069, EPI_ISL_2165071, EPI_ISL_2165072, EPI_ISL_2165073, EPI_ISL_2165074, EPI_ISL_2165075, EPI_ISL_2165076, EPI_ISL_2165077, EPI_ISL_2165078, EPI_ISL_2165079, EPI_ISL_2165080, EPI_ISL_2165081, EPI_ISL_2165082, EPI_ISL_2165083, EPI_ISL_2165084, EPI_ISL_2165085, EPI_ISL_2165086, EPI_ISL_2165087, EPI_ISL_2165088, EPI_ISL_2165089, EPI_ISL_2165090, EPI_ISL_2165091, EPI_ISL_2165092, EPI_ISL_2165093, EPI_ISL_2165094, EPI_ISL_2165095, EPI_ISL_2165096, EPI_ISL_2165097, EPI_ISL_2165098, EPI_ISL_2165099, EPI_ISL_2165101, EPI_ISL_2165102, EPI_ISL_2165103, EPI_ISL_2165104, EPI_ISL_2165105, EPI_ISL_2165106, EPI_ISL_2165107, EPI_ISL_2165109, EPI_ISL_2165110, EPI_ISL_2165111, EPI_ISL_2165112, EPI_ISL_2165113, EPI_ISL_2165114, EPI_ISL_2165115, EPI_ISL_2165116, EPI_ISL_2165117, EPI_ISL_2165118, EPI_ISL_2165119, EPI_ISL_2165120, EPI_ISL_2165121, EPI_ISL_2165122, EPI_ISL_2165123, EPI_ISL_2165124, EPI_ISL_2165125, EPI_ISL_2165126, EPI_ISL_2165127, EPI_ISL_2165128, EPI_ISL_2165129, EPI_ISL_2165130, EPI_ISL_2165131, EPI_ISL_2165132, EPI_ISL_2165133, EPI_ISL_2165134, EPI_ISL_2165135, EPI_ISL_2165136, EPI_ISL_2165137, EPI_ISL_2165138, EPI_ISL_2165139, EPI_ISL_2165140, EPI_ISL_2165141, EPI_ISL_2165142, EPI_ISL_2165143, EPI_ISL_2165144, EPI_ISL_2165145, EPI_ISL_2165146, EPI_ISL_2165147, EPI_ISL_2165148, EPI_ISL_2165149, EPI_ISL_2165150, EPI_ISL_2165151, EPI_ISL_2165152, EPI_ISL_2165153, EPI_ISL_2165154, EPI_ISL_2165155, EPI_ISL_2165156, EPI_ISL_2165157, EPI_ISL_2165158, EPI_ISL_2165159, EPI_ISL_2165160, EPI_ISL_2165162, EPI_ISL_2165163, EPI_ISL_2165164, EPI_ISL_2165165, EPI_ISL_2165166, EPI_ISL_2165168, EPI_ISL_2165169, EPI_ISL_2165170, EPI_ISL_2165171, EPI_ISL_2165172, EPI_ISL_2165173, EPI_ISL_2165174, EPI_ISL_2165175, EPI_ISL_2165176, EPI_ISL_2165177, EPI_ISL_2165178, EPI_ISL_2165179, EPI_ISL_2165180, EPI_ISL_2165181, EPI_ISL_2165182, EPI_ISL_2165183, EPI_ISL_2165184, EPI_ISL_2165185, EPI_ISL_2165186, EPI_ISL_2165187, EPI_ISL_2165188, EPI_ISL_2165189, EPI_ISL_2165191, EPI_ISL_2165192, EPI_ISL_2165193, EPI_ISL_2165194, EPI_ISL_2165195, EPI_ISL_2165196, EPI_ISL_2165197, EPI_ISL_2165198, EPI_ISL_2165199, EPI_ISL_2165200, EPI_ISL_2165201, EPI_ISL_2165202, EPI_ISL_2165203, EPI_ISL_2165204, EPI_ISL_2165205, EPI_ISL_2165206, EPI_ISL_2165207, EPI_ISL_2165208, EPI_ISL_2165209, EPI_ISL_2165210, EPI_ISL_2165211, EPI_ISL_2165212, EPI_ISL_2165213, EPI_ISL_2165214, EPI_ISL_2165215, EPI_ISL_2165216, EPI_ISL_2165217, EPI_ISL_2165218, EPI_ISL_2165219, EPI_ISL_2165220, EPI_ISL_2165221, EPI_ISL_2165222, EPI_ISL_2165223, EPI_ISL_2165224, EPI_ISL_2165225, EPI_ISL_2165226, EPI_ISL_2165227, EPI_ISL_2165228, EPI_ISL_2165229, EPI_ISL_2165230, EPI_ISL_2165231, EPI_ISL_2165232, EPI_ISL_2165233, EPI_ISL_2165234, EPI_ISL_2165235, EPI_ISL_2165236, EPI_ISL_2165237, EPI_ISL_2165238, EPI_ISL_2165239, EPI_ISL_2165240, EPI_ISL_2165241, EPI_ISL_2165242, EPI_ISL_2165243, EPI_ISL_2165244, EPI_ISL_2165245, EPI_ISL_2165246, EPI_ISL_2165247, EPI_ISL_2165248, EPI_ISL_2165249, EPI_ISL_2165250, EPI_ISL_2165251, EPI_ISL_2165252, EPI_ISL_2165253, EPI_ISL_2165254, EPI_ISL_2165255, EPI_ISL_2165256, EPI_ISL_2165257, EPI_ISL_2165258, EPI_ISL_2165259, EPI_ISL_2165260, EPI_ISL_2165261, EPI_ISL_2165262, EPI_ISL_2165263, EPI_ISL_2165264, EPI_ISL_2165265, EPI_ISL_2165266, EPI_ISL_2165267, EPI_ISL_2165268, EPI_ISL_2165269, EPI_ISL_2165270, EPI_ISL_2165271, EPI_ISL_2165272, EPI_ISL_2165273, EPI_ISL_2165274, EPI_ISL_2165275, EPI_ISL_2165276, EPI_ISL_2165277, EPI_ISL_2165278, EPI_ISL_2165279, EPI_ISL_2165280, EPI_ISL_2165281, EPI_ISL_2165282, EPI_ISL_2165284, EPI_ISL_2165285, EPI_ISL_2165286, EPI_ISL_2165287, EPI_ISL_2165288, EPI_ISL_2165289, EPI_ISL_2165290, EPI_ISL_2165291, EPI_ISL_2165292, EPI_ISL_2165293, EPI_ISL_2165294, EPI_ISL_2165295, EPI_ISL_2165296, EPI_ISL_2165297, EPI_ISL_2165298, EPI_ISL_2165299, EPI_ISL_2165300, EPI_ISL_2165301, EPI_ISL_2165302, EPI_ISL_2165303, EPI_ISL_2165304, EPI_ISL_2165305, EPI_ISL_2165306, EPI_ISL_2165307, EPI_ISL_2165308, EPI_ISL_2165309, EPI_ISL_2165310, EPI_ISL_2165311, EPI_ISL_2165312, EPI_ISL_2165313, EPI_ISL_2165314, EPI_ISL_2165315, EPI_ISL_2165316, EPI_ISL_2165317, EPI_ISL_2165318, EPI_ISL_2165319, EPI_ISL_2165320, EPI_ISL_2165321, EPI_ISL_2165322, EPI_ISL_2165323, EPI_ISL_2165324, EPI_ISL_2165325, EPI_ISL_2165326, EPI_ISL_2165327, EPI_ISL_2165328, EPI_ISL_2165329, EPI_ISL_2165331, EPI_ISL_2165332, EPI_ISL_2165333, EPI_ISL_2165334, EPI_ISL_2165335, EPI_ISL_2165336, EPI_ISL_2165337, EPI_ISL_2165338, EPI_ISL_2165339, EPI_ISL_2165340, EPI_ISL_2165341, EPI_ISL_2165342, EPI_ISL_2165343, EPI_ISL_2165344, EPI_ISL_2165345, EPI_ISL_2165346, EPI_ISL_2165347, EPI_ISL_2165348, EPI_ISL_2165349, EPI_ISL_2165350, EPI_ISL_2165351, EPI_ISL_2165352, EPI_ISL_2165353, EPI_ISL_2165354, EPI_ISL_2165355, EPI_ISL_2165356, EPI_ISL_2165357, EPI_ISL_2165358, EPI_ISL_2162850, EPI_ISL_2162851, EPI_ISL_2162852, EPI_ISL_2162853, EPI_ISL_2162854, EPI_ISL_2162855, EPI_ISL_2162856, EPI_ISL_2162857, EPI_ISL_2162858, EPI_ISL_2162859, EPI_ISL_2162860, EPI_ISL_2162861, EPI_ISL_2162862, EPI_ISL_2162863, EPI_ISL_2162864, EPI_ISL_2162865, EPI_ISL_2162866, EPI_ISL_2162867, EPI_ISL_2162868, EPI_ISL_2162869, EPI_ISL_2162870, EPI_ISL_2162871, EPI_ISL_2162872, EPI_ISL_2162873, EPI_ISL_2162874, EPI_ISL_2162875, EPI_ISL_2162876, EPI_ISL_2162877, EPI_ISL_2162878, EPI_ISL_2162879, EPI_ISL_2162880, EPI_ISL_2162881, EPI_ISL_2162882, EPI_ISL_2162883, EPI_ISL_2162884, EPI_ISL_2162885, EPI_ISL_2162886, EPI_ISL_2162887, EPI_ISL_2162888, EPI_ISL_2162889, EPI_ISL_2162890, EPI_ISL_2162891, EPI_ISL_2162892, EPI_ISL_2162893, EPI_ISL_2162894, EPI_ISL_2162895, EPI_ISL_2162896, EPI_ISL_2162897, EPI_ISL_2162898, EPI_ISL_2162899, EPI_ISL_2162900, EPI_ISL_2162901, EPI_ISL_2162902, EPI_ISL_2162903, EPI_ISL_2162904, EPI_ISL_2162905, EPI_ISL_2162906, EPI_ISL_2162907, EPI_ISL_2162908, EPI_ISL_2162909, EPI_ISL_2162910, EPI_ISL_2162911, EPI_ISL_2162912, EPI_ISL_2162913, EPI_ISL_2162914, EPI_ISL_2162915, EPI_ISL_2162916, EPI_ISL_2162917, EPI_ISL_2162918, EPI_ISL_2162919, EPI_ISL_2162920, EPI_ISL_2162921, EPI_ISL_2162922, EPI_ISL_2162923, EPI_ISL_2162924, EPI_ISL_2162925, EPI_ISL_2162926, EPI_ISL_2162927, EPI_ISL_2162928, EPI_ISL_2162929, EPI_ISL_2162930, EPI_ISL_2162931, EPI_ISL_2162932, EPI_ISL_2162933, EPI_ISL_2162934, EPI_ISL_2162935, EPI_ISL_2162936, EPI_ISL_2162937, EPI_ISL_2162938, EPI_ISL_2162939, EPI_ISL_2162941, EPI_ISL_2162942, EPI_ISL_2162943, EPI_ISL_2162944, EPI_ISL_2162945, EPI_ISL_2162946, EPI_ISL_2162947, EPI_ISL_2162948, EPI_ISL_2162949, EPI_ISL_2162950, EPI_ISL_2162951, EPI_ISL_2162952, EPI_ISL_2162953, EPI_ISL_2162954, EPI_ISL_2162955, EPI_ISL_2162956, EPI_ISL_2162957, EPI_ISL_2162958, EPI_ISL_2162959, EPI_ISL_2162960, EPI_ISL_2162961, EPI_ISL_2162962, EPI_ISL_2162963, EPI_ISL_2162964, EPI_ISL_2162965, EPI_ISL_2162966, EPI_ISL_2162967, EPI_ISL_2162968, EPI_ISL_2162969, EPI_ISL_2162970, EPI_ISL_2162971, EPI_ISL_2162972, EPI_ISL_2162973, EPI_ISL_2162974, EPI_ISL_2162975, EPI_ISL_2162976, EPI_ISL_2162977, EPI_ISL_2162978, EPI_ISL_2162979, EPI_ISL_2162980, EPI_ISL_2162981, EPI_ISL_2162982, EPI_ISL_2162983, EPI_ISL_2162984, EPI_ISL_2162985, EPI_ISL_2162986, EPI_ISL_2162987, EPI_ISL_2162988, EPI_ISL_2162989, EPI_ISL_2162990, EPI_ISL_2162991, EPI_ISL_2162992, EPI_ISL_2162993, EPI_ISL_2162994, EPI_ISL_2162995, EPI_ISL_2162996, EPI_ISL_2162997, EPI_ISL_2162998, EPI_ISL_2162999, EPI_ISL_2163000, EPI_ISL_2163001, EPI_ISL_2163002, EPI_ISL_2163003, EPI_ISL_2163004, EPI_ISL_2163005, EPI_ISL_2163006, EPI_ISL_2163007, EPI_ISL_2163008, EPI_ISL_2163009, EPI_ISL_2163010, EPI_ISL_2163011, EPI_ISL_2163012, EPI_ISL_2163014, EPI_ISL_2163015, EPI_ISL_2163016, EPI_ISL_2163017, EPI_ISL_2163018, EPI_ISL_2163019, EPI_ISL_2163020, EPI_ISL_2163021, EPI_ISL_2163022, EPI_ISL_2163023, EPI_ISL_2163024, EPI_ISL_2163025, EPI_ISL_2163026, EPI_ISL_2163027, EPI_ISL_2163028, EPI_ISL_2163029, EPI_ISL_2163030, EPI_ISL_2163031, EPI_ISL_2163032, EPI_ISL_2163033, EPI_ISL_2163034, EPI_ISL_2163035, EPI_ISL_2163036, EPI_ISL_2163037, EPI_ISL_2163038, EPI_ISL_2163039, EPI_ISL_2163040, EPI_ISL_2163041, EPI_ISL_2163042, EPI_ISL_2163043, EPI_ISL_2163044, EPI_ISL_2163045, EPI_ISL_2163046, EPI_ISL_2163047, EPI_ISL_2163048, EPI_ISL_2163049, EPI_ISL_2163050, EPI_ISL_2163051, EPI_ISL_2163052, EPI_ISL_2163053, EPI_ISL_2163054, EPI_ISL_2163055, EPI_ISL_2163056, EPI_ISL_2163057, EPI_ISL_2163058, EPI_ISL_2163059, EPI_ISL_2163060, EPI_ISL_2163061, EPI_ISL_2163062, EPI_ISL_2163063, EPI_ISL_2163064, EPI_ISL_2163065, EPI_ISL_2163066, EPI_ISL_2163067, EPI_ISL_2163068, EPI_ISL_2163069, EPI_ISL_2163070, EPI_ISL_2163071, EPI_ISL_2163072, EPI_ISL_2163073, EPI_ISL_2163074, EPI_ISL_2163075, EPI_ISL_2163076, EPI_ISL_2163077, EPI_ISL_2163078, EPI_ISL_2163079, EPI_ISL_2163080, EPI_ISL_2163081, EPI_ISL_2163082, EPI_ISL_2163083, EPI_ISL_2163084, EPI_ISL_2163085, EPI_ISL_2163086, EPI_ISL_2163087, EPI_ISL_2163088, EPI_ISL_2163089, EPI_ISL_2163090, EPI_ISL_2163091, EPI_ISL_2163092, EPI_ISL_2163093, EPI_ISL_2163094, EPI_ISL_2163095, EPI_ISL_2163096, EPI_ISL_2163097, EPI_ISL_2163098, EPI_ISL_2163099, EPI_ISL_2163100, EPI_ISL_2163101, EPI_ISL_2163102, EPI_ISL_2163103, EPI_ISL_2163104, EPI_ISL_2163105, EPI_ISL_2163106, EPI_ISL_2163107, EPI_ISL_2163108, EPI_ISL_2163109, EPI_ISL_2163110, EPI_ISL_2163111, EPI_ISL_2163112, EPI_ISL_2163113, EPI_ISL_2163114, EPI_ISL_2163115, EPI_ISL_2163116, EPI_ISL_2163117, EPI_ISL_2163118, EPI_ISL_2163119, EPI_ISL_2163120, EPI_ISL_2163121, EPI_ISL_2163122, EPI_ISL_2163123, EPI_ISL_2163124, EPI_ISL_2163125, EPI_ISL_2163126, EPI_ISL_2163127, EPI_ISL_2163128, EPI_ISL_2163129, EPI_ISL_2163130, EPI_ISL_2163131, EPI_ISL_2163132, EPI_ISL_2163133, EPI_ISL_2163134, EPI_ISL_2163135, EPI_ISL_2163136, EPI_ISL_2163137, EPI_ISL_2163138, EPI_ISL_2163139, EPI_ISL_2163140, EPI_ISL_2163141, EPI_ISL_2163142, EPI_ISL_2163143, EPI_ISL_2163144, EPI_ISL_2163145, EPI_ISL_2163146, EPI_ISL_2163147, EPI_ISL_2163148, EPI_ISL_2163150, EPI_ISL_2163151, EPI_ISL_2163152, EPI_ISL_2163153, EPI_ISL_2163154, EPI_ISL_2163155, EPI_ISL_2163156, EPI_ISL_2163157, EPI_ISL_2163158, EPI_ISL_2163159, EPI_ISL_2163160, EPI_ISL_2163161, EPI_ISL_2163162, EPI_ISL_2163163, EPI_ISL_2163164, EPI_ISL_2163165, EPI_ISL_2163166, EPI_ISL_2163167, EPI_ISL_2163168, EPI_ISL_2163169, EPI_ISL_2163170, EPI_ISL_2163171, EPI_ISL_2163172, EPI_ISL_2163173, EPI_ISL_2163174, EPI_ISL_2163175, EPI_ISL_2163176, EPI_ISL_2163177, EPI_ISL_2163178, EPI_ISL_2163179, EPI_ISL_2163180, EPI_ISL_2163181, EPI_ISL_2163182, EPI_ISL_2163183, EPI_ISL_2163184, EPI_ISL_2163185, EPI_ISL_2163186, EPI_ISL_2163187, EPI_ISL_2163188, EPI_ISL_2163189, EPI_ISL_2163190, EPI_ISL_2163191, EPI_ISL_2163192, EPI_ISL_2163193, EPI_ISL_2163194, EPI_ISL_2163195, EPI_ISL_2163196, EPI_ISL_2163197, EPI_ISL_2163198, EPI_ISL_2163199, EPI_ISL_2163200, EPI_ISL_2163201, EPI_ISL_2163202, EPI_ISL_2163203, EPI_ISL_2163204, EPI_ISL_2163205, EPI_ISL_2163206, EPI_ISL_2163207, EPI_ISL_2163208, EPI_ISL_2163209, EPI_ISL_2163210, EPI_ISL_2163211, EPI_ISL_2163212, EPI_ISL_2163213, EPI_ISL_2163214, EPI_ISL_2163215, EPI_ISL_2163216, EPI_ISL_2163217, EPI_ISL_2163218, EPI_ISL_2163219, EPI_ISL_2163220, EPI_ISL_2163221, EPI_ISL_2163222, EPI_ISL_2163223, EPI_ISL_2163224, EPI_ISL_2163225, EPI_ISL_2163226, EPI_ISL_2163227, EPI_ISL_2163228, EPI_ISL_2163229, EPI_ISL_2163230, EPI_ISL_2163231, EPI_ISL_2163232, EPI_ISL_2163233, EPI_ISL_2163234, EPI_ISL_2163235, EPI_ISL_2163236, EPI_ISL_2163237, EPI_ISL_2163238, EPI_ISL_2163239, EPI_ISL_2163240, EPI_ISL_2163242, EPI_ISL_2163243, EPI_ISL_2163244, EPI_ISL_2163245, EPI_ISL_2163246, EPI_ISL_2163247, EPI_ISL_2163248, EPI_ISL_2163249, EPI_ISL_2163250, EPI_ISL_2163251, EPI_ISL_2163252, EPI_ISL_2163253, EPI_ISL_2163254, EPI_ISL_2163255, EPI_ISL_2163256, EPI_ISL_2163257, EPI_ISL_2163258, EPI_ISL_2163259, EPI_ISL_2163260, EPI_ISL_2163261, EPI_ISL_2163262, EPI_ISL_2163263, EPI_ISL_2163265, EPI_ISL_2163266, EPI_ISL_2163267, EPI_ISL_2163268, EPI_ISL_2163269, EPI_ISL_2163270, EPI_ISL_2163271, EPI_ISL_2163272, EPI_ISL_2163273, EPI_ISL_2163274, EPI_ISL_2163275, EPI_ISL_2163276, EPI_ISL_2163277, EPI_ISL_2163278, EPI_ISL_2163279, EPI_ISL_2163280, EPI_ISL_2163281, EPI_ISL_2163283, EPI_ISL_2163284, EPI_ISL_2163285, EPI_ISL_2163286, EPI_ISL_2163287, EPI_ISL_2163288, EPI_ISL_2163289, EPI_ISL_2163290, EPI_ISL_2163291, EPI_ISL_2163292, EPI_ISL_2163293, EPI_ISL_2163294, EPI_ISL_2163295, EPI_ISL_2163296, EPI_ISL_2163297, EPI_ISL_2163298, EPI_ISL_2163299, EPI_ISL_2163300, EPI_ISL_2163301, EPI_ISL_2163302, EPI_ISL_2163303, EPI_ISL_2163304, EPI_ISL_2163305, EPI_ISL_2163306, EPI_ISL_2163307, EPI_ISL_2163308, EPI_ISL_2163309, EPI_ISL_2163310, EPI_ISL_2163311, EPI_ISL_2163312, EPI_ISL_2163313, EPI_ISL_2163314, EPI_ISL_2163315, EPI_ISL_2163316, EPI_ISL_2163317, EPI_ISL_2163318, EPI_ISL_2163319, EPI_ISL_2163320, EPI_ISL_2163321, EPI_ISL_2163322, EPI_ISL_2163323, EPI_ISL_2163324, EPI_ISL_2163325, EPI_ISL_2163326, EPI_ISL_2163327, EPI_ISL_2163328, EPI_ISL_2163329, EPI_ISL_2163330, EPI_ISL_2163331, EPI_ISL_2163332, EPI_ISL_2163333, EPI_ISL_2163334, EPI_ISL_2163335, EPI_ISL_2163336, EPI_ISL_2163337, EPI_ISL_2163338, EPI_ISL_2163339, EPI_ISL_2163340, EPI_ISL_2163341, EPI_ISL_2163342, EPI_ISL_2163343, EPI_ISL_2163344, EPI_ISL_2163345, EPI_ISL_2163346, EPI_ISL_2163347, EPI_ISL_2163348, EPI_ISL_2163349, EPI_ISL_2163350, EPI_ISL_2163351, EPI_ISL_2163352, EPI_ISL_2163353, EPI_ISL_2163354, EPI_ISL_2163355, EPI_ISL_2163356, EPI_ISL_2163357, EPI_ISL_2163358, EPI_ISL_2163359, EPI_ISL_2163360, EPI_ISL_2163361, EPI_ISL_2163362, EPI_ISL_2163363, EPI_ISL_2163364, EPI_ISL_2163365, EPI_ISL_2163366, EPI_ISL_2163367, EPI_ISL_2163368, EPI_ISL_2163369, EPI_ISL_2163370, EPI_ISL_2163371, EPI_ISL_2163372, EPI_ISL_2163373, EPI_ISL_2163374, EPI_ISL_2163375, EPI_ISL_2163376, EPI_ISL_2163377, EPI_ISL_2163378, EPI_ISL_2163379, EPI_ISL_2163380, EPI_ISL_2163381, EPI_ISL_2163382, EPI_ISL_2163383, EPI_ISL_2163384, EPI_ISL_2163385, EPI_ISL_2163386, EPI_ISL_2163387, EPI_ISL_2163388, EPI_ISL_2163389, EPI_ISL_2163390, EPI_ISL_2163391, EPI_ISL_2163392, EPI_ISL_2163393, EPI_ISL_2163394, EPI_ISL_2163395, EPI_ISL_2163396, EPI_ISL_2163397, EPI_ISL_2163398, EPI_ISL_2163399, EPI_ISL_2163400, EPI_ISL_2163401, EPI_ISL_2163402, EPI_ISL_2163403, EPI_ISL_2163404, EPI_ISL_2163405, EPI_ISL_2163406, EPI_ISL_2163407, EPI_ISL_2163408, EPI_ISL_2163409, EPI_ISL_2163410, EPI_ISL_2163411, EPI_ISL_2163412, EPI_ISL_2163413, EPI_ISL_2163414, EPI_ISL_2163415, EPI_ISL_2163416, EPI_ISL_2163417, EPI_ISL_2163418, EPI_ISL_2163419, EPI_ISL_2163420, EPI_ISL_2163421, EPI_ISL_2163422, EPI_ISL_2163423, EPI_ISL_2163424, EPI_ISL_2163425, EPI_ISL_2163426, EPI_ISL_2163427, EPI_ISL_2163428, EPI_ISL_2163429, EPI_ISL_2163430, EPI_ISL_2163431, EPI_ISL_2163432, EPI_ISL_2163433, EPI_ISL_2163434, EPI_ISL_2163435, EPI_ISL_2163436, EPI_ISL_2163437, EPI_ISL_2163438, EPI_ISL_2163439, EPI_ISL_2163440, EPI_ISL_2163441, EPI_ISL_2163442, EPI_ISL_2163443, EPI_ISL_2163444, EPI_ISL_2163445, EPI_ISL_2163446, EPI_ISL_2163447, EPI_ISL_2163448, EPI_ISL_2163449, EPI_ISL_2163450, EPI_ISL_2163451, EPI_ISL_2163452, EPI_ISL_2163453, EPI_ISL_2163454, EPI_ISL_2163455, EPI_ISL_2163456, EPI_ISL_2163457, EPI_ISL_2163458, EPI_ISL_2163459, EPI_ISL_2163460, EPI_ISL_2163461, EPI_ISL_2163462, EPI_ISL_2163463, EPI_ISL_2163464, EPI_ISL_2163465, EPI_ISL_2163466, EPI_ISL_2163467, EPI_ISL_2163468, EPI_ISL_2163469, EPI_ISL_2163470, EPI_ISL_2163471, EPI_ISL_2163472, EPI_ISL_2163473, EPI_ISL_2163474, EPI_ISL_2163475, EPI_ISL_2163476, EPI_ISL_2163477, EPI_ISL_2163478, EPI_ISL_2163479, EPI_ISL_2163480, EPI_ISL_2163481, EPI_ISL_2163482, EPI_ISL_2163483, EPI_ISL_2163484, EPI_ISL_2163485, EPI_ISL_2163486, EPI_ISL_2163487, EPI_ISL_2163488, EPI_ISL_2163489, EPI_ISL_2163490, EPI_ISL_2163491, EPI_ISL_2163492, EPI_ISL_2163493, EPI_ISL_2163494, EPI_ISL_2163495, EPI_ISL_2163496, EPI_ISL_2163497, EPI_ISL_2163498, EPI_ISL_2163499, EPI_ISL_2163500, EPI_ISL_2163501, EPI_ISL_2163502, EPI_ISL_2163503, EPI_ISL_2163504, EPI_ISL_2163505, EPI_ISL_2163506, EPI_ISL_2163507, EPI_ISL_2163509, EPI_ISL_2163510, EPI_ISL_2163511, EPI_ISL_2163512, EPI_ISL_2163513, EPI_ISL_2163514, EPI_ISL_2163515, EPI_ISL_2163516, EPI_ISL_2163517, EPI_ISL_2163518, EPI_ISL_2163519, EPI_ISL_2163520, EPI_ISL_2163521, EPI_ISL_2163522, EPI_ISL_2163523, EPI_ISL_2163524, EPI_ISL_2163525, EPI_ISL_2163526, EPI_ISL_2163527, EPI_ISL_2163528, EPI_ISL_2163529, EPI_ISL_2163530, EPI_ISL_2163531, EPI_ISL_2163532, EPI_ISL_2163533, EPI_ISL_2163534, EPI_ISL_2163535, EPI_ISL_2163536, EPI_ISL_2163537, EPI_ISL_2163538, EPI_ISL_2163539, EPI_ISL_2163540, EPI_ISL_2163541, EPI_ISL_2163542, EPI_ISL_2163543, EPI_ISL_2163544, EPI_ISL_2163545, EPI_ISL_2163546, EPI_ISL_2163547, EPI_ISL_2163548, EPI_ISL_2163549, EPI_ISL_2163550, EPI_ISL_2163551, EPI_ISL_2163552, EPI_ISL_2163553, EPI_ISL_2163554, EPI_ISL_2163555, EPI_ISL_2163556, EPI_ISL_2163557, EPI_ISL_2163558, EPI_ISL_2163559, EPI_ISL_2163560, EPI_ISL_2163561, EPI_ISL_2163562, EPI_ISL_2163563, EPI_ISL_2163564, EPI_ISL_2163565, EPI_ISL_2163566, EPI_ISL_2163567, EPI_ISL_2163568, EPI_ISL_2163569, EPI_ISL_2163570, EPI_ISL_2163571, EPI_ISL_2163572, EPI_ISL_2163573, EPI_ISL_2163574, EPI_ISL_2163575, EPI_ISL_2163576, EPI_ISL_2163577, EPI_ISL_2163578, EPI_ISL_2163579, EPI_ISL_2163580, EPI_ISL_2163581, EPI_ISL_2163582, EPI_ISL_2163583, EPI_ISL_2163584, EPI_ISL_2163585, EPI_ISL_2163586, EPI_ISL_2163587, EPI_ISL_2163588, EPI_ISL_2163589, EPI_ISL_2163590, EPI_ISL_2163591, EPI_ISL_2163592, EPI_ISL_2163593, EPI_ISL_2163594, EPI_ISL_2163595, EPI_ISL_2163596, EPI_ISL_2163597, EPI_ISL_2163598, EPI_ISL_2163599, EPI_ISL_2163600, EPI_ISL_2163601, EPI_ISL_2163602, EPI_ISL_2163603, EPI_ISL_2163604, EPI_ISL_2163605, EPI_ISL_2163606, EPI_ISL_2163607, EPI_ISL_2163608, EPI_ISL_2163609, EPI_ISL_2163610, EPI_ISL_2163612, EPI_ISL_2163613, EPI_ISL_2163614, EPI_ISL_2163615, EPI_ISL_2163616, EPI_ISL_2163617, EPI_ISL_2163618, EPI_ISL_2163619, EPI_ISL_2163620, EPI_ISL_2163621, EPI_ISL_2163622, EPI_ISL_2163623, EPI_ISL_2163624, EPI_ISL_2163625, EPI_ISL_2163626, EPI_ISL_2163627, EPI_ISL_2163628, EPI_ISL_2163629, EPI_ISL_2163630, EPI_ISL_2163631, EPI_ISL_2163632, EPI_ISL_2163633, EPI_ISL_2163634, EPI_ISL_2163635, EPI_ISL_2163636, EPI_ISL_2163637, EPI_ISL_2163638, EPI_ISL_2163639, EPI_ISL_2163640, EPI_ISL_2163641, EPI_ISL_2163642, EPI_ISL_2163643, EPI_ISL_2163644, EPI_ISL_2163645, EPI_ISL_2163646, EPI_ISL_2163647, EPI_ISL_2163648, EPI_ISL_2163649, EPI_ISL_2163650, EPI_ISL_2163651, EPI_ISL_2163652, EPI_ISL_2163653, EPI_ISL_2163654, EPI_ISL_2163655, EPI_ISL_2163656, EPI_ISL_2163657, EPI_ISL_2163658, EPI_ISL_2163659, EPI_ISL_2163660, EPI_ISL_2163661, EPI_ISL_2163662, EPI_ISL_2163663, EPI_ISL_2163664, EPI_ISL_2163665, EPI_ISL_2163666, EPI_ISL_2163667, EPI_ISL_2163668, EPI_ISL_2163669, EPI_ISL_2163670, EPI_ISL_2163671, EPI_ISL_2163672, EPI_ISL_2163673, EPI_ISL_2163674, EPI_ISL_2163675, EPI_ISL_2163676, EPI_ISL_2163677, EPI_ISL_2163678, EPI_ISL_2163679, EPI_ISL_2163680, EPI_ISL_2163681, EPI_ISL_2163682, EPI_ISL_2163683, EPI_ISL_2163684, EPI_ISL_2163685, EPI_ISL_2163686, EPI_ISL_2163687, EPI_ISL_2163688, EPI_ISL_2163689, EPI_ISL_2163690, EPI_ISL_2163692, EPI_ISL_2163693, EPI_ISL_2163694, EPI_ISL_2163695, EPI_ISL_2163696, EPI_ISL_2163697, EPI_ISL_2163698, EPI_ISL_2163699, EPI_ISL_2163700, EPI_ISL_2163701, EPI_ISL_2163702, EPI_ISL_2163703, EPI_ISL_2163704, EPI_ISL_2163705, EPI_ISL_2163706, EPI_ISL_2163707, EPI_ISL_2163708, EPI_ISL_2163709, EPI_ISL_2163710, EPI_ISL_2163711, EPI_ISL_2163712, EPI_ISL_2163713, EPI_ISL_2163714, EPI_ISL_2163715, EPI_ISL_2163716, EPI_ISL_2163717, EPI_ISL_2163718, EPI_ISL_2163719, EPI_ISL_2163720, EPI_ISL_2163721, EPI_ISL_2163722, EPI_ISL_2163723, EPI_ISL_2163724, EPI_ISL_2163725, EPI_ISL_2163726, EPI_ISL_2163727, EPI_ISL_2163728, EPI_ISL_2163729, EPI_ISL_2163730, EPI_ISL_2163731, EPI_ISL_2163732, EPI_ISL_2163733, EPI_ISL_2163734, EPI_ISL_2163735, EPI_ISL_2163736, EPI_ISL_2163737, EPI_ISL_2163738, EPI_ISL_2163739, EPI_ISL_2163740, EPI_ISL_2163741, EPI_ISL_2163742, EPI_ISL_2163743, EPI_ISL_2163744, EPI_ISL_2163745, EPI_ISL_2163746, EPI_ISL_2163747, EPI_ISL_2163748, EPI_ISL_2163749, EPI_ISL_2163750, EPI_ISL_2163751, EPI_ISL_2163752, EPI_ISL_2163753, EPI_ISL_2163754, EPI_ISL_2163755, EPI_ISL_2163756, EPI_ISL_2163757, EPI_ISL_2163758, EPI_ISL_2163759, EPI_ISL_2163760, EPI_ISL_2163761, EPI_ISL_2163762, EPI_ISL_2163763, EPI_ISL_2163764, EPI_ISL_2163765, EPI_ISL_2163766, EPI_ISL_2163767, EPI_ISL_2163768, EPI_ISL_2163770, EPI_ISL_2163771, EPI_ISL_2163772, EPI_ISL_2163773, EPI_ISL_2163774, EPI_ISL_2163775, EPI_ISL_2163776, EPI_ISL_2163777, EPI_ISL_2163778, EPI_ISL_2163779, EPI_ISL_2163780, EPI_ISL_2163781, EPI_ISL_2163783, EPI_ISL_2163784, EPI_ISL_2163785, EPI_ISL_2163786, EPI_ISL_2163787, EPI_ISL_2163788, EPI_ISL_2163789, EPI_ISL_2163790, EPI_ISL_2163791, EPI_ISL_2163792, EPI_ISL_2163793, EPI_ISL_2163794, EPI_ISL_2163795, EPI_ISL_2163796, EPI_ISL_2163797, EPI_ISL_2163798, EPI_ISL_2163799, EPI_ISL_2163800, EPI_ISL_2163801, EPI_ISL_2163802, EPI_ISL_2163803, EPI_ISL_2163805, EPI_ISL_2163806, EPI_ISL_2163807, EPI_ISL_2163808, EPI_ISL_2163809, EPI_ISL_2163810, EPI_ISL_2163811, EPI_ISL_2163812, EPI_ISL_2163814, EPI_ISL_2163815, EPI_ISL_2163816, EPI_ISL_2163817, EPI_ISL_2163819, EPI_ISL_2163820, EPI_ISL_2163821, EPI_ISL_2163822, EPI_ISL_2163823, EPI_ISL_2163824, EPI_ISL_2163825, EPI_ISL_2163826, EPI_ISL_2163827, EPI_ISL_2163828, EPI_ISL_2163829, EPI_ISL_2163830, EPI_ISL_2163831, EPI_ISL_2163832, EPI_ISL_2163833, EPI_ISL_2163834, EPI_ISL_2163835, EPI_ISL_2163836, EPI_ISL_2163837, EPI_ISL_2163838, EPI_ISL_2163839, EPI_ISL_2163840, EPI_ISL_2163841, EPI_ISL_2163842, EPI_ISL_2163843, EPI_ISL_2163844, EPI_ISL_2163845, EPI_ISL_2163846, EPI_ISL_2163847, EPI_ISL_2163848, EPI_ISL_2163849, EPI_ISL_2163850, EPI_ISL_2163851, EPI_ISL_2163852, EPI_ISL_2163853, EPI_ISL_2163854, EPI_ISL_2163855, EPI_ISL_2163856, EPI_ISL_2163857, EPI_ISL_2163858, EPI_ISL_2163859, EPI_ISL_2163860, EPI_ISL_2163861, EPI_ISL_2163862, EPI_ISL_2163863, EPI_ISL_2163864, EPI_ISL_2163865, EPI_ISL_2163866, EPI_ISL_2163867, EPI_ISL_2163868, EPI_ISL_2163869, EPI_ISL_2163870, EPI_ISL_2163871, EPI_ISL_2163872, EPI_ISL_2163873, EPI_ISL_2163874, EPI_ISL_2163875, EPI_ISL_2163876, EPI_ISL_2163877, EPI_ISL_2163879, EPI_ISL_2163880, EPI_ISL_2163881, EPI_ISL_2163882, EPI_ISL_2163883, EPI_ISL_2163884, EPI_ISL_2163885, EPI_ISL_2163886, EPI_ISL_2163887, EPI_ISL_2163888, EPI_ISL_2163889, EPI_ISL_2163890, EPI_ISL_2163891, EPI_ISL_2163892, EPI_ISL_2163893, EPI_ISL_2163894, EPI_ISL_2163895, EPI_ISL_2163896, EPI_ISL_2163897, EPI_ISL_2163898, EPI_ISL_2163899, EPI_ISL_2163900, EPI_ISL_2163901, EPI_ISL_2163902, EPI_ISL_2163903, EPI_ISL_2163904, EPI_ISL_2163905, EPI_ISL_2163906, EPI_ISL_2163907, EPI_ISL_2163908, EPI_ISL_2163909, EPI_ISL_2163910, EPI_ISL_2163912, EPI_ISL_2163913, EPI_ISL_2163914, EPI_ISL_2163915, EPI_ISL_2163916, EPI_ISL_2163917, EPI_ISL_2163918, EPI_ISL_2163919, EPI_ISL_2163920, EPI_ISL_2163923, EPI_ISL_2163926, EPI_ISL_2163929, EPI_ISL_2163930, EPI_ISL_2163931, EPI_ISL_2163932, EPI_ISL_2163933, EPI_ISL_2163936, EPI_ISL_2163940, EPI_ISL_2163941, EPI_ISL_2163944, EPI_ISL_2163945, EPI_ISL_2163946, EPI_ISL_2163947, EPI_ISL_2163949, EPI_ISL_2163950, EPI_ISL_2163952, EPI_ISL_2163953, EPI_ISL_2163955, EPI_ISL_2163956, EPI_ISL_2163957, EPI_ISL_2163959, EPI_ISL_2163960, EPI_ISL_2163961, EPI_ISL_2163962, EPI_ISL_2163964, EPI_ISL_2163965, EPI_ISL_2163966, EPI_ISL_2163968, EPI_ISL_2163969, EPI_ISL_2163970, EPI_ISL_2163971, EPI_ISL_2163972, EPI_ISL_2163973, EPI_ISL_2163974, EPI_ISL_2163975, EPI_ISL_2163976, EPI_ISL_2163978, EPI_ISL_2163981, EPI_ISL_2163983, EPI_ISL_2163985, EPI_ISL_2163986, EPI_ISL_2163987, EPI_ISL_2163988, EPI_ISL_2163990, EPI_ISL_2163991, EPI_ISL_2163992, EPI_ISL_2163993, EPI_ISL_2163994, EPI_ISL_2163995, EPI_ISL_2163996, EPI_ISL_2163997, EPI_ISL_2163998, EPI_ISL_2163999, EPI_ISL_2164000, EPI_ISL_2164001, EPI_ISL_2164002, EPI_ISL_2164003, EPI_ISL_2164004, EPI_ISL_2164005, EPI_ISL_2164006, EPI_ISL_2164007, EPI_ISL_2164008, EPI_ISL_2164009, EPI_ISL_2164010, EPI_ISL_2164011, EPI_ISL_2164012, EPI_ISL_2164013, EPI_ISL_2164014, EPI_ISL_2164015, EPI_ISL_2164016, EPI_ISL_2164017, EPI_ISL_2164019, EPI_ISL_2164020, EPI_ISL_2164021, EPI_ISL_2164022, EPI_ISL_2164023, EPI_ISL_2164024, EPI_ISL_2164025, EPI_ISL_2164026, EPI_ISL_2164027, EPI_ISL_2164028, EPI_ISL_2164029, EPI_ISL_2164030, EPI_ISL_2164031, EPI_ISL_2164032, EPI_ISL_2164033, EPI_ISL_2164034, EPI_ISL_2164035, EPI_ISL_2164036, EPI_ISL_2164037, EPI_ISL_2164038, EPI_ISL_2164039, EPI_ISL_2164040, EPI_ISL_2164041, EPI_ISL_2164042, EPI_ISL_2164043, EPI_ISL_2164044, EPI_ISL_2164045, EPI_ISL_2164046, EPI_ISL_2164047, EPI_ISL_2164048, EPI_ISL_2164049, EPI_ISL_2164050, EPI_ISL_2164051, EPI_ISL_2164052, EPI_ISL_2164053, EPI_ISL_2164055, EPI_ISL_2164056, EPI_ISL_2164057, EPI_ISL_2164058, EPI_ISL_2164059, EPI_ISL_2164060, EPI_ISL_2164061, EPI_ISL_2164062, EPI_ISL_2164063, EPI_ISL_2164064, EPI_ISL_2164065, EPI_ISL_2164066, EPI_ISL_2164067, EPI_ISL_2164068, EPI_ISL_2164069, EPI_ISL_2164070, EPI_ISL_2164071, EPI_ISL_2164072, EPI_ISL_2164073, EPI_ISL_2164075, EPI_ISL_2164076, EPI_ISL_2164077, EPI_ISL_2164078, EPI_ISL_2164079, EPI_ISL_2164080, EPI_ISL_2164081, EPI_ISL_2164082, EPI_ISL_2164083, EPI_ISL_2164084, EPI_ISL_2164085, EPI_ISL_2164086, EPI_ISL_2164087, EPI_ISL_2164088, EPI_ISL_2164089, EPI_ISL_2164090, EPI_ISL_2164091, EPI_ISL_2164092, EPI_ISL_2164093, EPI_ISL_2164094, EPI_ISL_2164095, EPI_ISL_2164096, EPI_ISL_2164097, EPI_ISL_2164098, EPI_ISL_2164099, EPI_ISL_2164100, EPI_ISL_2164102, EPI_ISL_2164103, EPI_ISL_2164104, EPI_ISL_2164105, EPI_ISL_2164106, EPI_ISL_2164107, EPI_ISL_2164108, EPI_ISL_2164109, EPI_ISL_2164110, EPI_ISL_2164111, EPI_ISL_2164112, EPI_ISL_2164113, EPI_ISL_2164114, EPI_ISL_2164115, EPI_ISL_2164116, EPI_ISL_2164117, EPI_ISL_2164118, EPI_ISL_2164119, EPI_ISL_2164120, EPI_ISL_2164121, EPI_ISL_2164122, EPI_ISL_2164123, EPI_ISL_2164124, EPI_ISL_2164125, EPI_ISL_2164126, EPI_ISL_2164127, EPI_ISL_2164128, EPI_ISL_2164129, EPI_ISL_2164130, EPI_ISL_2164131, EPI_ISL_2164132, EPI_ISL_2164133, EPI_ISL_2164134, EPI_ISL_2164135, EPI_ISL_2164136, EPI_ISL_2164137, EPI_ISL_2164138, EPI_ISL_2164139, EPI_ISL_2164140, EPI_ISL_2164141, EPI_ISL_2164142, EPI_ISL_2164143, EPI_ISL_2164144, EPI_ISL_2164145, EPI_ISL_2164146, EPI_ISL_2164147, EPI_ISL_2164148, EPI_ISL_2164149, EPI_ISL_2164150, EPI_ISL_2164151, EPI_ISL_2164152, EPI_ISL_2164153, EPI_ISL_2164154, EPI_ISL_2164155, EPI_ISL_2164156, EPI_ISL_2164157, EPI_ISL_2164158, EPI_ISL_2164159, EPI_ISL_2164160, EPI_ISL_2164161, EPI_ISL_2164162, EPI_ISL_2164163, EPI_ISL_2164164, EPI_ISL_2164165, EPI_ISL_2164166, EPI_ISL_2164167, EPI_ISL_2164168, EPI_ISL_2164169, EPI_ISL_2164170, EPI_ISL_2164171, EPI_ISL_2164172, EPI_ISL_2164173, EPI_ISL_2164174, EPI_ISL_2164175, EPI_ISL_2164176, EPI_ISL_2164177, EPI_ISL_2164178, EPI_ISL_2164179, EPI_ISL_2164180, EPI_ISL_2164181, EPI_ISL_2164182, EPI_ISL_2164183, EPI_ISL_2164184, EPI_ISL_2164185, EPI_ISL_2164186, EPI_ISL_2164187, EPI_ISL_2164188, EPI_ISL_2164189, EPI_ISL_2164190, EPI_ISL_2164191, EPI_ISL_2164192, EPI_ISL_2164193, EPI_ISL_2164194, EPI_ISL_2164195, EPI_ISL_2164196, EPI_ISL_2164197, EPI_ISL_2164198, EPI_ISL_2164199, EPI_ISL_2164200, EPI_ISL_2164201, EPI_ISL_2164202, EPI_ISL_2164203, EPI_ISL_2164204, EPI_ISL_2164205, EPI_ISL_2164206, EPI_ISL_2164207, EPI_ISL_2164208, EPI_ISL_2164209, EPI_ISL_2164210, EPI_ISL_2164211, EPI_ISL_2164212, EPI_ISL_2164213, EPI_ISL_2164214, EPI_ISL_2164215, EPI_ISL_2164216, EPI_ISL_2164217, EPI_ISL_2164218, EPI_ISL_2164219, EPI_ISL_2164220, EPI_ISL_2164221, EPI_ISL_2164222, EPI_ISL_2164223, EPI_ISL_2164224, EPI_ISL_2164225, EPI_ISL_2164226, EPI_ISL_2164227, EPI_ISL_2164228, EPI_ISL_2164229, EPI_ISL_2164230, EPI_ISL_2164231, EPI_ISL_2164232, EPI_ISL_2164233, EPI_ISL_2164234, EPI_ISL_2164235, EPI_ISL_2164236, EPI_ISL_2164237, EPI_ISL_2164239, EPI_ISL_2164240, EPI_ISL_2164241, EPI_ISL_2164242, EPI_ISL_2164243, EPI_ISL_2164244, EPI_ISL_2164245, EPI_ISL_2164246, EPI_ISL_2164247, EPI_ISL_2164248, EPI_ISL_2164249, EPI_ISL_2164250, EPI_ISL_2164251, EPI_ISL_2164252, EPI_ISL_2164253, EPI_ISL_2164254, EPI_ISL_2164255, EPI_ISL_2164256, EPI_ISL_2164257, EPI_ISL_2164258, EPI_ISL_2164259, EPI_ISL_2164260, EPI_ISL_2164261, EPI_ISL_2164262, EPI_ISL_2164263, EPI_ISL_2164264, EPI_ISL_2164265, EPI_ISL_2164266, EPI_ISL_2164267, EPI_ISL_2164268, EPI_ISL_2164269, EPI_ISL_2164270, EPI_ISL_2164271, EPI_ISL_2164272, EPI_ISL_2164273, EPI_ISL_2164274, EPI_ISL_2164275, EPI_ISL_2164276, EPI_ISL_2164277, EPI_ISL_2164278, EPI_ISL_2164279, EPI_ISL_2164280, EPI_ISL_2164281, EPI_ISL_2164282, EPI_ISL_2164283, EPI_ISL_2164284, EPI_ISL_2164285, EPI_ISL_2164286, EPI_ISL_2164287, EPI_ISL_2164288, EPI_ISL_2164290, EPI_ISL_2164291, EPI_ISL_2164292, EPI_ISL_2164293, EPI_ISL_2164294, EPI_ISL_2164295, EPI_ISL_2164296, EPI_ISL_2164297, EPI_ISL_2164298, EPI_ISL_2164299, EPI_ISL_2164300, EPI_ISL_2164301, EPI_ISL_2164302, EPI_ISL_2164303, EPI_ISL_2164304, EPI_ISL_2164305, EPI_ISL_2164306, EPI_ISL_2164307, EPI_ISL_2164309, EPI_ISL_2164310, EPI_ISL_2164311, EPI_ISL_2164312, EPI_ISL_2164313, EPI_ISL_2164314, EPI_ISL_2164315, EPI_ISL_2164316, EPI_ISL_2164317, EPI_ISL_2164318, EPI_ISL_2164319, EPI_ISL_2164320, EPI_ISL_2164321, EPI_ISL_2164322, EPI_ISL_2164323, EPI_ISL_2164324, EPI_ISL_2164325, EPI_ISL_2164326, EPI_ISL_2164327, EPI_ISL_2164328, EPI_ISL_2164329, EPI_ISL_2164330, EPI_ISL_2164331, EPI_ISL_2164332, EPI_ISL_2164333, EPI_ISL_2164334, EPI_ISL_2164335, EPI_ISL_2164336, EPI_ISL_2164337, EPI_ISL_2164338, EPI_ISL_2164339, EPI_ISL_2164340, EPI_ISL_2164341, EPI_ISL_2164342, EPI_ISL_2164343, EPI_ISL_2164344, EPI_ISL_2164345, EPI_ISL_2164346, EPI_ISL_2164347, EPI_ISL_2164348, EPI_ISL_2164349, EPI_ISL_2164350, EPI_ISL_2164351, EPI_ISL_2164352, EPI_ISL_2164353, EPI_ISL_2165359, EPI_ISL_2165360, EPI_ISL_2165361, EPI_ISL_2165363, EPI_ISL_2165364, EPI_ISL_2165365, EPI_ISL_2165366, EPI_ISL_2165367, EPI_ISL_2165368, EPI_ISL_2165369, EPI_ISL_2165370, EPI_ISL_2165371, EPI_ISL_2165372, EPI_ISL_2165373, EPI_ISL_2165374, EPI_ISL_2165375, EPI_ISL_2165376, EPI_ISL_2165377, EPI_ISL_2165378, EPI_ISL_2165379, EPI_ISL_2165380, EPI_ISL_2165381, EPI_ISL_2165382, EPI_ISL_2165383, EPI_ISL_2165384, EPI_ISL_2165385, EPI_ISL_2165386, EPI_ISL_2165387, EPI_ISL_2165388, EPI_ISL_2165389, EPI_ISL_2165390, EPI_ISL_2165391, EPI_ISL_2165392, EPI_ISL_2165393, EPI_ISL_2165394, EPI_ISL_2165395, EPI_ISL_2165396, EPI_ISL_2165397, EPI_ISL_2165398, EPI_ISL_2165399, EPI_ISL_2165400, EPI_ISL_2165401, EPI_ISL_2165402, EPI_ISL_2165403, EPI_ISL_2165404, EPI_ISL_2165405, EPI_ISL_2165406, EPI_ISL_2165407, EPI_ISL_2165408, EPI_ISL_2165409, EPI_ISL_2165410, EPI_ISL_2165411, EPI_ISL_2165412, EPI_ISL_2165413, EPI_ISL_2165414, EPI_ISL_2165415, EPI_ISL_2165416, EPI_ISL_2165417, EPI_ISL_2165418, EPI_ISL_2165419, EPI_ISL_2165420, EPI_ISL_2165421, EPI_ISL_2165422, EPI_ISL_2165423, EPI_ISL_2165424, EPI_ISL_2165425, EPI_ISL_2165426, EPI_ISL_2165427, EPI_ISL_2165428, EPI_ISL_2165429, EPI_ISL_2165430, EPI_ISL_2165431, EPI_ISL_2165432, EPI_ISL_2165433, EPI_ISL_2165434, EPI_ISL_2165435, EPI_ISL_2165436, EPI_ISL_2165437, EPI_ISL_2165438, EPI_ISL_2165439, EPI_ISL_2165440, EPI_ISL_2165441, EPI_ISL_2165442, EPI_ISL_2165443, EPI_ISL_2165444, EPI_ISL_2165445, EPI_ISL_2165446, EPI_ISL_2165447, EPI_ISL_2165448, EPI_ISL_2165449, EPI_ISL_2165450, EPI_ISL_2165451, EPI_ISL_2165452, EPI_ISL_2165453, EPI_ISL_2165454, EPI_ISL_2165455, EPI_ISL_2165456, EPI_ISL_2165457, EPI_ISL_2165458, EPI_ISL_2165459, EPI_ISL_2165460, EPI_ISL_2165461, EPI_ISL_2165462, EPI_ISL_2165463, EPI_ISL_2165464, EPI_ISL_2165465, EPI_ISL_2165466, EPI_ISL_2165467, EPI_ISL_2165468, EPI_ISL_2165469, EPI_ISL_2165470, EPI_ISL_2165471, EPI_ISL_2165472, EPI_ISL_2165473, EPI_ISL_2165474, EPI_ISL_2165475, EPI_ISL_2165476, EPI_ISL_2165477, EPI_ISL_2165478, EPI_ISL_2165479, EPI_ISL_2165480, EPI_ISL_2165481, EPI_ISL_2165482, EPI_ISL_2165483, EPI_ISL_2165484, EPI_ISL_2165485, EPI_ISL_2165486, EPI_ISL_2165487, EPI_ISL_2165488, EPI_ISL_2165489, EPI_ISL_2165490, EPI_ISL_2165491, EPI_ISL_2165492, EPI_ISL_2165493, EPI_ISL_2165494, EPI_ISL_2165495, EPI_ISL_2165496, EPI_ISL_2165497, EPI_ISL_2165498, EPI_ISL_2165499, EPI_ISL_2165500, EPI_ISL_2165501, EPI_ISL_2165502, EPI_ISL_2165503, EPI_ISL_2165504, EPI_ISL_2165505, EPI_ISL_2165506, EPI_ISL_2165507, EPI_ISL_2165508, EPI_ISL_2165509, EPI_ISL_2165510, EPI_ISL_2165511, EPI_ISL_2165512, EPI_ISL_2165513, EPI_ISL_2165514, EPI_ISL_2165515, EPI_ISL_2165516, EPI_ISL_2165518, EPI_ISL_2165520, EPI_ISL_2165521, EPI_ISL_2165523, EPI_ISL_2165524, EPI_ISL_2165526, EPI_ISL_2165528, EPI_ISL_2165532, EPI_ISL_2165533, EPI_ISL_2165534, EPI_ISL_2165535, EPI_ISL_2165536, EPI_ISL_2165537, EPI_ISL_2165540, EPI_ISL_2165541, EPI_ISL_2165542, EPI_ISL_2165543, EPI_ISL_2165544, EPI_ISL_2165545, EPI_ISL_2165546, EPI_ISL_2165548, EPI_ISL_2165549, EPI_ISL_2165550, EPI_ISL_2165551, EPI_ISL_2165552, EPI_ISL_2165553, EPI_ISL_2165554, EPI_ISL_2165555, EPI_ISL_2165556, EPI_ISL_2165558, EPI_ISL_2165559, EPI_ISL_2165560, EPI_ISL_2165562, EPI_ISL_2165563, EPI_ISL_2165564, EPI_ISL_2165565, EPI_ISL_2165566, EPI_ISL_2165567, EPI_ISL_2165568, EPI_ISL_2165569, EPI_ISL_2165570, EPI_ISL_2165571, EPI_ISL_2165572, EPI_ISL_2165573, EPI_ISL_2165574, EPI_ISL_2165575, EPI_ISL_2165577, EPI_ISL_2165578, EPI_ISL_2165579, EPI_ISL_2165580, EPI_ISL_2165581, EPI_ISL_2165582, EPI_ISL_2165583, EPI_ISL_2165584, EPI_ISL_2165585, EPI_ISL_2165586, EPI_ISL_2165587, EPI_ISL_2165588, EPI_ISL_2165589, EPI_ISL_2165590, EPI_ISL_2165591, EPI_ISL_2165592, EPI_ISL_2165593, EPI_ISL_2165594, EPI_ISL_2165595, EPI_ISL_2165596, EPI_ISL_2165598, EPI_ISL_2165601, EPI_ISL_2165602, EPI_ISL_2165603, EPI_ISL_2165604, EPI_ISL_2165605, EPI_ISL_2165606, EPI_ISL_2165608, EPI_ISL_2165609, EPI_ISL_2165611, EPI_ISL_2165612, EPI_ISL_2165613, EPI_ISL_2165614, EPI_ISL_2165615, EPI_ISL_2165616, EPI_ISL_2165617, EPI_ISL_2165618, EPI_ISL_2165619, EPI_ISL_2165620, EPI_ISL_2165621, EPI_ISL_2165622, EPI_ISL_2165623, EPI_ISL_2165624, EPI_ISL_2165625, EPI_ISL_2165626, EPI_ISL_2165627, EPI_ISL_2165628, EPI_ISL_2165629, EPI_ISL_2165630, EPI_ISL_2165631, EPI_ISL_2165632, EPI_ISL_2165633, EPI_ISL_2165634, EPI_ISL_2165635, EPI_ISL_2165636, EPI_ISL_2165637, EPI_ISL_2165638, EPI_ISL_2165639, EPI_ISL_2165640, EPI_ISL_2165641, EPI_ISL_2165642, EPI_ISL_2165643, EPI_ISL_2165644, EPI_ISL_2165645, EPI_ISL_2165646, EPI_ISL_2165647, EPI_ISL_2165649, EPI_ISL_2165650, EPI_ISL_2165651, EPI_ISL_2165652, EPI_ISL_2165653, EPI_ISL_2165654, EPI_ISL_2165655, EPI_ISL_2165656, EPI_ISL_2165657, EPI_ISL_2165658, EPI_ISL_2165659, EPI_ISL_2165660, EPI_ISL_2165661, EPI_ISL_2165662, EPI_ISL_2165663, EPI_ISL_2165664, EPI_ISL_2165665, EPI_ISL_2165666, EPI_ISL_2165667, EPI_ISL_2165668, EPI_ISL_2165669, EPI_ISL_2165670, EPI_ISL_2165671, EPI_ISL_2165672, EPI_ISL_2165673, EPI_ISL_2165674, EPI_ISL_2165675, EPI_ISL_2165676, EPI_ISL_2165677, EPI_ISL_2165678, EPI_ISL_2165679, EPI_ISL_2165680, EPI_ISL_2165681, EPI_ISL_2165682, EPI_ISL_2165683, EPI_ISL_2165684, EPI_ISL_2165685, EPI_ISL_2165686, EPI_ISL_2165687, EPI_ISL_2165688, EPI_ISL_2165689, EPI_ISL_2165690, EPI_ISL_2165691, EPI_ISL_2165692, EPI_ISL_2165693, EPI_ISL_2165694, EPI_ISL_2165695, EPI_ISL_2165696, EPI_ISL_2165697, EPI_ISL_2165698, EPI_ISL_2165699, EPI_ISL_2165700, EPI_ISL_2165701, EPI_ISL_2165702, EPI_ISL_2165703, EPI_ISL_2165704, EPI_ISL_2165705, EPI_ISL_2165706, EPI_ISL_2165707, EPI_ISL_2165708, EPI_ISL_2165709, EPI_ISL_2165710, EPI_ISL_2165711, EPI_ISL_2165713, EPI_ISL_2165714, EPI_ISL_2165715, EPI_ISL_2165716, EPI_ISL_2165717, EPI_ISL_2165718, EPI_ISL_2165719, EPI_ISL_2165720, EPI_ISL_2165721, EPI_ISL_2165722, EPI_ISL_2165723, EPI_ISL_2165724, EPI_ISL_2165725, EPI_ISL_2165726, EPI_ISL_2165727, EPI_ISL_2165728, EPI_ISL_2165729, EPI_ISL_2165730, EPI_ISL_2165731, EPI_ISL_2165732, EPI_ISL_2165733, EPI_ISL_2165734, EPI_ISL_2165736, EPI_ISL_2165737, EPI_ISL_2165738, EPI_ISL_2165739, EPI_ISL_2165740, EPI_ISL_2165741, EPI_ISL_2165742, EPI_ISL_2165743, EPI_ISL_2165744, EPI_ISL_2165745, EPI_ISL_2165746, EPI_ISL_2165747, EPI_ISL_2165748, EPI_ISL_2165749, EPI_ISL_2165750, EPI_ISL_2165751, EPI_ISL_2165752, EPI_ISL_2165753, EPI_ISL_2165754, EPI_ISL_2165755, EPI_ISL_2165756, EPI_ISL_2165757, EPI_ISL_2165758, EPI_ISL_2165759, EPI_ISL_2165760, EPI_ISL_2165761, EPI_ISL_2165762, EPI_ISL_2165763, EPI_ISL_2165764, EPI_ISL_2165765, EPI_ISL_2165766, EPI_ISL_2165767, EPI_ISL_2165768, EPI_ISL_2165769, EPI_ISL_2165770, EPI_ISL_2165771, EPI_ISL_2165772, EPI_ISL_2165773, EPI_ISL_2165774, EPI_ISL_2165775, EPI_ISL_2165776, EPI_ISL_2165778, EPI_ISL_2165779, EPI_ISL_2165780, EPI_ISL_2165781, EPI_ISL_2165782, EPI_ISL_2165783, EPI_ISL_2165784, EPI_ISL_2165785, EPI_ISL_2165786, EPI_ISL_2165787, EPI_ISL_2165788, EPI_ISL_2165789, EPI_ISL_2165791, EPI_ISL_2165792, EPI_ISL_2165793, EPI_ISL_2165794, EPI_ISL_2165795, EPI_ISL_2165796, EPI_ISL_2165797, EPI_ISL_2165798, EPI_ISL_2165799, EPI_ISL_2165800, EPI_ISL_2165801, EPI_ISL_2165802, EPI_ISL_2165804, EPI_ISL_2165805, EPI_ISL_2165806, EPI_ISL_2165807, EPI_ISL_2165808, EPI_ISL_2165809, EPI_ISL_2165810, EPI_ISL_2165811, EPI_ISL_2165812, EPI_ISL_2165813, EPI_ISL_2165814, EPI_ISL_2165815, EPI_ISL_2165816, EPI_ISL_2165817, EPI_ISL_2165818, EPI_ISL_2165819, EPI_ISL_2165820, EPI_ISL_2165821, EPI_ISL_2165822, EPI_ISL_2165824, EPI_ISL_2165825, EPI_ISL_2165826, EPI_ISL_2165827, EPI_ISL_2165828, EPI_ISL_2165829, EPI_ISL_2165830, EPI_ISL_2165831, EPI_ISL_2165832, EPI_ISL_2165833, EPI_ISL_2165834, EPI_ISL_2165835, EPI_ISL_2165836, EPI_ISL_2165837, EPI_ISL_2165838, EPI_ISL_2165839, EPI_ISL_2165840, EPI_ISL_2165841, EPI_ISL_2165843, EPI_ISL_2165844, EPI_ISL_2165845, EPI_ISL_2165846, EPI_ISL_2165847, EPI_ISL_2165848, EPI_ISL_2165849, EPI_ISL_2165850, EPI_ISL_2165851, EPI_ISL_2165852, EPI_ISL_2165853, EPI_ISL_2165854, EPI_ISL_2165855, EPI_ISL_2165856, EPI_ISL_2165857, EPI_ISL_2165858, EPI_ISL_2165859, EPI_ISL_2165860, EPI_ISL_2165861, EPI_ISL_2165862, EPI_ISL_2165863, EPI_ISL_2165864, EPI_ISL_2165865, EPI_ISL_2165866, EPI_ISL_2165867, EPI_ISL_2165868, EPI_ISL_2165869, EPI_ISL_2165870, EPI_ISL_2165871, EPI_ISL_2165872, EPI_ISL_2165873, EPI_ISL_2165874, EPI_ISL_2165875, EPI_ISL_2165876, EPI_ISL_2165877, EPI_ISL_2165878, EPI_ISL_2165879, EPI_ISL_2165880, EPI_ISL_2165881, EPI_ISL_2165882, EPI_ISL_2165883, EPI_ISL_2165884, EPI_ISL_2165885, EPI_ISL_2165886, EPI_ISL_2165887, EPI_ISL_2165888, EPI_ISL_2165889, EPI_ISL_2165890, EPI_ISL_2165891, EPI_ISL_2165892, EPI_ISL_2165893, EPI_ISL_2165894, EPI_ISL_2165895, EPI_ISL_2165896, EPI_ISL_2165897, EPI_ISL_2165898, EPI_ISL_2165899, EPI_ISL_2165900, EPI_ISL_2165901, EPI_ISL_2165902, EPI_ISL_2165903, EPI_ISL_2165904, EPI_ISL_2165905, EPI_ISL_2165906, EPI_ISL_2165907, EPI_ISL_2165908, EPI_ISL_2165909, EPI_ISL_2165910, EPI_ISL_2165911, EPI_ISL_2165912, EPI_ISL_2165913, EPI_ISL_2165914, EPI_ISL_2165915, EPI_ISL_2165916, EPI_ISL_2165917, EPI_ISL_2165918, EPI_ISL_2165919, EPI_ISL_2165920, EPI_ISL_2165921, EPI_ISL_2165922, EPI_ISL_2165923, EPI_ISL_2165924, EPI_ISL_2165925, EPI_ISL_2165926, EPI_ISL_2165927, EPI_ISL_2165928, EPI_ISL_2165929, EPI_ISL_2165930, EPI_ISL_2165931, EPI_ISL_2165932, EPI_ISL_2165933, EPI_ISL_2165934, EPI_ISL_2165935, EPI_ISL_2165937, EPI_ISL_2165938, EPI_ISL_2165939, EPI_ISL_2165940, EPI_ISL_2165941, EPI_ISL_2165942, EPI_ISL_2165943, EPI_ISL_2165944, EPI_ISL_2165945, EPI_ISL_2165946, EPI_ISL_2165947, EPI_ISL_2165948, EPI_ISL_2165949, EPI_ISL_2165950, EPI_ISL_2165951, EPI_ISL_2165952, EPI_ISL_2165953, EPI_ISL_2165954, EPI_ISL_2165955, EPI_ISL_2165956, EPI_ISL_2165957, EPI_ISL_2165958, EPI_ISL_2165959, EPI_ISL_2165960, EPI_ISL_2165961, EPI_ISL_2165962, EPI_ISL_2165963, EPI_ISL_2165964, EPI_ISL_2165965, EPI_ISL_2165966, EPI_ISL_2165967, EPI_ISL_2165968, EPI_ISL_2165969, EPI_ISL_2165970, EPI_ISL_2165971, EPI_ISL_2165972, EPI_ISL_2165973, EPI_ISL_2165974, EPI_ISL_2165975, EPI_ISL_2165976, EPI_ISL_2165977, EPI_ISL_2165978, EPI_ISL_2165979, EPI_ISL_2165980, EPI_ISL_2165981, EPI_ISL_2165982, EPI_ISL_2165983, EPI_ISL_2165984, EPI_ISL_2165985, EPI_ISL_2165986, EPI_ISL_2165987, EPI_ISL_2165988, EPI_ISL_2165989, EPI_ISL_2165990, EPI_ISL_2165991, EPI_ISL_2165992, EPI_ISL_2165993, EPI_ISL_2165994, EPI_ISL_2165995, EPI_ISL_2165997, EPI_ISL_2165998, EPI_ISL_2165999, EPI_ISL_2166000, EPI_ISL_2166001, EPI_ISL_2166002, EPI_ISL_2166003, EPI_ISL_2166004, EPI_ISL_2166005, EPI_ISL_2166006, EPI_ISL_2166007, EPI_ISL_2166008, EPI_ISL_2166009, EPI_ISL_2166010, EPI_ISL_2166011, EPI_ISL_2166012, EPI_ISL_2166013, EPI_ISL_2166014, EPI_ISL_2166015, EPI_ISL_2166016, EPI_ISL_2166017, EPI_ISL_2166018, EPI_ISL_2166019, EPI_ISL_2166020, EPI_ISL_2166021, EPI_ISL_2166022, EPI_ISL_2166023, EPI_ISL_2166024, EPI_ISL_2166025, EPI_ISL_2166026, EPI_ISL_2166027, EPI_ISL_2166028, EPI_ISL_2166029, EPI_ISL_2166030, EPI_ISL_2166031, EPI_ISL_2166032, EPI_ISL_2166033, EPI_ISL_2166034, EPI_ISL_2166035, EPI_ISL_2166036, EPI_ISL_2166037, EPI_ISL_2166038, EPI_ISL_2166039, EPI_ISL_2166040, EPI_ISL_2166041, EPI_ISL_2166042, EPI_ISL_2166043, EPI_ISL_2166044, EPI_ISL_2166045, EPI_ISL_2166046, EPI_ISL_2166047, EPI_ISL_2166048, EPI_ISL_2166049, EPI_ISL_2166050, EPI_ISL_2166051, EPI_ISL_2166052, EPI_ISL_2166053, EPI_ISL_2166054, EPI_ISL_2166055, EPI_ISL_2166056, EPI_ISL_2166057, EPI_ISL_2166058, EPI_ISL_2166059, EPI_ISL_2166060, EPI_ISL_2166061, EPI_ISL_2166062, EPI_ISL_2166063, EPI_ISL_2166064, EPI_ISL_2166065, EPI_ISL_2166066, EPI_ISL_2166067, EPI_ISL_2166068, EPI_ISL_2166069, EPI_ISL_2166071, EPI_ISL_2166072, EPI_ISL_2166073, EPI_ISL_2166074, EPI_ISL_2166075, EPI_ISL_2166076, EPI_ISL_2166077, EPI_ISL_2166079, EPI_ISL_2166080, EPI_ISL_2166081, EPI_ISL_2166082, EPI_ISL_2166083, EPI_ISL_2166084, EPI_ISL_2166085, EPI_ISL_2166086, EPI_ISL_2166087, EPI_ISL_2166088, EPI_ISL_2166089, EPI_ISL_2166090, EPI_ISL_2166091, EPI_ISL_2166092, EPI_ISL_2166093, EPI_ISL_2166094, EPI_ISL_2166095, EPI_ISL_2166096, EPI_ISL_2166097, EPI_ISL_2166098, EPI_ISL_2166099, EPI_ISL_2166100, EPI_ISL_2166101, EPI_ISL_2166102, EPI_ISL_2166103, EPI_ISL_2166104, EPI_ISL_2166105, EPI_ISL_2166106, EPI_ISL_2166107, EPI_ISL_2166108, EPI_ISL_2166109, EPI_ISL_2166110, EPI_ISL_2166111, EPI_ISL_2166112, EPI_ISL_2166113, EPI_ISL_2166114, EPI_ISL_2166115, EPI_ISL_2166116, EPI_ISL_2166117, EPI_ISL_2166118, EPI_ISL_2166119, EPI_ISL_2166120, EPI_ISL_2166121, EPI_ISL_2166122, EPI_ISL_2166123, EPI_ISL_2166124, EPI_ISL_2166125, EPI_ISL_2166126, EPI_ISL_2166127, EPI_ISL_2166128, EPI_ISL_2166129, EPI_ISL_2166130, EPI_ISL_2166131, EPI_ISL_2166132, EPI_ISL_2166133, EPI_ISL_2166134, EPI_ISL_2166135, EPI_ISL_2166136, EPI_ISL_2166137, EPI_ISL_2166138, EPI_ISL_2166139, EPI_ISL_2166140, EPI_ISL_2166141, EPI_ISL_2166142, EPI_ISL_2166143, EPI_ISL_2166144, EPI_ISL_2166145, EPI_ISL_2166146, EPI_ISL_2166147, EPI_ISL_2166148, EPI_ISL_2166149, EPI_ISL_2166150, EPI_ISL_2166151, EPI_ISL_2166152, EPI_ISL_2166153, EPI_ISL_2166155, EPI_ISL_2166156, EPI_ISL_2166157, EPI_ISL_2166158, EPI_ISL_2166159, EPI_ISL_2166160, EPI_ISL_2166161, EPI_ISL_2166162, EPI_ISL_2166163, EPI_ISL_2166166, EPI_ISL_2166167, EPI_ISL_2166168, EPI_ISL_2166169, EPI_ISL_2166170, EPI_ISL_2166171, EPI_ISL_2166172, EPI_ISL_2166173, EPI_ISL_2166174, EPI_ISL_2166175, EPI_ISL_2166176, EPI_ISL_2166177, EPI_ISL_2166178, EPI_ISL_2166179, EPI_ISL_2166180, EPI_ISL_2166181, EPI_ISL_2166182, EPI_ISL_2166183, EPI_ISL_2166184, EPI_ISL_2166185, EPI_ISL_2166186, EPI_ISL_2166187, EPI_ISL_2166189, EPI_ISL_2166190, EPI_ISL_2166191, EPI_ISL_2166192, EPI_ISL_2166193, EPI_ISL_2166194, EPI_ISL_2166195, EPI_ISL_2166197, EPI_ISL_2166198, EPI_ISL_2166199, EPI_ISL_2166200, EPI_ISL_2166201, EPI_ISL_2166202, EPI_ISL_2166203, EPI_ISL_2166204, EPI_ISL_2166205, EPI_ISL_2166206, EPI_ISL_2166207, EPI_ISL_2166208, EPI_ISL_2166209, EPI_ISL_2166210, EPI_ISL_2166211, EPI_ISL_2166212, EPI_ISL_2166213, EPI_ISL_2166214, EPI_ISL_2166215, EPI_ISL_2166216, EPI_ISL_2166217, EPI_ISL_2166218, EPI_ISL_2166219, EPI_ISL_2166220, EPI_ISL_2166221, EPI_ISL_2166222, EPI_ISL_2166223, EPI_ISL_2166224, EPI_ISL_2166225, EPI_ISL_2166226, EPI_ISL_2166227, EPI_ISL_2166228, EPI_ISL_2166229, EPI_ISL_2166230, EPI_ISL_2166231, EPI_ISL_2166232, EPI_ISL_2166233, EPI_ISL_2166234, EPI_ISL_2166235, EPI_ISL_2166236, EPI_ISL_2166237, EPI_ISL_2166238, EPI_ISL_2166239, EPI_ISL_2166240, EPI_ISL_2166241, EPI_ISL_2166242, EPI_ISL_2166243, EPI_ISL_2166244, EPI_ISL_2166245, EPI_ISL_2166246, EPI_ISL_2166247, EPI_ISL_2166248, EPI_ISL_2166249, EPI_ISL_2166250, EPI_ISL_2166251, EPI_ISL_2166252, EPI_ISL_2166253, EPI_ISL_2166254, EPI_ISL_2166255, EPI_ISL_2166256, EPI_ISL_2166257, EPI_ISL_2166258, EPI_ISL_2166259, EPI_ISL_2166260, EPI_ISL_2166261, EPI_ISL_2166262, EPI_ISL_2166263, EPI_ISL_2166264, EPI_ISL_2166265, EPI_ISL_2166266, EPI_ISL_2166267, EPI_ISL_2166268, EPI_ISL_2166269, EPI_ISL_2166270, EPI_ISL_2166271, EPI_ISL_2166272, EPI_ISL_2166273, EPI_ISL_2166274, EPI_ISL_2166275, EPI_ISL_2166276, EPI_ISL_2166277, EPI_ISL_2166278, EPI_ISL_2166279, EPI_ISL_2166280, EPI_ISL_2166281, EPI_ISL_2166282, EPI_ISL_2166283, EPI_ISL_2166284, EPI_ISL_2166285, EPI_ISL_2166286, EPI_ISL_2166287, EPI_ISL_2166288, EPI_ISL_2166289, EPI_ISL_2166290, EPI_ISL_2166291, EPI_ISL_2166292, EPI_ISL_2166293, EPI_ISL_2166294, EPI_ISL_2166295, EPI_ISL_2166296, EPI_ISL_2166297, EPI_ISL_2166298, EPI_ISL_2166299, EPI_ISL_2166300, EPI_ISL_2166301, EPI_ISL_2166302, EPI_ISL_2166303, EPI_ISL_2166304, EPI_ISL_2166305, EPI_ISL_2166306, EPI_ISL_2166307, EPI_ISL_2166308, EPI_ISL_2166309, EPI_ISL_2166310, EPI_ISL_2166311, EPI_ISL_2166312, EPI_ISL_2166313, EPI_ISL_2166314, EPI_ISL_2166315, EPI_ISL_2166316, EPI_ISL_2166317, EPI_ISL_2166318, EPI_ISL_2166319, EPI_ISL_2166320, EPI_ISL_2166321, EPI_ISL_2166322, EPI_ISL_2166323, EPI_ISL_2166324, EPI_ISL_2166325, EPI_ISL_2166326, EPI_ISL_2166327, EPI_ISL_2166328, EPI_ISL_2166329, EPI_ISL_2166330, EPI_ISL_2166331, EPI_ISL_2166332, EPI_ISL_2166333, EPI_ISL_2166334, EPI_ISL_2166335, EPI_ISL_2166336, EPI_ISL_2166337, EPI_ISL_2166338, EPI_ISL_2166339, EPI_ISL_2166340, EPI_ISL_2166341, EPI_ISL_2166342, EPI_ISL_2166343, EPI_ISL_2166344, EPI_ISL_2166345, EPI_ISL_2166346, EPI_ISL_2166347, EPI_ISL_2166348, EPI_ISL_2166349, EPI_ISL_2166350, EPI_ISL_2166351, EPI_ISL_2166352, EPI_ISL_2166353, EPI_ISL_2166355, EPI_ISL_2166356, EPI_ISL_2166357, EPI_ISL_2166358, EPI_ISL_2166359, EPI_ISL_2166360, EPI_ISL_2166361, EPI_ISL_2166362, EPI_ISL_2166363, EPI_ISL_2166364, EPI_ISL_2166365, EPI_ISL_2166366, EPI_ISL_2166367, EPI_ISL_2166368, EPI_ISL_2166369, EPI_ISL_2166370, EPI_ISL_2166371, EPI_ISL_2166372, EPI_ISL_2166373, EPI_ISL_2166374, EPI_ISL_2166375, EPI_ISL_2166376, EPI_ISL_2166377, EPI_ISL_2166378, EPI_ISL_2166379, EPI_ISL_2166380, EPI_ISL_2166381, EPI_ISL_2166382, EPI_ISL_2166383, EPI_ISL_2166384, EPI_ISL_2166385, EPI_ISL_2166386, EPI_ISL_2166387, EPI_ISL_2166389, EPI_ISL_2166390, EPI_ISL_2166391, EPI_ISL_2166392, EPI_ISL_2166393, EPI_ISL_2166394, EPI_ISL_2166395, EPI_ISL_2166396, EPI_ISL_2166397, EPI_ISL_2166398, EPI_ISL_2166399, EPI_ISL_2166400, EPI_ISL_2166401, EPI_ISL_2166402, EPI_ISL_2166403, EPI_ISL_2166404, EPI_ISL_2166405, EPI_ISL_2166406, EPI_ISL_2166407, EPI_ISL_2166408, EPI_ISL_2166409, EPI_ISL_2166410, EPI_ISL_2166411, EPI_ISL_2166412, EPI_ISL_2166413, EPI_ISL_2166414, EPI_ISL_2166415, EPI_ISL_2166416, EPI_ISL_2166418, EPI_ISL_2166419, EPI_ISL_2166420, EPI_ISL_2166421, EPI_ISL_2166422, EPI_ISL_2166423, EPI_ISL_2166424, EPI_ISL_2166425, EPI_ISL_2166426, EPI_ISL_2166427, EPI_ISL_2166428, EPI_ISL_2166429, EPI_ISL_2166430, EPI_ISL_2166431, EPI_ISL_2166432, EPI_ISL_2166433, EPI_ISL_2166434, EPI_ISL_2166435, EPI_ISL_2166436, EPI_ISL_2166437, EPI_ISL_2166438, EPI_ISL_2166439, EPI_ISL_2166440, EPI_ISL_2166441, EPI_ISL_2166442, EPI_ISL_2166443, EPI_ISL_2166444, EPI_ISL_2166445, EPI_ISL_2166446, EPI_ISL_2166447, EPI_ISL_2166448, EPI_ISL_2166449, EPI_ISL_2166450, EPI_ISL_2166451, EPI_ISL_2166452, EPI_ISL_2166453, EPI_ISL_2166454, EPI_ISL_2166455, EPI_ISL_2166456, EPI_ISL_2166457, EPI_ISL_2166458, EPI_ISL_2166459, EPI_ISL_2166460, EPI_ISL_2166461, EPI_ISL_2166462, EPI_ISL_2166463, EPI_ISL_2166464, EPI_ISL_2166465, EPI_ISL_2166466, EPI_ISL_2166467, EPI_ISL_2166468, EPI_ISL_2166469, EPI_ISL_2166470, EPI_ISL_2166471, EPI_ISL_2166472, EPI_ISL_2166473, EPI_ISL_2166474, EPI_ISL_2166475, EPI_ISL_2166476, EPI_ISL_2166477, EPI_ISL_2166478, EPI_ISL_2166479, EPI_ISL_2166480, EPI_ISL_2166481, EPI_ISL_2166482, EPI_ISL_2166483, EPI_ISL_2166484, EPI_ISL_2166485, EPI_ISL_2166486, EPI_ISL_2166487, EPI_ISL_2166488, EPI_ISL_2166489, EPI_ISL_2166490, EPI_ISL_2166491, EPI_ISL_2166492, EPI_ISL_2166493, EPI_ISL_2166494, EPI_ISL_2166495, EPI_ISL_2166496, EPI_ISL_2166497, EPI_ISL_2166498, EPI_ISL_2166499, EPI_ISL_2166500, EPI_ISL_2166501, EPI_ISL_2166502, EPI_ISL_2166503, EPI_ISL_2166504, EPI_ISL_2166505, EPI_ISL_2166506, EPI_ISL_2166507, EPI_ISL_2166508, EPI_ISL_2166509, EPI_ISL_2166510, EPI_ISL_2166511, EPI_ISL_2166512, EPI_ISL_2166513, EPI_ISL_2166514, EPI_ISL_2166515, EPI_ISL_2166516, EPI_ISL_2166517, EPI_ISL_2166518, EPI_ISL_2166519, EPI_ISL_2166520, EPI_ISL_2166521, EPI_ISL_2166522, EPI_ISL_2166523, EPI_ISL_2166524, EPI_ISL_2166525, EPI_ISL_2166526, EPI_ISL_2166527, EPI_ISL_2166528, EPI_ISL_2166529, EPI_ISL_2166530, EPI_ISL_2166531, EPI_ISL_2166532, EPI_ISL_2166533, EPI_ISL_2166534, EPI_ISL_2166535, EPI_ISL_2166536, EPI_ISL_2166537, EPI_ISL_2166538, EPI_ISL_2166539, EPI_ISL_2166540, EPI_ISL_2166541, EPI_ISL_2166542, EPI_ISL_2166543, EPI_ISL_2166544, EPI_ISL_2166545, EPI_ISL_2166546, EPI_ISL_2166547, EPI_ISL_2166548, EPI_ISL_2166549, EPI_ISL_2166550, EPI_ISL_2166551, EPI_ISL_2166552, EPI_ISL_2166553, EPI_ISL_2166554, EPI_ISL_2166555, EPI_ISL_2166556, EPI_ISL_2166557, EPI_ISL_2166558, EPI_ISL_2166559, EPI_ISL_2166560, EPI_ISL_2166561, EPI_ISL_2166562, EPI_ISL_2166563, EPI_ISL_2166564, EPI_ISL_2166565, EPI_ISL_2166566, EPI_ISL_2166567, EPI_ISL_2166568, EPI_ISL_2166569, EPI_ISL_2166570, EPI_ISL_2166571, EPI_ISL_2166572, EPI_ISL_2166573, EPI_ISL_2166574, EPI_ISL_2166575, EPI_ISL_2166576, EPI_ISL_2166577, EPI_ISL_2166578, EPI_ISL_2166579, EPI_ISL_2166580, EPI_ISL_2166581, EPI_ISL_2166582, EPI_ISL_2166583, EPI_ISL_2166584, EPI_ISL_2166585, EPI_ISL_2166586, EPI_ISL_2166587, EPI_ISL_2166588, EPI_ISL_2166589, EPI_ISL_2166590, EPI_ISL_2166591, EPI_ISL_2166592, EPI_ISL_2166593, EPI_ISL_2166594, EPI_ISL_2166595, EPI_ISL_2166596, EPI_ISL_2166597, EPI_ISL_2166598, EPI_ISL_2166599, EPI_ISL_2166600, EPI_ISL_2166601, EPI_ISL_2166602, EPI_ISL_2166603, EPI_ISL_2166604, EPI_ISL_2166605, EPI_ISL_2166606, EPI_ISL_2166607, EPI_ISL_2166608, EPI_ISL_2166609, EPI_ISL_2166610, EPI_ISL_2166611, EPI_ISL_2166612, EPI_ISL_2166613, EPI_ISL_2166614, EPI_ISL_2166615, EPI_ISL_2166616, EPI_ISL_2166617, EPI_ISL_2166618, EPI_ISL_2166619, EPI_ISL_2166620, EPI_ISL_2166621, EPI_ISL_2166622, EPI_ISL_2166623, EPI_ISL_2166624, EPI_ISL_2166625, EPI_ISL_2166627, EPI_ISL_2166628, EPI_ISL_2166629, EPI_ISL_2166630, EPI_ISL_2166631, EPI_ISL_2166633, EPI_ISL_2166635, EPI_ISL_2166636, EPI_ISL_2166637, EPI_ISL_2166638, EPI_ISL_2166639, EPI_ISL_2166640, EPI_ISL_2166641, EPI_ISL_2166642, EPI_ISL_2166643, EPI_ISL_2166644, EPI_ISL_2166645, EPI_ISL_2166646, EPI_ISL_2166647, EPI_ISL_2166648, EPI_ISL_2166649, EPI_ISL_2166650, EPI_ISL_2166651, EPI_ISL_2166652, EPI_ISL_2166653, EPI_ISL_2166654, EPI_ISL_2166655, EPI_ISL_2166657, EPI_ISL_2166658, EPI_ISL_2166659, EPI_ISL_2166660, EPI_ISL_2166661, EPI_ISL_2166662, EPI_ISL_2166663, EPI_ISL_2166664, EPI_ISL_2166665, EPI_ISL_2166666, EPI_ISL_2166667, EPI_ISL_2166668, EPI_ISL_2166669, EPI_ISL_2166670, EPI_ISL_2166671, EPI_ISL_2166672, EPI_ISL_2166673, EPI_ISL_2166674, EPI_ISL_2166675, EPI_ISL_2166676, EPI_ISL_2166677, EPI_ISL_2166678, EPI_ISL_2166679, EPI_ISL_2166680, EPI_ISL_2166681, EPI_ISL_2166682, EPI_ISL_2166683, EPI_ISL_2166684, EPI_ISL_2166685, EPI_ISL_2166686, EPI_ISL_2166687, EPI_ISL_2166688, EPI_ISL_2166689, EPI_ISL_2166690, EPI_ISL_2166691, EPI_ISL_2166692, EPI_ISL_2166693, EPI_ISL_2166694, EPI_ISL_2166695, EPI_ISL_2166696, EPI_ISL_2166698, EPI_ISL_2166699, EPI_ISL_2166700, EPI_ISL_2166701, EPI_ISL_2166702, EPI_ISL_2166703, EPI_ISL_2166704, EPI_ISL_2166705, EPI_ISL_2166706, EPI_ISL_2166707, EPI_ISL_2166708, EPI_ISL_2166709, EPI_ISL_2166710, EPI_ISL_2166711, EPI_ISL_2166712, EPI_ISL_2166713, EPI_ISL_2166714, EPI_ISL_2166715, EPI_ISL_2166716, EPI_ISL_2166717, EPI_ISL_2166718, EPI_ISL_2166719, EPI_ISL_2166720, EPI_ISL_2166721, EPI_ISL_2166722, EPI_ISL_2166723, EPI_ISL_2166724, EPI_ISL_2166725, EPI_ISL_2166726, EPI_ISL_2166727, EPI_ISL_2166728, EPI_ISL_2166729, EPI_ISL_2166730, EPI_ISL_2166731, EPI_ISL_2166732, EPI_ISL_2166733, EPI_ISL_2166734, EPI_ISL_2166735, EPI_ISL_2166736, EPI_ISL_2166737, EPI_ISL_2166738, EPI_ISL_2166741, EPI_ISL_2166742, EPI_ISL_2166743, EPI_ISL_2166744, EPI_ISL_2166745, EPI_ISL_2166746, EPI_ISL_2166747, EPI_ISL_2166748, EPI_ISL_2166749, EPI_ISL_2166750, EPI_ISL_2166751, EPI_ISL_2166752, EPI_ISL_2166753, EPI_ISL_2166754, EPI_ISL_2166755, EPI_ISL_2166756, EPI_ISL_2166757, EPI_ISL_2166758, EPI_ISL_2166759, EPI_ISL_2166760, EPI_ISL_2166761, EPI_ISL_2166762, EPI_ISL_2166763, EPI_ISL_2166764, EPI_ISL_2166765, EPI_ISL_2166766, EPI_ISL_2166767, EPI_ISL_2166768, EPI_ISL_2166769, EPI_ISL_2166770, EPI_ISL_2166771, EPI_ISL_2166772, EPI_ISL_2166773, EPI_ISL_2166774, EPI_ISL_2166775, EPI_ISL_2166776, EPI_ISL_2166777, EPI_ISL_2166778, EPI_ISL_2166779, EPI_ISL_2166780, EPI_ISL_2166781, EPI_ISL_2166782, EPI_ISL_2166783, EPI_ISL_2166784, EPI_ISL_2166785, EPI_ISL_2166786, EPI_ISL_2166787, EPI_ISL_2166788, EPI_ISL_2166789, EPI_ISL_2166790, EPI_ISL_2166791, EPI_ISL_2166792, EPI_ISL_2166793, EPI_ISL_2166794, EPI_ISL_2166795, EPI_ISL_2166796, EPI_ISL_2166797, EPI_ISL_2166798, EPI_ISL_2166799, EPI_ISL_2166800, EPI_ISL_2166801, EPI_ISL_2166802, EPI_ISL_2166803, EPI_ISL_2166804, EPI_ISL_2166805, EPI_ISL_2166806, EPI_ISL_2166807, EPI_ISL_2166808, EPI_ISL_2166809, EPI_ISL_2166810, EPI_ISL_2166811, EPI_ISL_2166812, EPI_ISL_2166813, EPI_ISL_2166814, EPI_ISL_2166815, EPI_ISL_2166816, EPI_ISL_2166817, EPI_ISL_2166818, EPI_ISL_2166819, EPI_ISL_2166820, EPI_ISL_2166821, EPI_ISL_2166822, EPI_ISL_2166823, EPI_ISL_2166824, EPI_ISL_2166825, EPI_ISL_2166826, EPI_ISL_2166827, EPI_ISL_2166828, EPI_ISL_2166829, EPI_ISL_2166830, EPI_ISL_2166831, EPI_ISL_2166832, EPI_ISL_2166833, EPI_ISL_2166834, EPI_ISL_2166835, EPI_ISL_2166836, EPI_ISL_2166837, EPI_ISL_2166838, EPI_ISL_2166839, EPI_ISL_2166840, EPI_ISL_2166841, EPI_ISL_2166842, EPI_ISL_2166843, EPI_ISL_2166844, EPI_ISL_2166845, EPI_ISL_2166846, EPI_ISL_2166847, EPI_ISL_2166848, EPI_ISL_2166849, EPI_ISL_2166850, EPI_ISL_2166851, EPI_ISL_2166852, EPI_ISL_2166853, EPI_ISL_2166854, EPI_ISL_2166855, EPI_ISL_2166856, EPI_ISL_2166857, EPI_ISL_2166858, EPI_ISL_2166859, EPI_ISL_2166860, EPI_ISL_2166861, EPI_ISL_2166862, EPI_ISL_2166863, EPI_ISL_2166864, EPI_ISL_2166865, EPI_ISL_2166866, EPI_ISL_2166867, EPI_ISL_2166868, EPI_ISL_2166869, EPI_ISL_2166870, EPI_ISL_2166871, EPI_ISL_2166872, EPI_ISL_2166873, EPI_ISL_2166874, EPI_ISL_2166875, EPI_ISL_2166876, EPI_ISL_2166877, EPI_ISL_2166878, EPI_ISL_2166879, EPI_ISL_2166880, EPI_ISL_2166881, EPI_ISL_2166882, EPI_ISL_2166883, EPI_ISL_2166884, EPI_ISL_2166885, EPI_ISL_2166886, EPI_ISL_2166887, EPI_ISL_2166888, EPI_ISL_2166889, EPI_ISL_2166890, EPI_ISL_2166891, EPI_ISL_2166892, EPI_ISL_2166893, EPI_ISL_2166894, EPI_ISL_2166895, EPI_ISL_2166896, EPI_ISL_2166897, EPI_ISL_2166898, EPI_ISL_2166899, EPI_ISL_2166900, EPI_ISL_2166901, EPI_ISL_2166902, EPI_ISL_2166903, EPI_ISL_2166904, EPI_ISL_2166905, EPI_ISL_2166906, EPI_ISL_2166907, EPI_ISL_2166908, EPI_ISL_2166909, EPI_ISL_2166910, EPI_ISL_2166911, EPI_ISL_2166912, EPI_ISL_2166913, EPI_ISL_2166914, EPI_ISL_2166915, EPI_ISL_2166916, EPI_ISL_2166917, EPI_ISL_2166918, EPI_ISL_2166919, EPI_ISL_2166920, EPI_ISL_2166921, EPI_ISL_2166922, EPI_ISL_2166923, EPI_ISL_2166924, EPI_ISL_2166925, EPI_ISL_2166926, EPI_ISL_2166927, EPI_ISL_2166928, EPI_ISL_2166929, EPI_ISL_2166930, EPI_ISL_2166931, EPI_ISL_2166932, EPI_ISL_2166933, EPI_ISL_2166934, EPI_ISL_2166935, EPI_ISL_2166936, EPI_ISL_2166937, EPI_ISL_2166938, EPI_ISL_2166939, EPI_ISL_2166940, EPI_ISL_2166941, EPI_ISL_2166942, EPI_ISL_2166943, EPI_ISL_2166944, EPI_ISL_2166945, EPI_ISL_2166946, EPI_ISL_2166947, EPI_ISL_2166948, EPI_ISL_2166949, EPI_ISL_2166950, EPI_ISL_2166951, EPI_ISL_2166952, EPI_ISL_2166953, EPI_ISL_2166954, EPI_ISL_2166955, EPI_ISL_2166956, EPI_ISL_2166957, EPI_ISL_2166958, EPI_ISL_2166959, EPI_ISL_2166960, EPI_ISL_2166961, EPI_ISL_2166962, EPI_ISL_2166963, EPI_ISL_2166964, EPI_ISL_2166965, EPI_ISL_2166966, EPI_ISL_2166967, EPI_ISL_2166968, EPI_ISL_2166969, EPI_ISL_2166970, EPI_ISL_2166971, EPI_ISL_2166972, EPI_ISL_2166973, EPI_ISL_2166974, EPI_ISL_2166975, EPI_ISL_2166976, EPI_ISL_2166977, EPI_ISL_2166978, EPI_ISL_2166979, EPI_ISL_2166980, EPI_ISL_2166981, EPI_ISL_2166982, EPI_ISL_2166983, EPI_ISL_2166984, EPI_ISL_2166985, EPI_ISL_2166987, EPI_ISL_2166988, EPI_ISL_2166989, EPI_ISL_2166990, EPI_ISL_2166991, EPI_ISL_2166992, EPI_ISL_2166993, EPI_ISL_2166994, EPI_ISL_2166995, EPI_ISL_2166996, EPI_ISL_2166997, EPI_ISL_2166998, EPI_ISL_2166999, EPI_ISL_2167000, EPI_ISL_2167001, EPI_ISL_2167002, EPI_ISL_2167003, EPI_ISL_2167004, EPI_ISL_2167005, EPI_ISL_2167006, EPI_ISL_2167007, EPI_ISL_2167008, EPI_ISL_2167009, EPI_ISL_2167010, EPI_ISL_2167011, EPI_ISL_2167012, EPI_ISL_2167013, EPI_ISL_2167014, EPI_ISL_2167016, EPI_ISL_2167017, EPI_ISL_2167018, EPI_ISL_2167019, EPI_ISL_2167020, EPI_ISL_2167021, EPI_ISL_2167022, EPI_ISL_2167023, EPI_ISL_2167024, EPI_ISL_2167025, EPI_ISL_2167026, EPI_ISL_2167027, EPI_ISL_2167028, EPI_ISL_2167029, EPI_ISL_2167030, EPI_ISL_2167031, EPI_ISL_2167032, EPI_ISL_2167033, EPI_ISL_2167034, EPI_ISL_2167035, EPI_ISL_2167036, EPI_ISL_2167037, EPI_ISL_2167038, EPI_ISL_2167039, EPI_ISL_2167040, EPI_ISL_2167041, EPI_ISL_2167042, EPI_ISL_2167043, EPI_ISL_2167044, EPI_ISL_2167045, EPI_ISL_2167046, EPI_ISL_2167047, EPI_ISL_2167048, EPI_ISL_2167049, EPI_ISL_2167050, EPI_ISL_2167051, EPI_ISL_2167052, EPI_ISL_2167053, EPI_ISL_2167054, EPI_ISL_2167055, EPI_ISL_2167056, EPI_ISL_2167057, EPI_ISL_2167058, EPI_ISL_2167059, EPI_ISL_2167060, EPI_ISL_2167061, EPI_ISL_2167062, EPI_ISL_2167063, EPI_ISL_2167064, EPI_ISL_2167065, EPI_ISL_2167066, EPI_ISL_2167067, EPI_ISL_2167068, EPI_ISL_2167069, EPI_ISL_2167070, EPI_ISL_2167071, EPI_ISL_2167072, EPI_ISL_2167073, EPI_ISL_2167074, EPI_ISL_2167075, EPI_ISL_2167076, EPI_ISL_2167077, EPI_ISL_2167078, EPI_ISL_2167079, EPI_ISL_2167080, EPI_ISL_2167081, EPI_ISL_2167082, EPI_ISL_2167083, EPI_ISL_2167084, EPI_ISL_2167085, EPI_ISL_2167086, EPI_ISL_2167087, EPI_ISL_2167088, EPI_ISL_2167089, EPI_ISL_2167090, EPI_ISL_2167091, EPI_ISL_2167092, EPI_ISL_2167093, EPI_ISL_2167094, EPI_ISL_2167095, EPI_ISL_2167096, EPI_ISL_2167097, EPI_ISL_2167098, EPI_ISL_2167099, EPI_ISL_2167100, EPI_ISL_2167101, EPI_ISL_2167102, EPI_ISL_2167103, EPI_ISL_2167104, EPI_ISL_2167105, EPI_ISL_2167106, EPI_ISL_2167107, EPI_ISL_2167108, EPI_ISL_2167109, EPI_ISL_2167110, EPI_ISL_2167111, EPI_ISL_2167112, EPI_ISL_2167113, EPI_ISL_2167114, EPI_ISL_2167115, EPI_ISL_2167116, EPI_ISL_2167117, EPI_ISL_2167118, EPI_ISL_2167119, EPI_ISL_2167120, EPI_ISL_2167121, EPI_ISL_2167122, EPI_ISL_2167123, EPI_ISL_2167124, EPI_ISL_2167125, EPI_ISL_2167126, EPI_ISL_2167127, EPI_ISL_2167128, EPI_ISL_2167129, EPI_ISL_2167130, EPI_ISL_2167131, EPI_ISL_2167132, EPI_ISL_2167133, EPI_ISL_2167134, EPI_ISL_2167135, EPI_ISL_2167136, EPI_ISL_2167137, EPI_ISL_2167138, EPI_ISL_2167139, EPI_ISL_2167140, EPI_ISL_2167141, EPI_ISL_2167142, EPI_ISL_2167143, EPI_ISL_2167144, EPI_ISL_2167145, EPI_ISL_2167146, EPI_ISL_2167147, EPI_ISL_2167148, EPI_ISL_2167149, EPI_ISL_2167150, EPI_ISL_2167151, EPI_ISL_2167152, EPI_ISL_2167153, EPI_ISL_2167154, EPI_ISL_2167155, EPI_ISL_2167156, EPI_ISL_2167157, EPI_ISL_2167158, EPI_ISL_2167159, EPI_ISL_2167160, EPI_ISL_2167161, EPI_ISL_2167162, EPI_ISL_2167163, EPI_ISL_2167164, EPI_ISL_2167165, EPI_ISL_2167166, EPI_ISL_2167167, EPI_ISL_2167168, EPI_ISL_2167169, EPI_ISL_2167170, EPI_ISL_2167171, EPI_ISL_2167172, EPI_ISL_2167173, EPI_ISL_2167174, EPI_ISL_2167175, EPI_ISL_2167176, EPI_ISL_2167177, EPI_ISL_2167178, EPI_ISL_2167179, EPI_ISL_2167180, EPI_ISL_2167181, EPI_ISL_2167182, EPI_ISL_2167183, EPI_ISL_2167184, EPI_ISL_2167185, EPI_ISL_2167186, EPI_ISL_2167187, EPI_ISL_2167188, EPI_ISL_2167189, EPI_ISL_2167190, EPI_ISL_2167191, EPI_ISL_2167192, EPI_ISL_2167193, EPI_ISL_2167194, EPI_ISL_2167195, EPI_ISL_2167196, EPI_ISL_2167197, EPI_ISL_2167198, EPI_ISL_2167199, EPI_ISL_2167200, EPI_ISL_2167201, EPI_ISL_2167202, EPI_ISL_2167203, EPI_ISL_2167204, EPI_ISL_2167205, EPI_ISL_2167206, EPI_ISL_2167207, EPI_ISL_2167208, EPI_ISL_2167209, EPI_ISL_2167210, EPI_ISL_2167211, EPI_ISL_2167212, EPI_ISL_2167213, EPI_ISL_2167214, EPI_ISL_2167215, EPI_ISL_2167216, EPI_ISL_2167217, EPI_ISL_2167218, EPI_ISL_2167219, EPI_ISL_2167220, EPI_ISL_2167221, EPI_ISL_2167222, EPI_ISL_2167223, EPI_ISL_2167224, EPI_ISL_2167225, EPI_ISL_2167226, EPI_ISL_2167227, EPI_ISL_2167228, EPI_ISL_2167229, EPI_ISL_2167230, EPI_ISL_2167231, EPI_ISL_2167232, EPI_ISL_2167233, EPI_ISL_2167234, EPI_ISL_2167235, EPI_ISL_2167236, EPI_ISL_2167237, EPI_ISL_2167238, EPI_ISL_2167239, EPI_ISL_2167240, EPI_ISL_2167241, EPI_ISL_2167242, EPI_ISL_2167243, EPI_ISL_2167244, EPI_ISL_2167245, EPI_ISL_2167246, EPI_ISL_2167247, EPI_ISL_2167248, EPI_ISL_2167249, EPI_ISL_2167250, EPI_ISL_2167251, EPI_ISL_2167252, EPI_ISL_2167253, EPI_ISL_2167254, EPI_ISL_2167255, EPI_ISL_2167256, EPI_ISL_2167257, EPI_ISL_2167258, EPI_ISL_2167259, EPI_ISL_2167260, EPI_ISL_2167261, EPI_ISL_2167262, EPI_ISL_2167263, EPI_ISL_2167264, EPI_ISL_2167265, EPI_ISL_2167266, EPI_ISL_2167267, EPI_ISL_2167268, EPI_ISL_2167269, EPI_ISL_2167270, EPI_ISL_2167271, EPI_ISL_2167272, EPI_ISL_2167273, EPI_ISL_2167274, EPI_ISL_2167275, EPI_ISL_2167276, EPI_ISL_2167277, EPI_ISL_2167278, EPI_ISL_2167279, EPI_ISL_2167280, EPI_ISL_2167281, EPI_ISL_2167282, EPI_ISL_2167283, EPI_ISL_2167284, EPI_ISL_2167285, EPI_ISL_2167287, EPI_ISL_2167288, EPI_ISL_2167289, EPI_ISL_2167290, EPI_ISL_2167291, EPI_ISL_2167292, EPI_ISL_2167293, EPI_ISL_2167294, EPI_ISL_2167295, EPI_ISL_2167296, EPI_ISL_2167297, EPI_ISL_2167298, EPI_ISL_2167299, EPI_ISL_2167300, EPI_ISL_2167301, EPI_ISL_2167302, EPI_ISL_2167303, EPI_ISL_2167304, EPI_ISL_2167305, EPI_ISL_2167306, EPI_ISL_2167307, EPI_ISL_2167308, EPI_ISL_2167309, EPI_ISL_2167310, EPI_ISL_2167311, EPI_ISL_2167312, EPI_ISL_2167313, EPI_ISL_2167314, EPI_ISL_2167315, EPI_ISL_2167316, EPI_ISL_2167317, EPI_ISL_2167318, EPI_ISL_2167319, EPI_ISL_2167320, EPI_ISL_2167321, EPI_ISL_2167322, EPI_ISL_2167323, EPI_ISL_2167324, EPI_ISL_2167325, EPI_ISL_2167326, EPI_ISL_2167327, EPI_ISL_2167328, EPI_ISL_2167329, EPI_ISL_2167330, EPI_ISL_2167331, EPI_ISL_2167332, EPI_ISL_2167333, EPI_ISL_2167334, EPI_ISL_2167335, EPI_ISL_2167336, EPI_ISL_2167337, EPI_ISL_2167338, EPI_ISL_2167339, EPI_ISL_2167340, EPI_ISL_2167341, EPI_ISL_2167342, EPI_ISL_2167343, EPI_ISL_2167344, EPI_ISL_2167345, EPI_ISL_2167346, EPI_ISL_2167347, EPI_ISL_2167348, EPI_ISL_2167349, EPI_ISL_2167350, EPI_ISL_2167351, EPI_ISL_2167352, EPI_ISL_2167353, EPI_ISL_2167354, EPI_ISL_2167355, EPI_ISL_2167356, EPI_ISL_2167357, EPI_ISL_2167358, EPI_ISL_2167359, EPI_ISL_2167360, EPI_ISL_2167361, EPI_ISL_2167362, EPI_ISL_2167363, EPI_ISL_2167364, EPI_ISL_2167365, EPI_ISL_2167366, EPI_ISL_2167367, EPI_ISL_2167368, EPI_ISL_2167369, EPI_ISL_2167370, EPI_ISL_2167371, EPI_ISL_2167372, EPI_ISL_2167373, EPI_ISL_2167374, EPI_ISL_2167375, EPI_ISL_2167376, EPI_ISL_2167377, EPI_ISL_2167378, EPI_ISL_2167379, EPI_ISL_2167380, EPI_ISL_2167381, EPI_ISL_2167382, EPI_ISL_2167383, EPI_ISL_2167384, EPI_ISL_2167385, EPI_ISL_2167386, EPI_ISL_2167387, EPI_ISL_2167388, EPI_ISL_2167389, EPI_ISL_2167390, EPI_ISL_2167391, EPI_ISL_2167392, EPI_ISL_2167393, EPI_ISL_2167394, EPI_ISL_2167395, EPI_ISL_2167396, EPI_ISL_2167397, EPI_ISL_2167398, EPI_ISL_2167399, EPI_ISL_2167400, EPI_ISL_2167401, EPI_ISL_2167402, EPI_ISL_2167403, EPI_ISL_2167404, EPI_ISL_2167405, EPI_ISL_2167406, EPI_ISL_2167407, EPI_ISL_2167408, EPI_ISL_2167409, EPI_ISL_2167410, EPI_ISL_2167411, EPI_ISL_2167412, EPI_ISL_2167413, EPI_ISL_2167414, EPI_ISL_2167415, EPI_ISL_2167416, EPI_ISL_2167417, EPI_ISL_2167418, EPI_ISL_2167419, EPI_ISL_2167420, EPI_ISL_2167421, EPI_ISL_2167422, EPI_ISL_2167423, EPI_ISL_2167424, EPI_ISL_2167425, EPI_ISL_2167426, EPI_ISL_2167427, EPI_ISL_2167428, EPI_ISL_2167429, EPI_ISL_2167430, EPI_ISL_2167431, EPI_ISL_2167432, EPI_ISL_2167433, EPI_ISL_2167434, EPI_ISL_2167435, EPI_ISL_2167436, EPI_ISL_2167437, EPI_ISL_2167438, EPI_ISL_2167439, EPI_ISL_2167440, EPI_ISL_2167441, EPI_ISL_2167442, EPI_ISL_2167443, EPI_ISL_2167444, EPI_ISL_2167445, EPI_ISL_2167446, EPI_ISL_2167447, EPI_ISL_2167448, EPI_ISL_2167449, EPI_ISL_2167450, EPI_ISL_2167451, EPI_ISL_2167452, EPI_ISL_2167453, EPI_ISL_2167454, EPI_ISL_2167455, EPI_ISL_2167456, EPI_ISL_2167457, EPI_ISL_2167458, EPI_ISL_2167459, EPI_ISL_2167460, EPI_ISL_2167461, EPI_ISL_2167462, EPI_ISL_2167463, EPI_ISL_2167464, EPI_ISL_2167465, EPI_ISL_2167466, EPI_ISL_2167467, EPI_ISL_2167468, EPI_ISL_2167469, EPI_ISL_2167470, EPI_ISL_2167471, EPI_ISL_2167472, EPI_ISL_2167473, EPI_ISL_2167474, EPI_ISL_2167475, EPI_ISL_2167476, EPI_ISL_2167477, EPI_ISL_2167478, EPI_ISL_2167479, EPI_ISL_2167480, EPI_ISL_2167481, EPI_ISL_2167482, EPI_ISL_2167483, EPI_ISL_2167484, EPI_ISL_2167485, EPI_ISL_2167486, EPI_ISL_2167487, EPI_ISL_2167488, EPI_ISL_2167489, EPI_ISL_2167490, EPI_ISL_2167491, EPI_ISL_2167492, EPI_ISL_2167493, EPI_ISL_2167494, EPI_ISL_2167495, EPI_ISL_2167496, EPI_ISL_2167497, EPI_ISL_2167498, EPI_ISL_2167499, EPI_ISL_2167500, EPI_ISL_2167501, EPI_ISL_2167502, EPI_ISL_2167503, EPI_ISL_2167504, EPI_ISL_2167505, EPI_ISL_2167506, EPI_ISL_2167507, EPI_ISL_2167508, EPI_ISL_2167509, EPI_ISL_2167510, EPI_ISL_2167512, EPI_ISL_2167513, EPI_ISL_2167514, EPI_ISL_2167515, EPI_ISL_2167516, EPI_ISL_2167517, EPI_ISL_2167518, EPI_ISL_2167519, EPI_ISL_2167520, EPI_ISL_2167521, EPI_ISL_2167522, EPI_ISL_2167523, EPI_ISL_2167524, EPI_ISL_2167525, EPI_ISL_2167526, EPI_ISL_2167527, EPI_ISL_2167528, EPI_ISL_2167529, EPI_ISL_2167530, EPI_ISL_2167531, EPI_ISL_2167532, EPI_ISL_2167533, EPI_ISL_2167534, EPI_ISL_2167535, EPI_ISL_2167536, EPI_ISL_2167537, EPI_ISL_2167538, EPI_ISL_2167539, EPI_ISL_2167540, EPI_ISL_2167541, EPI_ISL_2167542, EPI_ISL_2167543, EPI_ISL_2167544, EPI_ISL_2167545, EPI_ISL_2167546, EPI_ISL_2167547, EPI_ISL_2167548, EPI_ISL_2167549, EPI_ISL_2167550, EPI_ISL_2167551, EPI_ISL_2167552, EPI_ISL_2167553, EPI_ISL_2167554, EPI_ISL_2167555, EPI_ISL_2167556, EPI_ISL_2167557, EPI_ISL_2167558, EPI_ISL_2167559, EPI_ISL_2167560, EPI_ISL_2167561, EPI_ISL_2167562, EPI_ISL_2167563, EPI_ISL_2167564, EPI_ISL_2167565, EPI_ISL_2167566, EPI_ISL_2167567, EPI_ISL_2167568, EPI_ISL_2167569, EPI_ISL_2167570, EPI_ISL_2167571, EPI_ISL_2167572, EPI_ISL_2167573, EPI_ISL_2167574, EPI_ISL_2167575, EPI_ISL_2167576, EPI_ISL_2167577, EPI_ISL_2167578, EPI_ISL_2167579, EPI_ISL_2167580, EPI_ISL_2167581, EPI_ISL_2167582, EPI_ISL_2167583, EPI_ISL_2167584, EPI_ISL_2167585, EPI_ISL_2167586, EPI_ISL_2167587, EPI_ISL_2167588, EPI_ISL_2167589, EPI_ISL_2167590, EPI_ISL_2167591, EPI_ISL_2167592, EPI_ISL_2167593, EPI_ISL_2167594, EPI_ISL_2167595, EPI_ISL_2167596, EPI_ISL_2167597, EPI_ISL_2167598, EPI_ISL_2167599, EPI_ISL_2167600, EPI_ISL_2167601, EPI_ISL_2167602, EPI_ISL_2167603, EPI_ISL_2167604, EPI_ISL_2167605, EPI_ISL_2167606, EPI_ISL_2167607, EPI_ISL_2167608, EPI_ISL_2167609, EPI_ISL_2167610, EPI_ISL_2167611, EPI_ISL_2167612, EPI_ISL_2167613, EPI_ISL_2167614, EPI_ISL_2167615, EPI_ISL_2167616, EPI_ISL_2167617, EPI_ISL_2167618, EPI_ISL_2167619, EPI_ISL_2167620, EPI_ISL_2167621, EPI_ISL_2167622, EPI_ISL_2167623, EPI_ISL_2167624, EPI_ISL_2167625, EPI_ISL_2167626, EPI_ISL_2167627, EPI_ISL_2167628, EPI_ISL_2167629, EPI_ISL_2167630, EPI_ISL_2167631, EPI_ISL_2167632, EPI_ISL_2167633, EPI_ISL_2167634, EPI_ISL_2167635, EPI_ISL_2167636, EPI_ISL_2167637, EPI_ISL_2167638, EPI_ISL_2167639, EPI_ISL_2167640, EPI_ISL_2167641, EPI_ISL_2167642, EPI_ISL_2167643, EPI_ISL_2167644, EPI_ISL_2167645, EPI_ISL_2167646, EPI_ISL_2167647, EPI_ISL_2167648, EPI_ISL_2167650, EPI_ISL_2167651, EPI_ISL_2167652, EPI_ISL_2167653, EPI_ISL_2167654, EPI_ISL_2167655, EPI_ISL_2167656, EPI_ISL_2167657, EPI_ISL_2167658, EPI_ISL_2167659, EPI_ISL_2167660, EPI_ISL_2167661, EPI_ISL_2167662, EPI_ISL_2167663, EPI_ISL_2167664, EPI_ISL_2167665, EPI_ISL_2167666, EPI_ISL_2167667, EPI_ISL_2167668, EPI_ISL_2167669, EPI_ISL_2167670, EPI_ISL_2167671, EPI_ISL_2167672, EPI_ISL_2167673, EPI_ISL_2167674, EPI_ISL_2167675, EPI_ISL_2167676, EPI_ISL_2167677, EPI_ISL_2167678, EPI_ISL_2167679, EPI_ISL_2167680, EPI_ISL_2167681, EPI_ISL_2167682, EPI_ISL_2167683, EPI_ISL_2167684, EPI_ISL_2167685, EPI_ISL_2167686, EPI_ISL_2167687, EPI_ISL_2167688, EPI_ISL_2167689, EPI_ISL_2167690, EPI_ISL_2167691, EPI_ISL_2167692, EPI_ISL_2167693, EPI_ISL_2167694, EPI_ISL_2167695, EPI_ISL_2167696, EPI_ISL_2167697, EPI_ISL_2167698, EPI_ISL_2167699, EPI_ISL_2167700, EPI_ISL_2167701, EPI_ISL_2167702, EPI_ISL_2167703, EPI_ISL_2167704, EPI_ISL_2167705, EPI_ISL_2167706, EPI_ISL_2167707, EPI_ISL_2167708, EPI_ISL_2167709, EPI_ISL_2167710, EPI_ISL_2167711, EPI_ISL_2167712, EPI_ISL_2167713, EPI_ISL_2167714, EPI_ISL_2167715, EPI_ISL_2167716, EPI_ISL_2167717, EPI_ISL_2167718, EPI_ISL_2167719, EPI_ISL_2167720, EPI_ISL_2167721, EPI_ISL_2167722, EPI_ISL_2167723, EPI_ISL_2167724, EPI_ISL_2167725, EPI_ISL_2167726, EPI_ISL_2167727, EPI_ISL_2167728, EPI_ISL_2167729, EPI_ISL_2167730, EPI_ISL_2167731, EPI_ISL_2167732, EPI_ISL_2167733, EPI_ISL_2167734, EPI_ISL_2167735, EPI_ISL_2167736, EPI_ISL_2167737, EPI_ISL_2167738, EPI_ISL_2167739, EPI_ISL_2167740, EPI_ISL_2167741, EPI_ISL_2167742, EPI_ISL_2167743, EPI_ISL_2167744, EPI_ISL_2167745, EPI_ISL_2167746, EPI_ISL_2167747, EPI_ISL_2167748, EPI_ISL_2167749, EPI_ISL_2167750, EPI_ISL_2167751, EPI_ISL_2167752, EPI_ISL_2167753, EPI_ISL_2167754, EPI_ISL_2167755, EPI_ISL_2167756, EPI_ISL_2167757, EPI_ISL_2167759, EPI_ISL_2167760, EPI_ISL_2167761, EPI_ISL_2167762, EPI_ISL_2167763, EPI_ISL_2167764, EPI_ISL_2167765, EPI_ISL_2167766, EPI_ISL_2167767, EPI_ISL_2167768, EPI_ISL_2167769, EPI_ISL_2167770, EPI_ISL_2167771, EPI_ISL_2167772, EPI_ISL_2167773, EPI_ISL_2167774, EPI_ISL_2167775, EPI_ISL_2167776, EPI_ISL_2167777, EPI_ISL_2167778, EPI_ISL_2167779, EPI_ISL_2167780, EPI_ISL_2167781, EPI_ISL_2167782, EPI_ISL_2167783, EPI_ISL_2167784, EPI_ISL_2167785, EPI_ISL_2167786, EPI_ISL_2167787, EPI_ISL_2167788, EPI_ISL_2167789, EPI_ISL_2167790, EPI_ISL_2167791, EPI_ISL_2167792, EPI_ISL_2167793, EPI_ISL_2167794, EPI_ISL_2167795, EPI_ISL_2167796, EPI_ISL_2167797, EPI_ISL_2167798, EPI_ISL_2167799, EPI_ISL_2167800, EPI_ISL_2167801, EPI_ISL_2167802, EPI_ISL_2167803, EPI_ISL_2167804, EPI_ISL_2167805, EPI_ISL_2167806, EPI_ISL_2167807, EPI_ISL_2167808, EPI_ISL_2167809, EPI_ISL_2167810, EPI_ISL_2167811, EPI_ISL_2167812, EPI_ISL_2167813, EPI_ISL_2167814, EPI_ISL_2167815, EPI_ISL_2167816, EPI_ISL_2167817, EPI_ISL_2167818, EPI_ISL_2167819, EPI_ISL_2167820, EPI_ISL_2167821, EPI_ISL_2167822, EPI_ISL_2167823, EPI_ISL_2167824, EPI_ISL_2167825, EPI_ISL_2167826, EPI_ISL_2167827, EPI_ISL_2167828, EPI_ISL_2167830, EPI_ISL_2167831, EPI_ISL_2167832, EPI_ISL_2167833, EPI_ISL_2167834, EPI_ISL_2167835, EPI_ISL_2167836, EPI_ISL_2167837, EPI_ISL_2167838, EPI_ISL_2167839, EPI_ISL_2167840, EPI_ISL_2167841, EPI_ISL_2167842, EPI_ISL_2167843, EPI_ISL_2167844, EPI_ISL_2167845, EPI_ISL_2167846, EPI_ISL_2167847, EPI_ISL_2167849, EPI_ISL_2167850, EPI_ISL_2167851, EPI_ISL_2167852, EPI_ISL_2167853, EPI_ISL_2167854, EPI_ISL_2167855, EPI_ISL_2167856, EPI_ISL_2167857, EPI_ISL_2167858, EPI_ISL_2167859, EPI_ISL_2167860, EPI_ISL_2167861, EPI_ISL_2167862, EPI_ISL_2167863, EPI_ISL_2167864, EPI_ISL_2167865, EPI_ISL_2167866, EPI_ISL_2167867, EPI_ISL_2167868, EPI_ISL_2167869, EPI_ISL_2167870, EPI_ISL_2167871, EPI_ISL_2167872, EPI_ISL_2167873, EPI_ISL_2167874, EPI_ISL_2167876, EPI_ISL_2167877, EPI_ISL_2167878, EPI_ISL_2167879, EPI_ISL_2167880, EPI_ISL_2167882, EPI_ISL_2167883, EPI_ISL_2167885, EPI_ISL_2167886, EPI_ISL_2167887, EPI_ISL_2167888, EPI_ISL_2167889, EPI_ISL_2167890, EPI_ISL_2167891, EPI_ISL_2167892, EPI_ISL_2167893, EPI_ISL_2167894, EPI_ISL_2167895, EPI_ISL_2167896, EPI_ISL_2167897, EPI_ISL_2167898, EPI_ISL_2167899, EPI_ISL_2167900, EPI_ISL_2167901, EPI_ISL_2167902, EPI_ISL_2167903, EPI_ISL_2167904, EPI_ISL_2167905, EPI_ISL_2167906, EPI_ISL_2167907, EPI_ISL_2167908, EPI_ISL_2167909, EPI_ISL_2167910, EPI_ISL_2167911, EPI_ISL_2167912, EPI_ISL_2167913, EPI_ISL_2167914, EPI_ISL_2167915, EPI_ISL_2167916, EPI_ISL_2167917, EPI_ISL_2167918, EPI_ISL_2167919, EPI_ISL_2167920, EPI_ISL_2167921, EPI_ISL_2167922, EPI_ISL_2167923, EPI_ISL_2167924, EPI_ISL_2167925, EPI_ISL_2167926, EPI_ISL_2167927, EPI_ISL_2167928, EPI_ISL_2167929, EPI_ISL_2167930, EPI_ISL_2167931, EPI_ISL_2167932, EPI_ISL_2167933, EPI_ISL_2167934, EPI_ISL_2167935, EPI_ISL_2167936, EPI_ISL_2167937, EPI_ISL_2167938, EPI_ISL_2167939, EPI_ISL_2167940, EPI_ISL_2167941, EPI_ISL_2167942, EPI_ISL_2167943, EPI_ISL_2167945, EPI_ISL_2167946, EPI_ISL_2167947, EPI_ISL_2167948, EPI_ISL_2167949, EPI_ISL_2167950, EPI_ISL_2167951, EPI_ISL_2167952, EPI_ISL_2167953, EPI_ISL_2167954, EPI_ISL_2167955, EPI_ISL_2167956, EPI_ISL_2167957, EPI_ISL_2167958, EPI_ISL_2167959, EPI_ISL_2167960, EPI_ISL_2167961, EPI_ISL_2167962, EPI_ISL_2167963, EPI_ISL_2167964, EPI_ISL_2167965, EPI_ISL_2167966, EPI_ISL_2167967, EPI_ISL_2167968, EPI_ISL_2167969, EPI_ISL_2167970, EPI_ISL_2167971, EPI_ISL_2167972, EPI_ISL_2167973, EPI_ISL_2167974, EPI_ISL_2167975, EPI_ISL_2167976, EPI_ISL_2167977, EPI_ISL_2167978, EPI_ISL_2167979, EPI_ISL_2167980, EPI_ISL_2167981, EPI_ISL_2167982, EPI_ISL_2167983, EPI_ISL_2167984, EPI_ISL_2167985, EPI_ISL_2167986, EPI_ISL_2167987, EPI_ISL_2167988, EPI_ISL_2167989, EPI_ISL_2167990, EPI_ISL_2167991, EPI_ISL_2167992, EPI_ISL_2167993, EPI_ISL_2167994, EPI_ISL_2167995, EPI_ISL_2167996, EPI_ISL_2167997, EPI_ISL_2167998, EPI_ISL_2167999, EPI_ISL_2168000, EPI_ISL_2168001, EPI_ISL_2168002, EPI_ISL_2168003, EPI_ISL_2168004, EPI_ISL_2168005, EPI_ISL_2168006, EPI_ISL_2168007, EPI_ISL_2168008, EPI_ISL_2168009, EPI_ISL_2168010, EPI_ISL_2168011, EPI_ISL_2168012, EPI_ISL_2168013, EPI_ISL_2168014, EPI_ISL_2168015, EPI_ISL_2168016, EPI_ISL_2168017, EPI_ISL_2168018, EPI_ISL_2168019, EPI_ISL_2168020, EPI_ISL_2168021, EPI_ISL_2168022, EPI_ISL_2168023, EPI_ISL_2168024, EPI_ISL_2168025, EPI_ISL_2168026, EPI_ISL_2168027, EPI_ISL_2168028, EPI_ISL_2168029, EPI_ISL_2168030, EPI_ISL_2168031, EPI_ISL_2168032, EPI_ISL_2168033, EPI_ISL_2168034, EPI_ISL_2168035, EPI_ISL_2168036, EPI_ISL_2168037, EPI_ISL_2168038, EPI_ISL_2168039, EPI_ISL_2168040, EPI_ISL_2168041, EPI_ISL_2168042, EPI_ISL_2168043, EPI_ISL_2168044, EPI_ISL_2168045, EPI_ISL_2168046, EPI_ISL_2168047, EPI_ISL_2168048, EPI_ISL_2168049, EPI_ISL_2168050, EPI_ISL_2168051, EPI_ISL_2168052, EPI_ISL_2168053, EPI_ISL_2168054, EPI_ISL_2168055, EPI_ISL_2168056, EPI_ISL_2168057, EPI_ISL_2168058, EPI_ISL_2168059, EPI_ISL_2168060, EPI_ISL_2168061, EPI_ISL_2168063, EPI_ISL_2168064, EPI_ISL_2168065, EPI_ISL_2168066, EPI_ISL_2168067, EPI_ISL_2168068, EPI_ISL_2168069, EPI_ISL_2168070, EPI_ISL_2168071, EPI_ISL_2168072, EPI_ISL_2168073, EPI_ISL_2168074, EPI_ISL_2168075, EPI_ISL_2168076, EPI_ISL_2168077, EPI_ISL_2168078, EPI_ISL_2168079, EPI_ISL_2168080, EPI_ISL_2168081, EPI_ISL_2168082, EPI_ISL_2168083, EPI_ISL_2168084, EPI_ISL_2168085, EPI_ISL_2168086, EPI_ISL_2168087, EPI_ISL_2168088, EPI_ISL_2168089, EPI_ISL_2168090, EPI_ISL_2168091, EPI_ISL_2168092, EPI_ISL_2168093, EPI_ISL_2168094, EPI_ISL_2168095, EPI_ISL_2168096, EPI_ISL_2168097, EPI_ISL_2168098, EPI_ISL_2168099, EPI_ISL_2168100, EPI_ISL_2168101, EPI_ISL_2168102, EPI_ISL_2168103, EPI_ISL_2168104, EPI_ISL_2168105, EPI_ISL_2168106, EPI_ISL_2168107, EPI_ISL_2168108, EPI_ISL_2168109, EPI_ISL_2168110, EPI_ISL_2168111, EPI_ISL_2168112, EPI_ISL_2168113, EPI_ISL_2168114, EPI_ISL_2168115, EPI_ISL_2168116, EPI_ISL_2168117, EPI_ISL_2168118, EPI_ISL_2168120, EPI_ISL_2168121, EPI_ISL_2168122, EPI_ISL_2168123, EPI_ISL_2168124, EPI_ISL_2168125, EPI_ISL_2168126, EPI_ISL_2168127, EPI_ISL_2168128, EPI_ISL_2168129, EPI_ISL_2168130, EPI_ISL_2168131, EPI_ISL_2168132, EPI_ISL_2168133, EPI_ISL_2168134, EPI_ISL_2168135, EPI_ISL_2168136, EPI_ISL_2168137, EPI_ISL_2168138, EPI_ISL_2168139, EPI_ISL_2168140, EPI_ISL_2168141, EPI_ISL_2168142, EPI_ISL_2168143, EPI_ISL_2168144, EPI_ISL_2168145, EPI_ISL_2168146, EPI_ISL_2168147, EPI_ISL_2168148, EPI_ISL_2168149, EPI_ISL_2168150, EPI_ISL_2168151, EPI_ISL_2168152, EPI_ISL_2168153, EPI_ISL_2168154, EPI_ISL_2168155, EPI_ISL_2168156, EPI_ISL_2168157, EPI_ISL_2168158, EPI_ISL_2168159, EPI_ISL_2168160, EPI_ISL_2168161, EPI_ISL_2168162, EPI_ISL_2168163, EPI_ISL_2168164, EPI_ISL_2168165, EPI_ISL_2168166, EPI_ISL_2168167, EPI_ISL_2168168, EPI_ISL_2168169, EPI_ISL_2168170, EPI_ISL_2168171, EPI_ISL_2168172, EPI_ISL_2168173, EPI_ISL_2168174, EPI_ISL_2168175, EPI_ISL_2168176, EPI_ISL_2168177, EPI_ISL_2168178, EPI_ISL_2168179, EPI_ISL_2168180, EPI_ISL_2168181, EPI_ISL_2168182, EPI_ISL_2168183, EPI_ISL_2168184, EPI_ISL_2168185, EPI_ISL_2168186, EPI_ISL_2168187, EPI_ISL_2168188, EPI_ISL_2168189, EPI_ISL_2168190, EPI_ISL_2168191, EPI_ISL_2168192, EPI_ISL_2168193, EPI_ISL_2168194, EPI_ISL_2168195, EPI_ISL_2168196, EPI_ISL_2168197, EPI_ISL_2168198, EPI_ISL_2168199, EPI_ISL_2168200, EPI_ISL_2168201, EPI_ISL_2168202, EPI_ISL_2168203, EPI_ISL_2168204, EPI_ISL_2168205, EPI_ISL_2168206, EPI_ISL_2168207, EPI_ISL_2168208, EPI_ISL_2168209, EPI_ISL_2168210, EPI_ISL_2168211, EPI_ISL_2168212, EPI_ISL_2168213, EPI_ISL_2168214, EPI_ISL_2168215, EPI_ISL_2168216, EPI_ISL_2168217, EPI_ISL_2168218, EPI_ISL_2168219, EPI_ISL_2168220, EPI_ISL_2168221, EPI_ISL_2168222, EPI_ISL_2168223, EPI_ISL_2168224, EPI_ISL_2168225, EPI_ISL_2168226, EPI_ISL_2168229, EPI_ISL_2168230, EPI_ISL_2168231, EPI_ISL_2168232, EPI_ISL_2168233, EPI_ISL_2168234, EPI_ISL_2168235, EPI_ISL_2168236, EPI_ISL_2168237, EPI_ISL_2168238, EPI_ISL_2168239, EPI_ISL_2168240, EPI_ISL_2168241, EPI_ISL_2168242, EPI_ISL_2168243, EPI_ISL_2168244, EPI_ISL_2168245, EPI_ISL_2168246, EPI_ISL_2168247, EPI_ISL_2168248, EPI_ISL_2168249, EPI_ISL_2168250, EPI_ISL_2168251, EPI_ISL_2168252, EPI_ISL_2168253, EPI_ISL_2168254, EPI_ISL_2168255, EPI_ISL_2168256, EPI_ISL_2168258, EPI_ISL_2168259, EPI_ISL_2168260, EPI_ISL_2168261, EPI_ISL_2168262, EPI_ISL_2168263, EPI_ISL_2168264, EPI_ISL_2168265, EPI_ISL_2168266, EPI_ISL_2168267, EPI_ISL_2168268, EPI_ISL_2168269, EPI_ISL_2168270, EPI_ISL_2168271, EPI_ISL_2168272, EPI_ISL_2168273, EPI_ISL_2168274, EPI_ISL_2168275, EPI_ISL_2168276, EPI_ISL_2168277, EPI_ISL_2168278, EPI_ISL_2168279, EPI_ISL_2168280, EPI_ISL_2168281, EPI_ISL_2168282, EPI_ISL_2168283, EPI_ISL_2168284, EPI_ISL_2168285, EPI_ISL_2168286, EPI_ISL_2168287, EPI_ISL_2168288, EPI_ISL_2168289, EPI_ISL_2168290, EPI_ISL_2168291, EPI_ISL_2168292, EPI_ISL_2168293, EPI_ISL_2168294, EPI_ISL_2168295, EPI_ISL_2168296, EPI_ISL_2168297, EPI_ISL_2168298, EPI_ISL_2168299, EPI_ISL_2168300, EPI_ISL_2168301, EPI_ISL_2168302, EPI_ISL_2168303, EPI_ISL_2168304, EPI_ISL_2168305, EPI_ISL_2168306, EPI_ISL_2168307, EPI_ISL_2168308, EPI_ISL_2168309, EPI_ISL_2168310, EPI_ISL_2168311, EPI_ISL_2168312, EPI_ISL_2168313, EPI_ISL_2168314, EPI_ISL_2168315, EPI_ISL_2168316, EPI_ISL_2168317, EPI_ISL_2168318, EPI_ISL_2168319, EPI_ISL_2168320, EPI_ISL_2168321, EPI_ISL_2168322, EPI_ISL_2168323, EPI_ISL_2168324, EPI_ISL_2168325, EPI_ISL_2168326, EPI_ISL_2168327, EPI_ISL_2168328, EPI_ISL_2168329, EPI_ISL_2168330, EPI_ISL_2168331, EPI_ISL_2168332, EPI_ISL_2168333, EPI_ISL_2168334, EPI_ISL_2168335, EPI_ISL_2168336, EPI_ISL_2168337, EPI_ISL_2168338, EPI_ISL_2168339, EPI_ISL_2168340, EPI_ISL_2168341, EPI_ISL_2168342, EPI_ISL_2168343, EPI_ISL_2168344, EPI_ISL_2168345, EPI_ISL_2168346, EPI_ISL_2168347, EPI_ISL_2168348, EPI_ISL_2168349, EPI_ISL_2168350, EPI_ISL_2168351, EPI_ISL_2168352, EPI_ISL_2168353, EPI_ISL_2168354, EPI_ISL_2168355, EPI_ISL_2168356, EPI_ISL_2168357, EPI_ISL_2168358, EPI_ISL_2168359, EPI_ISL_2168360, EPI_ISL_2168361, EPI_ISL_2168362, EPI_ISL_2168363, EPI_ISL_2168364, EPI_ISL_2168365, EPI_ISL_2168366, EPI_ISL_2168367, EPI_ISL_2168368, EPI_ISL_2168369, EPI_ISL_2168370, EPI_ISL_2168371, EPI_ISL_2168372, EPI_ISL_2168373, EPI_ISL_2168374, EPI_ISL_2168375, EPI_ISL_2168376, EPI_ISL_2168377, EPI_ISL_2168378, EPI_ISL_2168379, EPI_ISL_2168380, EPI_ISL_2168381, EPI_ISL_2168382, EPI_ISL_2168383, EPI_ISL_2168384, EPI_ISL_2168385, EPI_ISL_2168386, EPI_ISL_2168387, EPI_ISL_2168388, EPI_ISL_2168389, EPI_ISL_2168390, EPI_ISL_2168391, EPI_ISL_2168392, EPI_ISL_2168393, EPI_ISL_2168394, EPI_ISL_2168395, EPI_ISL_2168396, EPI_ISL_2168397, EPI_ISL_2168398, EPI_ISL_2168399, EPI_ISL_2168400, EPI_ISL_2168401, EPI_ISL_2168402, EPI_ISL_2168403, EPI_ISL_2168404, EPI_ISL_2168405, EPI_ISL_2168406, EPI_ISL_2168407, EPI_ISL_2168408, EPI_ISL_2168409, EPI_ISL_2168410, EPI_ISL_2168411, EPI_ISL_2168412, EPI_ISL_2168413, EPI_ISL_2168414, EPI_ISL_2168415, EPI_ISL_2168416, EPI_ISL_2168417, EPI_ISL_2168418, EPI_ISL_2168419, EPI_ISL_2168420, EPI_ISL_2168421, EPI_ISL_2168422, EPI_ISL_2168423, EPI_ISL_2168424, EPI_ISL_2168425, EPI_ISL_2168426, EPI_ISL_2168428, EPI_ISL_2168429, EPI_ISL_2168430, EPI_ISL_2168431, EPI_ISL_2168432, EPI_ISL_2168433, EPI_ISL_2168434, EPI_ISL_2168435, EPI_ISL_2168436, EPI_ISL_2168437, EPI_ISL_2168438, EPI_ISL_2168439, EPI_ISL_2168440, EPI_ISL_2168441, EPI_ISL_2168442, EPI_ISL_2168443, EPI_ISL_2168444, EPI_ISL_2168445, EPI_ISL_2168446, EPI_ISL_2168447, EPI_ISL_2168448, EPI_ISL_2168449, EPI_ISL_2168450, EPI_ISL_2168451, EPI_ISL_2168452, EPI_ISL_2168453, EPI_ISL_2168454, EPI_ISL_2168455, EPI_ISL_2168456, EPI_ISL_2168457, EPI_ISL_2168458, EPI_ISL_2168459, EPI_ISL_2168460, EPI_ISL_2168461, EPI_ISL_2168462, EPI_ISL_2168463, EPI_ISL_2168464, EPI_ISL_2168465, EPI_ISL_2168466, EPI_ISL_2168467, EPI_ISL_2168468, EPI_ISL_2168469, EPI_ISL_2168470, EPI_ISL_2168471, EPI_ISL_2168472, EPI_ISL_2168473, EPI_ISL_2168474, EPI_ISL_2168475, EPI_ISL_2168476, EPI_ISL_2168477, EPI_ISL_2168478, EPI_ISL_2168479, EPI_ISL_2168480, EPI_ISL_2168481, EPI_ISL_2168482, EPI_ISL_2168483, EPI_ISL_2168484, EPI_ISL_2168485, EPI_ISL_2168486, EPI_ISL_2168487, EPI_ISL_2168488, EPI_ISL_2168489, EPI_ISL_2168490, EPI_ISL_2168491, EPI_ISL_2168492, EPI_ISL_2168493, EPI_ISL_2168494, EPI_ISL_2168495, EPI_ISL_2168496, EPI_ISL_2168497, EPI_ISL_2168498, EPI_ISL_2168499, EPI_ISL_2168500, EPI_ISL_2168501, EPI_ISL_2168502, EPI_ISL_2168503, EPI_ISL_2168504, EPI_ISL_2168505, EPI_ISL_2168506, EPI_ISL_2168507, EPI_ISL_2168508, EPI_ISL_2168509, EPI_ISL_2168510, EPI_ISL_2168511, EPI_ISL_2168512, EPI_ISL_2168513, EPI_ISL_2168514, EPI_ISL_2168515, EPI_ISL_2168516, EPI_ISL_2168517, EPI_ISL_2168518, EPI_ISL_2168519, EPI_ISL_2168520, EPI_ISL_2168521, EPI_ISL_2168522, EPI_ISL_2168523, EPI_ISL_2168524, EPI_ISL_2168525, EPI_ISL_2168527, EPI_ISL_2168528, EPI_ISL_2168529, EPI_ISL_2168530, EPI_ISL_2168531, EPI_ISL_2168532, EPI_ISL_2168533, EPI_ISL_2168534, EPI_ISL_2168535, EPI_ISL_2168536, EPI_ISL_2168537, EPI_ISL_2168538, EPI_ISL_2168539, EPI_ISL_2168540, EPI_ISL_2168541, EPI_ISL_2168542, EPI_ISL_2168543, EPI_ISL_2168544, EPI_ISL_2168545, EPI_ISL_2168546, EPI_ISL_2168547, EPI_ISL_2168548, EPI_ISL_2168549, EPI_ISL_2168550, EPI_ISL_2168551, EPI_ISL_2168552, EPI_ISL_2168553, EPI_ISL_2168554, EPI_ISL_2168555, EPI_ISL_2168556, EPI_ISL_2168557, EPI_ISL_2168558, EPI_ISL_2168559, EPI_ISL_2168560, EPI_ISL_2168561, EPI_ISL_2168562, EPI_ISL_2168563, EPI_ISL_2168564, EPI_ISL_2168565, EPI_ISL_2168566, EPI_ISL_2168567, EPI_ISL_2168568, EPI_ISL_2168569, EPI_ISL_2168570, EPI_ISL_2168571, EPI_ISL_2168572, EPI_ISL_2168573, EPI_ISL_2168574, EPI_ISL_2168575, EPI_ISL_2168576, EPI_ISL_2168577, EPI_ISL_2168578, EPI_ISL_2168579, EPI_ISL_2168580, EPI_ISL_2168581, EPI_ISL_2168582, EPI_ISL_2168583, EPI_ISL_2168584, EPI_ISL_2168585, EPI_ISL_2168586, EPI_ISL_2168587, EPI_ISL_2168588, EPI_ISL_2168589, EPI_ISL_2168590, EPI_ISL_2168591, EPI_ISL_2168592, EPI_ISL_2168593, EPI_ISL_2168594, EPI_ISL_2168595, EPI_ISL_2168596, EPI_ISL_2168597, EPI_ISL_2168598, EPI_ISL_2168599, EPI_ISL_2168600, EPI_ISL_2168601, EPI_ISL_2168602, EPI_ISL_2168603, EPI_ISL_2168604, EPI_ISL_2168605, EPI_ISL_2168606, EPI_ISL_2168607, EPI_ISL_2168608, EPI_ISL_2168609, EPI_ISL_2168610, EPI_ISL_2168611, EPI_ISL_2168612, EPI_ISL_2168613, EPI_ISL_2168614, EPI_ISL_2168615, EPI_ISL_2168616, EPI_ISL_2168617, EPI_ISL_2168618, EPI_ISL_2168619, EPI_ISL_2168620, EPI_ISL_2168621, EPI_ISL_2168622, EPI_ISL_2168623, EPI_ISL_2168624, EPI_ISL_2168625, EPI_ISL_2168626, EPI_ISL_2168627, EPI_ISL_2168628, EPI_ISL_2168629, EPI_ISL_2168630, EPI_ISL_2168631, EPI_ISL_2168632, EPI_ISL_2168633, EPI_ISL_2168634, EPI_ISL_2168635, EPI_ISL_2168636, EPI_ISL_2168637, EPI_ISL_2168638, EPI_ISL_2168639, EPI_ISL_2168640, EPI_ISL_2168641, EPI_ISL_2168642, EPI_ISL_2168643, EPI_ISL_2168644, EPI_ISL_2168645, EPI_ISL_2168646, EPI_ISL_2168647, EPI_ISL_2168648, EPI_ISL_2168649, EPI_ISL_2168650, EPI_ISL_2168651, EPI_ISL_2168652, EPI_ISL_2168653, EPI_ISL_2168654, EPI_ISL_2168655, EPI_ISL_2168656, EPI_ISL_2168657, EPI_ISL_2168658, EPI_ISL_2168659, EPI_ISL_2168660, EPI_ISL_2168661, EPI_ISL_2168662, EPI_ISL_2168663, EPI_ISL_2168664, EPI_ISL_2168665, EPI_ISL_2168666, EPI_ISL_2168667, EPI_ISL_2168668, EPI_ISL_2168669, EPI_ISL_2168670, EPI_ISL_2168671, EPI_ISL_2168672, EPI_ISL_2168673, EPI_ISL_2168674, EPI_ISL_2168675, EPI_ISL_2168676, EPI_ISL_2168677, EPI_ISL_2168678, EPI_ISL_2168679, EPI_ISL_2168680, EPI_ISL_2168681, EPI_ISL_2168682, EPI_ISL_2168684, EPI_ISL_2168685, EPI_ISL_2168686, EPI_ISL_2168687, EPI_ISL_2168688, EPI_ISL_2168689, EPI_ISL_2168690, EPI_ISL_2168691, EPI_ISL_2168692, EPI_ISL_2168693, EPI_ISL_2168694, EPI_ISL_2168695, EPI_ISL_2168696, EPI_ISL_2168697, EPI_ISL_2168698, EPI_ISL_2168699, EPI_ISL_2168700, EPI_ISL_2168701, EPI_ISL_2168702, EPI_ISL_2168703, EPI_ISL_2168704, EPI_ISL_2168705, EPI_ISL_2168706, EPI_ISL_2168707, EPI_ISL_2168708, EPI_ISL_2168709, EPI_ISL_2168710, EPI_ISL_2168711, EPI_ISL_2168712, EPI_ISL_2168713, EPI_ISL_2168714, EPI_ISL_2168715, EPI_ISL_2168716, EPI_ISL_2168717, EPI_ISL_2168718, EPI_ISL_2168719, EPI_ISL_2168720, EPI_ISL_2168721, EPI_ISL_2168722, EPI_ISL_2168723, EPI_ISL_2168724, EPI_ISL_2168725, EPI_ISL_2168726, EPI_ISL_2168727, EPI_ISL_2168728, EPI_ISL_2168729, EPI_ISL_2168730, EPI_ISL_2168731, EPI_ISL_2168732, EPI_ISL_2168733, EPI_ISL_2168734, EPI_ISL_2168735, EPI_ISL_2168736, EPI_ISL_2168737, EPI_ISL_2168738, EPI_ISL_2168739, EPI_ISL_2168740, EPI_ISL_2168741, EPI_ISL_2168742, EPI_ISL_2168743, EPI_ISL_2168744, EPI_ISL_2168745, EPI_ISL_2168746, EPI_ISL_2168747, EPI_ISL_2168748, EPI_ISL_2168749, EPI_ISL_2168750, EPI_ISL_2168751, EPI_ISL_2168752, EPI_ISL_2168753, EPI_ISL_2168754, EPI_ISL_2168755, EPI_ISL_2168756, EPI_ISL_2168757, EPI_ISL_2168759, EPI_ISL_2168760, EPI_ISL_2168761, EPI_ISL_2168762, EPI_ISL_2168763, EPI_ISL_2168764, EPI_ISL_2168765, EPI_ISL_2168766, EPI_ISL_2168767, EPI_ISL_2168768, EPI_ISL_2168769, EPI_ISL_2168770, EPI_ISL_2168771, EPI_ISL_2168772, EPI_ISL_2168773, EPI_ISL_2168774, EPI_ISL_2168775, EPI_ISL_2168776, EPI_ISL_2168777, EPI_ISL_2168778, EPI_ISL_2168779, EPI_ISL_2168780, EPI_ISL_2168781, EPI_ISL_2168782, EPI_ISL_2168783, EPI_ISL_2168784, EPI_ISL_2168785, EPI_ISL_2168786, EPI_ISL_2168787, EPI_ISL_2168788, EPI_ISL_2168789, EPI_ISL_2168790, EPI_ISL_2168791, EPI_ISL_2168792, EPI_ISL_2168793, EPI_ISL_2168794, EPI_ISL_2168795, EPI_ISL_2168796, EPI_ISL_2168797, EPI_ISL_2168798, EPI_ISL_2168799, EPI_ISL_2168800, EPI_ISL_2168801, EPI_ISL_2168802, EPI_ISL_2168803, EPI_ISL_2168804, EPI_ISL_2168805, EPI_ISL_2168806, EPI_ISL_2168807, EPI_ISL_2168808, EPI_ISL_2168809, EPI_ISL_2168810, EPI_ISL_2168811, EPI_ISL_2168812, EPI_ISL_2168813, EPI_ISL_2168814, EPI_ISL_2168815, EPI_ISL_2168816, EPI_ISL_2168817, EPI_ISL_2168818, EPI_ISL_2168819, EPI_ISL_2168820, EPI_ISL_2168821, EPI_ISL_2168822, EPI_ISL_2168823, EPI_ISL_2168824, EPI_ISL_2168825, EPI_ISL_2168826, EPI_ISL_2168827, EPI_ISL_2168828, EPI_ISL_2168829, EPI_ISL_2168830, EPI_ISL_2168831, EPI_ISL_2168832, EPI_ISL_2168833, EPI_ISL_2168834, EPI_ISL_2168835, EPI_ISL_2168836, EPI_ISL_2168837, EPI_ISL_2168838, EPI_ISL_2168839, EPI_ISL_2168840, EPI_ISL_2168841, EPI_ISL_2168842, EPI_ISL_2168843, EPI_ISL_2168844, EPI_ISL_2168845, EPI_ISL_2168846, EPI_ISL_2168847, EPI_ISL_2168848, EPI_ISL_2168849, EPI_ISL_2168850, EPI_ISL_2168851, EPI_ISL_2168852, EPI_ISL_2168853, EPI_ISL_2168854, EPI_ISL_2168855, EPI_ISL_2168856, EPI_ISL_2168857, EPI_ISL_2168858, EPI_ISL_2168859, EPI_ISL_2168860, EPI_ISL_2168861, EPI_ISL_2168862, EPI_ISL_2168863, EPI_ISL_2168864, EPI_ISL_2168865, EPI_ISL_2168866, EPI_ISL_2168867, EPI_ISL_2168868, EPI_ISL_2168869, EPI_ISL_2168870, EPI_ISL_2168871, EPI_ISL_2168872, EPI_ISL_2168873, EPI_ISL_2168874, EPI_ISL_2168875, EPI_ISL_2168876, EPI_ISL_2168877, EPI_ISL_2168878, EPI_ISL_2168879, EPI_ISL_2168880, EPI_ISL_2168881, EPI_ISL_2168882, EPI_ISL_2168883, EPI_ISL_2168884, EPI_ISL_2168885, EPI_ISL_2168886, EPI_ISL_2168887, EPI_ISL_2168888, EPI_ISL_2168889, EPI_ISL_2168890, EPI_ISL_2168891, EPI_ISL_2168892, EPI_ISL_2168893, EPI_ISL_2168894, EPI_ISL_2168895, EPI_ISL_2168896, EPI_ISL_2168897, EPI_ISL_2168898, EPI_ISL_2168899, EPI_ISL_2168900, EPI_ISL_2168901, EPI_ISL_2168902, EPI_ISL_2168903, EPI_ISL_2168904, EPI_ISL_2168905, EPI_ISL_2168906, EPI_ISL_2168907, EPI_ISL_2168908, EPI_ISL_2168909, EPI_ISL_2168910, EPI_ISL_2168911, EPI_ISL_2168912, EPI_ISL_2168913, EPI_ISL_2168914, EPI_ISL_2168915, EPI_ISL_2168916, EPI_ISL_2168917, EPI_ISL_2168918, EPI_ISL_2168919, EPI_ISL_2168920, EPI_ISL_2168921, EPI_ISL_2168922, EPI_ISL_2168923, EPI_ISL_2168924, EPI_ISL_2168925, EPI_ISL_2168926, EPI_ISL_2168927, EPI_ISL_2168928, EPI_ISL_2168930, EPI_ISL_2168931, EPI_ISL_2168932, EPI_ISL_2168933, EPI_ISL_2168934, EPI_ISL_2168935, EPI_ISL_2168936, EPI_ISL_2168937, EPI_ISL_2168938, EPI_ISL_2168939, EPI_ISL_2168940, EPI_ISL_2168941, EPI_ISL_2168942, EPI_ISL_2168943, EPI_ISL_2168944, EPI_ISL_2168945, EPI_ISL_2168946, EPI_ISL_2168947, EPI_ISL_2168948, EPI_ISL_2168949, EPI_ISL_2168950, EPI_ISL_2168951, EPI_ISL_2168952, EPI_ISL_2168953, EPI_ISL_2168954, EPI_ISL_2168955, EPI_ISL_2168956, EPI_ISL_2168957, EPI_ISL_2168958, EPI_ISL_2168959, EPI_ISL_2168960, EPI_ISL_2168961, EPI_ISL_2168962, EPI_ISL_2168963, EPI_ISL_2168964, EPI_ISL_2168965, EPI_ISL_2168966, EPI_ISL_2168967, EPI_ISL_2168968, EPI_ISL_2168969, EPI_ISL_2168970, EPI_ISL_2168971, EPI_ISL_2168972, EPI_ISL_2168973, EPI_ISL_2168974, EPI_ISL_2168975, EPI_ISL_2168976, EPI_ISL_2168977, EPI_ISL_2168978, EPI_ISL_2168979, EPI_ISL_2168980, EPI_ISL_2168981, EPI_ISL_2168982, EPI_ISL_2168983, EPI_ISL_2168984, EPI_ISL_2168985, EPI_ISL_2168986, EPI_ISL_2168987, EPI_ISL_2168988, EPI_ISL_2168989, EPI_ISL_2168990, EPI_ISL_2168992, EPI_ISL_2168993, EPI_ISL_2168994, EPI_ISL_2168995, EPI_ISL_2168996, EPI_ISL_2168997, EPI_ISL_2168998, EPI_ISL_2168999, EPI_ISL_2169000, EPI_ISL_2169001, EPI_ISL_2169002, EPI_ISL_2169003, EPI_ISL_2169004, EPI_ISL_2169005, EPI_ISL_2169006, EPI_ISL_2169007, EPI_ISL_2169008, EPI_ISL_2169009, EPI_ISL_2169010, EPI_ISL_2169011, EPI_ISL_2169012, EPI_ISL_2169013, EPI_ISL_2169014, EPI_ISL_2169015, EPI_ISL_2169016, EPI_ISL_2169017, EPI_ISL_2169018, EPI_ISL_2169019, EPI_ISL_2169020, EPI_ISL_2169021, EPI_ISL_2169022, EPI_ISL_2169023, EPI_ISL_2169024, EPI_ISL_2169025, EPI_ISL_2169026, EPI_ISL_2169027, EPI_ISL_2169028, EPI_ISL_2169029, EPI_ISL_2169030, EPI_ISL_2169031, EPI_ISL_2169032, EPI_ISL_2169033, EPI_ISL_2169034, EPI_ISL_2169035, EPI_ISL_2169036, EPI_ISL_2169037, EPI_ISL_2169038, EPI_ISL_2169039, EPI_ISL_2169040, EPI_ISL_2169041, EPI_ISL_2169042, EPI_ISL_2169043, EPI_ISL_2169044, EPI_ISL_2169045, EPI_ISL_2169046, EPI_ISL_2169047, EPI_ISL_2169048, EPI_ISL_2169049, EPI_ISL_2169050, EPI_ISL_2169051, EPI_ISL_2169053, EPI_ISL_2169054, EPI_ISL_2169055, EPI_ISL_2169056, EPI_ISL_2169057, EPI_ISL_2169058, EPI_ISL_2169059, EPI_ISL_2169060, EPI_ISL_2169061, EPI_ISL_2169062, EPI_ISL_2169063, EPI_ISL_2169064, EPI_ISL_2169065, EPI_ISL_2169066, EPI_ISL_2169067, EPI_ISL_2169068, EPI_ISL_2169069, EPI_ISL_2169070, EPI_ISL_2169071, EPI_ISL_2169072, EPI_ISL_2169073, EPI_ISL_2169074, EPI_ISL_2169075, EPI_ISL_2169076, EPI_ISL_2169077, EPI_ISL_2169078, EPI_ISL_2169079, EPI_ISL_2169080, EPI_ISL_2169081, EPI_ISL_2169082, EPI_ISL_2169083, EPI_ISL_2169084, EPI_ISL_2169085, EPI_ISL_2169086, EPI_ISL_2169087, EPI_ISL_2169088, EPI_ISL_2169089, EPI_ISL_2169090, EPI_ISL_2169091, EPI_ISL_2169092, EPI_ISL_2169093, EPI_ISL_2169094, EPI_ISL_2169095, EPI_ISL_2169097, EPI_ISL_2169098, EPI_ISL_2169099, EPI_ISL_2169100, EPI_ISL_2169101, EPI_ISL_2169102, EPI_ISL_2169103, EPI_ISL_2169104, EPI_ISL_2169105, EPI_ISL_2169106, EPI_ISL_2169107, EPI_ISL_2169108, EPI_ISL_2169109, EPI_ISL_2169110, EPI_ISL_2169111, EPI_ISL_2169112, EPI_ISL_2169113, EPI_ISL_2169114, EPI_ISL_2169115, EPI_ISL_2169116, EPI_ISL_2169117, EPI_ISL_2169118, EPI_ISL_2169119, EPI_ISL_2169120, EPI_ISL_2169121, EPI_ISL_2169122, EPI_ISL_2169123, EPI_ISL_2169124, EPI_ISL_2169125, EPI_ISL_2169126, EPI_ISL_2169127, EPI_ISL_2169128, EPI_ISL_2169129, EPI_ISL_2169130, EPI_ISL_2169131, EPI_ISL_2169133, EPI_ISL_2169134, EPI_ISL_2169135, EPI_ISL_2169136, EPI_ISL_2169137, EPI_ISL_2169138, EPI_ISL_2169139, EPI_ISL_2169140, EPI_ISL_2169141, EPI_ISL_2169142, EPI_ISL_2169143, EPI_ISL_2169144, EPI_ISL_2169145, EPI_ISL_2169146, EPI_ISL_2169147, EPI_ISL_2169148, EPI_ISL_2169149, EPI_ISL_2169150, EPI_ISL_2169151, EPI_ISL_2169152, EPI_ISL_2169153, EPI_ISL_2169154, EPI_ISL_2169155, EPI_ISL_2169156, EPI_ISL_2169157, EPI_ISL_2169158, EPI_ISL_2169159, EPI_ISL_2169160, EPI_ISL_2169161, EPI_ISL_2169162, EPI_ISL_2169163, EPI_ISL_2169164, EPI_ISL_2169165, EPI_ISL_2169166, EPI_ISL_2169167, EPI_ISL_2169168, EPI_ISL_2169169, EPI_ISL_2169170, EPI_ISL_2169171, EPI_ISL_2169172, EPI_ISL_2169173, EPI_ISL_2169174, EPI_ISL_2169175, EPI_ISL_2169176, EPI_ISL_2169177, EPI_ISL_2169178, EPI_ISL_2169179, EPI_ISL_2169180, EPI_ISL_2169181, EPI_ISL_2169182, EPI_ISL_2169183, EPI_ISL_2169184, EPI_ISL_2169185, EPI_ISL_2169186, EPI_ISL_2169187, EPI_ISL_2169188, EPI_ISL_2169189, EPI_ISL_2169190, EPI_ISL_2169191, EPI_ISL_2169192, EPI_ISL_2169193, EPI_ISL_2169194, EPI_ISL_2169195, EPI_ISL_2169196, EPI_ISL_2169197, EPI_ISL_2169198, EPI_ISL_2169199, EPI_ISL_2169200, EPI_ISL_2169201, EPI_ISL_2169202, EPI_ISL_2169203, EPI_ISL_2169204, EPI_ISL_2169207, EPI_ISL_2169208, EPI_ISL_2169209, EPI_ISL_2169210, EPI_ISL_2169211, EPI_ISL_2169212, EPI_ISL_2169213, EPI_ISL_2169214, EPI_ISL_2169215, EPI_ISL_2169216, EPI_ISL_2169217, EPI_ISL_2169218, EPI_ISL_2169219, EPI_ISL_2169220, EPI_ISL_2169221, EPI_ISL_2169222, EPI_ISL_2169223, EPI_ISL_2169224, EPI_ISL_2169225, EPI_ISL_2169226, EPI_ISL_2169227, EPI_ISL_2169228, EPI_ISL_2169229, EPI_ISL_2169230, EPI_ISL_2169231, EPI_ISL_2169232, EPI_ISL_2169233, EPI_ISL_2169234, EPI_ISL_2169235, EPI_ISL_2169236, EPI_ISL_2169237, EPI_ISL_2169238, EPI_ISL_2169239, EPI_ISL_2169240, EPI_ISL_2169241, EPI_ISL_2169242, EPI_ISL_2169243, EPI_ISL_2169244, EPI_ISL_2169245, EPI_ISL_2169246, EPI_ISL_2169247, EPI_ISL_2169248, EPI_ISL_2169249, EPI_ISL_2169250, EPI_ISL_2169251, EPI_ISL_2169252, EPI_ISL_2169253, EPI_ISL_2169254, EPI_ISL_2169255, EPI_ISL_2169256, EPI_ISL_2169257, EPI_ISL_2169258, EPI_ISL_2169260, EPI_ISL_2169261, EPI_ISL_2169262, EPI_ISL_2169263, EPI_ISL_2169264, EPI_ISL_2169265, EPI_ISL_2169266, EPI_ISL_2169267, EPI_ISL_2169268, EPI_ISL_2169269, EPI_ISL_2169270, EPI_ISL_2169271, EPI_ISL_2169272, EPI_ISL_2169273, EPI_ISL_2169274, EPI_ISL_2169275, EPI_ISL_2169276, EPI_ISL_2169277, EPI_ISL_2169278, EPI_ISL_2169279, EPI_ISL_2169280, EPI_ISL_2169281, EPI_ISL_2169282, EPI_ISL_2169283, EPI_ISL_2169284, EPI_ISL_2169285, EPI_ISL_2169286, EPI_ISL_2169287, EPI_ISL_2169288, EPI_ISL_2169289, EPI_ISL_2169290, EPI_ISL_2169291, EPI_ISL_2169292, EPI_ISL_2169293, EPI_ISL_2169294, EPI_ISL_2169295, EPI_ISL_2169296, EPI_ISL_2169297, EPI_ISL_2169298, EPI_ISL_2169299, EPI_ISL_2169300, EPI_ISL_2169301, EPI_ISL_2169302, EPI_ISL_2169303, EPI_ISL_2169304, EPI_ISL_2169305, EPI_ISL_2169306, EPI_ISL_2169307, EPI_ISL_2169308, EPI_ISL_2169309, EPI_ISL_2169310, EPI_ISL_2169311, EPI_ISL_2169312, EPI_ISL_2169313, EPI_ISL_2169314, EPI_ISL_2169315, EPI_ISL_2169316, EPI_ISL_2169317, EPI_ISL_2169318, EPI_ISL_2169319, EPI_ISL_2169320, EPI_ISL_2169321, EPI_ISL_2169322, EPI_ISL_2169323, EPI_ISL_2169324, EPI_ISL_2169325, EPI_ISL_2169326, EPI_ISL_2169327, EPI_ISL_2169328, EPI_ISL_2169329, EPI_ISL_2169330, EPI_ISL_2169331, EPI_ISL_2169332, EPI_ISL_2169333, EPI_ISL_2169334, EPI_ISL_2169335, EPI_ISL_2169336, EPI_ISL_2169337, EPI_ISL_2169338, EPI_ISL_2169339, EPI_ISL_2169340, EPI_ISL_2169341, EPI_ISL_2169343, EPI_ISL_2169344, EPI_ISL_2169345, EPI_ISL_2169346, EPI_ISL_2169347, EPI_ISL_2169348, EPI_ISL_2169349, EPI_ISL_2169350, EPI_ISL_2169351, EPI_ISL_2169352, EPI_ISL_2169353, EPI_ISL_2169354, EPI_ISL_2169355, EPI_ISL_2169356, EPI_ISL_2169357, EPI_ISL_2169358, EPI_ISL_2169359, EPI_ISL_2169360, EPI_ISL_2169361, EPI_ISL_2169362, EPI_ISL_2169363, EPI_ISL_2169364, EPI_ISL_2169365, EPI_ISL_2169366, EPI_ISL_2169367, EPI_ISL_2169368, EPI_ISL_2169370, EPI_ISL_2169371, EPI_ISL_2169372, EPI_ISL_2169373, EPI_ISL_2169374, EPI_ISL_2169375, EPI_ISL_2169376, EPI_ISL_2169377, EPI_ISL_2169378, EPI_ISL_2169379, EPI_ISL_2169380, EPI_ISL_2169381, EPI_ISL_2169382, EPI_ISL_2169383, EPI_ISL_2169384, EPI_ISL_2169385, EPI_ISL_2169386, EPI_ISL_2169387, EPI_ISL_2169388, EPI_ISL_2169389, EPI_ISL_2169390, EPI_ISL_2169391, EPI_ISL_2169392, EPI_ISL_2169393, EPI_ISL_2169394, EPI_ISL_2169395, EPI_ISL_2169396, EPI_ISL_2169397, EPI_ISL_2169398, EPI_ISL_2169399, EPI_ISL_2169400, EPI_ISL_2169401, EPI_ISL_2169402, EPI_ISL_2169403, EPI_ISL_2169404, EPI_ISL_2169405, EPI_ISL_2169406, EPI_ISL_2169407, EPI_ISL_2169408, EPI_ISL_2169409, EPI_ISL_2169410, EPI_ISL_2169411, EPI_ISL_2169412, EPI_ISL_2169413, EPI_ISL_2169414, EPI_ISL_2169415, EPI_ISL_2169416, EPI_ISL_2169417, EPI_ISL_2169418, EPI_ISL_2169419, EPI_ISL_2169420, EPI_ISL_2169421, EPI_ISL_2169422, EPI_ISL_2169423, EPI_ISL_2169424, EPI_ISL_2169425, EPI_ISL_2169426, EPI_ISL_2169427, EPI_ISL_2169428, EPI_ISL_2169429, EPI_ISL_2169430, EPI_ISL_2169431, EPI_ISL_2169432, EPI_ISL_2169433, EPI_ISL_2169434, EPI_ISL_2169435, EPI_ISL_2169436, EPI_ISL_2169437, EPI_ISL_2169438, EPI_ISL_2169439, EPI_ISL_2169440, EPI_ISL_2169441, EPI_ISL_2169442, EPI_ISL_2169443, EPI_ISL_2169444, EPI_ISL_2169445, EPI_ISL_2169446, EPI_ISL_2169447, EPI_ISL_2169448, EPI_ISL_2169449, EPI_ISL_2169450, EPI_ISL_2169451, EPI_ISL_2169452, EPI_ISL_2169453, EPI_ISL_2169454, EPI_ISL_2169455, EPI_ISL_2169456, EPI_ISL_2169457, EPI_ISL_2169458, EPI_ISL_2169459, EPI_ISL_2169460, EPI_ISL_2169461, EPI_ISL_2169462, EPI_ISL_2169463, EPI_ISL_2169464, EPI_ISL_2169465, EPI_ISL_2169466, EPI_ISL_2169467, EPI_ISL_2169468, EPI_ISL_2169469, EPI_ISL_2169470, EPI_ISL_2169471, EPI_ISL_2169472, EPI_ISL_2169473, EPI_ISL_2169474, EPI_ISL_2169475, EPI_ISL_2169476, EPI_ISL_2169477, EPI_ISL_2169478, EPI_ISL_2169479, EPI_ISL_2169480, EPI_ISL_2169481, EPI_ISL_2169482, EPI_ISL_2169483, EPI_ISL_2169484, EPI_ISL_2169485, EPI_ISL_2169486, EPI_ISL_2169487, EPI_ISL_2169488, EPI_ISL_2169489, EPI_ISL_2169490, EPI_ISL_2169491, EPI_ISL_2169492, EPI_ISL_2169493, EPI_ISL_2169494, EPI_ISL_2169495, EPI_ISL_2169496, EPI_ISL_2169497, EPI_ISL_2169498, EPI_ISL_2169499, EPI_ISL_2169500, EPI_ISL_2169501, EPI_ISL_2169502, EPI_ISL_2169503, EPI_ISL_2169504, EPI_ISL_2169505, EPI_ISL_2169506, EPI_ISL_2169507, EPI_ISL_2169508, EPI_ISL_2169509, EPI_ISL_2169510, EPI_ISL_2169511, EPI_ISL_2169512, EPI_ISL_2169513, EPI_ISL_2169514, EPI_ISL_2169515, EPI_ISL_2169516, EPI_ISL_2169517, EPI_ISL_2169518, EPI_ISL_2169519, EPI_ISL_2169520, EPI_ISL_2169521, EPI_ISL_2169522, EPI_ISL_2169523, EPI_ISL_2169524, EPI_ISL_2169525, EPI_ISL_2169526, EPI_ISL_2169527, EPI_ISL_2169528, EPI_ISL_2169529, EPI_ISL_2169530, EPI_ISL_2169531, EPI_ISL_2169532, EPI_ISL_2169533, EPI_ISL_2169534, EPI_ISL_2169535, EPI_ISL_2169536, EPI_ISL_2169537, EPI_ISL_2169538, EPI_ISL_2169539, EPI_ISL_2169540, EPI_ISL_2169541, EPI_ISL_2169542, EPI_ISL_2169543, EPI_ISL_2169544, EPI_ISL_2169545, EPI_ISL_2169546, EPI_ISL_2169547, EPI_ISL_2169548, EPI_ISL_2169549, EPI_ISL_2169550, EPI_ISL_2169551, EPI_ISL_2169552, EPI_ISL_2169553, EPI_ISL_2169554, EPI_ISL_2169555, EPI_ISL_2169556, EPI_ISL_2169557, EPI_ISL_2169558, EPI_ISL_2169559, EPI_ISL_2169560, EPI_ISL_2169561, EPI_ISL_2169562, EPI_ISL_2169563, EPI_ISL_2169564, EPI_ISL_2169565, EPI_ISL_2169566, EPI_ISL_2169567, EPI_ISL_2169568, EPI_ISL_2169569, EPI_ISL_2169570, EPI_ISL_2169571, EPI_ISL_2169572, EPI_ISL_2169573, EPI_ISL_2169574, EPI_ISL_2169575, EPI_ISL_2169576, EPI_ISL_2169577, EPI_ISL_2169578, EPI_ISL_2169579, EPI_ISL_2169580, EPI_ISL_2169581, EPI_ISL_2169582, EPI_ISL_2169583, EPI_ISL_2169584, EPI_ISL_2169585, EPI_ISL_2169586, EPI_ISL_2169587, EPI_ISL_2169588, EPI_ISL_2169589, EPI_ISL_2169590, EPI_ISL_2169591, EPI_ISL_2169592, EPI_ISL_2169593, EPI_ISL_2169594, EPI_ISL_2169595, EPI_ISL_2169596, EPI_ISL_2169597, EPI_ISL_2169598, EPI_ISL_2169599, EPI_ISL_2169600, EPI_ISL_2169601, EPI_ISL_2169602, EPI_ISL_2169603, EPI_ISL_2169604, EPI_ISL_2169605, EPI_ISL_2169606, EPI_ISL_2169607, EPI_ISL_2169608, EPI_ISL_2169609, EPI_ISL_2169610, EPI_ISL_2169611, EPI_ISL_2169612, EPI_ISL_2169613, EPI_ISL_2169614, EPI_ISL_2169615, EPI_ISL_2169616, EPI_ISL_2169617, EPI_ISL_2169618, EPI_ISL_2169619, EPI_ISL_2169620, EPI_ISL_2169621, EPI_ISL_2169622, EPI_ISL_2169623, EPI_ISL_2169624, EPI_ISL_2169625, EPI_ISL_2169626, EPI_ISL_2169627, EPI_ISL_2169628, EPI_ISL_2169629, EPI_ISL_2169630, EPI_ISL_2169631, EPI_ISL_2169632, EPI_ISL_2169633, EPI_ISL_2169634, EPI_ISL_2169635, EPI_ISL_2169636, EPI_ISL_2169637, EPI_ISL_2169638, EPI_ISL_2169639, EPI_ISL_2169640, EPI_ISL_2169641, EPI_ISL_2169642, EPI_ISL_2169643, EPI_ISL_2169644, EPI_ISL_2169645, EPI_ISL_2169646, EPI_ISL_2169647, EPI_ISL_2169648, EPI_ISL_2169649, EPI_ISL_2169650, EPI_ISL_2169651, EPI_ISL_2169652, EPI_ISL_2169653, EPI_ISL_2169654, EPI_ISL_2169655, EPI_ISL_2169656, EPI_ISL_2169657, EPI_ISL_2169658, EPI_ISL_2169659, EPI_ISL_2169660, EPI_ISL_2169661, EPI_ISL_2169662, EPI_ISL_2169663, EPI_ISL_2169664, EPI_ISL_2169665, EPI_ISL_2169666, EPI_ISL_2169667, EPI_ISL_2169668, EPI_ISL_2169669, EPI_ISL_2169670, EPI_ISL_2169671, EPI_ISL_2169672, EPI_ISL_2169673, EPI_ISL_2169674, EPI_ISL_2169675, EPI_ISL_2169676, EPI_ISL_2169677, EPI_ISL_2169678, EPI_ISL_2169679, EPI_ISL_2169680, EPI_ISL_2169681, EPI_ISL_2169682, EPI_ISL_2169683, EPI_ISL_2169684, EPI_ISL_2169685, EPI_ISL_2169686, EPI_ISL_2169687, EPI_ISL_2169688, EPI_ISL_2169689, EPI_ISL_2169690, EPI_ISL_2169691, EPI_ISL_2169692, EPI_ISL_2169693, EPI_ISL_2169694, EPI_ISL_2169695, EPI_ISL_2169696, EPI_ISL_2169697, EPI_ISL_2169698, EPI_ISL_2169699, EPI_ISL_2169700, EPI_ISL_2169701, EPI_ISL_2169702, EPI_ISL_2169703, EPI_ISL_2169704, EPI_ISL_2169705, EPI_ISL_2169706, EPI_ISL_2169707, EPI_ISL_2169708, EPI_ISL_2169709, EPI_ISL_2169710, EPI_ISL_2169711, EPI_ISL_2169712, EPI_ISL_2169713, EPI_ISL_2169714, EPI_ISL_2169715, EPI_ISL_2169716, EPI_ISL_2169717, EPI_ISL_2169718, EPI_ISL_2169719, EPI_ISL_2169720, EPI_ISL_2169721, EPI_ISL_2169722, EPI_ISL_2169723, EPI_ISL_2169724, EPI_ISL_2169725, EPI_ISL_2169726, EPI_ISL_2169727, EPI_ISL_2169728, EPI_ISL_2169729, EPI_ISL_2169730, EPI_ISL_2169731, EPI_ISL_2169733, EPI_ISL_2169734, EPI_ISL_2169735, EPI_ISL_2169736, EPI_ISL_2169737, EPI_ISL_2169738, EPI_ISL_2169739, EPI_ISL_2169740, EPI_ISL_2169741, EPI_ISL_2169742, EPI_ISL_2169743, EPI_ISL_2169744, EPI_ISL_2169745, EPI_ISL_2169746, EPI_ISL_2169747, EPI_ISL_2169748, EPI_ISL_2169749, EPI_ISL_2169750, EPI_ISL_2169751, EPI_ISL_2169752, EPI_ISL_2169753, EPI_ISL_2169754, EPI_ISL_2169755, EPI_ISL_2169756, EPI_ISL_2169757, EPI_ISL_2169758, EPI_ISL_2169759, EPI_ISL_2169760, EPI_ISL_2169761, EPI_ISL_2169762, EPI_ISL_2169763, EPI_ISL_2169764, EPI_ISL_2169765, EPI_ISL_2169766, EPI_ISL_2169767, EPI_ISL_2169768, EPI_ISL_2169769, EPI_ISL_2169770, EPI_ISL_2169771, EPI_ISL_2169772, EPI_ISL_2169773, EPI_ISL_2169774, EPI_ISL_2169775, EPI_ISL_2169776, EPI_ISL_2169777, EPI_ISL_2169778, EPI_ISL_2169779, EPI_ISL_2169780, EPI_ISL_2169781, EPI_ISL_2169782, EPI_ISL_2169783, EPI_ISL_2169784, EPI_ISL_2169785, EPI_ISL_2169786, EPI_ISL_2169787, EPI_ISL_2169788, EPI_ISL_2169789, EPI_ISL_2169790, EPI_ISL_2169791, EPI_ISL_2169792, EPI_ISL_2169793, EPI_ISL_2169794, EPI_ISL_2169795, EPI_ISL_2169796, EPI_ISL_2169797, EPI_ISL_2169798, EPI_ISL_2169799, EPI_ISL_2169800, EPI_ISL_2169801, EPI_ISL_2169802, EPI_ISL_2169803, EPI_ISL_2169804, EPI_ISL_2169805, EPI_ISL_2169806, EPI_ISL_2169807, EPI_ISL_2169808, EPI_ISL_2169809, EPI_ISL_2169810, EPI_ISL_2169811, EPI_ISL_2169812, EPI_ISL_2169813, EPI_ISL_2169814, EPI_ISL_2169815, EPI_ISL_2169816, EPI_ISL_2169817, EPI_ISL_2169818, EPI_ISL_2169819, EPI_ISL_2169820, EPI_ISL_2169821, EPI_ISL_2169822, EPI_ISL_2169823, EPI_ISL_2169824, EPI_ISL_2169825, EPI_ISL_2169826, EPI_ISL_2169827, EPI_ISL_2169828, EPI_ISL_2169829, EPI_ISL_2169830, EPI_ISL_2169831, EPI_ISL_2169832, EPI_ISL_2169833, EPI_ISL_2169834, EPI_ISL_2169835, EPI_ISL_2169836, EPI_ISL_2169837, EPI_ISL_2169838, EPI_ISL_2169839, EPI_ISL_2169840, EPI_ISL_2169841, EPI_ISL_2169842, EPI_ISL_2169843, EPI_ISL_2169844, EPI_ISL_2169845, EPI_ISL_2169846, EPI_ISL_2169847, EPI_ISL_2169848, EPI_ISL_2169849, EPI_ISL_2169850, EPI_ISL_2169851, EPI_ISL_2169852, EPI_ISL_2169853, EPI_ISL_2169854, EPI_ISL_2169855, EPI_ISL_2169856, EPI_ISL_2169857, EPI_ISL_2169858, EPI_ISL_2169859, EPI_ISL_2169860, EPI_ISL_2169861, EPI_ISL_2169862, EPI_ISL_2169863, EPI_ISL_2169864, EPI_ISL_2169865, EPI_ISL_2169866, EPI_ISL_2169867, EPI_ISL_2169868, EPI_ISL_2169869, EPI_ISL_2169870, EPI_ISL_2169871, EPI_ISL_2169872, EPI_ISL_2169873, EPI_ISL_2169874, EPI_ISL_2169875, EPI_ISL_2169876, EPI_ISL_2169877, EPI_ISL_2169878, EPI_ISL_2169879, EPI_ISL_2169880, EPI_ISL_2169881, EPI_ISL_2169882, EPI_ISL_2169883, EPI_ISL_2169884, EPI_ISL_2169885, EPI_ISL_2169886, EPI_ISL_2169887, EPI_ISL_2169888, EPI_ISL_2169889, EPI_ISL_2169890, EPI_ISL_2169891, EPI_ISL_2169892, EPI_ISL_2169893, EPI_ISL_2169894, EPI_ISL_2169895, EPI_ISL_2169896, EPI_ISL_2169897, EPI_ISL_2169898, EPI_ISL_2169899, EPI_ISL_2169900, EPI_ISL_2169901, EPI_ISL_2169902, EPI_ISL_2169903, EPI_ISL_2169904, EPI_ISL_2169905, EPI_ISL_2169906, EPI_ISL_2169907, EPI_ISL_2169908, EPI_ISL_2169909, EPI_ISL_2169910, EPI_ISL_2169911, EPI_ISL_2169912, EPI_ISL_2169913, EPI_ISL_2169914, EPI_ISL_2169915, EPI_ISL_2169916, EPI_ISL_2169917, EPI_ISL_2169918, EPI_ISL_2169919, EPI_ISL_2169920, EPI_ISL_2169921, EPI_ISL_2169922, EPI_ISL_2169923, EPI_ISL_2169924, EPI_ISL_2169925, EPI_ISL_2169926, EPI_ISL_2169927, EPI_ISL_2169928, EPI_ISL_2169929, EPI_ISL_2169930, EPI_ISL_2169931, EPI_ISL_2169932, EPI_ISL_2169933, EPI_ISL_2169934, EPI_ISL_2169935, EPI_ISL_2169936, EPI_ISL_2169937, EPI_ISL_2169938, EPI_ISL_2169939, EPI_ISL_2169940, EPI_ISL_2169941, EPI_ISL_2169942, EPI_ISL_2169943, EPI_ISL_2169944, EPI_ISL_2169945, EPI_ISL_2169946, EPI_ISL_2169947, EPI_ISL_2169948, EPI_ISL_2169949, EPI_ISL_2169950, EPI_ISL_2169951, EPI_ISL_2169952, EPI_ISL_2169953, EPI_ISL_2169954, EPI_ISL_2169955, EPI_ISL_2169956, EPI_ISL_2169957, EPI_ISL_2169958, EPI_ISL_2169959, EPI_ISL_2169960, EPI_ISL_2169962, EPI_ISL_2169963, EPI_ISL_2169964, EPI_ISL_2169965, EPI_ISL_2169966, EPI_ISL_2169967, EPI_ISL_2169968, EPI_ISL_2169969, EPI_ISL_2169970, EPI_ISL_2169971, EPI_ISL_2169972, EPI_ISL_2169973, EPI_ISL_2169974, EPI_ISL_2169975, EPI_ISL_2169976, EPI_ISL_2169977, EPI_ISL_2169978, EPI_ISL_2169979, EPI_ISL_2169980, EPI_ISL_2169981, EPI_ISL_2169982, EPI_ISL_2169983, EPI_ISL_2169984, EPI_ISL_2169985, EPI_ISL_2169986, EPI_ISL_2169987, EPI_ISL_2169988, EPI_ISL_2169989, EPI_ISL_2169990, EPI_ISL_2169991, EPI_ISL_2169992, EPI_ISL_2169993, EPI_ISL_2169994, EPI_ISL_2169995, EPI_ISL_2169996, EPI_ISL_2169997, EPI_ISL_2169998, EPI_ISL_2169999, EPI_ISL_2170000, EPI_ISL_2170001, EPI_ISL_2170002, EPI_ISL_2170003, EPI_ISL_2170004, EPI_ISL_2170005, EPI_ISL_2170006, EPI_ISL_2170007, EPI_ISL_2170008, EPI_ISL_2170009, EPI_ISL_2170010, EPI_ISL_2170011, EPI_ISL_2170012, EPI_ISL_2170013, EPI_ISL_2170014, EPI_ISL_2170015, EPI_ISL_2170016, EPI_ISL_2170017, EPI_ISL_2170018, EPI_ISL_2170019, EPI_ISL_2170020, EPI_ISL_2170021, EPI_ISL_2170022, EPI_ISL_2170023, EPI_ISL_2170024, EPI_ISL_2170025, EPI_ISL_2170026, EPI_ISL_2170027, EPI_ISL_2170028, EPI_ISL_2170029, EPI_ISL_2170030, EPI_ISL_2170031, EPI_ISL_2170032, EPI_ISL_2170033, EPI_ISL_2170034, EPI_ISL_2170035, EPI_ISL_2170036, EPI_ISL_2170037, EPI_ISL_2170038, EPI_ISL_2170039, EPI_ISL_2170040, EPI_ISL_2170041, EPI_ISL_2170042, EPI_ISL_2170043, EPI_ISL_2170044, EPI_ISL_2170045, EPI_ISL_2170046, EPI_ISL_2170047, EPI_ISL_2170048, EPI_ISL_2170049, EPI_ISL_2170050, EPI_ISL_2170051, EPI_ISL_2170052, EPI_ISL_2170053, EPI_ISL_2170054, EPI_ISL_2170055, EPI_ISL_2170056, EPI_ISL_2170057, EPI_ISL_2170058, EPI_ISL_2170059, EPI_ISL_2170060, EPI_ISL_2170061, EPI_ISL_2170062, EPI_ISL_2170063, EPI_ISL_2170064, EPI_ISL_2170065, EPI_ISL_2170066, EPI_ISL_2170067, EPI_ISL_2170068, EPI_ISL_2170069, EPI_ISL_2170070, EPI_ISL_2170071, EPI_ISL_2170072, EPI_ISL_2170073, EPI_ISL_2170074, EPI_ISL_2170075, EPI_ISL_2170076, EPI_ISL_2170077, EPI_ISL_2170078, EPI_ISL_2170079, EPI_ISL_2170080, EPI_ISL_2170081, EPI_ISL_2170082, EPI_ISL_2170083, EPI_ISL_2170084, EPI_ISL_2170085, EPI_ISL_2170086, EPI_ISL_2170087, EPI_ISL_2170088, EPI_ISL_2170089, EPI_ISL_2170090, EPI_ISL_2170091, EPI_ISL_2170092, EPI_ISL_2170093, EPI_ISL_2170094, EPI_ISL_2170095, EPI_ISL_2170096, EPI_ISL_2170097, EPI_ISL_2170098, EPI_ISL_2170099, EPI_ISL_2170100, EPI_ISL_2170101, EPI_ISL_2170102, EPI_ISL_2170103, EPI_ISL_2170104, EPI_ISL_2170105, EPI_ISL_2170106, EPI_ISL_2170107, EPI_ISL_2170108, EPI_ISL_2170109, EPI_ISL_2170110, EPI_ISL_2170111, EPI_ISL_2170112, EPI_ISL_2170113, EPI_ISL_2170114, EPI_ISL_2170115, EPI_ISL_2170116, EPI_ISL_2170117, EPI_ISL_2170118, EPI_ISL_2170119, EPI_ISL_2170120, EPI_ISL_2170121, EPI_ISL_2170122, EPI_ISL_2170123, EPI_ISL_2170124, EPI_ISL_2170125, EPI_ISL_2170126, EPI_ISL_2170127, EPI_ISL_2170128, EPI_ISL_2170129, EPI_ISL_2170130, EPI_ISL_2170131, EPI_ISL_2170132, EPI_ISL_2170133, EPI_ISL_2170134, EPI_ISL_2170135, EPI_ISL_2170136, EPI_ISL_2170137, EPI_ISL_2170138, EPI_ISL_2170139, EPI_ISL_2170140, EPI_ISL_2170141, EPI_ISL_2170142, EPI_ISL_2170143, EPI_ISL_2170144, EPI_ISL_2170145, EPI_ISL_2170146, EPI_ISL_2170147, EPI_ISL_2170148, EPI_ISL_2170149, EPI_ISL_2170150, EPI_ISL_2170151, EPI_ISL_2170152, EPI_ISL_2170153, EPI_ISL_2170154, EPI_ISL_2170155, EPI_ISL_2170156, EPI_ISL_2170157, EPI_ISL_2170158, EPI_ISL_2170159, EPI_ISL_2170160, EPI_ISL_2170161, EPI_ISL_2170162, EPI_ISL_2170163, EPI_ISL_2170164, EPI_ISL_2170165, EPI_ISL_2170166, EPI_ISL_2170167, EPI_ISL_2170168, EPI_ISL_2170169, EPI_ISL_2170170, EPI_ISL_2170171, EPI_ISL_2170172, EPI_ISL_2170173, EPI_ISL_2170174, EPI_ISL_2170175, EPI_ISL_2170176, EPI_ISL_2170177, EPI_ISL_2170178, EPI_ISL_2170179, EPI_ISL_2170180, EPI_ISL_2170181, EPI_ISL_2170182, EPI_ISL_2170183, EPI_ISL_2170184, EPI_ISL_2170185, EPI_ISL_2170186, EPI_ISL_2170187, EPI_ISL_2170188, EPI_ISL_2170189, EPI_ISL_2170190, EPI_ISL_2170191, EPI_ISL_2170192, EPI_ISL_2170193, EPI_ISL_2170194, EPI_ISL_2170195, EPI_ISL_2170196, EPI_ISL_2170197, EPI_ISL_2170198, EPI_ISL_2170199, EPI_ISL_2170200, EPI_ISL_2170201, EPI_ISL_2170202, EPI_ISL_2170203, EPI_ISL_2170204, EPI_ISL_2170205, EPI_ISL_2170206, EPI_ISL_2170207, EPI_ISL_2170208, EPI_ISL_2170209, EPI_ISL_2170210, EPI_ISL_2170211, EPI_ISL_2170212, EPI_ISL_2170213, EPI_ISL_2170214, EPI_ISL_2170215, EPI_ISL_2170216, EPI_ISL_2170217, EPI_ISL_2170218, EPI_ISL_2170219, EPI_ISL_2170220, EPI_ISL_2170221, EPI_ISL_2170222, EPI_ISL_2170223, EPI_ISL_2170224, EPI_ISL_2170225, EPI_ISL_2170226, EPI_ISL_2170227, EPI_ISL_2170228, EPI_ISL_2170229, EPI_ISL_2170230, EPI_ISL_2170231, EPI_ISL_2170232, EPI_ISL_2170234, EPI_ISL_2170235, EPI_ISL_2170236, EPI_ISL_2170237, EPI_ISL_2170238, EPI_ISL_2170239, EPI_ISL_2170240, EPI_ISL_2170241, EPI_ISL_2170242, EPI_ISL_2170243, EPI_ISL_2170244, EPI_ISL_2170245, EPI_ISL_2170246, EPI_ISL_2170247, EPI_ISL_2170248, EPI_ISL_2170249, EPI_ISL_2170250, EPI_ISL_2170251, EPI_ISL_2170252, EPI_ISL_2170253, EPI_ISL_2170254, EPI_ISL_2170255, EPI_ISL_2170256, EPI_ISL_2170257, EPI_ISL_2170258, EPI_ISL_2170259, EPI_ISL_2170260, EPI_ISL_2170261, EPI_ISL_2170262, EPI_ISL_2170263, EPI_ISL_2170264, EPI_ISL_2170265, EPI_ISL_2170266, EPI_ISL_2170267, EPI_ISL_2170268, EPI_ISL_2170269, EPI_ISL_2170270, EPI_ISL_2170271, EPI_ISL_2170272, EPI_ISL_2170273, EPI_ISL_2170274, EPI_ISL_2170275, EPI_ISL_2170276, EPI_ISL_2170277, EPI_ISL_2170278, EPI_ISL_2170279, EPI_ISL_2170280, EPI_ISL_2170281, EPI_ISL_2170282, EPI_ISL_2170283, EPI_ISL_2170284, EPI_ISL_2170285, EPI_ISL_2170286, EPI_ISL_2170287, EPI_ISL_2170288, EPI_ISL_2170289, EPI_ISL_2170290, EPI_ISL_2170291, EPI_ISL_2170292, EPI_ISL_2170294, EPI_ISL_2170295, EPI_ISL_2170296, EPI_ISL_2170297, EPI_ISL_2170298, EPI_ISL_2170299, EPI_ISL_2170300, EPI_ISL_2170301, EPI_ISL_2170302, EPI_ISL_2170303, EPI_ISL_2170304, EPI_ISL_2170305, EPI_ISL_2170306, EPI_ISL_2170307, EPI_ISL_2170308, EPI_ISL_2170309, EPI_ISL_2170310, EPI_ISL_2170311, EPI_ISL_2170312, EPI_ISL_2170313, EPI_ISL_2170314, EPI_ISL_2170315, EPI_ISL_2170316, EPI_ISL_2170317, EPI_ISL_2170318, EPI_ISL_2170319, EPI_ISL_2170320, EPI_ISL_2170321, EPI_ISL_2170322, EPI_ISL_2170323, EPI_ISL_2170324, EPI_ISL_2170325, EPI_ISL_2170326, EPI_ISL_2170327, EPI_ISL_2170328, EPI_ISL_2170329, EPI_ISL_2170330, EPI_ISL_2170331, EPI_ISL_2170332, EPI_ISL_2170333, EPI_ISL_2170334, EPI_ISL_2170335, EPI_ISL_2170336, EPI_ISL_2170337, EPI_ISL_2170338, EPI_ISL_2170339, EPI_ISL_2170340, EPI_ISL_2170341, EPI_ISL_2170342, EPI_ISL_2170343, EPI_ISL_2170344, EPI_ISL_2170345, EPI_ISL_2170346, EPI_ISL_2170347, EPI_ISL_2170348, EPI_ISL_2170349, EPI_ISL_2170350, EPI_ISL_2170351, EPI_ISL_2170352, EPI_ISL_2170353, EPI_ISL_2170354, EPI_ISL_2170355, EPI_ISL_2170356, EPI_ISL_2170357, EPI_ISL_2170358, EPI_ISL_2170359, EPI_ISL_2170360, EPI_ISL_2170361, EPI_ISL_2170363, EPI_ISL_2170364, EPI_ISL_2170365, EPI_ISL_2170366, EPI_ISL_2170367, EPI_ISL_2170368, EPI_ISL_2170369, EPI_ISL_2170370, EPI_ISL_2170371, EPI_ISL_2170372, EPI_ISL_2170373, EPI_ISL_2170374, EPI_ISL_2170375, EPI_ISL_2170376, EPI_ISL_2170377, EPI_ISL_2170378, EPI_ISL_2170379, EPI_ISL_2170380, EPI_ISL_2170381, EPI_ISL_2170382, EPI_ISL_2170383, EPI_ISL_2170384, EPI_ISL_2170385, EPI_ISL_2170386, EPI_ISL_2170387, EPI_ISL_2170388, EPI_ISL_2170389, EPI_ISL_2170390, EPI_ISL_2170391, EPI_ISL_2170392, EPI_ISL_2170393, EPI_ISL_2170394, EPI_ISL_2170395, EPI_ISL_2170396, EPI_ISL_2170397, EPI_ISL_2170398, EPI_ISL_2170399, EPI_ISL_2170400, EPI_ISL_2170401, EPI_ISL_2170402, EPI_ISL_2170403, EPI_ISL_2170404, EPI_ISL_2170405, EPI_ISL_2170406, EPI_ISL_2170407, EPI_ISL_2170408, EPI_ISL_2170409, EPI_ISL_2170410, EPI_ISL_2170411, EPI_ISL_2170412, EPI_ISL_2170413, EPI_ISL_2170414, EPI_ISL_2170415, EPI_ISL_2170416, EPI_ISL_2170417, EPI_ISL_2170418, EPI_ISL_2170419, EPI_ISL_2170420, EPI_ISL_2170421, EPI_ISL_2170422, EPI_ISL_2170423, EPI_ISL_2170424, EPI_ISL_2170425, EPI_ISL_2170426, EPI_ISL_2170427, EPI_ISL_2170428, EPI_ISL_2170429, EPI_ISL_2170430, EPI_ISL_2170431, EPI_ISL_2170432, EPI_ISL_2170433, EPI_ISL_2170434, EPI_ISL_2170435, EPI_ISL_2170436, EPI_ISL_2170437, EPI_ISL_2170438, EPI_ISL_2170439, EPI_ISL_2170440, EPI_ISL_2170441, EPI_ISL_2170442, EPI_ISL_2170443, EPI_ISL_2170444, EPI_ISL_2170445, EPI_ISL_2170446, EPI_ISL_2170447, EPI_ISL_2170448, EPI_ISL_2170449, EPI_ISL_2170450, EPI_ISL_2170451, EPI_ISL_2170452, EPI_ISL_2170453, EPI_ISL_2170454, EPI_ISL_2170455, EPI_ISL_2170456, EPI_ISL_2170457, EPI_ISL_2170458, EPI_ISL_2170459, EPI_ISL_2170460, EPI_ISL_2170461, EPI_ISL_2170462, EPI_ISL_2170463, EPI_ISL_2170464, EPI_ISL_2170465, EPI_ISL_2170466, EPI_ISL_2170467, EPI_ISL_2170468, EPI_ISL_2170470, EPI_ISL_2170471, EPI_ISL_2170472, EPI_ISL_2170473, EPI_ISL_2170474, EPI_ISL_2170475, EPI_ISL_2170476, EPI_ISL_2170477, EPI_ISL_2170478, EPI_ISL_2170479, EPI_ISL_2170480, EPI_ISL_2170481, EPI_ISL_2170482, EPI_ISL_2170483, EPI_ISL_2170484, EPI_ISL_2170485, EPI_ISL_2170486, EPI_ISL_2170487, EPI_ISL_2170488, EPI_ISL_2170489, EPI_ISL_2170490, EPI_ISL_2170491, EPI_ISL_2170492, EPI_ISL_2170493, EPI_ISL_2170494, EPI_ISL_2170495, EPI_ISL_2170496, EPI_ISL_2170497, EPI_ISL_2170498, EPI_ISL_2170499, EPI_ISL_2170500, EPI_ISL_2170501, EPI_ISL_2170502, EPI_ISL_2170503, EPI_ISL_2170504, EPI_ISL_2170505, EPI_ISL_2170506, EPI_ISL_2170507, EPI_ISL_2170508, EPI_ISL_2170509, EPI_ISL_2170510, EPI_ISL_2170511, EPI_ISL_2170512, EPI_ISL_2170513, EPI_ISL_2170514, EPI_ISL_2170515, EPI_ISL_2170516, EPI_ISL_2170517, EPI_ISL_2170518, EPI_ISL_2170519, EPI_ISL_2170520, EPI_ISL_2170521, EPI_ISL_2170522, EPI_ISL_2170523, EPI_ISL_2170524, EPI_ISL_2170525, EPI_ISL_2170526, EPI_ISL_2170527, EPI_ISL_2170528, EPI_ISL_2170529, EPI_ISL_2170530, EPI_ISL_2170531, EPI_ISL_2170532, EPI_ISL_2170533, EPI_ISL_2170534, EPI_ISL_2170535, EPI_ISL_2170536, EPI_ISL_2170537, EPI_ISL_2170538, EPI_ISL_2170539, EPI_ISL_2170540, EPI_ISL_2170541, EPI_ISL_2170542, EPI_ISL_2170543, EPI_ISL_2170544, EPI_ISL_2170545, EPI_ISL_2170546, EPI_ISL_2170547, EPI_ISL_2170548, EPI_ISL_2170549, EPI_ISL_2170550, EPI_ISL_2170551, EPI_ISL_2170552, EPI_ISL_2170553, EPI_ISL_2170554, EPI_ISL_2170555, EPI_ISL_2170556, EPI_ISL_2170557, EPI_ISL_2170558, EPI_ISL_2170559, EPI_ISL_2170560, EPI_ISL_2170561, EPI_ISL_2170562, EPI_ISL_2170563, EPI_ISL_2170564, EPI_ISL_2170565, EPI_ISL_2170566, EPI_ISL_2170567, EPI_ISL_2170568, EPI_ISL_2170569, EPI_ISL_2170570, EPI_ISL_2170571, EPI_ISL_2170572, EPI_ISL_2170573, EPI_ISL_2170574, EPI_ISL_2170575, EPI_ISL_2170576, EPI_ISL_2170577, EPI_ISL_2170578, EPI_ISL_2170579, EPI_ISL_2170580, EPI_ISL_2170581, EPI_ISL_2170582, EPI_ISL_2170583, EPI_ISL_2170584, EPI_ISL_2170585, EPI_ISL_2170586, EPI_ISL_2170587, EPI_ISL_2170588, EPI_ISL_2170589, EPI_ISL_2170590, EPI_ISL_2170591, EPI_ISL_2170592, EPI_ISL_2170593, EPI_ISL_2170594, EPI_ISL_2170595, EPI_ISL_2170596, EPI_ISL_2170597, EPI_ISL_2170598, EPI_ISL_2170599, EPI_ISL_2170600, EPI_ISL_2170601, EPI_ISL_2170602, EPI_ISL_2170603, EPI_ISL_2170604, EPI_ISL_2170605, EPI_ISL_2170606, EPI_ISL_2170607, EPI_ISL_2170608, EPI_ISL_2170609, EPI_ISL_2170610, EPI_ISL_2170611, EPI_ISL_2170612, EPI_ISL_2170613, EPI_ISL_2170614, EPI_ISL_2170615, EPI_ISL_2170616, EPI_ISL_2170617, EPI_ISL_2170618, EPI_ISL_2170619, EPI_ISL_2170620, EPI_ISL_2170621, EPI_ISL_2170622, EPI_ISL_2170623, EPI_ISL_2170625, EPI_ISL_2170626, EPI_ISL_2170627, EPI_ISL_2170628, EPI_ISL_2170629, EPI_ISL_2170630, EPI_ISL_2170631, EPI_ISL_2170632, EPI_ISL_2170633, EPI_ISL_2170634, EPI_ISL_2170635, EPI_ISL_2170636, EPI_ISL_2170637, EPI_ISL_2170638, EPI_ISL_2170639, EPI_ISL_2170640, EPI_ISL_2170641, EPI_ISL_2170643, EPI_ISL_2170644, EPI_ISL_2170645, EPI_ISL_2170646, EPI_ISL_2170647, EPI_ISL_2170648, EPI_ISL_2170649, EPI_ISL_2170650, EPI_ISL_2170651, EPI_ISL_2170652, EPI_ISL_2170653, EPI_ISL_2170655, EPI_ISL_2170656, EPI_ISL_2170657, EPI_ISL_2170658, EPI_ISL_2170659, EPI_ISL_2170660, EPI_ISL_2170661, EPI_ISL_2170662, EPI_ISL_2170663, EPI_ISL_2170664, EPI_ISL_2170665, EPI_ISL_2170666, EPI_ISL_2170667, EPI_ISL_2170668, EPI_ISL_2170669, EPI_ISL_2170670, EPI_ISL_2170671, EPI_ISL_2170672, EPI_ISL_2170673, EPI_ISL_2170674, EPI_ISL_2170675, EPI_ISL_2170676, EPI_ISL_2170677, EPI_ISL_2170678, EPI_ISL_2170679, EPI_ISL_2170680, EPI_ISL_2170681, EPI_ISL_2170682, EPI_ISL_2170683, EPI_ISL_2170684, EPI_ISL_2170685, EPI_ISL_2170686, EPI_ISL_2170687, EPI_ISL_2170688, EPI_ISL_2170689, EPI_ISL_2170690, EPI_ISL_2170691, EPI_ISL_2170692, EPI_ISL_2170693, EPI_ISL_2170694, EPI_ISL_2170695, EPI_ISL_2170696, EPI_ISL_2170697, EPI_ISL_2170698, EPI_ISL_2170699, EPI_ISL_2170700, EPI_ISL_2170701, EPI_ISL_2170702, EPI_ISL_2170703, EPI_ISL_2170704, EPI_ISL_2170705, EPI_ISL_2170706, EPI_ISL_2170707, EPI_ISL_2170708, EPI_ISL_2170709, EPI_ISL_2170710, EPI_ISL_2170711, EPI_ISL_2170712, EPI_ISL_2170713, EPI_ISL_2170714, EPI_ISL_2170715, EPI_ISL_2170716, EPI_ISL_2170717, EPI_ISL_2170718, EPI_ISL_2170719, EPI_ISL_2170720, EPI_ISL_2170721, EPI_ISL_2170722, EPI_ISL_2170723, EPI_ISL_2170724, EPI_ISL_2170725, EPI_ISL_2170726, EPI_ISL_2170727, EPI_ISL_2170728, EPI_ISL_2170729, EPI_ISL_2170730, EPI_ISL_2170731, EPI_ISL_2170732, EPI_ISL_2170733, EPI_ISL_2170734, EPI_ISL_2170735, EPI_ISL_2170736, EPI_ISL_2170737, EPI_ISL_2170738, EPI_ISL_2170739, EPI_ISL_2170740, EPI_ISL_2170741, EPI_ISL_2170742, EPI_ISL_2170743, EPI_ISL_2170744, EPI_ISL_2170745, EPI_ISL_2170746, EPI_ISL_2170747, EPI_ISL_2170748, EPI_ISL_2170749, EPI_ISL_2170750, EPI_ISL_2170751, EPI_ISL_2170752, EPI_ISL_2170753, EPI_ISL_2170754, EPI_ISL_2170755, EPI_ISL_2170756, EPI_ISL_2170757, EPI_ISL_2170758, EPI_ISL_2170759, EPI_ISL_2170760, EPI_ISL_2170761, EPI_ISL_2170762, EPI_ISL_2170763, EPI_ISL_2170764, EPI_ISL_2170765, EPI_ISL_2170766, EPI_ISL_2170767, EPI_ISL_2170768, EPI_ISL_2170769, EPI_ISL_2170770, EPI_ISL_2170771, EPI_ISL_2170772, EPI_ISL_2170773, EPI_ISL_2170774, EPI_ISL_2170775, EPI_ISL_2170776, EPI_ISL_2170777, EPI_ISL_2170778, EPI_ISL_2170779, EPI_ISL_2170780, EPI_ISL_2170781, EPI_ISL_2170782, EPI_ISL_2170783, EPI_ISL_2170784, EPI_ISL_2170785, EPI_ISL_2170786, EPI_ISL_2170787, EPI_ISL_2170788, EPI_ISL_2170789, EPI_ISL_2170790, EPI_ISL_2170791, EPI_ISL_2170792, EPI_ISL_2170793, EPI_ISL_2170794, EPI_ISL_2170795, EPI_ISL_2170796, EPI_ISL_2170797	Alberta Precision Labs (APL)	Public Health Agency of Canada (PHAC) National Microbiology Laboratory	Buss et al
EPI_ISL_1534336, EPI_ISL_1534281	Albertinia Clinic wc AAP	NHLS/UCT	Arash Iranzadeh et al
EPI_ISL_1731066, EPI_ISL_1731080	Alea Dr Kandic	Alea Genetic Centre	Lana Salihefendic et al
EPI_ISL_1653935	Alea Genetic Center	Alea Genetic Center	Rijad Konjhodzic et al
EPI_ISL_1704314	Alea dr Kandic	Alea Genetic Centre	Rijad KOnjbhodzic et al
EPI_ISL_1287284, EPI_ISL_1287285, EPI_ISL_1287286, EPI_ISL_1287287, EPI_ISL_1287288, EPI_ISL_1287289, EPI_ISL_1287290, EPI_ISL_1287291, EPI_ISL_1287292, EPI_ISL_1287293, EPI_ISL_1287294, EPI_ISL_1287295, EPI_ISL_1287296, EPI_ISL_1287297, EPI_ISL_1287298, EPI_ISL_1287299, EPI_ISL_1287300, EPI_ISL_1287301, EPI_ISL_1287302, EPI_ISL_1287303, EPI_ISL_1287304, EPI_ISL_1287305, EPI_ISL_1287306, EPI_ISL_1287307, EPI_ISL_1287308, EPI_ISL_1287309, EPI_ISL_1287310, EPI_ISL_1287311, EPI_ISL_1287312, EPI_ISL_1287313, EPI_ISL_1287314, EPI_ISL_1287315, EPI_ISL_1287316, EPI_ISL_1287317, EPI_ISL_1287318, EPI_ISL_1287319, EPI_ISL_1354475, EPI_ISL_1354476, EPI_ISL_1354477, EPI_ISL_1354479, EPI_ISL_1354480, EPI_ISL_1354481, EPI_ISL_1354482, EPI_ISL_1354483, EPI_ISL_1354484, EPI_ISL_1354485, EPI_ISL_1354488, EPI_ISL_1354490, EPI_ISL_1354491, EPI_ISL_1354492, EPI_ISL_1354493, EPI_ISL_1354494, EPI_ISL_1354495, EPI_ISL_1354496, EPI_ISL_1354497, EPI_ISL_1354498, EPI_ISL_1354499, EPI_ISL_1354500, EPI_ISL_1433679, EPI_ISL_1433680, EPI_ISL_1433681, EPI_ISL_1433682, EPI_ISL_1433683, EPI_ISL_1433684, EPI_ISL_1433686, EPI_ISL_1433688, EPI_ISL_1433689, EPI_ISL_1433690, EPI_ISL_1433691, EPI_ISL_1433692, EPI_ISL_1433694, EPI_ISL_1433695, EPI_ISL_1433696, EPI_ISL_1433698, EPI_ISL_1433699, EPI_ISL_1433700, EPI_ISL_1433701, EPI_ISL_1433702, EPI_ISL_1433703, EPI_ISL_1433704, EPI_ISL_1433705, EPI_ISL_1433706, EPI_ISL_1433707, EPI_ISL_1433708, EPI_ISL_1433709, EPI_ISL_1433710, EPI_ISL_1433711, EPI_ISL_1433712, EPI_ISL_1433713, EPI_ISL_1433714, EPI_ISL_1433715, EPI_ISL_1433716, EPI_ISL_1433717, EPI_ISL_1433718, EPI_ISL_1433719, EPI_ISL_1433720, EPI_ISL_1433721, EPI_ISL_1433722, EPI_ISL_1433723, EPI_ISL_1433724, EPI_ISL_1433725, EPI_ISL_1433726, EPI_ISL_1433727, EPI_ISL_1433728, EPI_ISL_1433729, EPI_ISL_1433730, EPI_ISL_1433731, EPI_ISL_1433732, EPI_ISL_1433733, EPI_ISL_1433734, EPI_ISL_1433735	Alexianer DaKS GmbH (eigenes IT-Tochterunternehmen der Alexianer Krankenhäuser)	Robert Koch Institute	?
EPI_ISL_1385807, EPI_ISL_1385811	Alfa Diagnostica LLC	ONCOGENE LLC	ONCOGENE LLC et al
EPI_ISL_1385804	Alfa Diagnostica, Republic of Moldova	ONCOGENE LLC	ONCOGENE LLC et al
EPI_ISL_2153828	Alfonso Rural Health Unit	Philippine Genome Center	Francis A. Tablizo et al
EPI_ISL_1014940	Algemeen Klinisch Labo Lier	KU Leuven, Rega Institute, Clinical and Epidemiological Virology	Tony Wawina-Bokalanga et al
EPI_ISL_2131348, EPI_ISL_1661202, EPI_ISL_1661201, EPI_ISL_1661200, EPI_ISL_2292714, EPI_ISL_2047684, EPI_ISL_1661197, EPI_ISL_1661208, EPI_ISL_1661206, EPI_ISL_1661199, EPI_ISL_1661191, EPI_ISL_1661196, EPI_ISL_1661195, EPI_ISL_2047683, EPI_ISL_1661210, EPI_ISL_1661207, EPI_ISL_2131346, EPI_ISL_2047693, EPI_ISL_2047697, EPI_ISL_1697349, EPI_ISL_1697366, EPI_ISL_1697351, EPI_ISL_2047689, EPI_ISL_1697352, EPI_ISL_1697353, EPI_ISL_1697354, EPI_ISL_1697355, EPI_ISL_1697356, EPI_ISL_1922888, EPI_ISL_1697357, EPI_ISL_2047688, EPI_ISL_2047685, EPI_ISL_1697358, EPI_ISL_1697359, EPI_ISL_2047692, EPI_ISL_2047687, EPI_ISL_2292715, EPI_ISL_2292716, EPI_ISL_2292717, EPI_ISL_1697360, EPI_ISL_1697361, EPI_ISL_1697362, EPI_ISL_2047694, EPI_ISL_2047691, EPI_ISL_2047690, EPI_ISL_2047696, EPI_ISL_1963335, EPI_ISL_2047695, EPI_ISL_2131347, EPI_ISL_1697363, EPI_ISL_1697364, EPI_ISL_1697365, EPI_ISL_1697350, EPI_ISL_1963336, EPI_ISL_1661209, EPI_ISL_1661204, EPI_ISL_2047682, EPI_ISL_1661198, EPI_ISL_2047686, EPI_ISL_1661203, EPI_ISL_1661205, EPI_ISL_2047681, EPI_ISL_1661193, EPI_ISL_1697285, EPI_ISL_1661190	Algemeen Medisch Labo	Labo Klinische Biologie, UZA	Jasmine Coppens et al
EPI_ISL_2134633, EPI_ISL_2134634, EPI_ISL_2134635, EPI_ISL_2134636, EPI_ISL_1841434, EPI_ISL_1443684, EPI_ISL_2134637, EPI_ISL_2134638, EPI_ISL_2134639, EPI_ISL_2134640, EPI_ISL_1443685, EPI_ISL_1841426, EPI_ISL_1841435, EPI_ISL_1443686, EPI_ISL_2134641, EPI_ISL_1443687, EPI_ISL_1841433, EPI_ISL_1960963, EPI_ISL_1443688, EPI_ISL_2134642, EPI_ISL_1443689, EPI_ISL_2272778, EPI_ISL_2272779, EPI_ISL_1597849, EPI_ISL_1443690, EPI_ISL_1443691, EPI_ISL_1597850, EPI_ISL_1841428, EPI_ISL_1443692, EPI_ISL_1443693, EPI_ISL_1597851, EPI_ISL_1841432, EPI_ISL_2134643, EPI_ISL_2134644, EPI_ISL_1591213, EPI_ISL_1591214, EPI_ISL_1591216, EPI_ISL_1841438, EPI_ISL_1841439, EPI_ISL_1608061, EPI_ISL_1591221, EPI_ISL_1591212, EPI_ISL_1591210, EPI_ISL_2331860, EPI_ISL_2272735, EPI_ISL_2272746, EPI_ISL_1608057, EPI_ISL_2272737, EPI_ISL_1591219, EPI_ISL_2272745, EPI_ISL_1591223, EPI_ISL_1443683, EPI_ISL_2272743, EPI_ISL_1591224, EPI_ISL_2272729, EPI_ISL_1591215, EPI_ISL_1608058, EPI_ISL_1591211, EPI_ISL_1591222, EPI_ISL_1608060, EPI_ISL_1608059, EPI_ISL_1591218, EPI_ISL_2304036, EPI_ISL_2272741, EPI_ISL_1591217, EPI_ISL_1591220, EPI_ISL_2272728, EPI_ISL_2016758, EPI_ISL_2272734, EPI_ISL_2272730, EPI_ISL_2272738, EPI_ISL_2272739, EPI_ISL_2272777, EPI_ISL_2272731, EPI_ISL_2272744, EPI_ISL_2272732, EPI_ISL_2272742, EPI_ISL_2272740, EPI_ISL_2272733, EPI_ISL_2272736, EPI_ISL_1841431, EPI_ISL_1443694, EPI_ISL_1443695, EPI_ISL_1443696, EPI_ISL_2134645, EPI_ISL_1841436, EPI_ISL_1597852, EPI_ISL_1960948, EPI_ISL_2134646, EPI_ISL_2134647, EPI_ISL_1443697, EPI_ISL_1960953, EPI_ISL_1960954, EPI_ISL_2134648, EPI_ISL_1443698, EPI_ISL_1841430, EPI_ISL_1841429, EPI_ISL_2134649, EPI_ISL_2134650, EPI_ISL_2134651, EPI_ISL_1960955, EPI_ISL_1841427, EPI_ISL_1960962, EPI_ISL_1960959, EPI_ISL_1960961, EPI_ISL_2134652	Algemeen Medisch Labo	Labo Klinische Biologie, UZA	Marie Le Mercier et al
EPI_ISL_984616, EPI_ISL_984293, EPI_ISL_984290, EPI_ISL_1036727, EPI_ISL_984296, EPI_ISL_984292, EPI_ISL_985040, EPI_ISL_984617, EPI_ISL_984291, EPI_ISL_984295, EPI_ISL_984288, EPI_ISL_984294, EPI_ISL_1103564, EPI_ISL_1103562	Algemeen Medisch Laboratorium	UAntwerp, Laboratory of Medical Microbiology	Basil Britto Xavier et al
EPI_ISL_1039218, EPI_ISL_1039242, EPI_ISL_1039243, EPI_ISL_1039244, EPI_ISL_1039221, EPI_ISL_1039162, EPI_ISL_1039207, EPI_ISL_1039209, EPI_ISL_1039210, EPI_ISL_1039245, EPI_ISL_1039211, EPI_ISL_1039246, EPI_ISL_1039247, EPI_ISL_1381297, EPI_ISL_1416769, EPI_ISL_1416796, EPI_ISL_1416800, EPI_ISL_1416781, EPI_ISL_1416770, EPI_ISL_1416762, EPI_ISL_1381298, EPI_ISL_1669336, EPI_ISL_1416795, EPI_ISL_1416776, EPI_ISL_1381299, EPI_ISL_1171472, EPI_ISL_1171468, EPI_ISL_1381290, EPI_ISL_1171470, EPI_ISL_1190852, EPI_ISL_1381269, EPI_ISL_1279939, EPI_ISL_1455660, EPI_ISL_1381267, EPI_ISL_1171467, EPI_ISL_1259240, EPI_ISL_1669334, EPI_ISL_1381268, EPI_ISL_1171466, EPI_ISL_1669337, EPI_ISL_1381270, EPI_ISL_1164849, EPI_ISL_1171469, EPI_ISL_1455663, EPI_ISL_1171465, EPI_ISL_1171471, EPI_ISL_1171473, EPI_ISL_1669335, EPI_ISL_1259237, EPI_ISL_1416804, EPI_ISL_1669901, EPI_ISL_1416763	Algemeen Medisch Laboratorium (AML)	UAntwerp, Laboratory of Medical Microbiology	Basil Britto Xavier et al
EPI_ISL_1173159, EPI_ISL_1173160, EPI_ISL_1173165, EPI_ISL_1173171, EPI_ISL_1173170, EPI_ISL_1173169, EPI_ISL_1173168, EPI_ISL_1173174, EPI_ISL_1173161, EPI_ISL_1173163, EPI_ISL_1173164, EPI_ISL_1173162, EPI_ISL_1173167, EPI_ISL_1173172, EPI_ISL_1173173, EPI_ISL_1173166	All India Institute of Medical Science, Raipur	Indian Council of Medical Research-National Institute of Virology, Microbial Containment Complex	Pragya D. Yadav et al
EPI_ISL_2100679, EPI_ISL_2100680, EPI_ISL_2100681, EPI_ISL_2105583, EPI_ISL_2100682, EPI_ISL_2100683, EPI_ISL_2100684, EPI_ISL_2100685, EPI_ISL_2100686, EPI_ISL_2100687, EPI_ISL_2100688, EPI_ISL_2100689, EPI_ISL_2100690, EPI_ISL_2100691, EPI_ISL_2100692, EPI_ISL_2100693, EPI_ISL_2100694, EPI_ISL_2100695, EPI_ISL_2100696, EPI_ISL_2105584, EPI_ISL_2100697, EPI_ISL_2100698, EPI_ISL_2100699, EPI_ISL_2100700, EPI_ISL_2105585	All India Institute of Medical Sciences, Ansari Nagar Delhi	CSIR-Institute of Genomics and Integrative Biology	Pooja Sharma* et al
EPI_ISL_1972141, EPI_ISL_1972134, EPI_ISL_1972135, EPI_ISL_1972136, EPI_ISL_1972130, EPI_ISL_1972142, EPI_ISL_1972143, EPI_ISL_1972144, EPI_ISL_1972145, EPI_ISL_1972146, EPI_ISL_1972137, EPI_ISL_1972138, EPI_ISL_1972139, EPI_ISL_1972140, EPI_ISL_1972147, EPI_ISL_1972132, EPI_ISL_1972133, EPI_ISL_1972131	All India Institute of Medical Sciences, Bhopal	All India Institute of Medical Sciences, Bhopal	Jitendra Singh et al
EPI_ISL_1231426, EPI_ISL_1231427, EPI_ISL_1231423, EPI_ISL_1231424, EPI_ISL_1231419, EPI_ISL_1231425, EPI_ISL_1231420, EPI_ISL_1231421, EPI_ISL_1231428, EPI_ISL_1231422, EPI_ISL_1251265, EPI_ISL_1231429, EPI_ISL_1231430, EPI_ISL_1231431, EPI_ISL_1231432, EPI_ISL_1231433, EPI_ISL_1231434, EPI_ISL_1231435	All India Institute of Medical Sciences,Bhopal	Indian Council of Medical Research-National Institute of Virology, Microbial Containment Complex	Pragya D. Yadav et al
EPI_ISL_508168, EPI_ISL_508202, EPI_ISL_508203, EPI_ISL_508156, EPI_ISL_508157, EPI_ISL_508158, EPI_ISL_508159, EPI_ISL_508160, EPI_ISL_508161, EPI_ISL_508162, EPI_ISL_508163, EPI_ISL_508164, EPI_ISL_508165, EPI_ISL_508166, EPI_ISL_508167, EPI_ISL_508169, EPI_ISL_508170, EPI_ISL_508171, EPI_ISL_508172, EPI_ISL_508173, EPI_ISL_508174, EPI_ISL_508175, EPI_ISL_508176, EPI_ISL_508177, EPI_ISL_508178, EPI_ISL_508179, EPI_ISL_508180, EPI_ISL_508181, EPI_ISL_508182, EPI_ISL_508183, EPI_ISL_508184, EPI_ISL_508185, EPI_ISL_508186, EPI_ISL_508187, EPI_ISL_508188, EPI_ISL_508189, EPI_ISL_508190, EPI_ISL_508191, EPI_ISL_508192, EPI_ISL_508193, EPI_ISL_508194, EPI_ISL_508195, EPI_ISL_508196, EPI_ISL_508197, EPI_ISL_508198, EPI_ISL_508199, EPI_ISL_508200, EPI_ISL_508201, EPI_ISL_508204, EPI_ISL_508205, EPI_ISL_508206	All india institute of Medical Sciences Rishikesh	National Institute of Biomedical Genomics	Arindam Maitra et al
EPI_ISL_511908, EPI_ISL_511909, EPI_ISL_511910, EPI_ISL_511911, EPI_ISL_511912, EPI_ISL_511913, EPI_ISL_511914, EPI_ISL_511915, EPI_ISL_511916, EPI_ISL_511917, EPI_ISL_511918, EPI_ISL_511919, EPI_ISL_511920, EPI_ISL_511921, EPI_ISL_511922	All india institute of Medical Sciences Rishikesh	National Institute of Biomedical Genomics - DBT's PAN-INDIA 1000 SARS--CoV-2 RNA Genome Sequencing Consortium	Arindam Maitra et al
EPI_ISL_1132813	Allina Health Laboratory	Minnesota Department of Health, Public Health Laboratory	Alexandra Lorentz et al
EPI_ISL_514647, EPI_ISL_514649, EPI_ISL_514651, EPI_ISL_644941	Allina Health Laboratory	Minnesota Department of Health, Public Health Laboratory	Matt Plumb et al
EPI_ISL_700476, EPI_ISL_1040749, EPI_ISL_700548, EPI_ISL_700521, EPI_ISL_1534384, EPI_ISL_1534454, EPI_ISL_1534371, EPI_ISL_1534288	Alma CDC wc AHC	NHLS/UCT	Arash Iranzadeh et al
EPI_ISL_700475	Alma CDC wc AHC	NHLS/UCT	Houriiyah Tegally et al
EPI_ISL_1585890	Alphabio Laboratory	LBM ALPHABIO, Marseille	Vincent GARCIA et al
EPI_ISL_528538	Alsafar	Alsafar	Andreas Henschel et al
EPI_ISL_528686, EPI_ISL_528687, EPI_ISL_528688, EPI_ISL_528689, EPI_ISL_528690, EPI_ISL_528691, EPI_ISL_528692, EPI_ISL_528693, EPI_ISL_528694, EPI_ISL_528695, EPI_ISL_528696, EPI_ISL_528697, EPI_ISL_528698, EPI_ISL_528699, EPI_ISL_528700, EPI_ISL_528701, EPI_ISL_528702, EPI_ISL_528703, EPI_ISL_528704, EPI_ISL_528705, EPI_ISL_528706, EPI_ISL_528707, EPI_ISL_528708, EPI_ISL_528709, EPI_ISL_528710, EPI_ISL_528711, EPI_ISL_528712, EPI_ISL_528713, EPI_ISL_528714, EPI_ISL_528715, EPI_ISL_528716, EPI_ISL_528717, EPI_ISL_528718, EPI_ISL_528719, EPI_ISL_528720, EPI_ISL_528721	Alsafar - Khalifa University Abu Dhabi	Alsafar - Khalifa University Abu Dhabi	Andreas Henschel et al
EPI_ISL_1018220, EPI_ISL_1018221, EPI_ISL_1018222, EPI_ISL_1018223, EPI_ISL_1018224, EPI_ISL_1018225, EPI_ISL_1018226, EPI_ISL_1018227, EPI_ISL_1018228, EPI_ISL_1109636, EPI_ISL_1109637, EPI_ISL_1109638, EPI_ISL_1109639, EPI_ISL_1109640, EPI_ISL_1109641, EPI_ISL_1109642, EPI_ISL_1109643, EPI_ISL_1109644, EPI_ISL_1109645, EPI_ISL_1180210, EPI_ISL_1180211, EPI_ISL_1180212, EPI_ISL_1180213, EPI_ISL_1180214, EPI_ISL_1180215, EPI_ISL_1180216, EPI_ISL_1180217, EPI_ISL_1180218, EPI_ISL_1180219, EPI_ISL_1180220, EPI_ISL_1180221, EPI_ISL_1180222, EPI_ISL_1180223, EPI_ISL_1180224, EPI_ISL_1180225, EPI_ISL_1180226, EPI_ISL_1180227, EPI_ISL_1180228	Althaia. Xarxa Assistencial Universitària de Manresa	IrsiCaixa - Can Ruti CovidSeq	Marc Noguera-Julian et al
EPI_ISL_1761589, EPI_ISL_1761590, EPI_ISL_1761591, EPI_ISL_1761592, EPI_ISL_1761593, EPI_ISL_1761594, EPI_ISL_1761595, EPI_ISL_1761596, EPI_ISL_1761597, EPI_ISL_1761598, EPI_ISL_1761599, EPI_ISL_1761600, EPI_ISL_1761601, EPI_ISL_1761602, EPI_ISL_1761603, EPI_ISL_1761604, EPI_ISL_1761605, EPI_ISL_1761606, EPI_ISL_1761607, EPI_ISL_1761608, EPI_ISL_1761609, EPI_ISL_1636499, EPI_ISL_1636500, EPI_ISL_1636501, EPI_ISL_1636502, EPI_ISL_1636503, EPI_ISL_1636504, EPI_ISL_1636505, EPI_ISL_1636506, EPI_ISL_1636507, EPI_ISL_1636508, EPI_ISL_1636509, EPI_ISL_1636510, EPI_ISL_1636511, EPI_ISL_1636512, EPI_ISL_1636513, EPI_ISL_1636514, EPI_ISL_1636515, EPI_ISL_1636516, EPI_ISL_1636517, EPI_ISL_1636518, EPI_ISL_1831675, EPI_ISL_1831676, EPI_ISL_1831677, EPI_ISL_1831678, EPI_ISL_1831679, EPI_ISL_1831680, EPI_ISL_1831681, EPI_ISL_1831682, EPI_ISL_1831683, EPI_ISL_1831684, EPI_ISL_1831685, EPI_ISL_1831686, EPI_ISL_1831687, EPI_ISL_1831688, EPI_ISL_1831689, EPI_ISL_1831690, EPI_ISL_1831691, EPI_ISL_1831692, EPI_ISL_1831693, EPI_ISL_1831695, EPI_ISL_2137020, EPI_ISL_2137021, EPI_ISL_2137023, EPI_ISL_2137024, EPI_ISL_2137025, EPI_ISL_2137026, EPI_ISL_2137027, EPI_ISL_2137028, EPI_ISL_2137029, EPI_ISL_2137030, EPI_ISL_2137031	Althaia. Xarxa Assistencial Universitària de Manresa	IrsiCaixa	Marc Noguera-Julian et al
EPI_ISL_900498, EPI_ISL_900493, EPI_ISL_900500, EPI_ISL_900497, EPI_ISL_900495, EPI_ISL_900494, EPI_ISL_900492, EPI_ISL_900491, EPI_ISL_900496, EPI_ISL_900499, EPI_ISL_900501	Althaia. Xarxa Assistencial Universitària de Manresa	IrsiCaixa - Can Ruti CovidSeq	Fundació irsiCaixa. Hospital Universitari Germans Trias i Pujol(HUGTiP) et al
EPI_ISL_1222640, EPI_ISL_1926174, EPI_ISL_1222616, EPI_ISL_1222617, EPI_ISL_1222618, EPI_ISL_1222619, EPI_ISL_1222620, EPI_ISL_1222621, EPI_ISL_1229174, EPI_ISL_1222622, EPI_ISL_1222623, EPI_ISL_1222624, EPI_ISL_1222625, EPI_ISL_1222626, EPI_ISL_1222627, EPI_ISL_1222628, EPI_ISL_1222629, EPI_ISL_1222630, EPI_ISL_1222631, EPI_ISL_1222632, EPI_ISL_1222633, EPI_ISL_1222634, EPI_ISL_1222635, EPI_ISL_1222636, EPI_ISL_1222637, EPI_ISL_1222638, EPI_ISL_1222639, EPI_ISL_1229175, EPI_ISL_1222641, EPI_ISL_1222642, EPI_ISL_1222643, EPI_ISL_1222644, EPI_ISL_1222645, EPI_ISL_1222646, EPI_ISL_1222647, EPI_ISL_1222648, EPI_ISL_1222649, EPI_ISL_1222650, EPI_ISL_1222651, EPI_ISL_1222652, EPI_ISL_1222653, EPI_ISL_1222654, EPI_ISL_1222655, EPI_ISL_1222656, EPI_ISL_1222657, EPI_ISL_1222658, EPI_ISL_1222659, EPI_ISL_1222660, EPI_ISL_1222661, EPI_ISL_1222662, EPI_ISL_1222663, EPI_ISL_1222664, EPI_ISL_1222665, EPI_ISL_1222666, EPI_ISL_1222667, EPI_ISL_1222668, EPI_ISL_1222669, EPI_ISL_1222670, EPI_ISL_1222671, EPI_ISL_1222672, EPI_ISL_1222673, EPI_ISL_1222674, EPI_ISL_1222675, EPI_ISL_1222676, EPI_ISL_1222677, EPI_ISL_1222678, EPI_ISL_1222679, EPI_ISL_1222680, EPI_ISL_1222681, EPI_ISL_1222682, EPI_ISL_1222683, EPI_ISL_1222684, EPI_ISL_1222685, EPI_ISL_1222686, EPI_ISL_1222687, EPI_ISL_1222688, EPI_ISL_1222689, EPI_ISL_1222690, EPI_ISL_1222691, EPI_ISL_1222692, EPI_ISL_1222693, EPI_ISL_1222694, EPI_ISL_1468704, EPI_ISL_1468807, EPI_ISL_1468790, EPI_ISL_1468769, EPI_ISL_1468820, EPI_ISL_1468749, EPI_ISL_1468726, EPI_ISL_1468812, EPI_ISL_1468670, EPI_ISL_1468797, EPI_ISL_1468684, EPI_ISL_1468778, EPI_ISL_1468821, EPI_ISL_1468669, EPI_ISL_1468804, EPI_ISL_1468822, EPI_ISL_1468681, EPI_ISL_1468674, EPI_ISL_1468697, EPI_ISL_1468795, EPI_ISL_1468780, EPI_ISL_1468714, EPI_ISL_1468716, EPI_ISL_1468727, EPI_ISL_1468813, EPI_ISL_1468763, EPI_ISL_1468673, EPI_ISL_1468800, EPI_ISL_1468786, EPI_ISL_1468809, EPI_ISL_1468783, EPI_ISL_1468733, EPI_ISL_1468785, EPI_ISL_1468688, EPI_ISL_1468808, EPI_ISL_1468823, EPI_ISL_1468668, EPI_ISL_1468824, EPI_ISL_1468748, EPI_ISL_1468825, EPI_ISL_1483053, EPI_ISL_1468740, EPI_ISL_1468826, EPI_ISL_1468752, EPI_ISL_1468728, EPI_ISL_1468792, EPI_ISL_1468721, EPI_ISL_1468707, EPI_ISL_1468827, EPI_ISL_1468723, EPI_ISL_1468701, EPI_ISL_1468771, EPI_ISL_1468680, EPI_ISL_1468798, EPI_ISL_1468667, EPI_ISL_1468689, EPI_ISL_1468729, EPI_ISL_1468779, EPI_ISL_1468788, EPI_ISL_1468787, EPI_ISL_1468692, EPI_ISL_1468811, EPI_ISL_1468805, EPI_ISL_1483054, EPI_ISL_1468765, EPI_ISL_1468699, EPI_ISL_1468828, EPI_ISL_1468767, EPI_ISL_1468706, EPI_ISL_1468734, EPI_ISL_1468698, EPI_ISL_1468712, EPI_ISL_1468718, EPI_ISL_1468802, EPI_ISL_1468784, EPI_ISL_1468773, EPI_ISL_1468720, EPI_ISL_1468695, EPI_ISL_1468682, EPI_ISL_1468715, EPI_ISL_1468776, EPI_ISL_1468770, EPI_ISL_1468693, EPI_ISL_1468806, EPI_ISL_1468713, EPI_ISL_1468772, EPI_ISL_1468702, EPI_ISL_1468675, EPI_ISL_1468732, EPI_ISL_1468737, EPI_ISL_1468710, EPI_ISL_1468753, EPI_ISL_1468708, EPI_ISL_1587000, EPI_ISL_1587001, EPI_ISL_1587002, EPI_ISL_1587003, EPI_ISL_1587004, EPI_ISL_1587005, EPI_ISL_1587006, EPI_ISL_1587007, EPI_ISL_1587008, EPI_ISL_1587009, EPI_ISL_1587010, EPI_ISL_1587011, EPI_ISL_1587012, EPI_ISL_1587013, EPI_ISL_1587014, EPI_ISL_1587015, EPI_ISL_1587016, EPI_ISL_1587017, EPI_ISL_1587018, EPI_ISL_1587019, EPI_ISL_1587020, EPI_ISL_1587021, EPI_ISL_1587022, EPI_ISL_1587023, EPI_ISL_1587024, EPI_ISL_1587025, EPI_ISL_1587026, EPI_ISL_1587027, EPI_ISL_1587028, EPI_ISL_1587029, EPI_ISL_1587030, EPI_ISL_1587031, EPI_ISL_1587032, EPI_ISL_1587033, EPI_ISL_1587034, EPI_ISL_1587035, EPI_ISL_1592221, EPI_ISL_1587036, EPI_ISL_1587037, EPI_ISL_1587038, EPI_ISL_1587039, EPI_ISL_1587040, EPI_ISL_1587041, EPI_ISL_1587042, EPI_ISL_1587043, EPI_ISL_1587044, EPI_ISL_1592222, EPI_ISL_1587045, EPI_ISL_1587046, EPI_ISL_1587047, EPI_ISL_1587048, EPI_ISL_1587049, EPI_ISL_1592223, EPI_ISL_1587050, EPI_ISL_1587051, EPI_ISL_1587052, EPI_ISL_1587053, EPI_ISL_1587054, EPI_ISL_1587055, EPI_ISL_1587056, EPI_ISL_1587057, EPI_ISL_1587058, EPI_ISL_1587059, EPI_ISL_1587060, EPI_ISL_1587061, EPI_ISL_1587062, EPI_ISL_1587063, EPI_ISL_1587064, EPI_ISL_1587065, EPI_ISL_1587066, EPI_ISL_1587067, EPI_ISL_1587068, EPI_ISL_1587069, EPI_ISL_1587070, EPI_ISL_1587071, EPI_ISL_1587072, EPI_ISL_1587073, EPI_ISL_1587074, EPI_ISL_1587075, EPI_ISL_1587076, EPI_ISL_1587077, EPI_ISL_1587078, EPI_ISL_1587079, EPI_ISL_1587174, EPI_ISL_1587175, EPI_ISL_1587176, EPI_ISL_1587177, EPI_ISL_1587178, EPI_ISL_1587179, EPI_ISL_1587180, EPI_ISL_1587181, EPI_ISL_1587182, EPI_ISL_1587183, EPI_ISL_1587184, EPI_ISL_1587185, EPI_ISL_1587186, EPI_ISL_1587187, EPI_ISL_1587188, EPI_ISL_1587189, EPI_ISL_1587190, EPI_ISL_1587191, EPI_ISL_1587192, EPI_ISL_1587193, EPI_ISL_1587194, EPI_ISL_1587195, EPI_ISL_1587196, EPI_ISL_1587197, EPI_ISL_1587198, EPI_ISL_1587199, EPI_ISL_1587200, EPI_ISL_1587201, EPI_ISL_1587202, EPI_ISL_1587203, EPI_ISL_1587204, EPI_ISL_1587205, EPI_ISL_1587206, EPI_ISL_1587207, EPI_ISL_1587208, EPI_ISL_1587209, EPI_ISL_1587210, EPI_ISL_1587211, EPI_ISL_1587212, EPI_ISL_1592225, EPI_ISL_1587213, EPI_ISL_1587214, EPI_ISL_1587215, EPI_ISL_1587216, EPI_ISL_1587217, EPI_ISL_1587218, EPI_ISL_1587219, EPI_ISL_1587220, EPI_ISL_1587221, EPI_ISL_1587222, EPI_ISL_1587223, EPI_ISL_1587224, EPI_ISL_1587225, EPI_ISL_1587226, EPI_ISL_1587227, EPI_ISL_1587228, EPI_ISL_1587229, EPI_ISL_1587230, EPI_ISL_1587231, EPI_ISL_1592226, EPI_ISL_1587232, EPI_ISL_1587233, EPI_ISL_1587234, EPI_ISL_1587235, EPI_ISL_1587236, EPI_ISL_1587237, EPI_ISL_1587238, EPI_ISL_1587239, EPI_ISL_1587240, EPI_ISL_1587241, EPI_ISL_1587242, EPI_ISL_1587243, EPI_ISL_1587244, EPI_ISL_1587245, EPI_ISL_1587246, EPI_ISL_1587247, EPI_ISL_1587248, EPI_ISL_1587249, EPI_ISL_1587250, EPI_ISL_1587251, EPI_ISL_1587252, EPI_ISL_1587253, EPI_ISL_1587254, EPI_ISL_1587255, EPI_ISL_1822897, EPI_ISL_1822999, EPI_ISL_1823065, EPI_ISL_1823018, EPI_ISL_1823047, EPI_ISL_1823017, EPI_ISL_1822983, EPI_ISL_1823052, EPI_ISL_1822805, EPI_ISL_1822985, EPI_ISL_1822796, EPI_ISL_1822907, EPI_ISL_1823034, EPI_ISL_1822858, EPI_ISL_1822988, EPI_ISL_1823098, EPI_ISL_1822903, EPI_ISL_1823040, EPI_ISL_1822830, EPI_ISL_1822973, EPI_ISL_1823076, EPI_ISL_1823011, EPI_ISL_1822884, EPI_ISL_1823068, EPI_ISL_1822926, EPI_ISL_1822880, EPI_ISL_1823053, EPI_ISL_1822822, EPI_ISL_1822906, EPI_ISL_1822862, EPI_ISL_1822854, EPI_ISL_1822901, EPI_ISL_1822933, EPI_ISL_1822905, EPI_ISL_1822860, EPI_ISL_1823075, EPI_ISL_1823008, EPI_ISL_1822811, EPI_ISL_1897351, EPI_ISL_1897352, EPI_ISL_1822918, EPI_ISL_1823015, EPI_ISL_1822898, EPI_ISL_1822974, EPI_ISL_1822866, EPI_ISL_1822975, EPI_ISL_1822792, EPI_ISL_1822994, EPI_ISL_1822813, EPI_ISL_1823005, EPI_ISL_1823074, EPI_ISL_1822819, EPI_ISL_1823032, EPI_ISL_1823097, EPI_ISL_1822831, EPI_ISL_1823063, EPI_ISL_1822896, EPI_ISL_1822881, EPI_ISL_1822821, EPI_ISL_1822945, EPI_ISL_1822835, EPI_ISL_1823051, EPI_ISL_1822895, EPI_ISL_1823095, EPI_ISL_1822812, EPI_ISL_1822799, EPI_ISL_1822825, EPI_ISL_1822944, EPI_ISL_1822865, EPI_ISL_1822928, EPI_ISL_1822809, EPI_ISL_1823090, EPI_ISL_1822997, EPI_ISL_1823002, EPI_ISL_1822869, EPI_ISL_1822877, EPI_ISL_1823050, EPI_ISL_1823000, EPI_ISL_1822990, EPI_ISL_1822984, EPI_ISL_1822991, EPI_ISL_1822986, EPI_ISL_1823083, EPI_ISL_1822808, EPI_ISL_1822924, EPI_ISL_1822995, EPI_ISL_1822875, EPI_ISL_1822993, EPI_ISL_1822844, EPI_ISL_1823029, EPI_ISL_1823078, EPI_ISL_1823105, EPI_ISL_1822855, EPI_ISL_1822871, EPI_ISL_1822998, EPI_ISL_1822797, EPI_ISL_1823073, EPI_ISL_1823106, EPI_ISL_1822868, EPI_ISL_1822969, EPI_ISL_1823007, EPI_ISL_1822806, EPI_ISL_1822889, EPI_ISL_1897353, EPI_ISL_1822814, EPI_ISL_1822996, EPI_ISL_1822956, EPI_ISL_1823049, EPI_ISL_1822968, EPI_ISL_1822967, EPI_ISL_1822810, EPI_ISL_1823054, EPI_ISL_1822957, EPI_ISL_1822827, EPI_ISL_1822931, EPI_ISL_1823042, EPI_ISL_1822859, EPI_ISL_1822885, EPI_ISL_1823064, EPI_ISL_1822960, EPI_ISL_1823071, EPI_ISL_1897354, EPI_ISL_1822978, EPI_ISL_1823089, EPI_ISL_1823086, EPI_ISL_1822840, EPI_ISL_1822909, EPI_ISL_1822828, EPI_ISL_1823038, EPI_ISL_1822832, EPI_ISL_1823092, EPI_ISL_1822851, EPI_ISL_1822946, EPI_ISL_1822908, EPI_ISL_1822915, EPI_ISL_1823014, EPI_ISL_1822815, EPI_ISL_1823084, EPI_ISL_1823107, EPI_ISL_1823016, EPI_ISL_1823023, EPI_ISL_1822971, EPI_ISL_1822823, EPI_ISL_1822839, EPI_ISL_1822829, EPI_ISL_1823069, EPI_ISL_1822837, EPI_ISL_1822848, EPI_ISL_1822930, EPI_ISL_1822850, EPI_ISL_1822886, EPI_ISL_1823060, EPI_ISL_1822989, EPI_ISL_1822961, EPI_ISL_1822981, EPI_ISL_1822972, EPI_ISL_1822962, EPI_ISL_1823061, EPI_ISL_1822798, EPI_ISL_1822992, EPI_ISL_1822942, EPI_ISL_1822921, EPI_ISL_1823039, EPI_ISL_1823077, EPI_ISL_1822846, EPI_ISL_1822818, EPI_ISL_1823004, EPI_ISL_1823059, EPI_ISL_1822937, EPI_ISL_1822878, EPI_ISL_1926092, EPI_ISL_1926094, EPI_ISL_1926095, EPI_ISL_1926097, EPI_ISL_1926098, EPI_ISL_1926100, EPI_ISL_1960037, EPI_ISL_1926101, EPI_ISL_1926103, EPI_ISL_1926104, EPI_ISL_1926106, EPI_ISL_1926107, EPI_ISL_1926109, EPI_ISL_1926110, EPI_ISL_1926112, EPI_ISL_1926113, EPI_ISL_1926115, EPI_ISL_1926116, EPI_ISL_1926118, EPI_ISL_1926119, EPI_ISL_1926121, EPI_ISL_1926123, EPI_ISL_1926124, EPI_ISL_1926125, EPI_ISL_1926127, EPI_ISL_1926128, EPI_ISL_1926130, EPI_ISL_1926131, EPI_ISL_1926133, EPI_ISL_1926134, EPI_ISL_1926136, EPI_ISL_1926137, EPI_ISL_1926139, EPI_ISL_1926140, EPI_ISL_1926142, EPI_ISL_1926143, EPI_ISL_1926144, EPI_ISL_1926146, EPI_ISL_1926147, EPI_ISL_1926149, EPI_ISL_1926150, EPI_ISL_1926152, EPI_ISL_1926154, EPI_ISL_1926155, EPI_ISL_1926156, EPI_ISL_1926158, EPI_ISL_1926159, EPI_ISL_1926161, EPI_ISL_1926162, EPI_ISL_1926164, EPI_ISL_1926165, EPI_ISL_1926167, EPI_ISL_1926168, EPI_ISL_1926170, EPI_ISL_1926171, EPI_ISL_1926173, EPI_ISL_1926176, EPI_ISL_1926177, EPI_ISL_1926179, EPI_ISL_1926180, EPI_ISL_1926182, EPI_ISL_1926183, EPI_ISL_1926184, EPI_ISL_1926186, EPI_ISL_1926187, EPI_ISL_1926189, EPI_ISL_1926190, EPI_ISL_1926192, EPI_ISL_1926193, EPI_ISL_1926195, EPI_ISL_1926196, EPI_ISL_1926198, EPI_ISL_1926199, EPI_ISL_1926201, EPI_ISL_1926202, EPI_ISL_1926204, EPI_ISL_1926205, EPI_ISL_1926207, EPI_ISL_1926208, EPI_ISL_1926210, EPI_ISL_1926211, EPI_ISL_1926213, EPI_ISL_1926214, EPI_ISL_1926216, EPI_ISL_1926217, EPI_ISL_1926219, EPI_ISL_1926220, EPI_ISL_1926222, EPI_ISL_1926223, EPI_ISL_1926224, EPI_ISL_1926226	Altius Institute	Seattle Flu Study	Deborah A. Nickerson et al
EPI_ISL_1015897, EPI_ISL_1114336, EPI_ISL_912128, EPI_ISL_1015799, EPI_ISL_891094, EPI_ISL_891095, EPI_ISL_891096, EPI_ISL_891097, EPI_ISL_891098, EPI_ISL_891099, EPI_ISL_891100, EPI_ISL_891101, EPI_ISL_891102, EPI_ISL_891103, EPI_ISL_891104, EPI_ISL_891105, EPI_ISL_891106, EPI_ISL_891107, EPI_ISL_891108, EPI_ISL_891109, EPI_ISL_891110, EPI_ISL_891111, EPI_ISL_891112, EPI_ISL_891113, EPI_ISL_891114, EPI_ISL_891115, EPI_ISL_891116, EPI_ISL_891117, EPI_ISL_891118, EPI_ISL_891119, EPI_ISL_891120, EPI_ISL_891121, EPI_ISL_891122, EPI_ISL_891123, EPI_ISL_891124, EPI_ISL_891125, EPI_ISL_891126, EPI_ISL_891127, EPI_ISL_891128, EPI_ISL_891129, EPI_ISL_891130, EPI_ISL_891131, EPI_ISL_891132, EPI_ISL_891133, EPI_ISL_891134, EPI_ISL_891135, EPI_ISL_911972, EPI_ISL_911973, EPI_ISL_911974, EPI_ISL_911975, EPI_ISL_911976, EPI_ISL_911977, EPI_ISL_911978, EPI_ISL_911979, EPI_ISL_911980, EPI_ISL_911981, EPI_ISL_911982, EPI_ISL_911983, EPI_ISL_911984, EPI_ISL_911985, EPI_ISL_911986, EPI_ISL_911987, EPI_ISL_911988, EPI_ISL_911989, EPI_ISL_911990, EPI_ISL_911991, EPI_ISL_911992, EPI_ISL_911993, EPI_ISL_911994, EPI_ISL_911995, EPI_ISL_911996, EPI_ISL_911997, EPI_ISL_911998, EPI_ISL_911999, EPI_ISL_912000, EPI_ISL_912001, EPI_ISL_912002, EPI_ISL_912003, EPI_ISL_912004, EPI_ISL_912005, EPI_ISL_912006, EPI_ISL_912007, EPI_ISL_912008, EPI_ISL_912009, EPI_ISL_912010, EPI_ISL_912011, EPI_ISL_912012, EPI_ISL_912013, EPI_ISL_912014, EPI_ISL_912015, EPI_ISL_912016, EPI_ISL_912017, EPI_ISL_912018, EPI_ISL_912019, EPI_ISL_912020, EPI_ISL_912021, EPI_ISL_912022, EPI_ISL_912023, EPI_ISL_912024, EPI_ISL_912025, EPI_ISL_912026, EPI_ISL_912027, EPI_ISL_912028, EPI_ISL_912029, EPI_ISL_912030, EPI_ISL_912031, EPI_ISL_912032, EPI_ISL_912033, EPI_ISL_912034, EPI_ISL_912109, EPI_ISL_912110, EPI_ISL_912111, EPI_ISL_912112, EPI_ISL_912113, EPI_ISL_912114, EPI_ISL_912115, EPI_ISL_912116, EPI_ISL_912117, EPI_ISL_912118, EPI_ISL_912119, EPI_ISL_912120, EPI_ISL_912121, EPI_ISL_912122, EPI_ISL_912123, EPI_ISL_912124, EPI_ISL_912125, EPI_ISL_912126, EPI_ISL_912127, EPI_ISL_912129, EPI_ISL_912130, EPI_ISL_912131, EPI_ISL_912132, EPI_ISL_912133, EPI_ISL_912134, EPI_ISL_912135, EPI_ISL_912136, EPI_ISL_912137, EPI_ISL_912138, EPI_ISL_912139, EPI_ISL_912140, EPI_ISL_912141, EPI_ISL_912142, EPI_ISL_912143, EPI_ISL_912144, EPI_ISL_912145, EPI_ISL_912146, EPI_ISL_912147, EPI_ISL_912148, EPI_ISL_912149, EPI_ISL_912150, EPI_ISL_912151, EPI_ISL_912152, EPI_ISL_912153, EPI_ISL_912154, EPI_ISL_912155, EPI_ISL_912156, EPI_ISL_912157, EPI_ISL_912158, EPI_ISL_912159, EPI_ISL_962305, EPI_ISL_962306, EPI_ISL_962307, EPI_ISL_962308, EPI_ISL_962309, EPI_ISL_962310, EPI_ISL_962311, EPI_ISL_962312, EPI_ISL_962313, EPI_ISL_962314, EPI_ISL_962315, EPI_ISL_962316, EPI_ISL_962317, EPI_ISL_962318, EPI_ISL_962319, EPI_ISL_962320, EPI_ISL_962321, EPI_ISL_962322, EPI_ISL_962323, EPI_ISL_962324, EPI_ISL_962325, EPI_ISL_962326, EPI_ISL_962327, EPI_ISL_962328, EPI_ISL_962329, EPI_ISL_962330, EPI_ISL_962331, EPI_ISL_962332, EPI_ISL_962333, EPI_ISL_962334, EPI_ISL_962335, EPI_ISL_962336, EPI_ISL_962337, EPI_ISL_962338, EPI_ISL_962339, EPI_ISL_962340, EPI_ISL_962341, EPI_ISL_962342, EPI_ISL_962343, EPI_ISL_962344, EPI_ISL_962345, EPI_ISL_962346, EPI_ISL_962347, EPI_ISL_962348, EPI_ISL_962349, EPI_ISL_962350, EPI_ISL_962351, EPI_ISL_962352, EPI_ISL_962353, EPI_ISL_962354, EPI_ISL_962355, EPI_ISL_962356, EPI_ISL_962357, EPI_ISL_962358, EPI_ISL_962359, EPI_ISL_962360, EPI_ISL_962361, EPI_ISL_962362, EPI_ISL_962363, EPI_ISL_962364, EPI_ISL_962365, EPI_ISL_962366, EPI_ISL_962367, EPI_ISL_1015757, EPI_ISL_1015758, EPI_ISL_1015759, EPI_ISL_1015760, EPI_ISL_1015761, EPI_ISL_1015762, EPI_ISL_1015763, EPI_ISL_1015764, EPI_ISL_1015765, EPI_ISL_1015766, EPI_ISL_1015767, EPI_ISL_1015768, EPI_ISL_1015769, EPI_ISL_1015770, EPI_ISL_1015771, EPI_ISL_1015772, EPI_ISL_1015773, EPI_ISL_1015774, EPI_ISL_1015775, EPI_ISL_1015776, EPI_ISL_1015777, EPI_ISL_1015778, EPI_ISL_1015779, EPI_ISL_1015780, EPI_ISL_1015781, EPI_ISL_1015782, EPI_ISL_1015783, EPI_ISL_1015784, EPI_ISL_1015785, EPI_ISL_1015786, EPI_ISL_1015787, EPI_ISL_1015788, EPI_ISL_1015789, EPI_ISL_1015790, EPI_ISL_1015791, EPI_ISL_1015792, EPI_ISL_1015793, EPI_ISL_1015794, EPI_ISL_1015795, EPI_ISL_1015796, EPI_ISL_1015797, EPI_ISL_1015798, EPI_ISL_1015800, EPI_ISL_1015801, EPI_ISL_1015802, EPI_ISL_1015803, EPI_ISL_1015804, EPI_ISL_1015805, EPI_ISL_1015806, EPI_ISL_1015807, EPI_ISL_1015808, EPI_ISL_1015809, EPI_ISL_1015810, EPI_ISL_1015811, EPI_ISL_1015812, EPI_ISL_1015813, EPI_ISL_1015814, EPI_ISL_1015815, EPI_ISL_1015816, EPI_ISL_1015817, EPI_ISL_1015818, EPI_ISL_1015819, EPI_ISL_1015820, EPI_ISL_1015821, EPI_ISL_1015822, EPI_ISL_1015823, EPI_ISL_1015824, EPI_ISL_1015825, EPI_ISL_1015826, EPI_ISL_1015827, EPI_ISL_1015828, EPI_ISL_1015829, EPI_ISL_1015830, EPI_ISL_1015831, EPI_ISL_1015832, EPI_ISL_1015833, EPI_ISL_1015834, EPI_ISL_1015835, EPI_ISL_1015836, EPI_ISL_1015837, EPI_ISL_1015838, EPI_ISL_1015839, EPI_ISL_1015840, EPI_ISL_1015841, EPI_ISL_1015842, EPI_ISL_1015843, EPI_ISL_1015844, EPI_ISL_1015845, EPI_ISL_1015846, EPI_ISL_1015847, EPI_ISL_1015848, EPI_ISL_1015849, EPI_ISL_1015850, EPI_ISL_1015851, EPI_ISL_1015852, EPI_ISL_1015853, EPI_ISL_1015854, EPI_ISL_1015855, EPI_ISL_1015856, EPI_ISL_1015857, EPI_ISL_1015858, EPI_ISL_1015859, EPI_ISL_1015860, EPI_ISL_1015861, EPI_ISL_1015862, EPI_ISL_1015863, EPI_ISL_1015864, EPI_ISL_1015865, EPI_ISL_1015866, EPI_ISL_1015867, EPI_ISL_1015868, EPI_ISL_1015869, EPI_ISL_1015870, EPI_ISL_1015871, EPI_ISL_1015872, EPI_ISL_1015873, EPI_ISL_1015874, EPI_ISL_1015875, EPI_ISL_1015876, EPI_ISL_1015887, EPI_ISL_1015888, EPI_ISL_1015889, EPI_ISL_1015890, EPI_ISL_1015891, EPI_ISL_1015892, EPI_ISL_1015893, EPI_ISL_1015894, EPI_ISL_1015895, EPI_ISL_1015896, EPI_ISL_1015898, EPI_ISL_1015899, EPI_ISL_1015900, EPI_ISL_1015901, EPI_ISL_1015902, EPI_ISL_1015903, EPI_ISL_1015904, EPI_ISL_1015905, EPI_ISL_1015906, EPI_ISL_1015907, EPI_ISL_1015908, EPI_ISL_1015909, EPI_ISL_1015910, EPI_ISL_1015911, EPI_ISL_1015912, EPI_ISL_1015913, EPI_ISL_1015914, EPI_ISL_1015915, EPI_ISL_1015916, EPI_ISL_1015917, EPI_ISL_1015918, EPI_ISL_1015919, EPI_ISL_1015920, EPI_ISL_1015921, EPI_ISL_1015922, EPI_ISL_1015923, EPI_ISL_1015924, EPI_ISL_1015925, EPI_ISL_1015926, EPI_ISL_1015927, EPI_ISL_1015928, EPI_ISL_1015929, EPI_ISL_1015930, EPI_ISL_1015931, EPI_ISL_1015932, EPI_ISL_1015933, EPI_ISL_1015934, EPI_ISL_1015935, EPI_ISL_1015936, EPI_ISL_1015937, EPI_ISL_1015938, EPI_ISL_1015939, EPI_ISL_1015940, EPI_ISL_1015941, EPI_ISL_1015942, EPI_ISL_1015943, EPI_ISL_1015944, EPI_ISL_1015945, EPI_ISL_1015946, EPI_ISL_1015947, EPI_ISL_1015948, EPI_ISL_1015949, EPI_ISL_1015950, EPI_ISL_1015951, EPI_ISL_1015952, EPI_ISL_1015953, EPI_ISL_1015954, EPI_ISL_1015955, EPI_ISL_1015956, EPI_ISL_1015957, EPI_ISL_1015958, EPI_ISL_1015959, EPI_ISL_1015960, EPI_ISL_1015961, EPI_ISL_1015962, EPI_ISL_1015963, EPI_ISL_1015964, EPI_ISL_1015965, EPI_ISL_1015966, EPI_ISL_1015967, EPI_ISL_1015968, EPI_ISL_1015969, EPI_ISL_1015970, EPI_ISL_1015971, EPI_ISL_1015972, EPI_ISL_1015973, EPI_ISL_1015974, EPI_ISL_1015975, EPI_ISL_1015976, EPI_ISL_1015977, EPI_ISL_1015978, EPI_ISL_1015979, EPI_ISL_1015980, EPI_ISL_1015981, EPI_ISL_1015982, EPI_ISL_1015983, EPI_ISL_1015984, EPI_ISL_1015985, EPI_ISL_1015986, EPI_ISL_1015987, EPI_ISL_1015988, EPI_ISL_1015989, EPI_ISL_1015990, EPI_ISL_1015991, EPI_ISL_1015992, EPI_ISL_1015993, EPI_ISL_1015994, EPI_ISL_1015995, EPI_ISL_1015996, EPI_ISL_1015997, EPI_ISL_1015998, EPI_ISL_1015999, EPI_ISL_1016000, EPI_ISL_1016001, EPI_ISL_1016002, EPI_ISL_1016003, EPI_ISL_1049666, EPI_ISL_1049667, EPI_ISL_1049668, EPI_ISL_1049669, EPI_ISL_1049670, EPI_ISL_1049671, EPI_ISL_1049672, EPI_ISL_1049673, EPI_ISL_1049674, EPI_ISL_1049675, EPI_ISL_1049676, EPI_ISL_1049677, EPI_ISL_1049678, EPI_ISL_1049679, EPI_ISL_1049680, EPI_ISL_1049681, EPI_ISL_1049682, EPI_ISL_1049683, EPI_ISL_1049684, EPI_ISL_1049685, EPI_ISL_1049686, EPI_ISL_1049687, EPI_ISL_1049688, EPI_ISL_1049689, EPI_ISL_1049690, EPI_ISL_1049691, EPI_ISL_1049693, EPI_ISL_1049694, EPI_ISL_1049695, EPI_ISL_1049696, EPI_ISL_1049697, EPI_ISL_1049698, EPI_ISL_1049699, EPI_ISL_1049700, EPI_ISL_1049701, EPI_ISL_1049702, EPI_ISL_1049703, EPI_ISL_1049704, EPI_ISL_1049705, EPI_ISL_1049706, EPI_ISL_1049707, EPI_ISL_1049708, EPI_ISL_1049709, EPI_ISL_1049710, EPI_ISL_1049711, EPI_ISL_1049713, EPI_ISL_1049714, EPI_ISL_1049715, EPI_ISL_1049716, EPI_ISL_1049717, EPI_ISL_1049718, EPI_ISL_1049719, EPI_ISL_1049720, EPI_ISL_1049721, EPI_ISL_1049722, EPI_ISL_1049723, EPI_ISL_1049724, EPI_ISL_1049725, EPI_ISL_1049726, EPI_ISL_1049727, EPI_ISL_1049728, EPI_ISL_1049729, EPI_ISL_1049730, EPI_ISL_1049731, EPI_ISL_1049732, EPI_ISL_1049733, EPI_ISL_1049734, EPI_ISL_1049735, EPI_ISL_1049736, EPI_ISL_1049737, EPI_ISL_1049738, EPI_ISL_1049739, EPI_ISL_1049740, EPI_ISL_1049741, EPI_ISL_1049742, EPI_ISL_1049743, EPI_ISL_1049744, EPI_ISL_1049745, EPI_ISL_1049746, EPI_ISL_1049747, EPI_ISL_1049748, EPI_ISL_1049749, EPI_ISL_1049750, EPI_ISL_1049751, EPI_ISL_1049752, EPI_ISL_1049753, EPI_ISL_1049754, EPI_ISL_1049755, EPI_ISL_1049756, EPI_ISL_1049757, EPI_ISL_1049758, EPI_ISL_1049759, EPI_ISL_1049760, EPI_ISL_1049761, EPI_ISL_1049762, EPI_ISL_1049763, EPI_ISL_1049764, EPI_ISL_1049765, EPI_ISL_1049766, EPI_ISL_1049767, EPI_ISL_1049768, EPI_ISL_1049769, EPI_ISL_1049770, EPI_ISL_1049771, EPI_ISL_1049772, EPI_ISL_1049773, EPI_ISL_1049774, EPI_ISL_1049775, EPI_ISL_1049776, EPI_ISL_1049777, EPI_ISL_1049778, EPI_ISL_1049779, EPI_ISL_1049780, EPI_ISL_1049781, EPI_ISL_1049782, EPI_ISL_1049783, EPI_ISL_1049784, EPI_ISL_1049785, EPI_ISL_1049786, EPI_ISL_1049787, EPI_ISL_1049788, EPI_ISL_1049789, EPI_ISL_1049790, EPI_ISL_1049791, EPI_ISL_1049792, EPI_ISL_1049793, EPI_ISL_1049794, EPI_ISL_1049795, EPI_ISL_1049796, EPI_ISL_1049797, EPI_ISL_1049798, EPI_ISL_1049799, EPI_ISL_1049800, EPI_ISL_1049801, EPI_ISL_1049802, EPI_ISL_1049803, EPI_ISL_1049804, EPI_ISL_1049805, EPI_ISL_1049806, EPI_ISL_1049807, EPI_ISL_1049808, EPI_ISL_1049809, EPI_ISL_1049810, EPI_ISL_1049811, EPI_ISL_1049812, EPI_ISL_1049813, EPI_ISL_1049814, EPI_ISL_1049815, EPI_ISL_1049816, EPI_ISL_1049817, EPI_ISL_1049818, EPI_ISL_1049819, EPI_ISL_1049820, EPI_ISL_1049821, EPI_ISL_1049822, EPI_ISL_1049823, EPI_ISL_1049824, EPI_ISL_1049825, EPI_ISL_1049826, EPI_ISL_1049827, EPI_ISL_1049828, EPI_ISL_1049829, EPI_ISL_1049830, EPI_ISL_1049831, EPI_ISL_1049832, EPI_ISL_1049833, EPI_ISL_1049834, EPI_ISL_1049835, EPI_ISL_1049836, EPI_ISL_1049837, EPI_ISL_1049838, EPI_ISL_1049839, EPI_ISL_1049840, EPI_ISL_1049841, EPI_ISL_1049842, EPI_ISL_1114291, EPI_ISL_1114292, EPI_ISL_1114293, EPI_ISL_1114294, EPI_ISL_1114295, EPI_ISL_1114296, EPI_ISL_1114297, EPI_ISL_1114298, EPI_ISL_1114299, EPI_ISL_1114300, EPI_ISL_1114301, EPI_ISL_1114302, EPI_ISL_1114303, EPI_ISL_1114304, EPI_ISL_1114305, EPI_ISL_1114306, EPI_ISL_1114307, EPI_ISL_1114308, EPI_ISL_1114309, EPI_ISL_1114310, EPI_ISL_1114311, EPI_ISL_1114312, EPI_ISL_1114313, EPI_ISL_1114314, EPI_ISL_1114315, EPI_ISL_1114316, EPI_ISL_1114317, EPI_ISL_1114318, EPI_ISL_1114319, EPI_ISL_1114320, EPI_ISL_1114321, EPI_ISL_1114322, EPI_ISL_1114323, EPI_ISL_1114324, EPI_ISL_1114325, EPI_ISL_1114326, EPI_ISL_1114327, EPI_ISL_1114328, EPI_ISL_1114329, EPI_ISL_1114330, EPI_ISL_1114331, EPI_ISL_1114332, EPI_ISL_1114333, EPI_ISL_1114334, EPI_ISL_1114335, EPI_ISL_1114337, EPI_ISL_1114338, EPI_ISL_1114339, EPI_ISL_1114340, EPI_ISL_1114341, EPI_ISL_1114342, EPI_ISL_1114343, EPI_ISL_1114344, EPI_ISL_1114345, EPI_ISL_1114346, EPI_ISL_1114347, EPI_ISL_1114348, EPI_ISL_1114349, EPI_ISL_1114350, EPI_ISL_1114351	Altius Institute for Biomedical Sciences	Seattle Flu Study	Deborah A. Nickerson et al
EPI_ISL_1520155	Alverno Laboratories	Illinois Department of Public Health - Chicago Lab	Vineet K. Dhiman et al
EPI_ISL_523984, EPI_ISL_523986, EPI_ISL_515544	Ama Dr Jose Soares Hungria	Instituto Adolfo Lutz, Interdiciplinary Procedures Center, Strategic Laboratory	Claudio Tavares Sacchi et al
EPI_ISL_1625972	Ama J Angela	Instituto Adolfo Lutz, Interdiciplinary Procedures Center, Strategic Laboratory	Claudio Tavares Sacchi et al
EPI_ISL_1534405	Amalienstein Clinic wc AMS	NHLS/UCT	Arash Iranzadeh et al
EPI_ISL_2188273, EPI_ISL_2188084, EPI_ISL_2189074, EPI_ISL_2189461, EPI_ISL_2188882, EPI_ISL_2189456, EPI_ISL_2189198, EPI_ISL_2188942, EPI_ISL_2189509, EPI_ISL_2189011, EPI_ISL_2189005, EPI_ISL_2189502, EPI_ISL_2189026, EPI_ISL_2189076, EPI_ISL_2188944	Amang Rodriguez Memorial Medical Center	Philippine Genome Center	Francis A. Tablizo et al
EPI_ISL_2170929, EPI_ISL_1966323, EPI_ISL_1966324, EPI_ISL_1966325, EPI_ISL_1966326, EPI_ISL_1966327, EPI_ISL_1966328, EPI_ISL_1966329, EPI_ISL_1966330, EPI_ISL_1966331, EPI_ISL_1966332, EPI_ISL_1966333, EPI_ISL_1966334, EPI_ISL_1966335, EPI_ISL_1966336, EPI_ISL_1966337, EPI_ISL_1966338, EPI_ISL_1966339, EPI_ISL_1966340, EPI_ISL_1966341, EPI_ISL_1966497, EPI_ISL_1966498, EPI_ISL_1966499, EPI_ISL_1966500, EPI_ISL_1966501, EPI_ISL_1966502, EPI_ISL_1966503, EPI_ISL_1966504, EPI_ISL_1966505, EPI_ISL_1966506	Ambulatório IB	Instituto Butantan / Mendelics	Instituto Butantan: Dimas Tadeu Covas et al
EPI_ISL_2105677	Ambulatório IB	Instituto Butantan / Mendelics	Dimas Tadeu Covas et al
EPI_ISL_569866, EPI_ISL_569867, EPI_ISL_569864, EPI_ISL_569868, EPI_ISL_569869, EPI_ISL_569870, EPI_ISL_569871, EPI_ISL_569872, EPI_ISL_569873, EPI_ISL_569874, EPI_ISL_569875, EPI_ISL_569876, EPI_ISL_569877, EPI_ISL_569878, EPI_ISL_569879, EPI_ISL_569880, EPI_ISL_569881, EPI_ISL_569882, EPI_ISL_569883, EPI_ISL_569865, EPI_ISL_569884, EPI_ISL_569885, EPI_ISL_569886	Amedeo di savoia	Crosetto lab, Karolinska Institutet, SciLifeLab	Michele Simonetti et al
EPI_ISL_1912999, EPI_ISL_1912983, EPI_ISL_1912988, EPI_ISL_1912989, EPI_ISL_1912980, EPI_ISL_1912981, EPI_ISL_1912982, EPI_ISL_1912984, EPI_ISL_1912985, EPI_ISL_1912986, EPI_ISL_1912987, EPI_ISL_1912990, EPI_ISL_1912991, EPI_ISL_1912992, EPI_ISL_1912993, EPI_ISL_1912994, EPI_ISL_1912995, EPI_ISL_1912996, EPI_ISL_1912997, EPI_ISL_1912998	American Esoteric Laboratories	Colleen B. Jonsson	Walter Reichard et al
EPI_ISL_1009194, EPI_ISL_1009195, EPI_ISL_1009196, EPI_ISL_1009197, EPI_ISL_1009198, EPI_ISL_1009199, EPI_ISL_1009200, EPI_ISL_1009201, EPI_ISL_1009202, EPI_ISL_1009203, EPI_ISL_1009204, EPI_ISL_1009205, EPI_ISL_1009206, EPI_ISL_1009207, EPI_ISL_1009208, EPI_ISL_1009209, EPI_ISL_1009188, EPI_ISL_1009189, EPI_ISL_1009190, EPI_ISL_1009192, EPI_ISL_1009193, EPI_ISL_1009161, EPI_ISL_1009162, EPI_ISL_1009163, EPI_ISL_1009164, EPI_ISL_1009165, EPI_ISL_1009166, EPI_ISL_1009167, EPI_ISL_1009168, EPI_ISL_1009169, EPI_ISL_1009170, EPI_ISL_1009171, EPI_ISL_1009172, EPI_ISL_1009173, EPI_ISL_1009174, EPI_ISL_1009175, EPI_ISL_1009176, EPI_ISL_1009177, EPI_ISL_1009178, EPI_ISL_1009179, EPI_ISL_1009180, EPI_ISL_1009181, EPI_ISL_1009182, EPI_ISL_1009183, EPI_ISL_1009184, EPI_ISL_1009185, EPI_ISL_1009186, EPI_ISL_1009187, EPI_ISL_1009210, EPI_ISL_1009211, EPI_ISL_1009212, EPI_ISL_1009191	American Esoteric Laboratories	Colleen B. Jonsson	Mariah K. Taylor et al
EPI_ISL_955314, EPI_ISL_955324, EPI_ISL_955323, EPI_ISL_955327, EPI_ISL_955274, EPI_ISL_955325, EPI_ISL_955285, EPI_ISL_955271, EPI_ISL_955326, EPI_ISL_955322, EPI_ISL_955273	American Esoteric Laboratory	Pathogen Discovery, Respiratory Viruses Branch, Division of Viral Diseases, Centers for Disease Control and Prevention	Ying Tao et al
EPI_ISL_1574966	American Indian Health Service of Chicago	Illinois Department of Public Health - Chicago Lab	Vineet K. Dhiman et al
EPI_ISL_456656	American Type Culture Collection Inc. (ATCC)	American Type Culture Collection Inc. (ATCC)	Riojas et al
EPI_ISL_2156551, EPI_ISL_2155115, EPI_ISL_2155174, EPI_ISL_2156552, EPI_ISL_2155117, EPI_ISL_2155336, EPI_ISL_2155222, EPI_ISL_2155333, EPI_ISL_2155230, EPI_ISL_2155196, EPI_ISL_2155279, EPI_ISL_2155090, EPI_ISL_2155170, EPI_ISL_2155265, EPI_ISL_2155067, EPI_ISL_2155087	Amosup Seamen's Hospital	Philippine Genome Center	Francis A. Tablizo et al
EPI_ISL_660121, EPI_ISL_660122, EPI_ISL_660123, EPI_ISL_660124, EPI_ISL_660125, EPI_ISL_660126, EPI_ISL_660127, EPI_ISL_660128, EPI_ISL_660129	Ampath	National Health Laboratory Service (NHLS), Tygerberg	Susan Engelbrecht et al
EPI_ISL_1994608	Ampath - Kingsway	KRISP, KZN Research Innovation and Sequencing Platform	Giandhari J et al
EPI_ISL_1706551, EPI_ISL_1706552	Ampath Cape Town	NHLS/UCT	Arash Iranzadeh et al
EPI_ISL_2178779, EPI_ISL_2178780, EPI_ISL_2178781, EPI_ISL_2178782, EPI_ISL_2178783, EPI_ISL_2178784, EPI_ISL_2178785, EPI_ISL_2178786, EPI_ISL_2178787, EPI_ISL_2178788, EPI_ISL_2178789, EPI_ISL_2178790, EPI_ISL_2178791, EPI_ISL_2178792, EPI_ISL_2178793, EPI_ISL_2178794, EPI_ISL_2193354, EPI_ISL_2193355, EPI_ISL_2193356, EPI_ISL_2193357, EPI_ISL_2193358, EPI_ISL_2193359, EPI_ISL_2193360, EPI_ISL_2193361	Ampath Laboratories	National Institute for Communicable Diseases of the National Health Laboratory Service	Amoako DG et al
EPI_ISL_860553, EPI_ISL_860631	Ampath-Netcare	KRISP, KZn Research Innovation and Sequencing Platform	Giandhari J et al
EPI_ISL_1138745	Analysis laboratory	National Reference Center for Viruses of Respiratory Infections, Institut Pasteur, Paris	Marion Barbet et al
EPI_ISL_2308132, EPI_ISL_2308133, EPI_ISL_1911632, EPI_ISL_1939222, EPI_ISL_2308094, EPI_ISL_1939225	Analytica	Institute of Medical Virology	Verena Kufner et al
EPI_ISL_766587, EPI_ISL_812257	Analytica Medizinische Laboratorien AG	Institute of Medical Virology, University of Zurich	Stefan Schmutz et al
EPI_ISL_416457, EPI_ISL_414648	Andersen Lab, The Scripps Research Institute	Andersen Lab, The Scripps Research Institute	Mark Zeller et al
EPI_ISL_430016, EPI_ISL_429991	Andersen lab at Scripps Research	Andersen lab at Scripps Research	SEARCH Alliance San Diego et al
EPI_ISL_450818	Aneby VC	The Public Health Agency of Sweden	Ken Granath et al
EPI_ISL_1216046, EPI_ISL_1216113, EPI_ISL_1216135, EPI_ISL_1216213, EPI_ISL_1216430	AniCon Labor GmbH	Robert Koch Institute	?
EPI_ISL_717714, EPI_ISL_717715, EPI_ISL_717716, EPI_ISL_717717	Animal Health Centre, British Columbia Ministry of Agriculture	National Centre for Foreign Animal Disease, Canadian Food Inspection Agency	Oliver Lung et al
EPI_ISL_1324479, EPI_ISL_1324480, EPI_ISL_1324481, EPI_ISL_1324482, EPI_ISL_1324483, EPI_ISL_1324484, EPI_ISL_1324485, EPI_ISL_1324486, EPI_ISL_1324487, EPI_ISL_1324488, EPI_ISL_1324489, EPI_ISL_1324490, EPI_ISL_1324491, EPI_ISL_1324492, EPI_ISL_1324493, EPI_ISL_1324494, EPI_ISL_1324495, EPI_ISL_1324496, EPI_ISL_1324497, EPI_ISL_1324498, EPI_ISL_1324499, EPI_ISL_1324500, EPI_ISL_1324501, EPI_ISL_1324502, EPI_ISL_1324503, EPI_ISL_1324504, EPI_ISL_1324505, EPI_ISL_1324506, EPI_ISL_1324507, EPI_ISL_1324508, EPI_ISL_1324509, EPI_ISL_1324510, EPI_ISL_1324511, EPI_ISL_1324512, EPI_ISL_1324513, EPI_ISL_1324516, EPI_ISL_1324527, EPI_ISL_1324535, EPI_ISL_1324546, EPI_ISL_1324555, EPI_ISL_1324563, EPI_ISL_1324572, EPI_ISL_1324576, EPI_ISL_1324577, EPI_ISL_1324578, EPI_ISL_1324579, EPI_ISL_1324580, EPI_ISL_1324581, EPI_ISL_1324582, EPI_ISL_1324583, EPI_ISL_1324584, EPI_ISL_1324585, EPI_ISL_1324586, EPI_ISL_1324587, EPI_ISL_1324588, EPI_ISL_1324589, EPI_ISL_1324590, EPI_ISL_1324591, EPI_ISL_1324592, EPI_ISL_1324593, EPI_ISL_1324594, EPI_ISL_1324595, EPI_ISL_1324596, EPI_ISL_1324597, EPI_ISL_1324598, EPI_ISL_1324599, EPI_ISL_1324600, EPI_ISL_1324601, EPI_ISL_1324602, EPI_ISL_1324603, EPI_ISL_1324604, EPI_ISL_1324605, EPI_ISL_1324606, EPI_ISL_1324607, EPI_ISL_1324608, EPI_ISL_1324609, EPI_ISL_1324610, EPI_ISL_1324611, EPI_ISL_1324612, EPI_ISL_1324613, EPI_ISL_1324614, EPI_ISL_1324615, EPI_ISL_1324616, EPI_ISL_1324617, EPI_ISL_1324619, EPI_ISL_1324620, EPI_ISL_1324621, EPI_ISL_1324622, EPI_ISL_1324623, EPI_ISL_1324624, EPI_ISL_1324625, EPI_ISL_1324626, EPI_ISL_1324627, EPI_ISL_1324628, EPI_ISL_1324629, EPI_ISL_1324630, EPI_ISL_1324631, EPI_ISL_1324632, EPI_ISL_1324633, EPI_ISL_1324634, EPI_ISL_1324635, EPI_ISL_1324636, EPI_ISL_1324637, EPI_ISL_1324638, EPI_ISL_1324639, EPI_ISL_1324640, EPI_ISL_1324641, EPI_ISL_1324642, EPI_ISL_1324643, EPI_ISL_1324644, EPI_ISL_1324645, EPI_ISL_1324646, EPI_ISL_1324647, EPI_ISL_1324648, EPI_ISL_1324649, EPI_ISL_1324650, EPI_ISL_1324651, EPI_ISL_1969145, EPI_ISL_1969146, EPI_ISL_1969147, EPI_ISL_1969148, EPI_ISL_1969149, EPI_ISL_1969150, EPI_ISL_1969151, EPI_ISL_1969152, EPI_ISL_1969153, EPI_ISL_1969154, EPI_ISL_1969155, EPI_ISL_1969156, EPI_ISL_1969157, EPI_ISL_1969158, EPI_ISL_1969159, EPI_ISL_1969160, EPI_ISL_1969161, EPI_ISL_1969162, EPI_ISL_1969163, EPI_ISL_1969164, EPI_ISL_1969165, EPI_ISL_1969166, EPI_ISL_1969167, EPI_ISL_1969168, EPI_ISL_1969169, EPI_ISL_1969170, EPI_ISL_1969171, EPI_ISL_1969172, EPI_ISL_1969173, EPI_ISL_1969174, EPI_ISL_1969175	Anteja laboratorija (UAB Diagnostikos laboratorija)	Vilnius University Hospital Santaros Klinikos, Center of Laboratory Medicine	Daniel Naumovas et al
EPI_ISL_1384637, EPI_ISL_1384638, EPI_ISL_1384639, EPI_ISL_1384640, EPI_ISL_1585774, EPI_ISL_1585775, EPI_ISL_1585776, EPI_ISL_1585777, EPI_ISL_1585778, EPI_ISL_1585779, EPI_ISL_1585780, EPI_ISL_1585781, EPI_ISL_1585782, EPI_ISL_1585783, EPI_ISL_1585784, EPI_ISL_1585785, EPI_ISL_1585786, EPI_ISL_1585787, EPI_ISL_1585788, EPI_ISL_1585789, EPI_ISL_1585790, EPI_ISL_1585791, EPI_ISL_1585792, EPI_ISL_1585793, EPI_ISL_1585794, EPI_ISL_1585795, EPI_ISL_1585797, EPI_ISL_1585834, EPI_ISL_1585835, EPI_ISL_1585836, EPI_ISL_1585837, EPI_ISL_1585838, EPI_ISL_1585839, EPI_ISL_1585840, EPI_ISL_1585841, EPI_ISL_1585842, EPI_ISL_1585843, EPI_ISL_1585844, EPI_ISL_1585845, EPI_ISL_1585846, EPI_ISL_1585847, EPI_ISL_1585848, EPI_ISL_1585849, EPI_ISL_1585850, EPI_ISL_1585851, EPI_ISL_1585852, EPI_ISL_1585853, EPI_ISL_1585854, EPI_ISL_1585855, EPI_ISL_1585856, EPI_ISL_1585857, EPI_ISL_1585858, EPI_ISL_1585859, EPI_ISL_1585860, EPI_ISL_1585861, EPI_ISL_1585862, EPI_ISL_1585863, EPI_ISL_1585864, EPI_ISL_1585865, EPI_ISL_1585866, EPI_ISL_1585867, EPI_ISL_1585868, EPI_ISL_1585869, EPI_ISL_1585870, EPI_ISL_1585871, EPI_ISL_1585872, EPI_ISL_1585873, EPI_ISL_1585874, EPI_ISL_1585875, EPI_ISL_1585876, EPI_ISL_1585877, EPI_ISL_1585878, EPI_ISL_1585879, EPI_ISL_1585880	Anteja laboratorija (UAB Diagnostikos laboratorija)	Vilnius University Hospital Santaros Klinikos, Center of Laboratory Medicine	Dovile Ezerskyte et al
EPI_ISL_1510230, EPI_ISL_1510197, EPI_ISL_1510161, EPI_ISL_1510162, EPI_ISL_1510231, EPI_ISL_1510163, EPI_ISL_1510164, EPI_ISL_1510198, EPI_ISL_1510165, EPI_ISL_1510232, EPI_ISL_1510233, EPI_ISL_1510166, EPI_ISL_1510199, EPI_ISL_1510200, EPI_ISL_1510091, EPI_ISL_1510089, EPI_ISL_1510085, EPI_ISL_1510167, EPI_ISL_1510168, EPI_ISL_1510234, EPI_ISL_1510235, EPI_ISL_1510236, EPI_ISL_1510237, EPI_ISL_1510238, EPI_ISL_1510239, EPI_ISL_1510201, EPI_ISL_1510169, EPI_ISL_1510240, EPI_ISL_1510170, EPI_ISL_1510241, EPI_ISL_1510171, EPI_ISL_1510242, EPI_ISL_1510243, EPI_ISL_1510205, EPI_ISL_1510244, EPI_ISL_1510172, EPI_ISL_1510173, EPI_ISL_1510245, EPI_ISL_1510174, EPI_ISL_1510175, EPI_ISL_1510176, EPI_ISL_1510246, EPI_ISL_1510247, EPI_ISL_1510248, EPI_ISL_1510177, EPI_ISL_1510178, EPI_ISL_1510179, EPI_ISL_1510206, EPI_ISL_1510180, EPI_ISL_1510249, EPI_ISL_1510250, EPI_ISL_1510181, EPI_ISL_1510251, EPI_ISL_1510252, EPI_ISL_1510182, EPI_ISL_1510253, EPI_ISL_1510183, EPI_ISL_1510254, EPI_ISL_1510255, EPI_ISL_1510184, EPI_ISL_1510099, EPI_ISL_1510185, EPI_ISL_1510186, EPI_ISL_1510187, EPI_ISL_1510188, EPI_ISL_1510189, EPI_ISL_1510190, EPI_ISL_1510191, EPI_ISL_1252728, EPI_ISL_1252837, EPI_ISL_1252729, EPI_ISL_1252730, EPI_ISL_1330257, EPI_ISL_1252838, EPI_ISL_1252839, EPI_ISL_1252840, EPI_ISL_1252841, EPI_ISL_1252705, EPI_ISL_1330260, EPI_ISL_1330214, EPI_ISL_1252842, EPI_ISL_1252843, EPI_ISL_1252731, EPI_ISL_1661687, EPI_ISL_1661688, EPI_ISL_1661689, EPI_ISL_1661690, EPI_ISL_1661691, EPI_ISL_1661692, EPI_ISL_1661693, EPI_ISL_1661694, EPI_ISL_1661695, EPI_ISL_1661696, EPI_ISL_1661697, EPI_ISL_1661698, EPI_ISL_1661699, EPI_ISL_1661700, EPI_ISL_1661701, EPI_ISL_1661702, EPI_ISL_1661703, EPI_ISL_1661704, EPI_ISL_1661705, EPI_ISL_1661706, EPI_ISL_1661707, EPI_ISL_1661708, EPI_ISL_1661709, EPI_ISL_1661710, EPI_ISL_1661711, EPI_ISL_1661712, EPI_ISL_1661713, EPI_ISL_1661714, EPI_ISL_1661715, EPI_ISL_1661716, EPI_ISL_1661717, EPI_ISL_1661718, EPI_ISL_1661719, EPI_ISL_1661720, EPI_ISL_1661721, EPI_ISL_1661722, EPI_ISL_1661723, EPI_ISL_1661724, EPI_ISL_1661725, EPI_ISL_1661726, EPI_ISL_1661727, EPI_ISL_1661728, EPI_ISL_1661729, EPI_ISL_1661730, EPI_ISL_1661731, EPI_ISL_1661732, EPI_ISL_1661733, EPI_ISL_1661734, EPI_ISL_1661735, EPI_ISL_1661736, EPI_ISL_1661737, EPI_ISL_1661738, EPI_ISL_1661739, EPI_ISL_1661740, EPI_ISL_1661741, EPI_ISL_1661742, EPI_ISL_1661743, EPI_ISL_1661744, EPI_ISL_1661749, EPI_ISL_1661750, EPI_ISL_1661751, EPI_ISL_1661752, EPI_ISL_1661753, EPI_ISL_1661754, EPI_ISL_1661755, EPI_ISL_1661756, EPI_ISL_1661757, EPI_ISL_1661758, EPI_ISL_1661759, EPI_ISL_1661760, EPI_ISL_1661761, EPI_ISL_1661762, EPI_ISL_1661763, EPI_ISL_1661764, EPI_ISL_1661765, EPI_ISL_1661766, EPI_ISL_1661767, EPI_ISL_1661768, EPI_ISL_1661769, EPI_ISL_1661770, EPI_ISL_1661771, EPI_ISL_1661772, EPI_ISL_1661773, EPI_ISL_1661774, EPI_ISL_1661775, EPI_ISL_1661776, EPI_ISL_1661777, EPI_ISL_1661778, EPI_ISL_1661779, EPI_ISL_1661780, EPI_ISL_1661781, EPI_ISL_1661782, EPI_ISL_1661783, EPI_ISL_1661805, EPI_ISL_1661806, EPI_ISL_1661807	Anteja laboratorija (UAB Diagnostikos laboratorija)	Vilnius University Hospital Santaros Klinikos, Center of Laboratory Medicine	Gytis Dudas et al
EPI_ISL_1315224, EPI_ISL_1315225, EPI_ISL_1315226, EPI_ISL_1315227, EPI_ISL_1327543, EPI_ISL_1315228, EPI_ISL_1315229, EPI_ISL_1315230, EPI_ISL_1315231, EPI_ISL_1315232, EPI_ISL_1315233, EPI_ISL_1315234, EPI_ISL_1315235, EPI_ISL_1315236, EPI_ISL_1315237, EPI_ISL_1315238, EPI_ISL_1315239, EPI_ISL_1315240, EPI_ISL_1327546, EPI_ISL_1315241, EPI_ISL_1315242, EPI_ISL_1315243, EPI_ISL_1315244, EPI_ISL_1315245, EPI_ISL_1315246, EPI_ISL_1315247, EPI_ISL_1315248, EPI_ISL_1315249, EPI_ISL_1315250, EPI_ISL_1315251, EPI_ISL_1315252, EPI_ISL_1327549, EPI_ISL_1315253, EPI_ISL_1315254, EPI_ISL_1315255, EPI_ISL_1315256, EPI_ISL_1315257, EPI_ISL_1315258, EPI_ISL_1315259, EPI_ISL_1315260, EPI_ISL_1315261, EPI_ISL_1315262, EPI_ISL_1315263, EPI_ISL_1315264, EPI_ISL_1315265, EPI_ISL_1315266, EPI_ISL_1315267, EPI_ISL_1315268, EPI_ISL_1315269, EPI_ISL_1315270, EPI_ISL_1315271, EPI_ISL_1327554, EPI_ISL_1315305, EPI_ISL_1315306, EPI_ISL_1315307, EPI_ISL_1315308, EPI_ISL_1327557, EPI_ISL_1756639, EPI_ISL_1756640, EPI_ISL_1756641, EPI_ISL_1756642, EPI_ISL_1756643, EPI_ISL_1756644, EPI_ISL_1756645, EPI_ISL_1756646, EPI_ISL_1756647, EPI_ISL_1756648, EPI_ISL_1756649, EPI_ISL_1756650, EPI_ISL_1756651, EPI_ISL_1756652, EPI_ISL_1756653, EPI_ISL_1756654, EPI_ISL_1756655, EPI_ISL_1756656, EPI_ISL_1756657, EPI_ISL_1756658, EPI_ISL_1756659, EPI_ISL_1756660, EPI_ISL_1756661, EPI_ISL_1756662, EPI_ISL_1756663, EPI_ISL_1756664, EPI_ISL_1756665, EPI_ISL_1756666, EPI_ISL_1756667, EPI_ISL_1756668, EPI_ISL_1756669, EPI_ISL_1756670, EPI_ISL_1756671, EPI_ISL_1756672, EPI_ISL_1756673, EPI_ISL_1756674, EPI_ISL_1756675, EPI_ISL_1756676, EPI_ISL_1756677, EPI_ISL_1756678, EPI_ISL_1756679, EPI_ISL_1756680, EPI_ISL_1756681, EPI_ISL_1756682, EPI_ISL_1756683, EPI_ISL_1756684, EPI_ISL_1756685, EPI_ISL_1756686, EPI_ISL_1756687, EPI_ISL_1756688, EPI_ISL_1756689, EPI_ISL_1756690, EPI_ISL_1756691, EPI_ISL_1756692, EPI_ISL_1756693, EPI_ISL_1756695, EPI_ISL_1756696, EPI_ISL_1756697, EPI_ISL_1756698, EPI_ISL_1756699, EPI_ISL_1756700, EPI_ISL_1756701, EPI_ISL_1756702, EPI_ISL_1756703, EPI_ISL_1756704, EPI_ISL_1756705, EPI_ISL_1756706, EPI_ISL_1756707, EPI_ISL_1756708, EPI_ISL_1756709, EPI_ISL_1756710, EPI_ISL_1756711, EPI_ISL_1756712, EPI_ISL_1756713, EPI_ISL_1756714, EPI_ISL_1756715, EPI_ISL_1756716, EPI_ISL_1756717, EPI_ISL_1756718, EPI_ISL_1756719, EPI_ISL_1756720, EPI_ISL_1756721, EPI_ISL_1756722, EPI_ISL_1756941, EPI_ISL_1756942, EPI_ISL_1756943, EPI_ISL_1756944, EPI_ISL_1756945, EPI_ISL_1756946, EPI_ISL_1756947, EPI_ISL_1756949, EPI_ISL_1756950, EPI_ISL_1756951, EPI_ISL_1756952, EPI_ISL_1756953, EPI_ISL_1756954, EPI_ISL_1756955, EPI_ISL_1756956, EPI_ISL_1756957, EPI_ISL_1756958, EPI_ISL_1756959, EPI_ISL_1756960, EPI_ISL_1756961, EPI_ISL_1756962, EPI_ISL_1756963, EPI_ISL_1756964, EPI_ISL_1756965, EPI_ISL_1756966, EPI_ISL_1756967, EPI_ISL_1756968, EPI_ISL_1756969, EPI_ISL_1756970, EPI_ISL_1756971, EPI_ISL_1756972, EPI_ISL_1756973, EPI_ISL_1756974, EPI_ISL_1756975, EPI_ISL_1756976, EPI_ISL_1756977, EPI_ISL_1756978, EPI_ISL_1756979, EPI_ISL_1756980, EPI_ISL_1756981, EPI_ISL_1756982, EPI_ISL_1756983, EPI_ISL_1756984, EPI_ISL_1756985, EPI_ISL_1756986	Anteja laboratorija (UAB Diagnostikos laboratorija)	Vilnius University Hospital Santaros Klinikos, Center of Laboratory Medicine	Ingrida Olendraite et al
EPI_ISL_582127, EPI_ISL_582128, EPI_ISL_582129, EPI_ISL_582130, EPI_ISL_582131, EPI_ISL_582132	Antwerp University Hospital	Institute of Tropical Medicine	Philippe Selhorst et al
EPI_ISL_1789116	Anwar Medika General Hospital	Institute of Tropical Disease, Universitas Airlangga	Maria I Lusida et al
EPI_ISL_2274436	Anwar Medika General Hospital	Institute of Tropical Disease, Universitas Airlangga	Rima R Prasetya et al
EPI_ISL_1789117	Anwar Medika General Hospital	Institute of Tropical Disease, Universitas Airlangga	Krisnoadi Rahardjo et al
EPI_ISL_1165071	Anwar Medika General Hospital	Institute of Tropical Disease, Universitas Airlangga	Kazufumi Shimizu et al
EPI_ISL_1165068, EPI_ISL_877458	Anwar Medika General Hospital	Institute of Tropical Disease, Universitas Airlangga	Jezzy R Dewantari et al
EPI_ISL_1795053	Anwar Medika General Hospital	Institute of Tropical Disease, Universitas Airlangga	Aldise M Nastri et al
EPI_ISL_909955, EPI_ISL_909959, EPI_ISL_909956, EPI_ISL_909960, EPI_ISL_909957, EPI_ISL_909961, EPI_ISL_909958, EPI_ISL_909962	Apollo Hospitals	CSIR-Centre for Cellular and Molecular Biology	Onkar Kulkarni et al
EPI_ISL_1297827, EPI_ISL_1297828, EPI_ISL_1297829, EPI_ISL_1297830, EPI_ISL_1297831, EPI_ISL_1297832, EPI_ISL_1297833, EPI_ISL_1297834, EPI_ISL_1297835, EPI_ISL_1297836, EPI_ISL_1297837, EPI_ISL_1297838, EPI_ISL_1297839, EPI_ISL_1297840, EPI_ISL_1297841, EPI_ISL_1297842, EPI_ISL_1297843, EPI_ISL_1297844, EPI_ISL_1297845, EPI_ISL_1297846, EPI_ISL_1297847, EPI_ISL_1297848, EPI_ISL_1297849, EPI_ISL_1297850, EPI_ISL_1443004, EPI_ISL_1443005, EPI_ISL_1443006, EPI_ISL_1443007, EPI_ISL_1443008, EPI_ISL_1510651, EPI_ISL_1443009, EPI_ISL_1443010, EPI_ISL_1443011, EPI_ISL_1443012, EPI_ISL_1443013, EPI_ISL_1443014, EPI_ISL_1443015, EPI_ISL_1443016, EPI_ISL_1443017, EPI_ISL_1443018, EPI_ISL_1443019, EPI_ISL_1443020, EPI_ISL_1443021, EPI_ISL_1443022, EPI_ISL_1443023, EPI_ISL_1510652, EPI_ISL_1443024, EPI_ISL_1443025, EPI_ISL_1443026, EPI_ISL_1443027, EPI_ISL_1443028, EPI_ISL_1443029, EPI_ISL_1510653, EPI_ISL_1510654, EPI_ISL_1510655, EPI_ISL_1510656, EPI_ISL_1510657, EPI_ISL_1510658, EPI_ISL_1510659, EPI_ISL_1510660, EPI_ISL_1510661, EPI_ISL_1510662, EPI_ISL_1510663, EPI_ISL_1510664, EPI_ISL_1510665, EPI_ISL_1669790, EPI_ISL_1669791, EPI_ISL_1669792, EPI_ISL_1669793, EPI_ISL_1669794, EPI_ISL_1669795, EPI_ISL_1669796, EPI_ISL_1669797, EPI_ISL_1669798, EPI_ISL_2191869, EPI_ISL_2191870, EPI_ISL_2191871, EPI_ISL_2191872, EPI_ISL_2191873, EPI_ISL_2191874, EPI_ISL_2191875, EPI_ISL_2191876, EPI_ISL_2191877, EPI_ISL_2191878, EPI_ISL_2191879, EPI_ISL_2191849, EPI_ISL_2191850, EPI_ISL_2191851, EPI_ISL_2191852, EPI_ISL_2191853, EPI_ISL_2191854, EPI_ISL_2191855, EPI_ISL_2191856, EPI_ISL_2191857, EPI_ISL_2191858, EPI_ISL_2191859, EPI_ISL_2191860, EPI_ISL_2191861, EPI_ISL_2191862, EPI_ISL_2191863, EPI_ISL_2191864, EPI_ISL_2191865, EPI_ISL_2191866, EPI_ISL_2191867, EPI_ISL_2191868, EPI_ISL_2191880, EPI_ISL_2191881, EPI_ISL_2191882, EPI_ISL_2191883, EPI_ISL_2191884, EPI_ISL_2191885, EPI_ISL_2191886, EPI_ISL_2191887, EPI_ISL_2191888, EPI_ISL_2191889, EPI_ISL_2191890, EPI_ISL_2191891, EPI_ISL_2191892, EPI_ISL_2191893, EPI_ISL_2191894, EPI_ISL_2191895, EPI_ISL_2191896, EPI_ISL_2191897, EPI_ISL_2191898, EPI_ISL_2191899, EPI_ISL_2191900, EPI_ISL_2191901, EPI_ISL_2191902, EPI_ISL_2191903, EPI_ISL_2191904, EPI_ISL_2191905, EPI_ISL_2331806, EPI_ISL_2331807, EPI_ISL_2331808, EPI_ISL_2331809, EPI_ISL_2331810, EPI_ISL_2331811, EPI_ISL_2331812, EPI_ISL_2331813, EPI_ISL_2331814, EPI_ISL_2331815, EPI_ISL_2331816, EPI_ISL_2331817, EPI_ISL_2331818, EPI_ISL_2331819	Arcispedale Santa Maria Nuova, Autoimmunità, Allergologia e Biotecnologie Innovative	Istituto Zooprofilattico Sperimentale della Lombardia e dell'Emilia Romagna (IZSLER), Risk Analysis and Genomic Epidemiology Unit	Alessandro Zerbini et al
EPI_ISL_1154890, EPI_ISL_1154361, EPI_ISL_1120120	Area Biologia Molecolare - Istituto Zooprofilattico Sperimentale della Sicilia	Area Biologia Molecolare - Istituto Zooprofilattico Sperimentale della Sicilia	REALE Stefano et al
EPI_ISL_1386123, EPI_ISL_1386124, EPI_ISL_1386125, EPI_ISL_1386126, EPI_ISL_1386129, EPI_ISL_1386130, EPI_ISL_1386225, EPI_ISL_1386131, EPI_ISL_1386132, EPI_ISL_1386226, EPI_ISL_1386133, EPI_ISL_1386227, EPI_ISL_1386224, EPI_ISL_1386228, EPI_ISL_1386230, EPI_ISL_1386229, EPI_ISL_1386231, EPI_ISL_1386232, EPI_ISL_1386233, EPI_ISL_1386234	Area Biologia Molecolare Istituto Zooprofilattico Sperimentale della Sicilia	Area Biologia Molecolare Istituto Zooprofilattico Sperimentale della Sicilia	REALE Stefano et al
EPI_ISL_512663, EPI_ISL_512664, EPI_ISL_512669, EPI_ISL_527740, EPI_ISL_527749	Area De Salud Alajuela Norte - Clinica Dr. Marcial Rodriguez	Inciensa, Instituto Costarricense de Investigación y Enseñanza en Nutrición y Salud	Francisco Duarte et al
EPI_ISL_527756	Area De Salud Aserri	Inciensa, Instituto Costarricense de Investigación y Enseñanza en Nutrición y Salud	Francisco Duarte et al
EPI_ISL_770030	Area De Salud Buenos Aires	Inciensa, Instituto Costarricense de Investigación y Enseñanza en Nutrición y Salud	Francisco Duarte et al
EPI_ISL_769994, EPI_ISL_769997, EPI_ISL_769998, EPI_ISL_770026, EPI_ISL_770021, EPI_ISL_769986	Area De Salud Catedral Noreste	Inciensa, Instituto Costarricense de Investigación y Enseñanza en Nutrición y Salud	Francisco Duarte et al
EPI_ISL_770011, EPI_ISL_770012	Area De Salud Coronado	Inciensa, Instituto Costarricense de Investigación y Enseñanza en Nutrición y Salud	Francisco Duarte et al
EPI_ISL_512668, EPI_ISL_527745, EPI_ISL_527748, EPI_ISL_527751, EPI_ISL_770008, EPI_ISL_770029	Area De Salud Corredores	Inciensa, Instituto Costarricense de Investigación y Enseñanza en Nutrición y Salud	Francisco Duarte et al
EPI_ISL_770014	Area De Salud Curridabat 2	Inciensa, Instituto Costarricense de Investigación y Enseñanza en Nutrición y Salud	Francisco Duarte et al
EPI_ISL_512653	Area De Salud Desamparados 1 - Clinica Dr. Marcial Fallas [Grifo Alto/Desampara	Inciensa, Instituto Costarricense de Investigación y Enseñanza en Nutrición y Salud	Francisco Duarte et al
EPI_ISL_769993	Area De Salud El Guarco	Inciensa, Instituto Costarricense de Investigación y Enseñanza en Nutrición y Salud	Francisco Duarte et al
EPI_ISL_770009, EPI_ISL_770010	Area De Salud Escazu (Coopesana)	Inciensa, Instituto Costarricense de Investigación y Enseñanza en Nutrición y Salud	Francisco Duarte et al
EPI_ISL_512659	Area De Salud Fortuna	Inciensa, Instituto Costarricense de Investigación y Enseñanza en Nutrición y Salud	Francisco Duarte et al
EPI_ISL_527757	Area De Salud Goicoechea 1	Inciensa, Instituto Costarricense de Investigación y Enseñanza en Nutrición y Salud	Francisco Duarte et al
EPI_ISL_770016, EPI_ISL_770020	Area De Salud Goicoechea 2 - Clinica Dr. Jimenez Nuñez	Inciensa, Instituto Costarricense de Investigación y Enseñanza en Nutrición y Salud	Francisco Duarte et al
EPI_ISL_512662, EPI_ISL_512666, EPI_ISL_512667, EPI_ISL_512671, EPI_ISL_527746, EPI_ISL_527747, EPI_ISL_527760, EPI_ISL_770027, EPI_ISL_770000, EPI_ISL_770001, EPI_ISL_770002, EPI_ISL_770003	Area De Salud La Cruz	Inciensa, Instituto Costarricense de Investigación y Enseñanza en Nutrición y Salud	Francisco Duarte et al
EPI_ISL_512660, EPI_ISL_512661	Area De Salud Los Chiles	Inciensa, Instituto Costarricense de Investigación y Enseñanza en Nutrición y Salud	Francisco Duarte et al
EPI_ISL_770005	Area De Salud Moravia	Inciensa, Instituto Costarricense de Investigación y Enseñanza en Nutrición y Salud	Francisco Duarte et al
EPI_ISL_512658	Area De Salud Orotina-San Mateo [Orotina/Alajuela]	Inciensa, Instituto Costarricense de Investigación y Enseñanza en Nutrición y Salud	Francisco Duarte et al
EPI_ISL_769999	Area De Salud Paraiso-Cervantes	Inciensa, Instituto Costarricense de Investigación y Enseñanza en Nutrición y Salud	Francisco Duarte et al
EPI_ISL_512656	Area De Salud Pavas (Coopesalud) [Pavas/San Jose]	Inciensa, Instituto Costarricense de Investigación y Enseñanza en Nutrición y Salud	Francisco Duarte et al
EPI_ISL_770017, EPI_ISL_770022	Area De Salud Perez Zeledon	Inciensa, Instituto Costarricense de Investigación y Enseñanza en Nutrición y Salud	Francisco Duarte et al
EPI_ISL_770015, EPI_ISL_769989, EPI_ISL_769988, EPI_ISL_770023	Area De Salud San Francisco-San Antonio (Coopesana)	Inciensa, Instituto Costarricense de Investigación y Enseñanza en Nutrición y Salud	Francisco Duarte et al
EPI_ISL_769996, EPI_ISL_770025	Area De Salud San Juan-San Diego-Concepcion 2	Inciensa, Instituto Costarricense de Investigación y Enseñanza en Nutrición y Salud	Francisco Duarte et al
EPI_ISL_770007	Area De Salud San Rafael	Inciensa, Instituto Costarricense de Investigación y Enseñanza en Nutrición y Salud	Francisco Duarte et al
EPI_ISL_512657	Area De Salud Tibas-Uruca-Merced - Clinica Dr. Clorito Picado [Tibas/San Jose]	Inciensa, Instituto Costarricense de Investigación y Enseñanza en Nutrición y Salud	Francisco Duarte et al
EPI_ISL_491446	Area de Salud Alajuela Central	Inciensa, Instituto Costarricense de Investigación y Enseñanza en Nutrición y Salud	Francisco Duarte et al
EPI_ISL_434533, EPI_ISL_434535, EPI_ISL_491449	Area de Salud Alajuela Sur	Inciensa, Instituto Costarricense de Investigación y Enseñanza en Nutrición y Salud	Francisco Duarte et al
EPI_ISL_491437, EPI_ISL_491444	Area de Salud Escazu (Coopesana)	Inciensa, Instituto Costarricense de Investigación y Enseñanza en Nutrición y Salud	Francisco Duarte et al
EPI_ISL_491457	Area de Salud Los Santos	Inciensa, Instituto Costarricense de Investigación y Enseñanza en Nutrición y Salud	Francisco Duarte et al
EPI_ISL_491445	Area de Salud Mata Redonda	Inciensa, Instituto Costarricense de Investigación y Enseñanza en Nutrición y Salud	Francisco Duarte et al
EPI_ISL_434539	Area de Salud Orotina	Inciensa, Instituto Costarricense de Investigación y Enseñanza en Nutrición y Salud	Francisco Duarte et al
EPI_ISL_1483700	Area of Virology, Serology and Virology Division (SAVID), New South Wales Health Pathology Randwick	Area of Virology, Serology and Virology Division (SAVID), New South Wales Health Pathology Randwick	Foster et al
EPI_ISL_678292, EPI_ISL_678293, EPI_ISL_678295, EPI_ISL_678296, EPI_ISL_678297, EPI_ISL_678298, EPI_ISL_678299, EPI_ISL_678300, EPI_ISL_678301, EPI_ISL_678302, EPI_ISL_678303, EPI_ISL_678304, EPI_ISL_678305, EPI_ISL_678306, EPI_ISL_678307, EPI_ISL_678308, EPI_ISL_678309, EPI_ISL_678310, EPI_ISL_678311, EPI_ISL_678312, EPI_ISL_678313, EPI_ISL_678314, EPI_ISL_678315, EPI_ISL_678316, EPI_ISL_678317, EPI_ISL_678318, EPI_ISL_678319, EPI_ISL_678320, EPI_ISL_678321, EPI_ISL_678322, EPI_ISL_678323, EPI_ISL_678324, EPI_ISL_678325, EPI_ISL_678326, EPI_ISL_678327, EPI_ISL_678328, EPI_ISL_678329, EPI_ISL_678330, EPI_ISL_678331, EPI_ISL_678332, EPI_ISL_678333, EPI_ISL_678334, EPI_ISL_678335, EPI_ISL_678336, EPI_ISL_678337, EPI_ISL_707891, EPI_ISL_707892, EPI_ISL_678338, EPI_ISL_678339, EPI_ISL_678340, EPI_ISL_678341, EPI_ISL_678342, EPI_ISL_678343, EPI_ISL_678344, EPI_ISL_678345, EPI_ISL_678346, EPI_ISL_678347, EPI_ISL_678348, EPI_ISL_678349, EPI_ISL_678350, EPI_ISL_678351, EPI_ISL_678352, EPI_ISL_678353, EPI_ISL_678354, EPI_ISL_678355, EPI_ISL_678356, EPI_ISL_678357, EPI_ISL_678358, EPI_ISL_678359, EPI_ISL_678360, EPI_ISL_707893, EPI_ISL_678361, EPI_ISL_678362, EPI_ISL_678363, EPI_ISL_678364, EPI_ISL_678365, EPI_ISL_678366, EPI_ISL_678367, EPI_ISL_678368, EPI_ISL_678369, EPI_ISL_678370, EPI_ISL_678371, EPI_ISL_678372, EPI_ISL_678373, EPI_ISL_678374, EPI_ISL_678375, EPI_ISL_678376, EPI_ISL_707894, EPI_ISL_678377, EPI_ISL_678378, EPI_ISL_678379, EPI_ISL_678380, EPI_ISL_678381, EPI_ISL_707895, EPI_ISL_707896, EPI_ISL_707897, EPI_ISL_707898, EPI_ISL_707899, EPI_ISL_707900, EPI_ISL_707901, EPI_ISL_707902, EPI_ISL_678382, EPI_ISL_678383, EPI_ISL_678384, EPI_ISL_678385, EPI_ISL_678386, EPI_ISL_717701, EPI_ISL_717702, EPI_ISL_717703, EPI_ISL_717704, EPI_ISL_717705, EPI_ISL_717706, EPI_ISL_717707, EPI_ISL_717708, EPI_ISL_717709, EPI_ISL_717710, EPI_ISL_717711, EPI_ISL_717712, EPI_ISL_717713, EPI_ISL_812347, EPI_ISL_1005536, EPI_ISL_812359, EPI_ISL_1005537, EPI_ISL_1005538, EPI_ISL_1005539, EPI_ISL_1005540, EPI_ISL_1121031, EPI_ISL_1069080, EPI_ISL_1121974, EPI_ISL_1121975, EPI_ISL_1098798, EPI_ISL_1098799, EPI_ISL_1121976, EPI_ISL_1184504, EPI_ISL_1184505, EPI_ISL_1184506, EPI_ISL_1293047, EPI_ISL_1293048, EPI_ISL_1293049, EPI_ISL_1293050, EPI_ISL_1543924, EPI_ISL_1406433, EPI_ISL_1406435, EPI_ISL_1424504, EPI_ISL_1543925, EPI_ISL_1424505, EPI_ISL_1424506, EPI_ISL_1424507, EPI_ISL_1424508, EPI_ISL_1543926, EPI_ISL_1494718, EPI_ISL_1494719, EPI_ISL_1494720, EPI_ISL_1494721, EPI_ISL_1494722, EPI_ISL_1494723, EPI_ISL_1516747, EPI_ISL_1543927, EPI_ISL_1516748, EPI_ISL_1563679, EPI_ISL_1563680, EPI_ISL_1563681, EPI_ISL_1563682, EPI_ISL_1615591, EPI_ISL_1615592, EPI_ISL_1615593, EPI_ISL_1615594, EPI_ISL_1615595, EPI_ISL_1615596, EPI_ISL_1615597, EPI_ISL_1615598, EPI_ISL_1633347, EPI_ISL_1633348, EPI_ISL_1633349, EPI_ISL_1633350, EPI_ISL_1633351, EPI_ISL_1633352, EPI_ISL_1633353, EPI_ISL_1672850, EPI_ISL_1672867, EPI_ISL_1672851, EPI_ISL_1911180, EPI_ISL_1911181, EPI_ISL_1911182, EPI_ISL_1911183, EPI_ISL_1911184, EPI_ISL_1911185, EPI_ISL_1911186, EPI_ISL_1911187, EPI_ISL_1911188, EPI_ISL_1911189, EPI_ISL_1911190, EPI_ISL_1911191, EPI_ISL_1913085	Area of Virology, Serology and Virology Division (SAViD), New South Wales Health Pathology Randwick	Virology Research Laboratory; Area of Virology, Serology and Virology Division (SAViD), New South Wales Health Pathology Randwick	Foster et al
EPI_ISL_1010705, EPI_ISL_1010706	Area of Virology, Serology and Virology Division (SAViD), New South Wales Health Pathology Randwick	Microbiology RPAH	Foster et al
EPI_ISL_1240991, EPI_ISL_1205815, EPI_ISL_1240992, EPI_ISL_1255309, EPI_ISL_1255310	Area of Virology, Serology and Virology Division (SAViD), New South Wales Health Pathology Randwick	Area of Virology, Serology and Virology Division (SAViD), New South Wales Health Pathology Randwick	Foster et al
EPI_ISL_537286, EPI_ISL_537287, EPI_ISL_500596, EPI_ISL_500597, EPI_ISL_500598, EPI_ISL_500599, EPI_ISL_500600, EPI_ISL_500601, EPI_ISL_500602, EPI_ISL_500603, EPI_ISL_500604, EPI_ISL_500605, EPI_ISL_500606, EPI_ISL_509492, EPI_ISL_500607, EPI_ISL_500608, EPI_ISL_509493, EPI_ISL_500609, EPI_ISL_500610, EPI_ISL_500611, EPI_ISL_500612, EPI_ISL_500613, EPI_ISL_500614, EPI_ISL_500615, EPI_ISL_500616, EPI_ISL_500617, EPI_ISL_500618, EPI_ISL_500619, EPI_ISL_500620, EPI_ISL_509494, EPI_ISL_509495, EPI_ISL_509496, EPI_ISL_509497, EPI_ISL_500621, EPI_ISL_500622, EPI_ISL_509498, EPI_ISL_509499, EPI_ISL_509500, EPI_ISL_500623, EPI_ISL_500624, EPI_ISL_500625, EPI_ISL_500626, EPI_ISL_500627, EPI_ISL_509501, EPI_ISL_509502, EPI_ISL_527008, EPI_ISL_509503, EPI_ISL_500628, EPI_ISL_500629, EPI_ISL_500630, EPI_ISL_500631, EPI_ISL_509504, EPI_ISL_509505, EPI_ISL_500632, EPI_ISL_500633, EPI_ISL_500634, EPI_ISL_500635, EPI_ISL_500636, EPI_ISL_500637, EPI_ISL_500638, EPI_ISL_509506, EPI_ISL_500639, EPI_ISL_500640, EPI_ISL_500641, EPI_ISL_500642, EPI_ISL_500643, EPI_ISL_500644, EPI_ISL_500645, EPI_ISL_500646, EPI_ISL_500647, EPI_ISL_509507, EPI_ISL_509508, EPI_ISL_500648, EPI_ISL_509509, EPI_ISL_509510, EPI_ISL_500649, EPI_ISL_500650, EPI_ISL_500651, EPI_ISL_500652, EPI_ISL_500653, EPI_ISL_500654, EPI_ISL_527009, EPI_ISL_500655, EPI_ISL_500656, EPI_ISL_500657, EPI_ISL_500658, EPI_ISL_500659, EPI_ISL_500660, EPI_ISL_500661, EPI_ISL_500662, EPI_ISL_500663, EPI_ISL_500664, EPI_ISL_500665, EPI_ISL_500666, EPI_ISL_500667, EPI_ISL_500668, EPI_ISL_500669, EPI_ISL_500670, EPI_ISL_500671, EPI_ISL_500672, EPI_ISL_500673, EPI_ISL_500674, EPI_ISL_500675, EPI_ISL_500676, EPI_ISL_500677, EPI_ISL_500678, EPI_ISL_509511, EPI_ISL_509512, EPI_ISL_509513, EPI_ISL_509514, EPI_ISL_509515, EPI_ISL_500679, EPI_ISL_500680, EPI_ISL_500681, EPI_ISL_509516, EPI_ISL_500682, EPI_ISL_500683, EPI_ISL_500684, EPI_ISL_500685, EPI_ISL_500686, EPI_ISL_500687, EPI_ISL_500688, EPI_ISL_500689, EPI_ISL_500690, EPI_ISL_500691, EPI_ISL_500692, EPI_ISL_527010, EPI_ISL_500693, EPI_ISL_500694, EPI_ISL_500695, EPI_ISL_500696, EPI_ISL_500697, EPI_ISL_500698, EPI_ISL_500699, EPI_ISL_500700, EPI_ISL_500701, EPI_ISL_509517, EPI_ISL_509518, EPI_ISL_509519, EPI_ISL_500702, EPI_ISL_500703, EPI_ISL_500704, EPI_ISL_500705, EPI_ISL_500706, EPI_ISL_509520, EPI_ISL_527011, EPI_ISL_527012, EPI_ISL_527013, EPI_ISL_527014, EPI_ISL_527015, EPI_ISL_527016, EPI_ISL_527017, EPI_ISL_527018, EPI_ISL_527019, EPI_ISL_527020, EPI_ISL_527021, EPI_ISL_527022, EPI_ISL_527023, EPI_ISL_527024, EPI_ISL_527025, EPI_ISL_527026, EPI_ISL_527027, EPI_ISL_527028, EPI_ISL_527029, EPI_ISL_527030, EPI_ISL_527031, EPI_ISL_527032, EPI_ISL_527033, EPI_ISL_527034, EPI_ISL_527035, EPI_ISL_509521, EPI_ISL_527036, EPI_ISL_509522, EPI_ISL_527037, EPI_ISL_527038, EPI_ISL_527039, EPI_ISL_527040, EPI_ISL_527041, EPI_ISL_527042, EPI_ISL_527043, EPI_ISL_527044, EPI_ISL_527045, EPI_ISL_527046, EPI_ISL_527047, EPI_ISL_527048, EPI_ISL_527049, EPI_ISL_527050, EPI_ISL_527051, EPI_ISL_527052, EPI_ISL_527053, EPI_ISL_527054, EPI_ISL_527055, EPI_ISL_527056, EPI_ISL_527057, EPI_ISL_527058, EPI_ISL_527059, EPI_ISL_527060, EPI_ISL_527061, EPI_ISL_527062, EPI_ISL_509523, EPI_ISL_500717, EPI_ISL_527063, EPI_ISL_527064, EPI_ISL_527179, EPI_ISL_527180, EPI_ISL_527400, EPI_ISL_530334, EPI_ISL_530335, EPI_ISL_530336, EPI_ISL_530337, EPI_ISL_530338, EPI_ISL_530339, EPI_ISL_530340, EPI_ISL_539327, EPI_ISL_569858, EPI_ISL_577597, EPI_ISL_577604, EPI_ISL_586571, EPI_ISL_710513, EPI_ISL_738137, EPI_ISL_745029, EPI_ISL_745030, EPI_ISL_745031, EPI_ISL_775245, EPI_ISL_775242, EPI_ISL_794671	Area of Virology, Serology and Virology Division (SAViD), New South Wales Health Pathology Randwick	Area of Virology, Serology and Virology Division (SAViD), New South Wales Health Pathology Randwick	Rawlinson et al
EPI_ISL_406223	Arizona Department of Health Services	Pathogen Discovery, Respiratory Viruses Branch, Division of Viral Diseases, Centers for Disease Control and Prevention	Ying Tao et al
EPI_ISL_1113293, EPI_ISL_1113294, EPI_ISL_1113295, EPI_ISL_1113296, EPI_ISL_1113297, EPI_ISL_1113298, EPI_ISL_1113299, EPI_ISL_1113300, EPI_ISL_1113301, EPI_ISL_1113302, EPI_ISL_1113303, EPI_ISL_1113304, EPI_ISL_1113305, EPI_ISL_1113306, EPI_ISL_1113307, EPI_ISL_1113308, EPI_ISL_1113309, EPI_ISL_1113310, EPI_ISL_1113311, EPI_ISL_1113312, EPI_ISL_1113313, EPI_ISL_1113314, EPI_ISL_1113315, EPI_ISL_1113316, EPI_ISL_1113317, EPI_ISL_1113318, EPI_ISL_1113319, EPI_ISL_1113320, EPI_ISL_1113321, EPI_ISL_1113322, EPI_ISL_1113323, EPI_ISL_1113324, EPI_ISL_1113325, EPI_ISL_1113326, EPI_ISL_1113327, EPI_ISL_1113328, EPI_ISL_1113387, EPI_ISL_1113388, EPI_ISL_1113389, EPI_ISL_1113390, EPI_ISL_1113391, EPI_ISL_1113496, EPI_ISL_1113497, EPI_ISL_1113498, EPI_ISL_1113499, EPI_ISL_1113500, EPI_ISL_1113501, EPI_ISL_1113502, EPI_ISL_1113503, EPI_ISL_1113504, EPI_ISL_1113505, EPI_ISL_1113506, EPI_ISL_1113507, EPI_ISL_1113508, EPI_ISL_1113509, EPI_ISL_1113510, EPI_ISL_1113511, EPI_ISL_1113512, EPI_ISL_1113513, EPI_ISL_1113514, EPI_ISL_1113515, EPI_ISL_1113516, EPI_ISL_1113517, EPI_ISL_1113518, EPI_ISL_1113519, EPI_ISL_1113520, EPI_ISL_1113521, EPI_ISL_1113522, EPI_ISL_1113523, EPI_ISL_1113524, EPI_ISL_1113525, EPI_ISL_1113526, EPI_ISL_1113527, EPI_ISL_1113528, EPI_ISL_1113529, EPI_ISL_1113530, EPI_ISL_1113531, EPI_ISL_1113532, EPI_ISL_1113533, EPI_ISL_1113534, EPI_ISL_1113535, EPI_ISL_1113536, EPI_ISL_1113537, EPI_ISL_1113538, EPI_ISL_1113539, EPI_ISL_1113540, EPI_ISL_1113541, EPI_ISL_1113542, EPI_ISL_1113543, EPI_ISL_1113544, EPI_ISL_1113545, EPI_ISL_1113546, EPI_ISL_1113547, EPI_ISL_1113548, EPI_ISL_1113549, EPI_ISL_1113550, EPI_ISL_1113551, EPI_ISL_1113552, EPI_ISL_1113553, EPI_ISL_1113554, EPI_ISL_1113555, EPI_ISL_1113556, EPI_ISL_1113557, EPI_ISL_1113558, EPI_ISL_1113559, EPI_ISL_1113560, EPI_ISL_1113561, EPI_ISL_1113562, EPI_ISL_1113563, EPI_ISL_1113564, EPI_ISL_1113565	Arizona Department of Health Services	TGen North	Jolene Bowers et al
EPI_ISL_1183834, EPI_ISL_1183835, EPI_ISL_1183836, EPI_ISL_1183837, EPI_ISL_1183838, EPI_ISL_1183839, EPI_ISL_1183840, EPI_ISL_1183841, EPI_ISL_1183842, EPI_ISL_1183843, EPI_ISL_1183844, EPI_ISL_1183845, EPI_ISL_1183846, EPI_ISL_1183847, EPI_ISL_1183848, EPI_ISL_1183849, EPI_ISL_1183850, EPI_ISL_1183851, EPI_ISL_1183852, EPI_ISL_1183853, EPI_ISL_1183854, EPI_ISL_1183855, EPI_ISL_1183856, EPI_ISL_1183857, EPI_ISL_1183858, EPI_ISL_1183859, EPI_ISL_1183860, EPI_ISL_1183861, EPI_ISL_1183862, EPI_ISL_1183863, EPI_ISL_1183864, EPI_ISL_1183865, EPI_ISL_1183866, EPI_ISL_1183867, EPI_ISL_1183868, EPI_ISL_1183869, EPI_ISL_1183870	Arizona Department of Health Services	TGen North	Jolene Bowers et al
EPI_ISL_2296049, EPI_ISL_2135981, EPI_ISL_2296050, EPI_ISL_2296051, EPI_ISL_2285990, EPI_ISL_2285989, EPI_ISL_2285988, EPI_ISL_2285987, EPI_ISL_2285986, EPI_ISL_2285985, EPI_ISL_2285984, EPI_ISL_2285983, EPI_ISL_2285982, EPI_ISL_2249498, EPI_ISL_2249497, EPI_ISL_2249496, EPI_ISL_2249495, EPI_ISL_2249494, EPI_ISL_2249493, EPI_ISL_2296054, EPI_ISL_2249492, EPI_ISL_2249491, EPI_ISL_2249489, EPI_ISL_2249490, EPI_ISL_2249488, EPI_ISL_2249487, EPI_ISL_2135983, EPI_ISL_2249486, EPI_ISL_2296053, EPI_ISL_2249485, EPI_ISL_2249484, EPI_ISL_2249483, EPI_ISL_2249482, EPI_ISL_2249481, EPI_ISL_2249480, EPI_ISL_2135984, EPI_ISL_2249479, EPI_ISL_2296052, EPI_ISL_2249478, EPI_ISL_2227484, EPI_ISL_2325144, EPI_ISL_2325142, EPI_ISL_2325140, EPI_ISL_2325141, EPI_ISL_2325147, EPI_ISL_2325139, EPI_ISL_2325138, EPI_ISL_2325137, EPI_ISL_2325136, EPI_ISL_2325135, EPI_ISL_1315601, EPI_ISL_1315600, EPI_ISL_1315599, EPI_ISL_1315598, EPI_ISL_1315597, EPI_ISL_1315596, EPI_ISL_1315595, EPI_ISL_1315594, EPI_ISL_1315593, EPI_ISL_1315592, EPI_ISL_1315591, EPI_ISL_1315590, EPI_ISL_1315589, EPI_ISL_1315588, EPI_ISL_1315587, EPI_ISL_1315586, EPI_ISL_1315585, EPI_ISL_1315584, EPI_ISL_1315583, EPI_ISL_1306109, EPI_ISL_1306104, EPI_ISL_1306111, EPI_ISL_1306114, EPI_ISL_1306115, EPI_ISL_1306118, EPI_ISL_1306119, EPI_ISL_1306108, EPI_ISL_1306107, EPI_ISL_1306113, EPI_ISL_1306116, EPI_ISL_1306117, EPI_ISL_1306102, EPI_ISL_1306105, EPI_ISL_1306101, EPI_ISL_1306103, EPI_ISL_1306106, EPI_ISL_1306100, EPI_ISL_1306120, EPI_ISL_1306110, EPI_ISL_1306112, EPI_ISL_1306096, EPI_ISL_1306097, EPI_ISL_2227494, EPI_ISL_1306098, EPI_ISL_1306099, EPI_ISL_1306094, EPI_ISL_1306095, EPI_ISL_1272093, EPI_ISL_1272092, EPI_ISL_1272091, EPI_ISL_1272090, EPI_ISL_1272089, EPI_ISL_1272088, EPI_ISL_1272087, EPI_ISL_1272094, EPI_ISL_1272086, EPI_ISL_2325134, EPI_ISL_1272085, EPI_ISL_1272084, EPI_ISL_1272083, EPI_ISL_1272082, EPI_ISL_1272081, EPI_ISL_1272078, EPI_ISL_1272079, EPI_ISL_1272080, EPI_ISL_1272077, EPI_ISL_1270254, EPI_ISL_1270220, EPI_ISL_1270222, EPI_ISL_1270224, EPI_ISL_1270218, EPI_ISL_1270237, EPI_ISL_1270239, EPI_ISL_1270241, EPI_ISL_1270243, EPI_ISL_1270245, EPI_ISL_1270247, EPI_ISL_1270250, EPI_ISL_1270235, EPI_ISL_1270233, EPI_ISL_1270231, EPI_ISL_1270229, EPI_ISL_1270227, EPI_ISL_1270216, EPI_ISL_1270214, EPI_ISL_1270212, EPI_ISL_1270821, EPI_ISL_1270801, EPI_ISL_1270799, EPI_ISL_1270820, EPI_ISL_1270802, EPI_ISL_1270803, EPI_ISL_1270817, EPI_ISL_1270800, EPI_ISL_1270819, EPI_ISL_1270818, EPI_ISL_1270816, EPI_ISL_1270812, EPI_ISL_1270813, EPI_ISL_1270814, EPI_ISL_1270815, EPI_ISL_1270797, EPI_ISL_1270811, EPI_ISL_1270807, EPI_ISL_1270808, EPI_ISL_1270809, EPI_ISL_1270810, EPI_ISL_1270798, EPI_ISL_1270804, EPI_ISL_2325133, EPI_ISL_1270805, EPI_ISL_1270806, EPI_ISL_1272276, EPI_ISL_1272277, EPI_ISL_1272278, EPI_ISL_1272279, EPI_ISL_1272280, EPI_ISL_1272281, EPI_ISL_1272282, EPI_ISL_1272283, EPI_ISL_1272284, EPI_ISL_1272285, EPI_ISL_1272286, EPI_ISL_1272287, EPI_ISL_1272288, EPI_ISL_1272289, EPI_ISL_1272290, EPI_ISL_1272291, EPI_ISL_1272292, EPI_ISL_1271970, EPI_ISL_1271972, EPI_ISL_1271974, EPI_ISL_1271975, EPI_ISL_1271976, EPI_ISL_1271977, EPI_ISL_1271978, EPI_ISL_1271979, EPI_ISL_1271980, EPI_ISL_1271973, EPI_ISL_1271968, EPI_ISL_1271971, EPI_ISL_1271969, EPI_ISL_1271985, EPI_ISL_1271981, EPI_ISL_1271982, EPI_ISL_1271983, EPI_ISL_1271984, EPI_ISL_1271986, EPI_ISL_1272293, EPI_ISL_1272294, EPI_ISL_1272295, EPI_ISL_1272296, EPI_ISL_1272297, EPI_ISL_1272298, EPI_ISL_1272299, EPI_ISL_1205380, EPI_ISL_1205377, EPI_ISL_1205378, EPI_ISL_1205379, EPI_ISL_1205376, EPI_ISL_1205375, EPI_ISL_1205374, EPI_ISL_1205373, EPI_ISL_1205372, EPI_ISL_1205365, EPI_ISL_1205366, EPI_ISL_1205367, EPI_ISL_1205368, EPI_ISL_1205369, EPI_ISL_1205370, EPI_ISL_1205371, EPI_ISL_1205358, EPI_ISL_1205359, EPI_ISL_1205360, EPI_ISL_1205361, EPI_ISL_1205362, EPI_ISL_1205363, EPI_ISL_1205364, EPI_ISL_1184577, EPI_ISL_1184578, EPI_ISL_1184579, EPI_ISL_1184580, EPI_ISL_1184581, EPI_ISL_1184573, EPI_ISL_1205357, EPI_ISL_1205356, EPI_ISL_1184570, EPI_ISL_1184571, EPI_ISL_1184574, EPI_ISL_1184572, EPI_ISL_1184575, EPI_ISL_1184576, EPI_ISL_1184563, EPI_ISL_1184564, EPI_ISL_1184565, EPI_ISL_1184569, EPI_ISL_1184567, EPI_ISL_1184568, EPI_ISL_1184566, EPI_ISL_1239104, EPI_ISL_1239105, EPI_ISL_1239106, EPI_ISL_1239107, EPI_ISL_1239108, EPI_ISL_1239097, EPI_ISL_1239098, EPI_ISL_1239099, EPI_ISL_1239100, EPI_ISL_1239101, EPI_ISL_1239102, EPI_ISL_1239103, EPI_ISL_1239094, EPI_ISL_1239095, EPI_ISL_1239096, EPI_ISL_1239087, EPI_ISL_1239088, EPI_ISL_1239089, EPI_ISL_1239090, EPI_ISL_1443779, EPI_ISL_1239093, EPI_ISL_1239092, EPI_ISL_1239091, EPI_ISL_1443795, EPI_ISL_1443793, EPI_ISL_1443794, EPI_ISL_1443792, EPI_ISL_1443790, EPI_ISL_1443791, EPI_ISL_1334596, EPI_ISL_1334597, EPI_ISL_1334598, EPI_ISL_1334599, EPI_ISL_1334593, EPI_ISL_1334592, EPI_ISL_1334591, EPI_ISL_1443787, EPI_ISL_1443788, EPI_ISL_1334594, EPI_ISL_1334595, EPI_ISL_1334584, EPI_ISL_1334585, EPI_ISL_1334586, EPI_ISL_1334587, EPI_ISL_1334588, EPI_ISL_1315602, EPI_ISL_1315604, EPI_ISL_1315603, EPI_ISL_1201444, EPI_ISL_1196411, EPI_ISL_1196410, EPI_ISL_1201459, EPI_ISL_1201445, EPI_ISL_1196412, EPI_ISL_1201460, EPI_ISL_1201458, EPI_ISL_1201457, EPI_ISL_1014993, EPI_ISL_1014994, EPI_ISL_1014995, EPI_ISL_968189, EPI_ISL_968190, EPI_ISL_968191, EPI_ISL_968192, EPI_ISL_968193, EPI_ISL_1443780, EPI_ISL_968194, EPI_ISL_1196408, EPI_ISL_968195, EPI_ISL_933541, EPI_ISL_968196, EPI_ISL_968197, EPI_ISL_968198, EPI_ISL_933540, EPI_ISL_2325132, EPI_ISL_933542, EPI_ISL_933543, EPI_ISL_1196402, EPI_ISL_1196403, EPI_ISL_1196404, EPI_ISL_1196398, EPI_ISL_1196397, EPI_ISL_1196396, EPI_ISL_1196395, EPI_ISL_1196394, EPI_ISL_1196406, EPI_ISL_1196407, EPI_ISL_1196405, EPI_ISL_1196399, EPI_ISL_1196400, EPI_ISL_1196401, EPI_ISL_1132665, EPI_ISL_968199, EPI_ISL_968200, EPI_ISL_933544, EPI_ISL_933545, EPI_ISL_933546, EPI_ISL_968201, EPI_ISL_968202, EPI_ISL_968203, EPI_ISL_968204, EPI_ISL_933558, EPI_ISL_1132645, EPI_ISL_1196392, EPI_ISL_1132663, EPI_ISL_1132664, EPI_ISL_1132667, EPI_ISL_1132666, EPI_ISL_933547, EPI_ISL_933548, EPI_ISL_1132662, EPI_ISL_933549, EPI_ISL_933550, EPI_ISL_1132659, EPI_ISL_1132660, EPI_ISL_933551, EPI_ISL_933552, EPI_ISL_933553, EPI_ISL_1132661, EPI_ISL_968205, EPI_ISL_968206, EPI_ISL_968207, EPI_ISL_968208, EPI_ISL_968209, EPI_ISL_968210, EPI_ISL_968211, EPI_ISL_1132657, EPI_ISL_1132658, EPI_ISL_1132650, EPI_ISL_1132651, EPI_ISL_1132652, EPI_ISL_1132653, EPI_ISL_1132654, EPI_ISL_1132655, EPI_ISL_1132656, EPI_ISL_1132649, EPI_ISL_1132648, EPI_ISL_933562, EPI_ISL_1132647, EPI_ISL_933563, EPI_ISL_933560, EPI_ISL_933559, EPI_ISL_933561, EPI_ISL_1239059, EPI_ISL_1239058, EPI_ISL_1239057, EPI_ISL_1239056, EPI_ISL_933598, EPI_ISL_933599, EPI_ISL_1239055, EPI_ISL_933600, EPI_ISL_1239049, EPI_ISL_933601, EPI_ISL_1239050, EPI_ISL_1239051, EPI_ISL_1239052, EPI_ISL_1239053, EPI_ISL_1239054, EPI_ISL_1133212, EPI_ISL_1133217, EPI_ISL_1133218, EPI_ISL_1133219, EPI_ISL_1133220, EPI_ISL_1133221, EPI_ISL_1133222, EPI_ISL_1133216, EPI_ISL_933554, EPI_ISL_933555, EPI_ISL_933556, EPI_ISL_933557, EPI_ISL_933580, EPI_ISL_1133209, EPI_ISL_933581, EPI_ISL_933582, EPI_ISL_933583, EPI_ISL_933584, EPI_ISL_933585, EPI_ISL_933586, EPI_ISL_933587, EPI_ISL_933588, EPI_ISL_933589, EPI_ISL_933590, EPI_ISL_933591, EPI_ISL_933592, EPI_ISL_933593, EPI_ISL_1133210, EPI_ISL_2249475, EPI_ISL_2227490, EPI_ISL_2135970, EPI_ISL_933594, EPI_ISL_933595, EPI_ISL_933596, EPI_ISL_933597, EPI_ISL_1133213, EPI_ISL_1133214, EPI_ISL_1133215, EPI_ISL_1196409, EPI_ISL_1133211, EPI_ISL_1135096, EPI_ISL_1135108, EPI_ISL_1135112, EPI_ISL_1135087, EPI_ISL_1135109, EPI_ISL_1135110, EPI_ISL_1135111, EPI_ISL_1135091, EPI_ISL_1135082, EPI_ISL_1135094, EPI_ISL_1135097, EPI_ISL_1135104, EPI_ISL_1135105, EPI_ISL_1135081, EPI_ISL_2135971, EPI_ISL_1135083, EPI_ISL_1135102, EPI_ISL_1135103, EPI_ISL_1135086, EPI_ISL_1135106, EPI_ISL_1135101, EPI_ISL_1066792, EPI_ISL_1066764, EPI_ISL_1066794, EPI_ISL_1066778, EPI_ISL_1066780, EPI_ISL_1066783, EPI_ISL_1066796, EPI_ISL_1066784, EPI_ISL_1066786, EPI_ISL_1066788, EPI_ISL_1066760, EPI_ISL_1066771, EPI_ISL_1066773, EPI_ISL_1066790, EPI_ISL_1066775, EPI_ISL_1066777, EPI_ISL_1066769, EPI_ISL_1067698, EPI_ISL_1067711, EPI_ISL_1067712, EPI_ISL_1067713, EPI_ISL_1443781, EPI_ISL_1067699, EPI_ISL_1067714, EPI_ISL_1067715, EPI_ISL_1067716, EPI_ISL_1067710, EPI_ISL_1067697, EPI_ISL_1067707, EPI_ISL_1067708, EPI_ISL_1067709, EPI_ISL_1201441, EPI_ISL_1201455, EPI_ISL_1201454, EPI_ISL_1201456, EPI_ISL_1201443, EPI_ISL_1201450, EPI_ISL_1067705, EPI_ISL_1067706, EPI_ISL_1201452, EPI_ISL_1201453, EPI_ISL_1201449, EPI_ISL_1201446, EPI_ISL_1201447, EPI_ISL_1201448, EPI_ISL_1201451, EPI_ISL_1239079, EPI_ISL_1239080, EPI_ISL_1239081, EPI_ISL_1239082, EPI_ISL_1239083, EPI_ISL_1239084, EPI_ISL_1239085, EPI_ISL_1239086, EPI_ISL_1239071, EPI_ISL_1239072, EPI_ISL_1239073, EPI_ISL_1239074, EPI_ISL_1239075, EPI_ISL_1239076, EPI_ISL_1239077, EPI_ISL_1239078, EPI_ISL_1239066, EPI_ISL_1239067, EPI_ISL_1067704, EPI_ISL_1067703, EPI_ISL_1067696, EPI_ISL_1067702, EPI_ISL_1067701, EPI_ISL_1067700, EPI_ISL_967884, EPI_ISL_1064196, EPI_ISL_1064195, EPI_ISL_1064194, EPI_ISL_1064193, EPI_ISL_1064192, EPI_ISL_1064191, EPI_ISL_1064190, EPI_ISL_1064189, EPI_ISL_1064188, EPI_ISL_1064187, EPI_ISL_2135972, EPI_ISL_1064186, EPI_ISL_1239068, EPI_ISL_1239069, EPI_ISL_1239070, EPI_ISL_1239060, EPI_ISL_1447072, EPI_ISL_1239061, EPI_ISL_1239062, EPI_ISL_1239063, EPI_ISL_1239064, EPI_ISL_1239065, EPI_ISL_1064185, EPI_ISL_1064184, EPI_ISL_1064183, EPI_ISL_978424, EPI_ISL_978425, EPI_ISL_978426, EPI_ISL_978427, EPI_ISL_978428, EPI_ISL_2135973, EPI_ISL_1015713, EPI_ISL_1015714, EPI_ISL_1015715, EPI_ISL_1015716, EPI_ISL_1015717, EPI_ISL_1015718, EPI_ISL_2135974, EPI_ISL_1015719, EPI_ISL_1015720, EPI_ISL_1015721, EPI_ISL_1015722, EPI_ISL_1015723, EPI_ISL_1015724, EPI_ISL_2135975, EPI_ISL_1015725, EPI_ISL_1015726, EPI_ISL_1015727, EPI_ISL_1015728, EPI_ISL_1015729, EPI_ISL_1015730, EPI_ISL_1015731, EPI_ISL_1015732, EPI_ISL_978417, EPI_ISL_978418, EPI_ISL_1064179, EPI_ISL_978419, EPI_ISL_978423, EPI_ISL_1016890, EPI_ISL_1016894, EPI_ISL_1016895, EPI_ISL_1016897, EPI_ISL_1016891, EPI_ISL_1016898, EPI_ISL_1016888, EPI_ISL_1016899, EPI_ISL_1016900, EPI_ISL_1016889, EPI_ISL_1016887, EPI_ISL_1016901, EPI_ISL_1016893, EPI_ISL_1443782, EPI_ISL_1016902, EPI_ISL_1016903, EPI_ISL_1016904, EPI_ISL_1016905, EPI_ISL_1016906, EPI_ISL_1443783, EPI_ISL_1016907, EPI_ISL_1016908, EPI_ISL_1016909, EPI_ISL_1016910, EPI_ISL_1016892, EPI_ISL_1016911, EPI_ISL_1016912, EPI_ISL_1016919, EPI_ISL_1016920, EPI_ISL_1016921, EPI_ISL_1016922, EPI_ISL_1016923, EPI_ISL_1016924, EPI_ISL_1016925, EPI_ISL_1016928, EPI_ISL_1016926, EPI_ISL_1016917, EPI_ISL_1016929, EPI_ISL_1016930, EPI_ISL_1016931, EPI_ISL_1016916, EPI_ISL_1016914, EPI_ISL_1016915, EPI_ISL_1016934, EPI_ISL_1016933, EPI_ISL_1016918, EPI_ISL_1016932, EPI_ISL_1016927, EPI_ISL_978412, EPI_ISL_978413, EPI_ISL_978414, EPI_ISL_978415, EPI_ISL_978420, EPI_ISL_978421, EPI_ISL_978422, EPI_ISL_978416, EPI_ISL_1064178, EPI_ISL_978411, EPI_ISL_1064180, EPI_ISL_1064182, EPI_ISL_1064181, EPI_ISL_978409, EPI_ISL_978410, EPI_ISL_978405, EPI_ISL_978406, EPI_ISL_925509, EPI_ISL_925510, EPI_ISL_925511, EPI_ISL_925512, EPI_ISL_925513, EPI_ISL_925514, EPI_ISL_925515, EPI_ISL_925516, EPI_ISL_925517, EPI_ISL_925518, EPI_ISL_925519, EPI_ISL_925520, EPI_ISL_925521, EPI_ISL_978407, EPI_ISL_978408, EPI_ISL_925522, EPI_ISL_925523, EPI_ISL_925525, EPI_ISL_925526, EPI_ISL_925529, EPI_ISL_925530, EPI_ISL_925527, EPI_ISL_925528, EPI_ISL_925532, EPI_ISL_925533, EPI_ISL_925531, EPI_ISL_925534, EPI_ISL_1443784, EPI_ISL_925824, EPI_ISL_925825, EPI_ISL_925826, EPI_ISL_2325163, EPI_ISL_925827, EPI_ISL_925828, EPI_ISL_925829, EPI_ISL_925830, EPI_ISL_925831, EPI_ISL_925832, EPI_ISL_925833, EPI_ISL_925834, EPI_ISL_925835, EPI_ISL_978397, EPI_ISL_925836, EPI_ISL_925837, EPI_ISL_925838, EPI_ISL_925839, EPI_ISL_925840, EPI_ISL_925841, EPI_ISL_925842, EPI_ISL_925843, EPI_ISL_925844, EPI_ISL_925845, EPI_ISL_978398, EPI_ISL_978399, EPI_ISL_978404, EPI_ISL_978400, EPI_ISL_978401, EPI_ISL_978402, EPI_ISL_978403, EPI_ISL_978372, EPI_ISL_978370, EPI_ISL_978371, EPI_ISL_930635, EPI_ISL_930637, EPI_ISL_930638, EPI_ISL_930639, EPI_ISL_930640, EPI_ISL_930641, EPI_ISL_930642, EPI_ISL_930643, EPI_ISL_930644, EPI_ISL_930645, EPI_ISL_930646, EPI_ISL_930647, EPI_ISL_930648, EPI_ISL_930650, EPI_ISL_930651, EPI_ISL_930652, EPI_ISL_930653, EPI_ISL_930654, EPI_ISL_978357, EPI_ISL_978369, EPI_ISL_978368, EPI_ISL_978367, EPI_ISL_930636, EPI_ISL_930649, EPI_ISL_930655, EPI_ISL_930656, EPI_ISL_930657, EPI_ISL_930658, EPI_ISL_930659, EPI_ISL_930660, EPI_ISL_930661, EPI_ISL_930662, EPI_ISL_930663, EPI_ISL_978366, EPI_ISL_978363, EPI_ISL_978364, EPI_ISL_930664, EPI_ISL_978353, EPI_ISL_978359, EPI_ISL_978358, EPI_ISL_978356, EPI_ISL_978360, EPI_ISL_978361, EPI_ISL_978354, EPI_ISL_978362, EPI_ISL_978355, EPI_ISL_978365, EPI_ISL_1064177, EPI_ISL_1064176, EPI_ISL_1064175, EPI_ISL_1064174, EPI_ISL_1064173, EPI_ISL_1016938, EPI_ISL_1016946, EPI_ISL_1016944, EPI_ISL_1016945, EPI_ISL_2227485, EPI_ISL_1016941, EPI_ISL_1016942, EPI_ISL_1016943, EPI_ISL_1016939, EPI_ISL_1016937, EPI_ISL_1016940, EPI_ISL_978391, EPI_ISL_978392, EPI_ISL_978393, EPI_ISL_978394, EPI_ISL_978395, EPI_ISL_978463, EPI_ISL_978464, EPI_ISL_978465, EPI_ISL_978456, EPI_ISL_978446, EPI_ISL_978447, EPI_ISL_978448, EPI_ISL_978449, EPI_ISL_978450, EPI_ISL_978451, EPI_ISL_978452, EPI_ISL_978462, EPI_ISL_978457, EPI_ISL_978453, EPI_ISL_978466, EPI_ISL_978467, EPI_ISL_978458, EPI_ISL_978454, EPI_ISL_978459, EPI_ISL_1447073, EPI_ISL_978460, EPI_ISL_978455, EPI_ISL_978461, EPI_ISL_978390, EPI_ISL_2325161, EPI_ISL_978383, EPI_ISL_978384, EPI_ISL_978385, EPI_ISL_978386, EPI_ISL_978387, EPI_ISL_978388, EPI_ISL_978378, EPI_ISL_978379, EPI_ISL_978380, EPI_ISL_978381, EPI_ISL_978389, EPI_ISL_978382, EPI_ISL_978469, EPI_ISL_978468, EPI_ISL_978475, EPI_ISL_978476, EPI_ISL_978470, EPI_ISL_978471, EPI_ISL_978472, EPI_ISL_978473, EPI_ISL_978474, EPI_ISL_978444, EPI_ISL_978434, EPI_ISL_978435, EPI_ISL_978436, EPI_ISL_978437, EPI_ISL_978438, EPI_ISL_978439, EPI_ISL_978440, EPI_ISL_978441, EPI_ISL_978442, EPI_ISL_978443, EPI_ISL_978432, EPI_ISL_978433, EPI_ISL_2135982, EPI_ISL_978445, EPI_ISL_978430, EPI_ISL_978431, EPI_ISL_978429, EPI_ISL_978477, EPI_ISL_978478, EPI_ISL_978479, EPI_ISL_978481, EPI_ISL_978482, EPI_ISL_978483, EPI_ISL_978484, EPI_ISL_978485, EPI_ISL_978480, EPI_ISL_978486, EPI_ISL_1443785, EPI_ISL_978487, EPI_ISL_978373, EPI_ISL_978376, EPI_ISL_978374, EPI_ISL_978375, EPI_ISL_978377, EPI_ISL_1016935, EPI_ISL_1016936, EPI_ISL_1064172, EPI_ISL_967883, EPI_ISL_967882, EPI_ISL_2325164, EPI_ISL_1066762, EPI_ISL_1066758, EPI_ISL_2325165, EPI_ISL_1066765, EPI_ISL_1066767, EPI_ISL_1135088, EPI_ISL_1135090, EPI_ISL_1135085, EPI_ISL_1135095, EPI_ISL_1135092, EPI_ISL_1135100, EPI_ISL_1135084, EPI_ISL_1135080, EPI_ISL_1135079, EPI_ISL_1443786, EPI_ISL_1135078, EPI_ISL_1135099, EPI_ISL_1135098, EPI_ISL_1135107, EPI_ISL_1135093, EPI_ISL_1135089, EPI_ISL_1239048, EPI_ISL_1132646, EPI_ISL_1196393, EPI_ISL_1132643, EPI_ISL_1132644, EPI_ISL_1201442, EPI_ISL_1196391, EPI_ISL_1184562, EPI_ISL_1184561, EPI_ISL_1184560, EPI_ISL_1184559, EPI_ISL_1270202, EPI_ISL_1270206, EPI_ISL_1270208, EPI_ISL_1270210, EPI_ISL_1270204, EPI_ISL_1306093, EPI_ISL_1334589, EPI_ISL_1334590, EPI_ISL_1334581, EPI_ISL_1334582, EPI_ISL_1334583, EPI_ISL_1443789, EPI_ISL_1447071, EPI_ISL_1447066, EPI_ISL_1447064, EPI_ISL_1447069, EPI_ISL_1447070, EPI_ISL_1447068, EPI_ISL_1447065, EPI_ISL_1447063, EPI_ISL_1443796, EPI_ISL_1443797, EPI_ISL_1443798, EPI_ISL_2325166, EPI_ISL_1443799, EPI_ISL_1443800, EPI_ISL_1447067, EPI_ISL_1443801, EPI_ISL_1503300, EPI_ISL_1503303, EPI_ISL_1503304, EPI_ISL_1503301, EPI_ISL_1503302, EPI_ISL_1503299, EPI_ISL_1503305, EPI_ISL_1503306, EPI_ISL_1503307, EPI_ISL_1503308, EPI_ISL_1593889, EPI_ISL_1593890, EPI_ISL_1593891, EPI_ISL_1593892, EPI_ISL_1593893, EPI_ISL_1633341, EPI_ISL_1633342, EPI_ISL_1633343, EPI_ISL_1633344, EPI_ISL_1633345, EPI_ISL_1633346, EPI_ISL_1716559, EPI_ISL_1716560, EPI_ISL_1716561, EPI_ISL_1716562, EPI_ISL_1716563, EPI_ISL_2086304, EPI_ISL_2325162, EPI_ISL_1826991, EPI_ISL_2086305, EPI_ISL_1826992, EPI_ISL_2086306, EPI_ISL_1826993, EPI_ISL_1826994, EPI_ISL_1826995, EPI_ISL_1826996, EPI_ISL_1826997, EPI_ISL_2086314, EPI_ISL_1961046, EPI_ISL_1961047, EPI_ISL_2086315, EPI_ISL_1961050, EPI_ISL_2086313, EPI_ISL_1961052, EPI_ISL_1961049, EPI_ISL_1961048, EPI_ISL_1961051, EPI_ISL_2086295, EPI_ISL_2082474, EPI_ISL_2082475, EPI_ISL_2082476, EPI_ISL_2082477, EPI_ISL_2082478, EPI_ISL_2086296, EPI_ISL_2082479, EPI_ISL_2086297, EPI_ISL_2086298, EPI_ISL_2082480, EPI_ISL_2086299, EPI_ISL_2082706, EPI_ISL_2086307, EPI_ISL_2325143, EPI_ISL_2082707, EPI_ISL_2082708, EPI_ISL_2086308, EPI_ISL_2082709, EPI_ISL_2082710, EPI_ISL_2082711, EPI_ISL_2086309, EPI_ISL_2082713, EPI_ISL_2082714, EPI_ISL_2082903, EPI_ISL_2082715, EPI_ISL_2086310, EPI_ISL_2086319, EPI_ISL_2082712, EPI_ISL_2082716, EPI_ISL_2082717, EPI_ISL_2082719, EPI_ISL_2082718, EPI_ISL_2086311, EPI_ISL_2082720, EPI_ISL_2082721, EPI_ISL_2086312, EPI_ISL_2082722, EPI_ISL_2082723, EPI_ISL_2082724, EPI_ISL_2082725, EPI_ISL_2082726, EPI_ISL_2082727, EPI_ISL_2325145, EPI_ISL_2082728, EPI_ISL_2135811, EPI_ISL_2082904, EPI_ISL_2135812, EPI_ISL_2082905, EPI_ISL_2082906, EPI_ISL_2082907, EPI_ISL_2082908, EPI_ISL_2082909, EPI_ISL_2082910, EPI_ISL_2325146, EPI_ISL_2086320, EPI_ISL_2082911, EPI_ISL_2082912, EPI_ISL_2082913, EPI_ISL_2082914, EPI_ISL_2086321, EPI_ISL_2082915, EPI_ISL_2082916, EPI_ISL_2082917, EPI_ISL_2082918, EPI_ISL_2082919, EPI_ISL_2082920, EPI_ISL_2082921, EPI_ISL_2082922, EPI_ISL_2082923, EPI_ISL_2082924, EPI_ISL_2082925, EPI_ISL_2082926, EPI_ISL_2082927, EPI_ISL_2082928, EPI_ISL_2086322, EPI_ISL_2082929, EPI_ISL_2082930, EPI_ISL_2135813, EPI_ISL_2135814, EPI_ISL_2135815, EPI_ISL_2227550, EPI_ISL_2135816, EPI_ISL_2135817, EPI_ISL_2135818, EPI_ISL_2135819, EPI_ISL_2135820, EPI_ISL_2135821, EPI_ISL_2135822, EPI_ISL_2135823, EPI_ISL_2135824, EPI_ISL_2135826, EPI_ISL_2135827, EPI_ISL_2135828, EPI_ISL_2227551, EPI_ISL_2135829, EPI_ISL_2135830, EPI_ISL_2135831, EPI_ISL_2135832, EPI_ISL_2135825, EPI_ISL_2227552, EPI_ISL_2227553, EPI_ISL_2227554, EPI_ISL_2135833, EPI_ISL_2135834, EPI_ISL_2227555, EPI_ISL_2135835, EPI_ISL_2227492, EPI_ISL_2227486, EPI_ISL_2227483, EPI_ISL_2227493, EPI_ISL_2135979, EPI_ISL_2135980, EPI_ISL_2227576, EPI_ISL_2135969, EPI_ISL_2227487, EPI_ISL_2227481, EPI_ISL_2227482, EPI_ISL_2227477, EPI_ISL_2227478, EPI_ISL_2227488, EPI_ISL_2135976, EPI_ISL_2227489, EPI_ISL_2227479, EPI_ISL_2263450, EPI_ISL_2263452, EPI_ISL_2263453, EPI_ISL_2263457, EPI_ISL_2263459, EPI_ISL_2263462, EPI_ISL_2263464, EPI_ISL_2263467, EPI_ISL_2263469, EPI_ISL_2263472, EPI_ISL_2263474, EPI_ISL_2263477, EPI_ISL_2296056, EPI_ISL_2263479, EPI_ISL_2263482, EPI_ISL_2263484, EPI_ISL_2263487, EPI_ISL_2296057, EPI_ISL_2263490, EPI_ISL_2249476, EPI_ISL_2249477, EPI_ISL_2325167, EPI_ISL_2325168, EPI_ISL_2325169, EPI_ISL_2325170, EPI_ISL_2325171, EPI_ISL_2325172, EPI_ISL_2325173, EPI_ISL_2325174, EPI_ISL_2325175, EPI_ISL_2135977, EPI_ISL_2325148, EPI_ISL_2325149, EPI_ISL_2325150, EPI_ISL_2325151, EPI_ISL_2325152, EPI_ISL_2325153, EPI_ISL_2325154, EPI_ISL_2325155, EPI_ISL_2325156, EPI_ISL_2325176, EPI_ISL_2325157, EPI_ISL_2325158, EPI_ISL_2325159, EPI_ISL_2325160, EPI_ISL_2285999, EPI_ISL_2285994, EPI_ISL_2285993, EPI_ISL_2286000, EPI_ISL_2286001, EPI_ISL_2285995, EPI_ISL_2285992, EPI_ISL_2285991, EPI_ISL_2285996, EPI_ISL_2285998, EPI_ISL_2285997, EPI_ISL_2135918, EPI_ISL_2135928, EPI_ISL_2227570, EPI_ISL_2135927, EPI_ISL_2135929, EPI_ISL_2227491, EPI_ISL_2227572, EPI_ISL_2135930, EPI_ISL_2227575, EPI_ISL_2135922, EPI_ISL_2135923, EPI_ISL_2135924, EPI_ISL_2135919, EPI_ISL_2135920, EPI_ISL_2135921, EPI_ISL_2135925, EPI_ISL_2135926, EPI_ISL_2227480, EPI_ISL_2135931, EPI_ISL_2135932, EPI_ISL_2135933, EPI_ISL_2227476, EPI_ISL_2135934, EPI_ISL_2135935, EPI_ISL_2227566, EPI_ISL_2135936, EPI_ISL_2135937, EPI_ISL_2135938, EPI_ISL_2135939, EPI_ISL_2135940, EPI_ISL_2135941, EPI_ISL_2227568, EPI_ISL_2227569, EPI_ISL_2135942, EPI_ISL_2135943, EPI_ISL_2135944, EPI_ISL_2135945, EPI_ISL_2227573, EPI_ISL_2135946, EPI_ISL_2135947, EPI_ISL_2135948, EPI_ISL_2135949, EPI_ISL_2135950, EPI_ISL_2227574, EPI_ISL_2135951, EPI_ISL_2135952, EPI_ISL_2135953, EPI_ISL_2135954, EPI_ISL_2135955, EPI_ISL_2135956, EPI_ISL_2135957, EPI_ISL_2227571, EPI_ISL_2135958, EPI_ISL_2135959, EPI_ISL_2135960, EPI_ISL_2135961, EPI_ISL_2135962, EPI_ISL_2135963, EPI_ISL_2135964, EPI_ISL_2135965, EPI_ISL_2227567, EPI_ISL_2135966, EPI_ISL_2135978, EPI_ISL_2135967, EPI_ISL_2135968, EPI_ISL_2296048, EPI_ISL_2249474, EPI_ISL_2325131, EPI_ISL_2325130, EPI_ISL_2227495, EPI_ISL_824788, EPI_ISL_824787, EPI_ISL_824789, EPI_ISL_824938, EPI_ISL_824932, EPI_ISL_824931, EPI_ISL_824933, EPI_ISL_824934, EPI_ISL_824935, EPI_ISL_824936, EPI_ISL_824937, EPI_ISL_824928, EPI_ISL_824941, EPI_ISL_824929, EPI_ISL_824930, EPI_ISL_824923, EPI_ISL_824922, EPI_ISL_824924, EPI_ISL_824925, EPI_ISL_824926, EPI_ISL_824927, EPI_ISL_824994, EPI_ISL_824993, EPI_ISL_824992, EPI_ISL_824991, EPI_ISL_824990, EPI_ISL_824989, EPI_ISL_824988, EPI_ISL_825003, EPI_ISL_825005, EPI_ISL_825002, EPI_ISL_825004, EPI_ISL_825006, EPI_ISL_825001, EPI_ISL_825007, EPI_ISL_825008, EPI_ISL_825009, EPI_ISL_825010, EPI_ISL_824996, EPI_ISL_824997, EPI_ISL_824998, EPI_ISL_824999, EPI_ISL_825000, EPI_ISL_825012, EPI_ISL_825011, EPI_ISL_824939, EPI_ISL_824940, EPI_ISL_824995, EPI_ISL_824987	Arizona State Public Health Laboratory	Arizona State Public Health Laboratory	Trung Huynh et al
EPI_ISL_1184087, EPI_ISL_1184080, EPI_ISL_1184085, EPI_ISL_1184088, EPI_ISL_1184083, EPI_ISL_1184081, EPI_ISL_1184089, EPI_ISL_1184086, EPI_ISL_1184082, EPI_ISL_1184093, EPI_ISL_1184091, EPI_ISL_1184084, EPI_ISL_1184092, EPI_ISL_1184090, EPI_ISL_1184079, EPI_ISL_1292809, EPI_ISL_1300536, EPI_ISL_1300537, EPI_ISL_1292810, EPI_ISL_1292811, EPI_ISL_1300538, EPI_ISL_1300539, EPI_ISL_1364457, EPI_ISL_1402540, EPI_ISL_1364454, EPI_ISL_1364462, EPI_ISL_1364459, EPI_ISL_1364456, EPI_ISL_1364452, EPI_ISL_1364455, EPI_ISL_1364465, EPI_ISL_1364461, EPI_ISL_1364458, EPI_ISL_1364464, EPI_ISL_1364453, EPI_ISL_1364460, EPI_ISL_1364451, EPI_ISL_1403385, EPI_ISL_1364450, EPI_ISL_1364463, EPI_ISL_1483576, EPI_ISL_1483585, EPI_ISL_1483577, EPI_ISL_1483581, EPI_ISL_1483575, EPI_ISL_1483582, EPI_ISL_1483579, EPI_ISL_1483574, EPI_ISL_1483578, EPI_ISL_1483573, EPI_ISL_1483583, EPI_ISL_1483580, EPI_ISL_1532311, EPI_ISL_1583005, EPI_ISL_1532310, EPI_ISL_1583001, EPI_ISL_1582998, EPI_ISL_1532306, EPI_ISL_1583000, EPI_ISL_1583004, EPI_ISL_1532308, EPI_ISL_1583002, EPI_ISL_1583003, EPI_ISL_1532309, EPI_ISL_1532307, EPI_ISL_1582999, EPI_ISL_1585080, EPI_ISL_1585096, EPI_ISL_1585129, EPI_ISL_1585119, EPI_ISL_1585124, EPI_ISL_1585082, EPI_ISL_1585069, EPI_ISL_1585149, EPI_ISL_1585097, EPI_ISL_1585104, EPI_ISL_1608067, EPI_ISL_1585102, EPI_ISL_1585142, EPI_ISL_1585068, EPI_ISL_1585076, EPI_ISL_1608066, EPI_ISL_1608064, EPI_ISL_1585135, EPI_ISL_1585100, EPI_ISL_1585132, EPI_ISL_1585089, EPI_ISL_1585118, EPI_ISL_1585110, EPI_ISL_1585140, EPI_ISL_1585078, EPI_ISL_1585101, EPI_ISL_1585086, EPI_ISL_1585079, EPI_ISL_1585126, EPI_ISL_1585074, EPI_ISL_1585098, EPI_ISL_1585125, EPI_ISL_1585103, EPI_ISL_1585112, EPI_ISL_1585133, EPI_ISL_1585109, EPI_ISL_1585099, EPI_ISL_1585071, EPI_ISL_1585088, EPI_ISL_1585116, EPI_ISL_1585090, EPI_ISL_1585114, EPI_ISL_1608063, EPI_ISL_1585113, EPI_ISL_1585130, EPI_ISL_1585105, EPI_ISL_1585150, EPI_ISL_1585138, EPI_ISL_1585094, EPI_ISL_1585127, EPI_ISL_1585111, EPI_ISL_1585128, EPI_ISL_1585108, EPI_ISL_1585120, EPI_ISL_1585093, EPI_ISL_1585095, EPI_ISL_1585115, EPI_ISL_1585092, EPI_ISL_1585151, EPI_ISL_1585123, EPI_ISL_1585146, EPI_ISL_1608062, EPI_ISL_1585107, EPI_ISL_1585077, EPI_ISL_1585145, EPI_ISL_1585134, EPI_ISL_1585121, EPI_ISL_1585081, EPI_ISL_1585106, EPI_ISL_1585148, EPI_ISL_1608065, EPI_ISL_1585073, EPI_ISL_1585141, EPI_ISL_1585087, EPI_ISL_1585084, EPI_ISL_1585083, EPI_ISL_1585075, EPI_ISL_1585122, EPI_ISL_1585144, EPI_ISL_1585143, EPI_ISL_1585091, EPI_ISL_1585147, EPI_ISL_1585070, EPI_ISL_1585137, EPI_ISL_1585067, EPI_ISL_1585139, EPI_ISL_1585072, EPI_ISL_1585136, EPI_ISL_1757992, EPI_ISL_1791073, EPI_ISL_1758019, EPI_ISL_1758066, EPI_ISL_1757931, EPI_ISL_1757998, EPI_ISL_1758028, EPI_ISL_1757951, EPI_ISL_1757937, EPI_ISL_1758000, EPI_ISL_1757958, EPI_ISL_1758049, EPI_ISL_1758050, EPI_ISL_1758002, EPI_ISL_1758009, EPI_ISL_1757980, EPI_ISL_1758065, EPI_ISL_1757942, EPI_ISL_1757977, EPI_ISL_1757926, EPI_ISL_1758024, EPI_ISL_1757986, EPI_ISL_1757935, EPI_ISL_1757974, EPI_ISL_1757947, EPI_ISL_1758036, EPI_ISL_1758008, EPI_ISL_1758045, EPI_ISL_1757945, EPI_ISL_1758021, EPI_ISL_1758074, EPI_ISL_1758042, EPI_ISL_1757952, EPI_ISL_1757943, EPI_ISL_1758064, EPI_ISL_1758052, EPI_ISL_1758013, EPI_ISL_1758062, EPI_ISL_1758075, EPI_ISL_1757963, EPI_ISL_1757969, EPI_ISL_1757971, EPI_ISL_1757936, EPI_ISL_1757997, EPI_ISL_1758061, EPI_ISL_1757924, EPI_ISL_1758063, EPI_ISL_1758043, EPI_ISL_1758022, EPI_ISL_1758041, EPI_ISL_1758004, EPI_ISL_1791072, EPI_ISL_1757930, EPI_ISL_1758059, EPI_ISL_1758034, EPI_ISL_1758033, EPI_ISL_1757984, EPI_ISL_1757993, EPI_ISL_1757960, EPI_ISL_1758048, EPI_ISL_1757978, EPI_ISL_1758011, EPI_ISL_1758020, EPI_ISL_1791071, EPI_ISL_1758047, EPI_ISL_1758067, EPI_ISL_1758056, EPI_ISL_1758006, EPI_ISL_1757994, EPI_ISL_1757932, EPI_ISL_1757996, EPI_ISL_1791070, EPI_ISL_1758032, EPI_ISL_1757995, EPI_ISL_1757925, EPI_ISL_1758054, EPI_ISL_1757949, EPI_ISL_1757983, EPI_ISL_1758070, EPI_ISL_1757939, EPI_ISL_1758038, EPI_ISL_1757970, EPI_ISL_1791068, EPI_ISL_1757944, EPI_ISL_1757928, EPI_ISL_1758031, EPI_ISL_1758018, EPI_ISL_1757950, EPI_ISL_1757968, EPI_ISL_1757961, EPI_ISL_1757987, EPI_ISL_1757982, EPI_ISL_1757929, EPI_ISL_1758007, EPI_ISL_1758069, EPI_ISL_1758010, EPI_ISL_1757933, EPI_ISL_1757962, EPI_ISL_1757959, EPI_ISL_1758073, EPI_ISL_1758057, EPI_ISL_1758026, EPI_ISL_1757990, EPI_ISL_1757981, EPI_ISL_1758001, EPI_ISL_1758035, EPI_ISL_1758005, EPI_ISL_1757975, EPI_ISL_1758017, EPI_ISL_1757973, EPI_ISL_1757964, EPI_ISL_1757923, EPI_ISL_1757941, EPI_ISL_1757966, EPI_ISL_1791074, EPI_ISL_1758068, EPI_ISL_1757934, EPI_ISL_1758060, EPI_ISL_1757967, EPI_ISL_1757940, EPI_ISL_1758046, EPI_ISL_1758072, EPI_ISL_1757965, EPI_ISL_1757979, EPI_ISL_1757938, EPI_ISL_1757985, EPI_ISL_1758023, EPI_ISL_1758058, EPI_ISL_1758030, EPI_ISL_1757946, EPI_ISL_1758016, EPI_ISL_1758012, EPI_ISL_1757948, EPI_ISL_1758040, EPI_ISL_1758051, EPI_ISL_1757927, EPI_ISL_1757988, EPI_ISL_1758044, EPI_ISL_1757957, EPI_ISL_1757976, EPI_ISL_1757953, EPI_ISL_1757956, EPI_ISL_1758071, EPI_ISL_1758014, EPI_ISL_1758025, EPI_ISL_1758053, EPI_ISL_1758027, EPI_ISL_1757989, EPI_ISL_1758015, EPI_ISL_1791069, EPI_ISL_1757972, EPI_ISL_1758055, EPI_ISL_1758037, EPI_ISL_1757954, EPI_ISL_1758029, EPI_ISL_1757955, EPI_ISL_1758039, EPI_ISL_1757999, EPI_ISL_1758003, EPI_ISL_1867288, EPI_ISL_1867268, EPI_ISL_1867407, EPI_ISL_1867304, EPI_ISL_1867245, EPI_ISL_1867290, EPI_ISL_1867456, EPI_ISL_1867354, EPI_ISL_1867318, EPI_ISL_1867282, EPI_ISL_1911517, EPI_ISL_1867380, EPI_ISL_1911521, EPI_ISL_1911516, EPI_ISL_1867292, EPI_ISL_1867409, EPI_ISL_1867251, EPI_ISL_1867413, EPI_ISL_1867446, EPI_ISL_1867415, EPI_ISL_1867417, EPI_ISL_1867346, EPI_ISL_1867458, EPI_ISL_1911519, EPI_ISL_1867274, EPI_ISL_1867384, EPI_ISL_1867276, EPI_ISL_1867467, EPI_ISL_1867352, EPI_ISL_1867378, EPI_ISL_1867341, EPI_ISL_1867411, EPI_ISL_1867454, EPI_ISL_1911523, EPI_ISL_1867370, EPI_ISL_1867462, EPI_ISL_1867386, EPI_ISL_1867278, EPI_ISL_1911518, EPI_ISL_1867469, EPI_ISL_1867256, EPI_ISL_1867320, EPI_ISL_1867322, EPI_ISL_1867465, EPI_ISL_1867348, EPI_ISL_1867452, EPI_ISL_1867286, EPI_ISL_1867394, EPI_ISL_1867294, EPI_ISL_1867450, EPI_ISL_1911525, EPI_ISL_1867240, EPI_ISL_1867356, EPI_ISL_1911520, EPI_ISL_1911524, EPI_ISL_1867424, EPI_ISL_1867365, EPI_ISL_1867460, EPI_ISL_1867401, EPI_ISL_1867335, EPI_ISL_1867350, EPI_ISL_1867382, EPI_ISL_1867430, EPI_ISL_1867284, EPI_ISL_1867311, EPI_ISL_1867326, EPI_ISL_1867262, EPI_ISL_1867324, EPI_ISL_1867376, EPI_ISL_1867448, EPI_ISL_1867443, EPI_ISL_1867444, EPI_ISL_1911522, EPI_ISL_1867470, EPI_ISL_1867436, EPI_ISL_1867280, EPI_ISL_1867329, EPI_ISL_1867296, EPI_ISL_1585085, EPI_ISL_1483584, EPI_ISL_1585131, EPI_ISL_1585117	Arizona State University	Arizona State University	Rabia Maqsood et al
EPI_ISL_903361, EPI_ISL_903362, EPI_ISL_903363, EPI_ISL_1132729, EPI_ISL_1048801, EPI_ISL_1048804	Arizona State University	Arizona State University	Emily A. Kaelin et al
EPI_ISL_812114	Arizona State University	Arizona State University	LaRinda A. Holland et al
EPI_ISL_943569, EPI_ISL_1050502, EPI_ISL_1050703, EPI_ISL_1091576, EPI_ISL_1050950, EPI_ISL_1051176, EPI_ISL_1167185, EPI_ISL_1291716, EPI_ISL_1291667, EPI_ISL_1291722, EPI_ISL_1291706, EPI_ISL_1291673, EPI_ISL_1291715, EPI_ISL_1299323, EPI_ISL_1291682, EPI_ISL_1291717, EPI_ISL_1291713, EPI_ISL_1291728, EPI_ISL_1291732, EPI_ISL_1291658, EPI_ISL_1291685, EPI_ISL_1291711, EPI_ISL_1291663, EPI_ISL_1299316, EPI_ISL_1291736, EPI_ISL_1291674, EPI_ISL_1291740, EPI_ISL_1291664, EPI_ISL_1291700, EPI_ISL_1291666, EPI_ISL_1291691, EPI_ISL_1291661, EPI_ISL_1291681, EPI_ISL_1291709, EPI_ISL_1291687, EPI_ISL_1291659, EPI_ISL_1291686, EPI_ISL_1291712, EPI_ISL_1291678, EPI_ISL_1291692, EPI_ISL_1299320, EPI_ISL_1291665, EPI_ISL_1291697, EPI_ISL_1291688, EPI_ISL_1291698, EPI_ISL_1291714, EPI_ISL_1291679, EPI_ISL_1291677, EPI_ISL_1291730, EPI_ISL_1291724, EPI_ISL_1291729, EPI_ISL_1299317, EPI_ISL_1299322, EPI_ISL_1291672, EPI_ISL_1291723, EPI_ISL_1291738, EPI_ISL_1291720, EPI_ISL_1291701, EPI_ISL_1291669, EPI_ISL_1291737, EPI_ISL_1291708, EPI_ISL_1291705, EPI_ISL_1291731, EPI_ISL_1291684, EPI_ISL_1291703, EPI_ISL_1291671, EPI_ISL_1291710, EPI_ISL_1291693, EPI_ISL_1299319, EPI_ISL_1291694, EPI_ISL_1291725, EPI_ISL_1291718, EPI_ISL_1291695, EPI_ISL_1291676, EPI_ISL_1291704, EPI_ISL_1291668, EPI_ISL_1291726, EPI_ISL_1299318, EPI_ISL_1291719, EPI_ISL_1299324, EPI_ISL_1291680, EPI_ISL_1291660, EPI_ISL_1291675, EPI_ISL_1291702, EPI_ISL_1291696, EPI_ISL_1291734, EPI_ISL_1291707, EPI_ISL_1291689, EPI_ISL_1291735, EPI_ISL_1291727, EPI_ISL_1291699, EPI_ISL_1291733, EPI_ISL_1291657, EPI_ISL_1291690, EPI_ISL_1291683, EPI_ISL_1291721, EPI_ISL_1291662, EPI_ISL_1299321, EPI_ISL_1291739, EPI_ISL_1291670, EPI_ISL_1364703, EPI_ISL_1364708, EPI_ISL_1364850, EPI_ISL_1364722, EPI_ISL_1364844, EPI_ISL_1364647, EPI_ISL_1364838, EPI_ISL_1364858, EPI_ISL_1364735, EPI_ISL_1364833, EPI_ISL_1364628, EPI_ISL_1364721, EPI_ISL_1364633, EPI_ISL_1364650, EPI_ISL_1364755, EPI_ISL_1364800, EPI_ISL_1364748, EPI_ISL_1364716, EPI_ISL_1364696, EPI_ISL_1364742, EPI_ISL_1364637, EPI_ISL_1364654, EPI_ISL_1364853, EPI_ISL_1364812, EPI_ISL_1364821, EPI_ISL_1364862, EPI_ISL_1364763, EPI_ISL_1364644, EPI_ISL_1364813, EPI_ISL_1364689, EPI_ISL_1364784, EPI_ISL_1364734, EPI_ISL_1364795, EPI_ISL_1364814, EPI_ISL_1364749, EPI_ISL_1364762, EPI_ISL_1364711, EPI_ISL_1364624, EPI_ISL_1364796, EPI_ISL_1364673, EPI_ISL_1364841, EPI_ISL_1364854, EPI_ISL_1405923, EPI_ISL_1364731, EPI_ISL_1364715, EPI_ISL_1364750, EPI_ISL_1364783, EPI_ISL_1364670, EPI_ISL_1364808, EPI_ISL_1364695, EPI_ISL_1364660, EPI_ISL_1364780, EPI_ISL_1364697, EPI_ISL_1364746, EPI_ISL_1364798, EPI_ISL_1364648, EPI_ISL_1364791, EPI_ISL_1364657, EPI_ISL_1364745, EPI_ISL_1364714, EPI_ISL_1364757, EPI_ISL_1364646, EPI_ISL_1364672, EPI_ISL_1364788, EPI_ISL_1364767, EPI_ISL_1364847, EPI_ISL_1364666, EPI_ISL_1364836, EPI_ISL_1364779, EPI_ISL_1364824, EPI_ISL_1364846, EPI_ISL_1364861, EPI_ISL_1364717, EPI_ISL_1364843, EPI_ISL_1364759, EPI_ISL_1364707, EPI_ISL_1364641, EPI_ISL_1364777, EPI_ISL_1364794, EPI_ISL_1364823, EPI_ISL_1364789, EPI_ISL_1364661, EPI_ISL_1364751, EPI_ISL_1364760, EPI_ISL_1364669, EPI_ISL_1364816, EPI_ISL_1364671, EPI_ISL_1364809, EPI_ISL_1364626, EPI_ISL_1364677, EPI_ISL_1364820, EPI_ISL_1405919, EPI_ISL_1364786, EPI_ISL_1364652, EPI_ISL_1364776, EPI_ISL_1364668, EPI_ISL_1364653, EPI_ISL_1364664, EPI_ISL_1364726, EPI_ISL_1364806, EPI_ISL_1364702, EPI_ISL_1364831, EPI_ISL_1364857, EPI_ISL_1364826, EPI_ISL_1364622, EPI_ISL_1364681, EPI_ISL_1364706, EPI_ISL_1364855, EPI_ISL_1364634, EPI_ISL_1364690, EPI_ISL_1364727, EPI_ISL_1364811, EPI_ISL_1364729, EPI_ISL_1364701, EPI_ISL_1364699, EPI_ISL_1405921, EPI_ISL_1364662, EPI_ISL_1364771, EPI_ISL_1364834, EPI_ISL_1364840, EPI_ISL_1364741, EPI_ISL_1364688, EPI_ISL_1364793, EPI_ISL_1364769, EPI_ISL_1364819, EPI_ISL_1364725, EPI_ISL_1405918, EPI_ISL_1364732, EPI_ISL_1364787, EPI_ISL_1364737, EPI_ISL_1364656, EPI_ISL_1364774, EPI_ISL_1364658, EPI_ISL_1364740, EPI_ISL_1364753, EPI_ISL_1364781, EPI_ISL_1364835, EPI_ISL_1364849, EPI_ISL_1364640, EPI_ISL_1364630, EPI_ISL_1364678, EPI_ISL_1364744, EPI_ISL_1364792, EPI_ISL_1364775, EPI_ISL_1364756, EPI_ISL_1405924, EPI_ISL_1364773, EPI_ISL_1364667, EPI_ISL_1364730, EPI_ISL_1364709, EPI_ISL_1364830, EPI_ISL_1364679, EPI_ISL_1364860, EPI_ISL_1364807, EPI_ISL_1364839, EPI_ISL_1364682, EPI_ISL_1364815, EPI_ISL_1364686, EPI_ISL_1364692, EPI_ISL_1364736, EPI_ISL_1364691, EPI_ISL_1364859, EPI_ISL_1364761, EPI_ISL_1364810, EPI_ISL_1364856, EPI_ISL_1364694, EPI_ISL_1364632, EPI_ISL_1364720, EPI_ISL_1364852, EPI_ISL_1364655, EPI_ISL_1364659, EPI_ISL_1364778, EPI_ISL_1364704, EPI_ISL_1364693, EPI_ISL_1364785, EPI_ISL_1405920, EPI_ISL_1364739, EPI_ISL_1364724, EPI_ISL_1364805, EPI_ISL_1364684, EPI_ISL_1364828, EPI_ISL_1364638, EPI_ISL_1364758, EPI_ISL_1364625, EPI_ISL_1364827, EPI_ISL_1364642, EPI_ISL_1364623, EPI_ISL_1364718, EPI_ISL_1364765, EPI_ISL_1364629, EPI_ISL_1364802, EPI_ISL_1364754, EPI_ISL_1364713, EPI_ISL_1364712, EPI_ISL_1364698, EPI_ISL_1364683, EPI_ISL_1364797, EPI_ISL_1364772, EPI_ISL_1364822, EPI_ISL_1364752, EPI_ISL_1364665, EPI_ISL_1364743, EPI_ISL_1364733, EPI_ISL_1364680, EPI_ISL_1364639, EPI_ISL_1364728, EPI_ISL_1364676, EPI_ISL_1364845, EPI_ISL_1364636, EPI_ISL_1364674, EPI_ISL_1364663, EPI_ISL_1364842, EPI_ISL_1364770, EPI_ISL_1364631, EPI_ISL_1364710, EPI_ISL_1364817, EPI_ISL_1364829, EPI_ISL_1364747, EPI_ISL_1364635, EPI_ISL_1364705, EPI_ISL_1364643, EPI_ISL_1364764, EPI_ISL_1364851, EPI_ISL_1364818, EPI_ISL_1364801, EPI_ISL_1364687, EPI_ISL_1364799, EPI_ISL_1364782, EPI_ISL_1364719, EPI_ISL_1364848, EPI_ISL_1364649, EPI_ISL_1364645, EPI_ISL_1364700, EPI_ISL_1364837, EPI_ISL_1423515, EPI_ISL_1364627, EPI_ISL_1364738, EPI_ISL_1364825, EPI_ISL_1364723, EPI_ISL_1364832, EPI_ISL_1364766, EPI_ISL_1364675, EPI_ISL_1364790, EPI_ISL_1364685, EPI_ISL_1364768, EPI_ISL_1364803, EPI_ISL_1405922, EPI_ISL_1364804, EPI_ISL_1364651, EPI_ISL_1365581, EPI_ISL_1365491, EPI_ISL_1365480, EPI_ISL_1423946, EPI_ISL_1365618, EPI_ISL_1365463, EPI_ISL_1423934, EPI_ISL_1423959, EPI_ISL_1365633, EPI_ISL_1365458, EPI_ISL_1365628, EPI_ISL_1365596, EPI_ISL_1365579, EPI_ISL_1365544, EPI_ISL_1423940, EPI_ISL_1423956, EPI_ISL_1365512, EPI_ISL_1423944, EPI_ISL_1365614, EPI_ISL_1423942, EPI_ISL_1423945, EPI_ISL_1365528, EPI_ISL_1365629, EPI_ISL_1365526, EPI_ISL_1423937, EPI_ISL_1365454, EPI_ISL_1365522, EPI_ISL_1365613, EPI_ISL_1365569, EPI_ISL_1365547, EPI_ISL_1365586, EPI_ISL_1365498, EPI_ISL_1365551, EPI_ISL_1423936, EPI_ISL_1365499, EPI_ISL_1365474, EPI_ISL_1423971, EPI_ISL_1365524, EPI_ISL_1365483, EPI_ISL_1365584, EPI_ISL_1365508, EPI_ISL_1365461, EPI_ISL_1365575, EPI_ISL_1365588, EPI_ISL_1365634, EPI_ISL_1365553, EPI_ISL_1365554, EPI_ISL_1365484, EPI_ISL_1365574, EPI_ISL_1365612, EPI_ISL_1423950, EPI_ISL_1365560, EPI_ISL_1365540, EPI_ISL_1365523, EPI_ISL_1365537, EPI_ISL_1365541, EPI_ISL_1365568, EPI_ISL_1365517, EPI_ISL_1365519, EPI_ISL_1365465, EPI_ISL_1365617, EPI_ISL_1365580, EPI_ISL_1365556, EPI_ISL_1365531, EPI_ISL_1365501, EPI_ISL_1365548, EPI_ISL_1365468, EPI_ISL_1423968, EPI_ISL_1365490, EPI_ISL_1365538, EPI_ISL_1423935, EPI_ISL_1423960, EPI_ISL_1365472, EPI_ISL_1365578, EPI_ISL_1365457, EPI_ISL_1365620, EPI_ISL_1365507, EPI_ISL_1423958, EPI_ISL_1365534, EPI_ISL_1365471, EPI_ISL_1365571, EPI_ISL_1365478, EPI_ISL_1423967, EPI_ISL_1365597, EPI_ISL_1365559, EPI_ISL_1365545, EPI_ISL_1423952, EPI_ISL_1365550, EPI_ISL_1365504, EPI_ISL_1365602, EPI_ISL_1365514, EPI_ISL_1365513, EPI_ISL_1365479, EPI_ISL_1365592, EPI_ISL_1365459, EPI_ISL_1365572, EPI_ISL_1365464, EPI_ISL_1365533, EPI_ISL_1365466, EPI_ISL_1423943, EPI_ISL_1365506, EPI_ISL_1365452, EPI_ISL_1365505, EPI_ISL_1365577, EPI_ISL_1365598, EPI_ISL_1365497, EPI_ISL_1365631, EPI_ISL_1423965, EPI_ISL_1365564, EPI_ISL_1365632, EPI_ISL_1365608, EPI_ISL_1365521, EPI_ISL_1365619, EPI_ISL_1365462, EPI_ISL_1423966, EPI_ISL_1365562, EPI_ISL_1423957, EPI_ISL_1365529, EPI_ISL_1365489, EPI_ISL_1365481, EPI_ISL_1365493, EPI_ISL_1365470, EPI_ISL_1365549, EPI_ISL_1365626, EPI_ISL_1365516, EPI_ISL_1365637, EPI_ISL_1365625, EPI_ISL_1365542, EPI_ISL_1365476, EPI_ISL_1365530, EPI_ISL_1365495, EPI_ISL_1365552, EPI_ISL_1365527, EPI_ISL_1365610, EPI_ISL_1365477, EPI_ISL_1365615, EPI_ISL_1365601, EPI_ISL_1365616, EPI_ISL_1365509, EPI_ISL_1365520, EPI_ISL_1365525, EPI_ISL_1365627, EPI_ISL_1365573, EPI_ISL_1423938, EPI_ISL_1423963, EPI_ISL_1365536, EPI_ISL_1365460, EPI_ISL_1423949, EPI_ISL_1365623, EPI_ISL_1365595, EPI_ISL_1365630, EPI_ISL_1365605, EPI_ISL_1365607, EPI_ISL_1365558, EPI_ISL_1423948, EPI_ISL_1365482, EPI_ISL_1365496, EPI_ISL_1365455, EPI_ISL_1365635, EPI_ISL_1365492, EPI_ISL_1423974, EPI_ISL_1423951, EPI_ISL_1365582, EPI_ISL_1423973, EPI_ISL_1365566, EPI_ISL_1365609, EPI_ISL_1365502, EPI_ISL_1365611, EPI_ISL_1423976, EPI_ISL_1365563, EPI_ISL_1365603, EPI_ISL_1365599, EPI_ISL_1365565, EPI_ISL_1365585, EPI_ISL_1365587, EPI_ISL_1423961, EPI_ISL_1365567, EPI_ISL_1365500, EPI_ISL_1365486, EPI_ISL_1365591, EPI_ISL_1365535, EPI_ISL_1365453, EPI_ISL_1365636, EPI_ISL_1365487, EPI_ISL_1365600, EPI_ISL_1365511, EPI_ISL_1365576, EPI_ISL_1365475, EPI_ISL_1365515, EPI_ISL_1423962, EPI_ISL_1365546, EPI_ISL_1423972, EPI_ISL_1423939, EPI_ISL_1365473, EPI_ISL_1365624, EPI_ISL_1365561, EPI_ISL_1365594, EPI_ISL_1423975, EPI_ISL_1423953, EPI_ISL_1423969, EPI_ISL_1365622, EPI_ISL_1365570, EPI_ISL_1365583, EPI_ISL_1365589, EPI_ISL_1365488, EPI_ISL_1365456, EPI_ISL_1365539, EPI_ISL_1365494, EPI_ISL_1423947, EPI_ISL_1423954, EPI_ISL_1365469, EPI_ISL_1365606, EPI_ISL_1423955, EPI_ISL_1365485, EPI_ISL_1365604, EPI_ISL_1365593, EPI_ISL_1365518, EPI_ISL_1423970, EPI_ISL_1365621, EPI_ISL_1423941, EPI_ISL_1365467, EPI_ISL_1423964, EPI_ISL_1365590, EPI_ISL_1365543, EPI_ISL_1365503, EPI_ISL_1365555, EPI_ISL_1365532, EPI_ISL_1365557, EPI_ISL_1621607, EPI_ISL_1532496, EPI_ISL_1625003, EPI_ISL_1532526, EPI_ISL_1532508, EPI_ISL_1532513, EPI_ISL_1532466, EPI_ISL_1532494, EPI_ISL_1532461, EPI_ISL_1532428, EPI_ISL_1621604, EPI_ISL_1532413, EPI_ISL_1532484, EPI_ISL_1532384, EPI_ISL_1532340, EPI_ISL_1532418, EPI_ISL_1532385, EPI_ISL_1532357, EPI_ISL_1532545, EPI_ISL_1532358, EPI_ISL_1532444, EPI_ISL_1532349, EPI_ISL_1532490, EPI_ISL_1532361, EPI_ISL_1621609, EPI_ISL_1532572, EPI_ISL_1532338, EPI_ISL_1532363, EPI_ISL_1532528, EPI_ISL_1621594, EPI_ISL_1532514, EPI_ISL_1532336, EPI_ISL_1532352, EPI_ISL_1621618, EPI_ISL_1532538, EPI_ISL_1621599, EPI_ISL_1532479, EPI_ISL_1532334, EPI_ISL_1532433, EPI_ISL_1532325, EPI_ISL_1532373, EPI_ISL_1532377, EPI_ISL_1532355, EPI_ISL_1532519, EPI_ISL_1532440, EPI_ISL_1532580, EPI_ISL_1532397, EPI_ISL_1532367, EPI_ISL_1532566, EPI_ISL_1532465, EPI_ISL_1532477, EPI_ISL_1621614, EPI_ISL_1532322, EPI_ISL_1532388, EPI_ISL_1532548, EPI_ISL_1532559, EPI_ISL_1532562, EPI_ISL_1532505, EPI_ISL_1532429, EPI_ISL_1532439, EPI_ISL_1532499, EPI_ISL_1621598, EPI_ISL_1532556, EPI_ISL_1621596, EPI_ISL_1532419, EPI_ISL_1532339, EPI_ISL_1532431, EPI_ISL_1532488, EPI_ISL_1532393, EPI_ISL_1532561, EPI_ISL_1621619, EPI_ISL_1532405, EPI_ISL_1532406, EPI_ISL_1532457, EPI_ISL_1621608, EPI_ISL_1532495, EPI_ISL_1532520, EPI_ISL_1532417, EPI_ISL_1621603, EPI_ISL_1532337, EPI_ISL_1532464, EPI_ISL_1621613, EPI_ISL_1621606, EPI_ISL_1532467, EPI_ISL_1621617, EPI_ISL_1621597, EPI_ISL_1621611, EPI_ISL_1532454, EPI_ISL_1532446, EPI_ISL_1532421, EPI_ISL_1532511, EPI_ISL_1532319, EPI_ISL_1532326, EPI_ISL_1532425, EPI_ISL_1532313, EPI_ISL_1621612, EPI_ISL_1532445, EPI_ISL_1532341, EPI_ISL_1532482, EPI_ISL_1532327, EPI_ISL_1532359, EPI_ISL_1532314, EPI_ISL_1621610, EPI_ISL_1621600, EPI_ISL_1532491, EPI_ISL_1621592, EPI_ISL_1532472, EPI_ISL_1532443, EPI_ISL_1532407, EPI_ISL_1532460, EPI_ISL_1532453, EPI_ISL_1532360, EPI_ISL_1532503, EPI_ISL_1532362, EPI_ISL_1532404, EPI_ISL_1532328, EPI_ISL_1532459, EPI_ISL_1532423, EPI_ISL_1532506, EPI_ISL_1532462, EPI_ISL_1532345, EPI_ISL_1532481, EPI_ISL_1532492, EPI_ISL_1532316, EPI_ISL_1532354, EPI_ISL_1532501, EPI_ISL_1532312, EPI_ISL_1532422, EPI_ISL_1532409, EPI_ISL_1532415, EPI_ISL_1532420, EPI_ISL_1532502, EPI_ISL_1532343, EPI_ISL_1532522, EPI_ISL_1532497, EPI_ISL_1532450, EPI_ISL_1532408, EPI_ISL_1532516, EPI_ISL_1532474, EPI_ISL_1621605, EPI_ISL_1532449, EPI_ISL_1532468, EPI_ISL_1532463, EPI_ISL_1532318, EPI_ISL_1532330, EPI_ISL_1532447, EPI_ISL_1532436, EPI_ISL_1532487, EPI_ISL_1532351, EPI_ISL_1621616, EPI_ISL_1532485, EPI_ISL_1532395, EPI_ISL_1532342, EPI_ISL_1532455, EPI_ISL_1532476, EPI_ISL_1621615, EPI_ISL_1532387, EPI_ISL_1532525, EPI_ISL_1532376, EPI_ISL_1621620, EPI_ISL_1532414, EPI_ISL_1532392, EPI_ISL_1532510, EPI_ISL_1532441, EPI_ISL_1532379, EPI_ISL_1532434, EPI_ISL_1621591, EPI_ISL_1532442, EPI_ISL_1532321, EPI_ISL_1532424, EPI_ISL_1532401, EPI_ISL_1621602, EPI_ISL_1532568, EPI_ISL_1532578, EPI_ISL_1532534, EPI_ISL_1532536, EPI_ISL_1532438, EPI_ISL_1532574, EPI_ISL_1532329, EPI_ISL_1532498, EPI_ISL_1532552, EPI_ISL_1532403, EPI_ISL_1532550, EPI_ISL_1532332, EPI_ISL_1532470, EPI_ISL_1621601, EPI_ISL_1532475, EPI_ISL_1532411, EPI_ISL_1621595, EPI_ISL_1532483, EPI_ISL_1532541, EPI_ISL_1532547, EPI_ISL_1532560, EPI_ISL_1532382, EPI_ISL_1532529, EPI_ISL_1532539, EPI_ISL_1532549, EPI_ISL_1532537, EPI_ISL_1532542, EPI_ISL_1532515, EPI_ISL_1532544, EPI_ISL_1532523, EPI_ISL_1532584, EPI_ISL_1532573, EPI_ISL_1532579, EPI_ISL_1532555, EPI_ISL_1532558, EPI_ISL_1532391, EPI_ISL_1532458, EPI_ISL_1532320, EPI_ISL_1532532, EPI_ISL_1532571, EPI_ISL_1532432, EPI_ISL_1532565, EPI_ISL_1532331, EPI_ISL_1532323, EPI_ISL_1532557, EPI_ISL_1532486, EPI_ISL_1532546, EPI_ISL_1532504, EPI_ISL_1532394, EPI_ISL_1532531, EPI_ISL_1532575, EPI_ISL_1532569, EPI_ISL_1532533, EPI_ISL_1532551, EPI_ISL_1532554, EPI_ISL_1532553, EPI_ISL_1532356, EPI_ISL_1532563, EPI_ISL_1532378, EPI_ISL_1532315, EPI_ISL_1532540, EPI_ISL_1532577, EPI_ISL_1532368, EPI_ISL_1532527, EPI_ISL_1532480, EPI_ISL_1532347, EPI_ISL_1532374, EPI_ISL_1621621, EPI_ISL_1532390, EPI_ISL_1532478, EPI_ISL_1532524, EPI_ISL_1532451, EPI_ISL_1532469, EPI_ISL_1532366, EPI_ISL_1532381, EPI_ISL_1532348, EPI_ISL_1532567, EPI_ISL_1532435, EPI_ISL_1532564, EPI_ISL_1532364, EPI_ISL_1532333, EPI_ISL_1532437, EPI_ISL_1532576, EPI_ISL_1532583, EPI_ISL_1532570, EPI_ISL_1532581, EPI_ISL_1532456, EPI_ISL_1532371, EPI_ISL_1532518, EPI_ISL_1621593, EPI_ISL_1532324, EPI_ISL_1592200, EPI_ISL_1532335, EPI_ISL_1532399, EPI_ISL_1532317, EPI_ISL_1532582, EPI_ISL_1532346, EPI_ISL_1532473, EPI_ISL_1532427, EPI_ISL_1532489, EPI_ISL_1532412, EPI_ISL_1532389, EPI_ISL_1532400, EPI_ISL_1532448, EPI_ISL_1532493, EPI_ISL_1532410, EPI_ISL_1532402, EPI_ISL_1623917, EPI_ISL_1532372, EPI_ISL_1532380, EPI_ISL_1532512, EPI_ISL_1532365, EPI_ISL_1532507, EPI_ISL_1532369, EPI_ISL_1592201, EPI_ISL_1621622, EPI_ISL_1532386, EPI_ISL_1532350, EPI_ISL_1532543, EPI_ISL_1532535, EPI_ISL_1532370, EPI_ISL_1532353, EPI_ISL_1532426, EPI_ISL_1532517, EPI_ISL_1532344, EPI_ISL_1532416, EPI_ISL_1621623, EPI_ISL_1532375, EPI_ISL_1532452, EPI_ISL_1532471, EPI_ISL_1532509, EPI_ISL_1532500, EPI_ISL_1532398, EPI_ISL_1532530, EPI_ISL_1532430, EPI_ISL_1532521, EPI_ISL_1532396, EPI_ISL_1532383, EPI_ISL_1592307, EPI_ISL_1592347, EPI_ISL_1592329, EPI_ISL_1592299, EPI_ISL_1592298, EPI_ISL_1592378, EPI_ISL_1592319, EPI_ISL_1592333, EPI_ISL_1592363, EPI_ISL_1592392, EPI_ISL_1592315, EPI_ISL_1592291, EPI_ISL_1592390, EPI_ISL_1592365, EPI_ISL_1592338, EPI_ISL_1592359, EPI_ISL_1592314, EPI_ISL_1592397, EPI_ISL_1592286, EPI_ISL_1592389, EPI_ISL_1592380, EPI_ISL_1622905, EPI_ISL_1592257, EPI_ISL_1592279, EPI_ISL_1592323, EPI_ISL_1622904, EPI_ISL_1592357, EPI_ISL_1622878, EPI_ISL_1592262, EPI_ISL_1592340, EPI_ISL_1592256, EPI_ISL_1592376, EPI_ISL_1622906, EPI_ISL_1592401, EPI_ISL_1592271, EPI_ISL_1592344, EPI_ISL_1592306, EPI_ISL_1592387, EPI_ISL_1592348, EPI_ISL_1592393, EPI_ISL_1592361, EPI_ISL_1592375, EPI_ISL_1592373, EPI_ISL_1592255, EPI_ISL_1592293, EPI_ISL_1592309, EPI_ISL_1592384, EPI_ISL_1592360, EPI_ISL_1592294, EPI_ISL_1592283, EPI_ISL_1592404, EPI_ISL_1592278, EPI_ISL_1622892, EPI_ISL_1592281, EPI_ISL_1622893, EPI_ISL_1592353, EPI_ISL_1622901, EPI_ISL_1622894, EPI_ISL_1592287, EPI_ISL_1592369, EPI_ISL_1592403, EPI_ISL_1592260, EPI_ISL_1592254, EPI_ISL_1592395, EPI_ISL_1592322, EPI_ISL_1622900, EPI_ISL_1622899, EPI_ISL_1622882, EPI_ISL_1592381, EPI_ISL_1592304, EPI_ISL_1592311, EPI_ISL_1592331, EPI_ISL_1592296, EPI_ISL_1622895, EPI_ISL_1592343, EPI_ISL_1592277, EPI_ISL_1592301, EPI_ISL_1592341, EPI_ISL_1592349, EPI_ISL_1622879, EPI_ISL_1622898, EPI_ISL_1592374, EPI_ISL_1592332, EPI_ISL_1592402, EPI_ISL_1622897, EPI_ISL_1592253, EPI_ISL_1592383, EPI_ISL_1592308, EPI_ISL_1592263, EPI_ISL_1592300, EPI_ISL_1622887, EPI_ISL_1622884, EPI_ISL_1592372, EPI_ISL_1592292, EPI_ISL_1622883, EPI_ISL_1592334, EPI_ISL_1592284, EPI_ISL_1592267, EPI_ISL_1592396, EPI_ISL_1592318, EPI_ISL_1592362, EPI_ISL_1592364, EPI_ISL_1592398, EPI_ISL_1592317, EPI_ISL_1592382, EPI_ISL_1622881, EPI_ISL_1592310, EPI_ISL_1592346, EPI_ISL_1622890, EPI_ISL_1592352, EPI_ISL_1592269, EPI_ISL_1592295, EPI_ISL_1592399, EPI_ISL_1592356, EPI_ISL_1592385, EPI_ISL_1622888, EPI_ISL_1622880, EPI_ISL_1592261, EPI_ISL_1592302, EPI_ISL_1592388, EPI_ISL_1622891, EPI_ISL_1592366, EPI_ISL_1622886, EPI_ISL_1622902, EPI_ISL_1592273, EPI_ISL_1592328, EPI_ISL_1592391, EPI_ISL_1592358, EPI_ISL_1592350, EPI_ISL_1592289, EPI_ISL_1592285, EPI_ISL_1622896, EPI_ISL_1622885, EPI_ISL_1622889, EPI_ISL_1592379, EPI_ISL_1592327, EPI_ISL_1592355, EPI_ISL_1592313, EPI_ISL_1592290, EPI_ISL_1592320, EPI_ISL_1592400, EPI_ISL_1622903, EPI_ISL_1592258, EPI_ISL_1592354, EPI_ISL_1592275, EPI_ISL_1592335, EPI_ISL_1592297, EPI_ISL_1592386, EPI_ISL_1592330, EPI_ISL_1592268, EPI_ISL_1592326, EPI_ISL_1592337, EPI_ISL_1592276, EPI_ISL_1592324, EPI_ISL_1592288, EPI_ISL_1592394, EPI_ISL_1592264, EPI_ISL_1592377, EPI_ISL_1592321, EPI_ISL_1592282, EPI_ISL_1592368, EPI_ISL_1592351, EPI_ISL_1592259, EPI_ISL_1592274, EPI_ISL_1592316, EPI_ISL_1592305, EPI_ISL_1592345, EPI_ISL_1592303, EPI_ISL_1592280, EPI_ISL_1592370, EPI_ISL_1592270, EPI_ISL_1592371, EPI_ISL_1592272, EPI_ISL_1592265, EPI_ISL_1592342, EPI_ISL_1592266, EPI_ISL_1592336, EPI_ISL_1592312, EPI_ISL_1592339, EPI_ISL_1592367, EPI_ISL_1592325, EPI_ISL_1743634, EPI_ISL_1743652, EPI_ISL_1743606, EPI_ISL_1743648, EPI_ISL_1743662, EPI_ISL_1743592, EPI_ISL_1743609, EPI_ISL_1743610, EPI_ISL_1743611, EPI_ISL_1743612, EPI_ISL_1743663, EPI_ISL_1743593, EPI_ISL_1743645, EPI_ISL_1789688, EPI_ISL_1743613, EPI_ISL_1743594, EPI_ISL_1743635, EPI_ISL_1743595, EPI_ISL_1743653, EPI_ISL_1789690, EPI_ISL_1743636, EPI_ISL_1743614, EPI_ISL_1743596, EPI_ISL_1743664, EPI_ISL_1743637, EPI_ISL_1789689, EPI_ISL_1743597, EPI_ISL_1789684, EPI_ISL_1743665, EPI_ISL_1743615, EPI_ISL_1743604, EPI_ISL_1743646, EPI_ISL_1743616, EPI_ISL_1743608, EPI_ISL_1743654, EPI_ISL_1743617, EPI_ISL_1743666, EPI_ISL_1789681, EPI_ISL_1743602, EPI_ISL_1743638, EPI_ISL_1743667, EPI_ISL_1743655, EPI_ISL_1743644, EPI_ISL_1743668, EPI_ISL_1743639, EPI_ISL_1743656, EPI_ISL_1743618, EPI_ISL_1743598, EPI_ISL_1743669, EPI_ISL_1743619, EPI_ISL_1743670, EPI_ISL_1743671, EPI_ISL_1743599, EPI_ISL_1743620, EPI_ISL_1743621, EPI_ISL_1743640, EPI_ISL_1789692, EPI_ISL_1743657, EPI_ISL_1743658, EPI_ISL_1743641, EPI_ISL_1743622, EPI_ISL_1743623, EPI_ISL_1743679, EPI_ISL_1789686, EPI_ISL_1743647, EPI_ISL_1743659, EPI_ISL_1743642, EPI_ISL_1743624, EPI_ISL_1743672, EPI_ISL_1743625, EPI_ISL_1789682, EPI_ISL_1743607, EPI_ISL_1743660, EPI_ISL_1743661, EPI_ISL_1789691, EPI_ISL_1743626, EPI_ISL_1743627, EPI_ISL_1743628, EPI_ISL_1743629, EPI_ISL_1743673, EPI_ISL_1743680, EPI_ISL_1743630, EPI_ISL_1743649, EPI_ISL_1743682, EPI_ISL_1789687, EPI_ISL_1743603, EPI_ISL_1743674, EPI_ISL_1743643, EPI_ISL_1743650, EPI_ISL_1743683, EPI_ISL_1743684, EPI_ISL_1743605, EPI_ISL_1743685, EPI_ISL_1743675, EPI_ISL_1743681, EPI_ISL_1789693, EPI_ISL_1743600, EPI_ISL_1789694, EPI_ISL_1789683, EPI_ISL_1743686, EPI_ISL_1743651, EPI_ISL_1743601, EPI_ISL_1743676, EPI_ISL_1743631, EPI_ISL_1743632, EPI_ISL_1743677, EPI_ISL_1789685, EPI_ISL_1743678, EPI_ISL_1743633, EPI_ISL_1910762, EPI_ISL_1910763, EPI_ISL_1910764, EPI_ISL_1910765, EPI_ISL_1918401, EPI_ISL_1910766, EPI_ISL_1910767, EPI_ISL_1910768, EPI_ISL_1910769, EPI_ISL_1910770, EPI_ISL_1910771, EPI_ISL_1910772, EPI_ISL_1910773, EPI_ISL_1910774, EPI_ISL_1910775, EPI_ISL_1910776, EPI_ISL_1910777, EPI_ISL_1910778, EPI_ISL_1910779, EPI_ISL_1910780, EPI_ISL_1910781, EPI_ISL_1910782, EPI_ISL_1910783, EPI_ISL_1910784, EPI_ISL_1910785, EPI_ISL_1910786, EPI_ISL_1910787, EPI_ISL_1910788, EPI_ISL_1910789, EPI_ISL_1910790, EPI_ISL_1918402, EPI_ISL_1910791, EPI_ISL_1910792, EPI_ISL_1910793, EPI_ISL_1910794, EPI_ISL_1910795, EPI_ISL_1910796, EPI_ISL_1910797, EPI_ISL_1910798, EPI_ISL_1910799, EPI_ISL_1910800, EPI_ISL_1910801, EPI_ISL_1918403, EPI_ISL_1910802, EPI_ISL_1910803, EPI_ISL_1910804, EPI_ISL_1910805, EPI_ISL_1910806, EPI_ISL_1910807, EPI_ISL_1910808, EPI_ISL_1910809, EPI_ISL_1910810, EPI_ISL_1910811, EPI_ISL_1910812, EPI_ISL_1910813, EPI_ISL_1910814, EPI_ISL_1910815, EPI_ISL_1910816, EPI_ISL_1910817, EPI_ISL_1910818, EPI_ISL_1910819, EPI_ISL_1910820, EPI_ISL_1910821, EPI_ISL_1910822, EPI_ISL_1910823, EPI_ISL_1910824, EPI_ISL_1910825, EPI_ISL_1910826, EPI_ISL_2015331, EPI_ISL_2015332, EPI_ISL_2015333, EPI_ISL_2015334, EPI_ISL_2015335, EPI_ISL_2024519, EPI_ISL_2015336, EPI_ISL_2015337, EPI_ISL_2007157, EPI_ISL_2024517, EPI_ISL_2007158, EPI_ISL_2015338, EPI_ISL_2015339, EPI_ISL_2015340, EPI_ISL_2015341, EPI_ISL_2015342, EPI_ISL_2015343, EPI_ISL_2015344, EPI_ISL_2015345, EPI_ISL_2015346, EPI_ISL_2024540, EPI_ISL_2015347, EPI_ISL_2024529, EPI_ISL_2015348, EPI_ISL_2015349, EPI_ISL_2015350, EPI_ISL_2015351, EPI_ISL_2015352, EPI_ISL_2015353, EPI_ISL_2015354, EPI_ISL_2024494, EPI_ISL_2007152, EPI_ISL_2024490, EPI_ISL_2007180, EPI_ISL_2024538, EPI_ISL_2015355, EPI_ISL_2015356, EPI_ISL_2015357, EPI_ISL_2015358, EPI_ISL_2015359, EPI_ISL_2024521, EPI_ISL_2015360, EPI_ISL_2015361, EPI_ISL_2015362, EPI_ISL_2024492, EPI_ISL_2015363, EPI_ISL_2024523, EPI_ISL_2015364, EPI_ISL_2007190, EPI_ISL_2015365, EPI_ISL_2015366, EPI_ISL_2015367, EPI_ISL_2024542, EPI_ISL_2024525, EPI_ISL_2015368, EPI_ISL_2024499, EPI_ISL_2024527, EPI_ISL_2007153, EPI_ISL_2015369, EPI_ISL_2015370, EPI_ISL_2024536, EPI_ISL_2015371, EPI_ISL_2015372, EPI_ISL_2007191, EPI_ISL_2015373, EPI_ISL_2015374, EPI_ISL_2007185, EPI_ISL_2015375, EPI_ISL_2007174, EPI_ISL_2015376, EPI_ISL_2007151, EPI_ISL_2015377, EPI_ISL_2007166, EPI_ISL_2007186, EPI_ISL_2007159, EPI_ISL_2024533, EPI_ISL_2007181, EPI_ISL_2007187, EPI_ISL_2007154, EPI_ISL_2007156, EPI_ISL_2007162, EPI_ISL_2007172, EPI_ISL_2015378, EPI_ISL_2007160, EPI_ISL_2024531, EPI_ISL_2007173, EPI_ISL_2007169, EPI_ISL_2015379, EPI_ISL_2007164, EPI_ISL_2015380, EPI_ISL_2015381, EPI_ISL_2015382, EPI_ISL_2015383, EPI_ISL_2015384, EPI_ISL_2015385, EPI_ISL_2015386, EPI_ISL_2015387, EPI_ISL_2015388, EPI_ISL_2007192, EPI_ISL_2007171, EPI_ISL_2015389, EPI_ISL_2015390, EPI_ISL_2015391, EPI_ISL_2015392, EPI_ISL_2015393, EPI_ISL_2015394, EPI_ISL_2015395, EPI_ISL_2015396, EPI_ISL_2015397, EPI_ISL_2015398, EPI_ISL_2024509, EPI_ISL_2015399, EPI_ISL_2007177, EPI_ISL_2015400, EPI_ISL_2007184, EPI_ISL_2024515, EPI_ISL_2007188, EPI_ISL_2015401, EPI_ISL_2007182, EPI_ISL_2015402, EPI_ISL_2015403, EPI_ISL_2015404, EPI_ISL_2024511, EPI_ISL_2015405, EPI_ISL_2015406, EPI_ISL_2015407, EPI_ISL_2024545, EPI_ISL_2015408, EPI_ISL_2007175, EPI_ISL_2015409, EPI_ISL_2024503, EPI_ISL_2015410, EPI_ISL_2015411, EPI_ISL_2015412, EPI_ISL_2015413, EPI_ISL_2015414, EPI_ISL_2024498, EPI_ISL_2015415, EPI_ISL_2007189, EPI_ISL_2007167, EPI_ISL_2015416, EPI_ISL_2007178, EPI_ISL_2015417, EPI_ISL_2015418, EPI_ISL_2007150, EPI_ISL_2007165, EPI_ISL_2015419, EPI_ISL_2015420, EPI_ISL_2007193, EPI_ISL_2015421, EPI_ISL_2015422, EPI_ISL_2015423, EPI_ISL_2015424, EPI_ISL_2015425, EPI_ISL_2024500, EPI_ISL_2007176, EPI_ISL_2007155, EPI_ISL_2015426, EPI_ISL_2015427, EPI_ISL_2015428, EPI_ISL_2015429, EPI_ISL_2015430, EPI_ISL_2015431, EPI_ISL_2024501, EPI_ISL_2015432, EPI_ISL_2015433, EPI_ISL_2015434, EPI_ISL_2015435, EPI_ISL_2015436, EPI_ISL_2015437, EPI_ISL_2015438, EPI_ISL_2015439, EPI_ISL_2007163, EPI_ISL_2015440, EPI_ISL_2024496, EPI_ISL_2015441, EPI_ISL_2015442, EPI_ISL_2015443, EPI_ISL_2015444, EPI_ISL_2007161, EPI_ISL_2015445, EPI_ISL_2015446, EPI_ISL_2024505, EPI_ISL_2015447, EPI_ISL_2015448, EPI_ISL_2015449, EPI_ISL_2015450, EPI_ISL_2015451, EPI_ISL_2015452, EPI_ISL_2015453, EPI_ISL_2015454, EPI_ISL_2015455, EPI_ISL_2015456, EPI_ISL_2015457, EPI_ISL_2015458, EPI_ISL_2024507, EPI_ISL_2007183, EPI_ISL_2015459, EPI_ISL_2007179, EPI_ISL_2015460, EPI_ISL_2015461, EPI_ISL_2015462, EPI_ISL_2024513, EPI_ISL_2007168, EPI_ISL_2015463, EPI_ISL_2015464, EPI_ISL_2007170, EPI_ISL_2015465, EPI_ISL_2015466, EPI_ISL_2153651, EPI_ISL_2153617, EPI_ISL_2153666, EPI_ISL_2153665, EPI_ISL_2153604, EPI_ISL_2153664, EPI_ISL_2153590, EPI_ISL_2153661, EPI_ISL_2153576, EPI_ISL_2153607, EPI_ISL_2153608, EPI_ISL_2153645, EPI_ISL_2153586, EPI_ISL_2153603, EPI_ISL_2153672, EPI_ISL_2153559, EPI_ISL_2153575, EPI_ISL_2153663, EPI_ISL_2153619, EPI_ISL_2153574, EPI_ISL_2153659, EPI_ISL_2153564, EPI_ISL_2153600, EPI_ISL_2153573, EPI_ISL_2153584, EPI_ISL_2153583, EPI_ISL_2153580, EPI_ISL_2153568, EPI_ISL_2153566, EPI_ISL_2153571, EPI_ISL_2153582, EPI_ISL_2153611, EPI_ISL_2153667, EPI_ISL_2153577, EPI_ISL_2153601, EPI_ISL_2153609, EPI_ISL_2153605, EPI_ISL_2153572, EPI_ISL_2153612, EPI_ISL_2153558, EPI_ISL_2153581, EPI_ISL_2153674, EPI_ISL_2153589, EPI_ISL_2153602, EPI_ISL_2153555, EPI_ISL_2153610, EPI_ISL_2153615, EPI_ISL_2153648, EPI_ISL_2153588, EPI_ISL_2153595, EPI_ISL_2153594, EPI_ISL_2153668, EPI_ISL_2153613, EPI_ISL_2153606, EPI_ISL_2153569, EPI_ISL_2153596, EPI_ISL_2153597, EPI_ISL_2153660, EPI_ISL_2153579, EPI_ISL_2153593, EPI_ISL_2153621, EPI_ISL_2153578, EPI_ISL_2153662, EPI_ISL_2153562, EPI_ISL_2153570, EPI_ISL_2153658, EPI_ISL_2153678, EPI_ISL_2153614, EPI_ISL_2153618, EPI_ISL_2153631, EPI_ISL_2153616, EPI_ISL_2153676, EPI_ISL_2153567, EPI_ISL_2153671, EPI_ISL_2153675, EPI_ISL_2153639, EPI_ISL_2153629, EPI_ISL_2153557, EPI_ISL_2153565, EPI_ISL_2153587, EPI_ISL_2153657, EPI_ISL_2153633, EPI_ISL_2153638, EPI_ISL_2153637, EPI_ISL_2153598, EPI_ISL_2153647, EPI_ISL_2153592, EPI_ISL_2153563, EPI_ISL_2153556, EPI_ISL_2153591, EPI_ISL_2153650, EPI_ISL_2153669, EPI_ISL_2153652, EPI_ISL_2153673, EPI_ISL_2153620, EPI_ISL_2153628, EPI_ISL_2153627, EPI_ISL_2153653, EPI_ISL_2153599, EPI_ISL_2153636, EPI_ISL_2153634, EPI_ISL_2153554, EPI_ISL_2153585, EPI_ISL_2153656, EPI_ISL_2153670, EPI_ISL_2153625, EPI_ISL_2153560, EPI_ISL_2153632, EPI_ISL_2153655, EPI_ISL_2153630, EPI_ISL_2153654, EPI_ISL_2153622, EPI_ISL_2153635, EPI_ISL_2153644, EPI_ISL_2153626, EPI_ISL_2153623, EPI_ISL_2153646, EPI_ISL_2153624, EPI_ISL_2153642, EPI_ISL_2153643, EPI_ISL_2153641, EPI_ISL_2153677, EPI_ISL_2153561, EPI_ISL_2153649, EPI_ISL_2153640, EPI_ISL_2250017, EPI_ISL_2250018, EPI_ISL_2250019, EPI_ISL_2250020, EPI_ISL_2250021, EPI_ISL_2250022, EPI_ISL_2250023, EPI_ISL_2250024, EPI_ISL_2250025, EPI_ISL_2250026, EPI_ISL_2250027, EPI_ISL_2250028, EPI_ISL_2250029, EPI_ISL_2250030, EPI_ISL_2250031, EPI_ISL_2250032, EPI_ISL_2250033, EPI_ISL_2250034, EPI_ISL_2250035, EPI_ISL_2250036, EPI_ISL_2250037, EPI_ISL_2250038, EPI_ISL_2250039, EPI_ISL_2250040, EPI_ISL_2250041, EPI_ISL_2250042, EPI_ISL_2250043, EPI_ISL_2250044, EPI_ISL_2250045, EPI_ISL_2250046, EPI_ISL_2250047, EPI_ISL_2250048, EPI_ISL_2250049, EPI_ISL_2250050, EPI_ISL_2250051, EPI_ISL_2250052, EPI_ISL_2250053, EPI_ISL_2250054, EPI_ISL_2250055, EPI_ISL_2250056, EPI_ISL_2250057, EPI_ISL_2250058, EPI_ISL_2250059, EPI_ISL_2250060, EPI_ISL_2250061, EPI_ISL_2250062, EPI_ISL_2250063, EPI_ISL_2250064, EPI_ISL_2250065, EPI_ISL_2250066, EPI_ISL_2250067, EPI_ISL_2250068, EPI_ISL_2250069, EPI_ISL_2250070, EPI_ISL_2250071, EPI_ISL_2250072, EPI_ISL_2250073, EPI_ISL_2250074, EPI_ISL_2250075, EPI_ISL_2250076, EPI_ISL_2250077, EPI_ISL_2250078, EPI_ISL_2250079, EPI_ISL_2250080, EPI_ISL_2250081, EPI_ISL_2250082, EPI_ISL_2250083, EPI_ISL_2250084, EPI_ISL_2250085, EPI_ISL_2250086, EPI_ISL_2250087, EPI_ISL_2250088, EPI_ISL_2250089, EPI_ISL_2250090, EPI_ISL_2250091, EPI_ISL_2250092, EPI_ISL_2250093, EPI_ISL_2250094, EPI_ISL_2250095, EPI_ISL_2250096, EPI_ISL_2250097, EPI_ISL_2250098, EPI_ISL_2250099, EPI_ISL_2250100, EPI_ISL_2250101, EPI_ISL_2250102, EPI_ISL_2250103, EPI_ISL_2250104, EPI_ISL_2250105, EPI_ISL_2250106, EPI_ISL_2250107, EPI_ISL_2250108, EPI_ISL_2250109, EPI_ISL_2250110, EPI_ISL_2250111, EPI_ISL_2250112, EPI_ISL_2250113, EPI_ISL_2250114, EPI_ISL_2250115, EPI_ISL_2250116, EPI_ISL_2250117, EPI_ISL_2250118, EPI_ISL_2250119, EPI_ISL_2250120, EPI_ISL_2250121, EPI_ISL_2250122, EPI_ISL_2250123, EPI_ISL_2250124, EPI_ISL_2250125, EPI_ISL_2250126, EPI_ISL_2250127, EPI_ISL_2250128, EPI_ISL_2250129, EPI_ISL_2250130, EPI_ISL_2250131, EPI_ISL_2250132, EPI_ISL_2250133, EPI_ISL_2250134, EPI_ISL_2250135, EPI_ISL_2250136, EPI_ISL_2250137, EPI_ISL_2250138, EPI_ISL_2250139, EPI_ISL_2250140, EPI_ISL_2250141, EPI_ISL_2250142, EPI_ISL_2250143, EPI_ISL_2250144, EPI_ISL_2250145, EPI_ISL_2250146, EPI_ISL_2250147, EPI_ISL_2250148, EPI_ISL_2250149, EPI_ISL_2250150, EPI_ISL_2339298, EPI_ISL_2339294, EPI_ISL_2339287, EPI_ISL_2339292, EPI_ISL_2339286, EPI_ISL_2339300, EPI_ISL_2339302, EPI_ISL_2339291, EPI_ISL_2339277, EPI_ISL_2339297, EPI_ISL_2339296, EPI_ISL_2339275, EPI_ISL_2339278, EPI_ISL_2339303, EPI_ISL_2339283, EPI_ISL_2339289, EPI_ISL_2339304, EPI_ISL_2339295, EPI_ISL_2339281, EPI_ISL_2339293, EPI_ISL_2339290, EPI_ISL_2339282, EPI_ISL_2339288, EPI_ISL_2339284, EPI_ISL_2339285, EPI_ISL_2339279, EPI_ISL_2339276, EPI_ISL_2339301, EPI_ISL_2339299, EPI_ISL_2339280	Arizona State University	Arizona State University	Peter T. Skidmore et al
EPI_ISL_424668, EPI_ISL_424669, EPI_ISL_424671	Arizona State University Health Services	Arizona State University	Rabia Maqsood et al
EPI_ISL_467372, EPI_ISL_467373	Arizona State University Health Services	Arizona State University	Peter T. Skidmore et al
EPI_ISL_2105724, EPI_ISL_2105725, EPI_ISL_2105726, EPI_ISL_2105727, EPI_ISL_2105728, EPI_ISL_2105729, EPI_ISL_2105730, EPI_ISL_2105732, EPI_ISL_2105733, EPI_ISL_2105734, EPI_ISL_2105735, EPI_ISL_2105736, EPI_ISL_2105737, EPI_ISL_2105739, EPI_ISL_2105740, EPI_ISL_2105741	Arión Genética	Instituto Nacional de Medicina Genomica	Hidalgo-Miranda A et al
EPI_ISL_2157274, EPI_ISL_2157265, EPI_ISL_2157266, EPI_ISL_2157267, EPI_ISL_2157268, EPI_ISL_2157269, EPI_ISL_2157270, EPI_ISL_2157271, EPI_ISL_2157272, EPI_ISL_2157273, EPI_ISL_2157275, EPI_ISL_2156786, EPI_ISL_2156787, EPI_ISL_2156788, EPI_ISL_2156789, EPI_ISL_2156790, EPI_ISL_2156791, EPI_ISL_2156792, EPI_ISL_2156793, EPI_ISL_2156794, EPI_ISL_2156771, EPI_ISL_2156772, EPI_ISL_2156773, EPI_ISL_2156774, EPI_ISL_2156775, EPI_ISL_2156776, EPI_ISL_2156777, EPI_ISL_2156778, EPI_ISL_2156779, EPI_ISL_2156780, EPI_ISL_2156781, EPI_ISL_2156782, EPI_ISL_2156783, EPI_ISL_2156784, EPI_ISL_2156785, EPI_ISL_2157298, EPI_ISL_2157299, EPI_ISL_2157300, EPI_ISL_2157301, EPI_ISL_2157302, EPI_ISL_2157303, EPI_ISL_2157304, EPI_ISL_2157305, EPI_ISL_2157306, EPI_ISL_2157307, EPI_ISL_2157308, EPI_ISL_2157309, EPI_ISL_2157335, EPI_ISL_2157336, EPI_ISL_2157337, EPI_ISL_2157338, EPI_ISL_2157339, EPI_ISL_2157340, EPI_ISL_2157341, EPI_ISL_2157342, EPI_ISL_2157252, EPI_ISL_2157253, EPI_ISL_2157254, EPI_ISL_2157255, EPI_ISL_2157256, EPI_ISL_2157257, EPI_ISL_2157258, EPI_ISL_2157259, EPI_ISL_2157260, EPI_ISL_2157261, EPI_ISL_2157262, EPI_ISL_2157263, EPI_ISL_2157264	Arkansas Children's Hospital	Center for Global Health, University of New Mexico Health Sciences Center	Daryl Domman et al
EPI_ISL_2157276, EPI_ISL_2157277, EPI_ISL_2157278, EPI_ISL_2157279, EPI_ISL_2157280, EPI_ISL_2227556, EPI_ISL_2157281, EPI_ISL_2157282	Arkansas Department of Health	Center for Global Health, University of New Mexico Health Sciences Center	Daryl Domman et al
EPI_ISL_1255079, EPI_ISL_1255065, EPI_ISL_1437690, EPI_ISL_1438441, EPI_ISL_1437736, EPI_ISL_1437734, EPI_ISL_1437694, EPI_ISL_1437729, EPI_ISL_1437698, EPI_ISL_1437718, EPI_ISL_1437696, EPI_ISL_1437692, EPI_ISL_1437713, EPI_ISL_1437720, EPI_ISL_1436874, EPI_ISL_1436833, EPI_ISL_1436835, EPI_ISL_1436831, EPI_ISL_1436838, EPI_ISL_1436876, EPI_ISL_1436848, EPI_ISL_1436870, EPI_ISL_1436872, EPI_ISL_1436861, EPI_ISL_1436866, EPI_ISL_1436864, EPI_ISL_1436883, EPI_ISL_1436840, EPI_ISL_1436878, EPI_ISL_1436892, EPI_ISL_1436891, EPI_ISL_1436880, EPI_ISL_1436895, EPI_ISL_1436897, EPI_ISL_1436844, EPI_ISL_1436842, EPI_ISL_1436885, EPI_ISL_1436846, EPI_ISL_1436868, EPI_ISL_1436899, EPI_ISL_1436888, EPI_ISL_1436886, EPI_ISL_1436651, EPI_ISL_1436647, EPI_ISL_1436639, EPI_ISL_1436637, EPI_ISL_1436653, EPI_ISL_1436643, EPI_ISL_1436622, EPI_ISL_1436645, EPI_ISL_1436649, EPI_ISL_1436666, EPI_ISL_1436668, EPI_ISL_1436641, EPI_ISL_1436656, EPI_ISL_1436624, EPI_ISL_1436670, EPI_ISL_1436628, EPI_ISL_1436658, EPI_ISL_1436626, EPI_ISL_1436673, EPI_ISL_1436664, EPI_ISL_1436633, EPI_ISL_1436662, EPI_ISL_1436635, EPI_ISL_1436629, EPI_ISL_1436631, EPI_ISL_1436660	Arlon	Plateforme de testing Namuroise	et al
EPI_ISL_1559598, EPI_ISL_1559599, EPI_ISL_1559592, EPI_ISL_1559593, EPI_ISL_1559594, EPI_ISL_1559597, EPI_ISL_1559600, EPI_ISL_1559603, EPI_ISL_1559602, EPI_ISL_1559610, EPI_ISL_1559601, EPI_ISL_1559595, EPI_ISL_1559606, EPI_ISL_1559611, EPI_ISL_1559608, EPI_ISL_1559596, EPI_ISL_1559607, EPI_ISL_1559604, EPI_ISL_1559609, EPI_ISL_1656790, EPI_ISL_1656803, EPI_ISL_1656791, EPI_ISL_1656804, EPI_ISL_1656805, EPI_ISL_1656796, EPI_ISL_1656798, EPI_ISL_1656802, EPI_ISL_1656792, EPI_ISL_1656799, EPI_ISL_1656797, EPI_ISL_1656800, EPI_ISL_1656793, EPI_ISL_1656801, EPI_ISL_1656807, EPI_ISL_1656806, EPI_ISL_1559605, EPI_ISL_1670612, EPI_ISL_1670605, EPI_ISL_1670613, EPI_ISL_1670602, EPI_ISL_1670614, EPI_ISL_1670603, EPI_ISL_1670611, EPI_ISL_1670608, EPI_ISL_1670604, EPI_ISL_1670610, EPI_ISL_1670607, EPI_ISL_1670606, EPI_ISL_1670615, EPI_ISL_1670609, EPI_ISL_1804890, EPI_ISL_1804866, EPI_ISL_1804870, EPI_ISL_1804874, EPI_ISL_1804878, EPI_ISL_1804882, EPI_ISL_1804886, EPI_ISL_1804867, EPI_ISL_1915885, EPI_ISL_1915888, EPI_ISL_1915894, EPI_ISL_1915898, EPI_ISL_1915902, EPI_ISL_1915906, EPI_ISL_1915907, EPI_ISL_1809403, EPI_ISL_1915904	Arlon	Plateforme de testing Namuroise	Céline Maschietto et al
EPI_ISL_2037424, EPI_ISL_2037427, EPI_ISL_2037428, EPI_ISL_2037429, EPI_ISL_2037430, EPI_ISL_2037431, EPI_ISL_2037425, EPI_ISL_2193770, EPI_ISL_2037426, EPI_ISL_2193771, EPI_ISL_2285799, EPI_ISL_2285801, EPI_ISL_2285804, EPI_ISL_2285805, EPI_ISL_2285807, EPI_ISL_2285800, EPI_ISL_2285802, EPI_ISL_2285803, EPI_ISL_2285806, EPI_ISL_2285808, EPI_ISL_2285809, EPI_ISL_2285810, EPI_ISL_2285811, EPI_ISL_2285812, EPI_ISL_2285813, EPI_ISL_2285815, EPI_ISL_2304144, EPI_ISL_2285816, EPI_ISL_2285817, EPI_ISL_2285818, EPI_ISL_2346286, EPI_ISL_2346287, EPI_ISL_2346288, EPI_ISL_2346289, EPI_ISL_2346290, EPI_ISL_2346291, EPI_ISL_2346292, EPI_ISL_2346293, EPI_ISL_2346294, EPI_ISL_2346295, EPI_ISL_2346296, EPI_ISL_2346297, EPI_ISL_2346298, EPI_ISL_2346299, EPI_ISL_2346300, EPI_ISL_2285814	Arlon	Plateforme de testing Namuroise	Lesly Nyinkeu Kemamen et al
EPI_ISL_1437041	Arlon	Plateforme de testing Namuroise	Otto Gaetan et al
EPI_ISL_1593880, EPI_ISL_1593888	Armed Forces Institute of Pathology (AFIP), Dhaka Cantonment	Genomic Research Lab, BCSIR	Tanjina Akhter Banu et al
EPI_ISL_1593859, EPI_ISL_1593860, EPI_ISL_1593861, EPI_ISL_1593862, EPI_ISL_1616000, EPI_ISL_1616606	Armed Forces Institute of Pathology (AFIP), Dhaka Cantonment	Genomic Research Lab, BCSIR	Susane Giti et al
EPI_ISL_1593863, EPI_ISL_1593879	Armed Forces Institute of Pathology (AFIP), Dhaka Cantonment	Genomic Research Lab, BCSIR	Shahina Akter et al
EPI_ISL_1595841, EPI_ISL_1595842	Armed Forces Institute of Pathology (AFIP), Dhaka Cantonment	Genomic Research Lab, BCSIR	Mohammad Mohi Uddin et al
EPI_ISL_1593856, EPI_ISL_1593857, EPI_ISL_1593858, EPI_ISL_1615663, EPI_ISL_1615664	Armed Forces Institute of Pathology (AFIP), Dhaka Cantonment	Genomic Research Lab, BCSIR	Mohammad Mizanur Rahman et al
EPI_ISL_1595839, EPI_ISL_1595840	Armed Forces Institute of Pathology (AFIP), Dhaka Cantonment	Genomic Research Lab, BCSIR	Md. Saddam Hossain et al
EPI_ISL_1583158, EPI_ISL_1583188, EPI_ISL_1583252, EPI_ISL_1583253, EPI_ISL_1585269, EPI_ISL_1585273, EPI_ISL_1585940, EPI_ISL_1585942, EPI_ISL_1593894, EPI_ISL_1595718, EPI_ISL_1595721, EPI_ISL_1595831, EPI_ISL_1595843, EPI_ISL_1629810, EPI_ISL_1629811, EPI_ISL_1616608, EPI_ISL_1616615, EPI_ISL_1616616, EPI_ISL_1616835, EPI_ISL_1616836, EPI_ISL_1616838	Armed Forces Institute of Pathology (AFIP), Dhaka Cantonment	Genomic Research Lab, BCSIR	Md. Murshed Hasan Sarkar et al
EPI_ISL_1595835, EPI_ISL_1595837	Armed Forces Institute of Pathology (AFIP), Dhaka Cantonment	Genomic Research Lab, BCSIR	Iffat Jahan et al
EPI_ISL_1595832, EPI_ISL_1595833, EPI_ISL_1595834	Armed Forces Institute of Pathology (AFIP), Dhaka Cantonment	Genomic Research Lab, BCSIR	Barna Goswami et al
EPI_ISL_1588437, EPI_ISL_1588593, EPI_ISL_1593804	Armed Forces Institute of Pathology (AFIP), Dhaka Cantonment	Genomic Research Lab, BCSIR	Abu Sayeed Mohammad Mahmud et al
EPI_ISL_721629, EPI_ISL_722197, EPI_ISL_721630, EPI_ISL_721631, EPI_ISL_721632, EPI_ISL_722198, EPI_ISL_722199, EPI_ISL_721633, EPI_ISL_721634, EPI_ISL_721635, EPI_ISL_721636, EPI_ISL_722200, EPI_ISL_722187, EPI_ISL_721637, EPI_ISL_721638, EPI_ISL_722188, EPI_ISL_722189, EPI_ISL_722190, EPI_ISL_721639, EPI_ISL_722191, EPI_ISL_721640, EPI_ISL_721641, EPI_ISL_722192, EPI_ISL_722193, EPI_ISL_722194, EPI_ISL_722195, EPI_ISL_721642, EPI_ISL_721643, EPI_ISL_721644, EPI_ISL_721645, EPI_ISL_722196, EPI_ISL_496537, EPI_ISL_497887, EPI_ISL_497886, EPI_ISL_497885, EPI_ISL_496518, EPI_ISL_496519, EPI_ISL_496602, EPI_ISL_496538, EPI_ISL_496539, EPI_ISL_496529, EPI_ISL_496520, EPI_ISL_497884, EPI_ISL_497883, EPI_ISL_497882, EPI_ISL_496540, EPI_ISL_496541, EPI_ISL_496542, EPI_ISL_496543, EPI_ISL_496544, EPI_ISL_496545, EPI_ISL_497881, EPI_ISL_496533, EPI_ISL_497880	Armed Forces Medical College	National Centre For Cell Science	Dhiraj Paul et al
EPI_ISL_2304115, EPI_ISL_2304119, EPI_ISL_2304122, EPI_ISL_2304100, EPI_ISL_2304086, EPI_ISL_2304105, EPI_ISL_2304104, EPI_ISL_2304114, EPI_ISL_2304102, EPI_ISL_2304118, EPI_ISL_2304126, EPI_ISL_2304131, EPI_ISL_2304129, EPI_ISL_2304111, EPI_ISL_2304055, EPI_ISL_2304112, EPI_ISL_2304116, EPI_ISL_2304107, EPI_ISL_2304093, EPI_ISL_2304101, EPI_ISL_2304106, EPI_ISL_2304096, EPI_ISL_2304109, EPI_ISL_2304110, EPI_ISL_2304097, EPI_ISL_2304108, EPI_ISL_2304087, EPI_ISL_2304127, EPI_ISL_2304056, EPI_ISL_2304098, EPI_ISL_2304117, EPI_ISL_2304088, EPI_ISL_2304128, EPI_ISL_2304089, EPI_ISL_2304124, EPI_ISL_2304092, EPI_ISL_2304125, EPI_ISL_2304120, EPI_ISL_2304094, EPI_ISL_2304113, EPI_ISL_2304095, EPI_ISL_2304121	Armed Forces Medical College Pune	National Centre For Cell Science – INSACOG	Dhiraj Paul et al
EPI_ISL_1315065	Armed Forces Medical Research Laboratories and Blood Bank, Egypt	Department of Microbial Biotechnology, Genetic Engineering Division, National Research Centre	Reham Dawood et al
EPI_ISL_1315064	Armed Forces Medical Research Laboratories and Blood Bank, Egypt	Department of Microbial Biotechnology, Genetic Engineering Division, National Research Centre,	Reham Dawood et al
EPI_ISL_1621554	Armees	National Reference Center for Viruses of Respiratory Infections, Institut Pasteur, Paris	Marion Barbet et al
EPI_ISL_1111047, EPI_ISL_1110917, EPI_ISL_1110879, EPI_ISL_1110880, EPI_ISL_1111049, EPI_ISL_1168203, EPI_ISL_1168204, EPI_ISL_1168212, EPI_ISL_1168213, EPI_ISL_1168214, EPI_ISL_1168215, EPI_ISL_1168216, EPI_ISL_1168217, EPI_ISL_1301860, EPI_ISL_1201537, EPI_ISL_1201538, EPI_ISL_1262747, EPI_ISL_1262748, EPI_ISL_1262749, EPI_ISL_1262750, EPI_ISL_1301877, EPI_ISL_1301878, EPI_ISL_1301879, EPI_ISL_1301880, EPI_ISL_1301829, EPI_ISL_1301881, EPI_ISL_1381210, EPI_ISL_1381211, EPI_ISL_1381212, EPI_ISL_1389311, EPI_ISL_1465611, EPI_ISL_1465612, EPI_ISL_1465613, EPI_ISL_1465614, EPI_ISL_1517464, EPI_ISL_1517465, EPI_ISL_1517466, EPI_ISL_1517467, EPI_ISL_1516923, EPI_ISL_1516924, EPI_ISL_1517089, EPI_ISL_1517091, EPI_ISL_1517092, EPI_ISL_1517094, EPI_ISL_1517479, EPI_ISL_1517480, EPI_ISL_1517481, EPI_ISL_1517482, EPI_ISL_1528235, EPI_ISL_1528199, EPI_ISL_1528200, EPI_ISL_1528201, EPI_ISL_1528183, EPI_ISL_1528184, EPI_ISL_1528218, EPI_ISL_1528185, EPI_ISL_1582683, EPI_ISL_1582684, EPI_ISL_1582685, EPI_ISL_1582686, EPI_ISL_1582687, EPI_ISL_1582688, EPI_ISL_1582689, EPI_ISL_1582690, EPI_ISL_1582691, EPI_ISL_1582692, EPI_ISL_1582693, EPI_ISL_1582694, EPI_ISL_1582695, EPI_ISL_1675073, EPI_ISL_1700636, EPI_ISL_1700637, EPI_ISL_1700638, EPI_ISL_1700639, EPI_ISL_1700640, EPI_ISL_1700641, EPI_ISL_1700642, EPI_ISL_1700643, EPI_ISL_2029863, EPI_ISL_2029688, EPI_ISL_2029697, EPI_ISL_2029803, EPI_ISL_2029724, EPI_ISL_2029815, EPI_ISL_2029689, EPI_ISL_2029782, EPI_ISL_2029992, EPI_ISL_2293324, EPI_ISL_2293325	Armies	National Reference Center for Viruses of Respiratory Infections, Institut Pasteur, Paris	Marion Barbet et al
EPI_ISL_1118900	Army	National Reference Center for Viruses of Respiratory Infections, Institut Pasteur, Paris	Marion Barbet et al
EPI_ISL_2105513, EPI_ISL_2154041, EPI_ISL_2154047, EPI_ISL_2153997, EPI_ISL_2105519, EPI_ISL_2154031, EPI_ISL_2153915, EPI_ISL_2105518, EPI_ISL_2153903, EPI_ISL_2153998, EPI_ISL_2154034, EPI_ISL_2105520, EPI_ISL_2153909, EPI_ISL_2153987, EPI_ISL_2153924, EPI_ISL_2105510	Army General Hospital Molecular Laboratory	Philippine Genome Center	Francis A. Tablizo et al
EPI_ISL_457826	Army Medical Center - Scientific Department	Army Medical and Veterinary Research Center	Silvia Fillo et al
EPI_ISL_717978	Army Medical Center, Scientific Department, Virology Laboratory	Army Medical Center, Scientific Department, Virology Laboratory	Silvia Fillo et al
EPI_ISL_457825	Army Medical Research Center - Scientific Department	Army Medical and Veterinary Research Center	Silvia Fillo et al
EPI_ISL_2102214	Arzthaus Zürich Stadelhofen	Institute of Medical Virology	Daniel Ehrsam et al
EPI_ISL_2200682	Arzthaus Zürich Stadelhofen	Institute of Medical Virology	Verena Kufner et al
EPI_ISL_2020356, EPI_ISL_2020355	Arzthaus ZŸrich Stadelhofen	Institute of Medical Virology	Verena Kufner et al
EPI_ISL_539809, EPI_ISL_539810, EPI_ISL_539812, EPI_ISL_539811, EPI_ISL_539821	Asiaworld Expo Command Post	Hong Kong Department of Health	Alan K.L. Tsang et al
EPI_ISL_1715861	Asklepios Klinik Altona	Heinrich Pette Institute, Leibniz Institute for Experimental Virology	Alexis Robitaille et al
EPI_ISL_1524868	Assistenza Domiciliare Integrata (ADI) TERAMO TERAMO(TERAMO)	Istituto Zooprofilattico Sperimentale dell’Abruzzo e Molise “G. Caporale”	Lorusso A et al
EPI_ISL_1365747	Associação Fundo de Incentivo a Pesquisa	Associação Fundo de Incentivo a Pesquisa	Priscila Farias Tempaku et al
EPI_ISL_1499201, EPI_ISL_1499204, EPI_ISL_1499202, EPI_ISL_1499297, EPI_ISL_1499205, EPI_ISL_1499298, EPI_ISL_1499299, EPI_ISL_1499114, EPI_ISL_1499300, EPI_ISL_1498263, EPI_ISL_1498919, EPI_ISL_1498585, EPI_ISL_1498821, EPI_ISL_1498822, EPI_ISL_1498823, EPI_ISL_1498824, EPI_ISL_1498825, EPI_ISL_1498916, EPI_ISL_1499020, EPI_ISL_1499105, EPI_ISL_1499203	Associação Fundo de Incentivo à Pesquisa (AFIP)	Associação Fundo de Incentivo à Pesquisa (AFIP)	Priscila Farias Tempaku et al
EPI_ISL_1498380	Associação Fundo de Incentivo à Pesquisa (AFIP).	Associação Fundo de Incentivo à Pesquisa (AFIP).	Priscila Farias Tempaku et al
EPI_ISL_900525	Astralab	CNR Virus des Infections Respiratoires - France SUD	Antonin Bal et al
EPI_ISL_1533477, EPI_ISL_1533469, EPI_ISL_1533503, EPI_ISL_1533501, EPI_ISL_1533455, EPI_ISL_1533462, EPI_ISL_1533443, EPI_ISL_1533479, EPI_ISL_1533487, EPI_ISL_1533463, EPI_ISL_1533471, EPI_ISL_1533509, EPI_ISL_1533486, EPI_ISL_1533495, EPI_ISL_1533494, EPI_ISL_1533470, EPI_ISL_1533478, EPI_ISL_1533500, EPI_ISL_1533561, EPI_ISL_1533555, EPI_ISL_1533511, EPI_ISL_1533461, EPI_ISL_1533556, EPI_ISL_1533506, EPI_ISL_1533510, EPI_ISL_1533508, EPI_ISL_1533558, EPI_ISL_1533447, EPI_ISL_1533557, EPI_ISL_1533505, EPI_ISL_1533559, EPI_ISL_1533507, EPI_ISL_1533562, EPI_ISL_1533476, EPI_ISL_1533492, EPI_ISL_1533484, EPI_ISL_1533460, EPI_ISL_1533498, EPI_ISL_1533554, EPI_ISL_1533490, EPI_ISL_1533436, EPI_ISL_1533563, EPI_ISL_1533468, EPI_ISL_1533475, EPI_ISL_1533552, EPI_ISL_1533504, EPI_ISL_1533491, EPI_ISL_1533483, EPI_ISL_1533480, EPI_ISL_1533459, EPI_ISL_1533467, EPI_ISL_1533496, EPI_ISL_1533488, EPI_ISL_1533453, EPI_ISL_1533489, EPI_ISL_1533497, EPI_ISL_1533473, EPI_ISL_1533481, EPI_ISL_1533553, EPI_ISL_1533493, EPI_ISL_1533499, EPI_ISL_1533485, EPI_ISL_1559385, EPI_ISL_1533474, EPI_ISL_1533466, EPI_ISL_1533446, EPI_ISL_1533482, EPI_ISL_1533458, EPI_ISL_1533444, EPI_ISL_1533454, EPI_ISL_1533560, EPI_ISL_1533502, EPI_ISL_1533456, EPI_ISL_1533464, EPI_ISL_1533472, EPI_ISL_1533465, EPI_ISL_1533457, EPI_ISL_1533522, EPI_ISL_1533527, EPI_ISL_1533548, EPI_ISL_1533539, EPI_ISL_1533520, EPI_ISL_1533512, EPI_ISL_1533523, EPI_ISL_1533449, EPI_ISL_1533547, EPI_ISL_1533513, EPI_ISL_1533521, EPI_ISL_1533528, EPI_ISL_1533452, EPI_ISL_1533530, EPI_ISL_1533450, EPI_ISL_1533545, EPI_ISL_1533515, EPI_ISL_1533543, EPI_ISL_1533517, EPI_ISL_1533541, EPI_ISL_1533550, EPI_ISL_1533544, EPI_ISL_1533518, EPI_ISL_1533546, EPI_ISL_1533529, EPI_ISL_1533525, EPI_ISL_1533526, EPI_ISL_1533542, EPI_ISL_1533519, EPI_ISL_1533516, EPI_ISL_1533549, EPI_ISL_1533524, EPI_ISL_1533551, EPI_ISL_1533540, EPI_ISL_1533514	Atlanta VA Medical Center	Genomics and Discovery, Respiratory Viruses Branch, Division of Viral Diseases, Centers for Disease Control and Prevention	Yan Li et al
EPI_ISL_1626012, EPI_ISL_1626013, EPI_ISL_1626017, EPI_ISL_1626014, EPI_ISL_1626015, EPI_ISL_1626011, EPI_ISL_1626010, EPI_ISL_1591248, EPI_ISL_1591249, EPI_ISL_1626016	Atlanta VA Medical Center	Pathogen Discovery, Respiratory Viruses Branch, Division of Viral Diseases, Centers for Disease Control and Prevention	Yan Li et al
EPI_ISL_2086768, EPI_ISL_2086769, EPI_ISL_2100269, EPI_ISL_2086770, EPI_ISL_2086771, EPI_ISL_2178666, EPI_ISL_2086772, EPI_ISL_2086773, EPI_ISL_2086774, EPI_ISL_2086775, EPI_ISL_2100270, EPI_ISL_2086776, EPI_ISL_2100271, EPI_ISL_2100272, EPI_ISL_2086777, EPI_ISL_2086778, EPI_ISL_2086779, EPI_ISL_2086780, EPI_ISL_2086781, EPI_ISL_2086782, EPI_ISL_2086783, EPI_ISL_2100273	Atlanta VA Medical Center	Pathogen Discovery, Respiratory Viruses Branch, Division of Viral Diseases, Centers for Disease Control and Prevention	Ying Tao et al
EPI_ISL_1159701, EPI_ISL_1159702, EPI_ISL_1159704, EPI_ISL_1159705, EPI_ISL_1159706, EPI_ISL_1159707, EPI_ISL_1159708, EPI_ISL_1159709, EPI_ISL_1159710, EPI_ISL_1159711, EPI_ISL_1159712, EPI_ISL_1159713, EPI_ISL_1159714, EPI_ISL_1159715, EPI_ISL_1159716, EPI_ISL_1159717, EPI_ISL_1159718, EPI_ISL_1159719, EPI_ISL_1159720, EPI_ISL_1159703, EPI_ISL_1159721, EPI_ISL_1159722, EPI_ISL_1159723, EPI_ISL_1159724, EPI_ISL_1159725, EPI_ISL_1159726, EPI_ISL_1159727, EPI_ISL_1159728, EPI_ISL_1273381, EPI_ISL_1255416, EPI_ISL_1255417, EPI_ISL_1273379, EPI_ISL_1255418, EPI_ISL_1255419, EPI_ISL_1255421, EPI_ISL_1255420, EPI_ISL_1273380, EPI_ISL_1255422, EPI_ISL_1255423	Atlas Genomics	Atlas Genomics	Michael Kalnoski et al
EPI_ISL_1049603, EPI_ISL_1711427, EPI_ISL_1711629, EPI_ISL_1711521, EPI_ISL_1711630, EPI_ISL_1711474, EPI_ISL_1711464, EPI_ISL_1711422, EPI_ISL_1711438, EPI_ISL_1711610, EPI_ISL_1711443, EPI_ISL_1711606, EPI_ISL_1711561, EPI_ISL_1711558, EPI_ISL_1711607, EPI_ISL_1711549, EPI_ISL_1711616, EPI_ISL_1711516, EPI_ISL_1711625, EPI_ISL_1711492, EPI_ISL_1711421, EPI_ISL_1711600, EPI_ISL_1711603, EPI_ISL_1711476, EPI_ISL_1711454, EPI_ISL_1711631, EPI_ISL_1711624, EPI_ISL_1711510, EPI_ISL_1711511, EPI_ISL_1711466, EPI_ISL_1711611, EPI_ISL_1711567, EPI_ISL_1711550, EPI_ISL_1711570, EPI_ISL_1711423, EPI_ISL_1711489, EPI_ISL_1711528, EPI_ISL_1711632, EPI_ISL_1711633, EPI_ISL_1711459, EPI_ISL_1711573, EPI_ISL_1711529, EPI_ISL_1711594, EPI_ISL_1711530, EPI_ISL_1711481, EPI_ISL_1711623, EPI_ISL_1711531, EPI_ISL_1711504, EPI_ISL_1711471, EPI_ISL_1711619, EPI_ISL_1711436, EPI_ISL_1711584, EPI_ISL_1711450, EPI_ISL_1711470, EPI_ISL_1711496, EPI_ISL_1711509, EPI_ISL_1711502, EPI_ISL_1711634, EPI_ISL_1711468, EPI_ISL_1711461, EPI_ISL_1711433, EPI_ISL_1711542, EPI_ISL_1711432, EPI_ISL_1711499, EPI_ISL_1711446, EPI_ISL_1711596, EPI_ISL_1711575, EPI_ISL_1711472, EPI_ISL_1711622, EPI_ISL_1711577, EPI_ISL_1822842, EPI_ISL_1823062, EPI_ISL_1822843, EPI_ISL_1823028, EPI_ISL_1822803, EPI_ISL_1822804, EPI_ISL_1822949, EPI_ISL_1822950, EPI_ISL_1823046, EPI_ISL_1822802, EPI_ISL_1823001, EPI_ISL_1822845, EPI_ISL_1823091, EPI_ISL_1822841, EPI_ISL_1822923, EPI_ISL_1822872, EPI_ISL_1822847, EPI_ISL_1823020, EPI_ISL_1822879, EPI_ISL_1822890, EPI_ISL_1823070, EPI_ISL_1822800, EPI_ISL_1822852, EPI_ISL_1822794, EPI_ISL_1823010, EPI_ISL_1822789, EPI_ISL_1822920, EPI_ISL_1823057, EPI_ISL_1822856, EPI_ISL_1822876, EPI_ISL_1823099, EPI_ISL_1822902, EPI_ISL_1822917, EPI_ISL_1822883, EPI_ISL_1823081, EPI_ISL_1822816, EPI_ISL_1822817, EPI_ISL_1822861, EPI_ISL_1822887, EPI_ISL_1822947, EPI_ISL_1823056, EPI_ISL_1823066, EPI_ISL_1822951, EPI_ISL_1822914, EPI_ISL_1822820, EPI_ISL_1822892, EPI_ISL_1822979, EPI_ISL_1822853, EPI_ISL_1823013, EPI_ISL_1822911, EPI_ISL_1822912, EPI_ISL_1822888, EPI_ISL_1822919, EPI_ISL_1822849, EPI_ISL_1822959, EPI_ISL_1822893, EPI_ISL_1823082, EPI_ISL_1823093, EPI_ISL_1822787, EPI_ISL_1822948, EPI_ISL_1822882, EPI_ISL_1822857, EPI_ISL_2011331, EPI_ISL_2011333, EPI_ISL_2011334, EPI_ISL_2011335, EPI_ISL_2011337, EPI_ISL_2011338, EPI_ISL_2011339, EPI_ISL_2011341, EPI_ISL_2011342, EPI_ISL_2011344, EPI_ISL_2011345, EPI_ISL_2011346, EPI_ISL_2011348, EPI_ISL_2011349, EPI_ISL_2011350, EPI_ISL_2011352, EPI_ISL_2011353, EPI_ISL_2011355, EPI_ISL_2011356, EPI_ISL_2011357, EPI_ISL_2011359, EPI_ISL_2011360, EPI_ISL_2011361, EPI_ISL_2011363, EPI_ISL_2011364, EPI_ISL_2011366, EPI_ISL_2011367, EPI_ISL_2011368, EPI_ISL_2011369, EPI_ISL_2011370, EPI_ISL_2011371, EPI_ISL_2011372, EPI_ISL_2011373, EPI_ISL_2011374, EPI_ISL_2011376, EPI_ISL_2011377, EPI_ISL_2011378, EPI_ISL_2011380, EPI_ISL_2011381, EPI_ISL_2011382, EPI_ISL_2011384, EPI_ISL_2011385, EPI_ISL_2011386, EPI_ISL_2011387, EPI_ISL_2011389, EPI_ISL_2011390, EPI_ISL_2011391, EPI_ISL_2011393, EPI_ISL_2011394, EPI_ISL_2011396, EPI_ISL_2011397, EPI_ISL_2011398, EPI_ISL_2011400, EPI_ISL_2011401, EPI_ISL_2011403, EPI_ISL_2011404, EPI_ISL_2011405, EPI_ISL_2011407, EPI_ISL_2011408, EPI_ISL_2011410, EPI_ISL_2011411, EPI_ISL_2011412, EPI_ISL_2011414, EPI_ISL_2011415, EPI_ISL_2011416, EPI_ISL_2011417, EPI_ISL_2011419, EPI_ISL_2011421, EPI_ISL_2011422, EPI_ISL_2011424, EPI_ISL_2153707, EPI_ISL_2136663, EPI_ISL_2136664, EPI_ISL_2136665, EPI_ISL_2136666, EPI_ISL_2136667, EPI_ISL_2136668, EPI_ISL_2136669, EPI_ISL_2136670, EPI_ISL_2136671, EPI_ISL_2136672, EPI_ISL_2136673, EPI_ISL_2136674, EPI_ISL_2136675, EPI_ISL_2136676, EPI_ISL_2136677, EPI_ISL_2136678, EPI_ISL_2136679, EPI_ISL_2136680, EPI_ISL_2136681, EPI_ISL_2136682, EPI_ISL_2136683, EPI_ISL_2136684, EPI_ISL_2136685, EPI_ISL_2136686, EPI_ISL_2136687, EPI_ISL_2136688, EPI_ISL_2136689, EPI_ISL_2136690, EPI_ISL_2136691, EPI_ISL_2136692, EPI_ISL_2136693, EPI_ISL_2136694, EPI_ISL_2136695, EPI_ISL_2136696, EPI_ISL_2136697, EPI_ISL_2136698, EPI_ISL_2136699, EPI_ISL_2136700, EPI_ISL_2136701, EPI_ISL_2136702, EPI_ISL_2136703, EPI_ISL_2136704, EPI_ISL_2136705, EPI_ISL_2136706, EPI_ISL_2136707, EPI_ISL_2136708, EPI_ISL_2136709, EPI_ISL_2136710, EPI_ISL_2136711, EPI_ISL_2136712, EPI_ISL_2136713, EPI_ISL_2136714, EPI_ISL_2136715, EPI_ISL_2136716, EPI_ISL_2136717, EPI_ISL_2136718, EPI_ISL_2136719, EPI_ISL_2136720, EPI_ISL_2136721, EPI_ISL_2136722, EPI_ISL_2136723, EPI_ISL_2136724, EPI_ISL_2136725, EPI_ISL_2136726, EPI_ISL_2136727, EPI_ISL_2136728, EPI_ISL_2136729	Atlas Genomics	Seattle Flu Study	Deborah A. Nickerson et al
EPI_ISL_902969	Atlas Genomics - UW Virology Lab	UW Virology Lab	Pavitra Roychoudhury et al
EPI_ISL_1708436, EPI_ISL_1708441, EPI_ISL_1708444, EPI_ISL_1708325	Atturu PHC	inStem NCBS	Uma Ramakrishnan Dasaradhi Palakodeti Aswin SaiNarain et al
EPI_ISL_977660, EPI_ISL_977665, EPI_ISL_1009666, EPI_ISL_1009668, EPI_ISL_1009670	Auburn Sports Medicine	Synergy Laboratories	Megan Cornwell et al
EPI_ISL_413490, EPI_ISL_416519, EPI_ISL_416526	Auckland Hospital	Institute of Environmental Science and Research (ESR)	Matt Storey et al
EPI_ISL_569616	Aurora County Clinic	South Dakota Public Health Laboratory	Matt Plumb et al
EPI_ISL_593649, EPI_ISL_513340, EPI_ISL_526166, EPI_ISL_526167, EPI_ISL_526168, EPI_ISL_526169	Austech Medical Laboratories	NSW Health Pathology - Institute of Clinical Pathology and Medical Research; Westmead Hospital; University of Sydney	CIDM-PH et al.
EPI_ISL_767896, EPI_ISL_767902, EPI_ISL_767916, EPI_ISL_767917, EPI_ISL_767918, EPI_ISL_872585, EPI_ISL_451486, EPI_ISL_451574, EPI_ISL_451599, EPI_ISL_513331, EPI_ISL_544966, EPI_ISL_544967, EPI_ISL_544988, EPI_ISL_547597, EPI_ISL_545024, EPI_ISL_591484	Australian Clinical Labs	NSW Health Pathology - Institute of Clinical Pathology and Medical Research; Westmead Hospital; University of Sydney	CIDM-PH et al.
EPI_ISL_745091, EPI_ISL_745092	Australian Clinical Labs	CIDM-PH, Westmead Hospital	CIDM-PH et al.
EPI_ISL_767884, EPI_ISL_526212	Australian Clinical Labs (formerly Healthscope Pathology)	NSW Health Pathology - Institute of Clinical Pathology and Medical Research; Westmead Hospital; University of Sydney	CIDM-PH et al.
EPI_ISL_1827951	Australian Infectious Disease Research Centre, School of Chemistry and Molecular Biosciences, The University of Queensland	Australian Infectious Disease Research Centre, School of Chemistry and Molecular Biosciences, The University of Queensland	Parry et al
EPI_ISL_475830, EPI_ISL_475831, EPI_ISL_475832, EPI_ISL_475833, EPI_ISL_583573, EPI_ISL_475834, EPI_ISL_475835, EPI_ISL_475836, EPI_ISL_475837, EPI_ISL_475838, EPI_ISL_475839, EPI_ISL_475840, EPI_ISL_475841, EPI_ISL_475842, EPI_ISL_475843, EPI_ISL_475844, EPI_ISL_475845, EPI_ISL_475846, EPI_ISL_475847, EPI_ISL_475848, EPI_ISL_475849, EPI_ISL_475850, EPI_ISL_475851, EPI_ISL_475852, EPI_ISL_475853, EPI_ISL_475854, EPI_ISL_475855, EPI_ISL_475856, EPI_ISL_475857, EPI_ISL_475858, EPI_ISL_475859, EPI_ISL_475860, EPI_ISL_475861, EPI_ISL_475862, EPI_ISL_475863, EPI_ISL_475864, EPI_ISL_583574, EPI_ISL_475865, EPI_ISL_475866, EPI_ISL_583575, EPI_ISL_475867, EPI_ISL_475868, EPI_ISL_583576, EPI_ISL_475869, EPI_ISL_475870, EPI_ISL_475871, EPI_ISL_475872, EPI_ISL_475873, EPI_ISL_475874, EPI_ISL_475875, EPI_ISL_475876, EPI_ISL_475877, EPI_ISL_475878, EPI_ISL_475879, EPI_ISL_475880, EPI_ISL_475881, EPI_ISL_475882, EPI_ISL_475883, EPI_ISL_475884, EPI_ISL_475885, EPI_ISL_475886, EPI_ISL_583577, EPI_ISL_583578, EPI_ISL_583630, EPI_ISL_583631, EPI_ISL_583632, EPI_ISL_583633, EPI_ISL_583634, EPI_ISL_583635, EPI_ISL_583636, EPI_ISL_583637, EPI_ISL_583638, EPI_ISL_583639, EPI_ISL_583640, EPI_ISL_583641, EPI_ISL_583642, EPI_ISL_583643, EPI_ISL_583644, EPI_ISL_583645, EPI_ISL_583646, EPI_ISL_583647, EPI_ISL_583648, EPI_ISL_583649, EPI_ISL_583650, EPI_ISL_583651, EPI_ISL_583652, EPI_ISL_583653, EPI_ISL_583654, EPI_ISL_583655, EPI_ISL_583656, EPI_ISL_583657, EPI_ISL_583658, EPI_ISL_583659, EPI_ISL_583660, EPI_ISL_583661, EPI_ISL_583662, EPI_ISL_583663, EPI_ISL_583664, EPI_ISL_583665, EPI_ISL_583666, EPI_ISL_583667, EPI_ISL_583668, EPI_ISL_583669, EPI_ISL_583670, EPI_ISL_583671, EPI_ISL_583672, EPI_ISL_583673, EPI_ISL_583674, EPI_ISL_583675, EPI_ISL_583676, EPI_ISL_583677, EPI_ISL_583678, EPI_ISL_583679, EPI_ISL_583680, EPI_ISL_583681, EPI_ISL_583682, EPI_ISL_583683, EPI_ISL_583684, EPI_ISL_583685, EPI_ISL_583686, EPI_ISL_583687, EPI_ISL_583688, EPI_ISL_583689, EPI_ISL_583690, EPI_ISL_583883, EPI_ISL_583884, EPI_ISL_583885, EPI_ISL_583886, EPI_ISL_583887, EPI_ISL_583888, EPI_ISL_583889, EPI_ISL_583890, EPI_ISL_583891, EPI_ISL_583892	Austrian Agency for Health and Food Safety (AGES)	Bergthaler laboratory, CeMM Research Center for Molecular Medicine of the Austrian Academy of Sciences	Alexandra Popa et al
EPI_ISL_853973, EPI_ISL_853974, EPI_ISL_854214, EPI_ISL_853978, EPI_ISL_853979, EPI_ISL_853980, EPI_ISL_853981, EPI_ISL_854265, EPI_ISL_853982, EPI_ISL_853803, EPI_ISL_854266, EPI_ISL_853983, EPI_ISL_853984, EPI_ISL_853985, EPI_ISL_853986, EPI_ISL_853987, EPI_ISL_853965, EPI_ISL_853988, EPI_ISL_853989, EPI_ISL_853990, EPI_ISL_853991, EPI_ISL_853992, EPI_ISL_853993, EPI_ISL_853994, EPI_ISL_853995, EPI_ISL_854231, EPI_ISL_853996, EPI_ISL_853997, EPI_ISL_853998, EPI_ISL_853999, EPI_ISL_854000, EPI_ISL_854267, EPI_ISL_854001, EPI_ISL_853966, EPI_ISL_854002, EPI_ISL_854003, EPI_ISL_854004, EPI_ISL_854005, EPI_ISL_854254, EPI_ISL_854268, EPI_ISL_854006, EPI_ISL_854007, EPI_ISL_854269, EPI_ISL_854008, EPI_ISL_854009, EPI_ISL_854010, EPI_ISL_854011, EPI_ISL_854012, EPI_ISL_854013, EPI_ISL_854014, EPI_ISL_854270, EPI_ISL_854015, EPI_ISL_854213, EPI_ISL_854271, EPI_ISL_854016, EPI_ISL_854272, EPI_ISL_854017, EPI_ISL_854018, EPI_ISL_854019, EPI_ISL_854020, EPI_ISL_854273, EPI_ISL_854021, EPI_ISL_854274, EPI_ISL_854022, EPI_ISL_854275, EPI_ISL_854276, EPI_ISL_854023, EPI_ISL_854228, EPI_ISL_853975, EPI_ISL_854024, EPI_ISL_854277, EPI_ISL_854025, EPI_ISL_854026, EPI_ISL_854027, EPI_ISL_854028, EPI_ISL_854278, EPI_ISL_854252, EPI_ISL_854029, EPI_ISL_853967, EPI_ISL_854030, EPI_ISL_854031, EPI_ISL_854032, EPI_ISL_854033, EPI_ISL_854034, EPI_ISL_854035, EPI_ISL_854036, EPI_ISL_854037, EPI_ISL_854038, EPI_ISL_854301, EPI_ISL_854279, EPI_ISL_854039, EPI_ISL_854040, EPI_ISL_854280, EPI_ISL_854281, EPI_ISL_853729, EPI_ISL_853789, EPI_ISL_854041, EPI_ISL_854042, EPI_ISL_854043, EPI_ISL_853775, EPI_ISL_853795, EPI_ISL_854044, EPI_ISL_854045, EPI_ISL_854210, EPI_ISL_854046, EPI_ISL_854047, EPI_ISL_854048, EPI_ISL_854049, EPI_ISL_854050, EPI_ISL_854051, EPI_ISL_854052, EPI_ISL_854053, EPI_ISL_853776, EPI_ISL_854054, EPI_ISL_854055, EPI_ISL_854211, EPI_ISL_854056, EPI_ISL_854057, EPI_ISL_854058, EPI_ISL_854059, EPI_ISL_854060, EPI_ISL_854061, EPI_ISL_854062, EPI_ISL_854063, EPI_ISL_853817, EPI_ISL_854064, EPI_ISL_854065, EPI_ISL_854066, EPI_ISL_854067, EPI_ISL_854068, EPI_ISL_854069, EPI_ISL_854070, EPI_ISL_854071, EPI_ISL_854072, EPI_ISL_854073, EPI_ISL_854282, EPI_ISL_853730, EPI_ISL_854074, EPI_ISL_854075, EPI_ISL_854076, EPI_ISL_854077, EPI_ISL_854078, EPI_ISL_854079, EPI_ISL_854080, EPI_ISL_854081, EPI_ISL_854082, EPI_ISL_854083, EPI_ISL_853734, EPI_ISL_853731, EPI_ISL_854084, EPI_ISL_853764, EPI_ISL_854085, EPI_ISL_854086, EPI_ISL_854087, EPI_ISL_854088, EPI_ISL_854089, EPI_ISL_854090, EPI_ISL_854091, EPI_ISL_854092, EPI_ISL_853777, EPI_ISL_853735, EPI_ISL_854093, EPI_ISL_854094, EPI_ISL_853736, EPI_ISL_854283, EPI_ISL_854095, EPI_ISL_854096, EPI_ISL_854097, EPI_ISL_854098, EPI_ISL_854099, EPI_ISL_854100, EPI_ISL_854101, EPI_ISL_854102, EPI_ISL_854103, EPI_ISL_854104, EPI_ISL_854105, EPI_ISL_853778, EPI_ISL_854106, EPI_ISL_853753, EPI_ISL_854107, EPI_ISL_854108, EPI_ISL_853737, EPI_ISL_854212, EPI_ISL_854109, EPI_ISL_854110, EPI_ISL_854111, EPI_ISL_854284, EPI_ISL_854112, EPI_ISL_853779, EPI_ISL_854113, EPI_ISL_854114, EPI_ISL_854115, EPI_ISL_854116, EPI_ISL_853733, EPI_ISL_854117, EPI_ISL_854118, EPI_ISL_854243, EPI_ISL_854285, EPI_ISL_854119, EPI_ISL_853780, EPI_ISL_854120, EPI_ISL_854121, EPI_ISL_853976, EPI_ISL_854297, EPI_ISL_853968, EPI_ISL_854286, EPI_ISL_854122, EPI_ISL_854123, EPI_ISL_854287, EPI_ISL_853969, EPI_ISL_853815, EPI_ISL_854124, EPI_ISL_854125, EPI_ISL_854126, EPI_ISL_854127, EPI_ISL_854288, EPI_ISL_854128, EPI_ISL_853738, EPI_ISL_854215, EPI_ISL_853749, EPI_ISL_854263, EPI_ISL_854129, EPI_ISL_853793, EPI_ISL_854244, EPI_ISL_854130, EPI_ISL_854289, EPI_ISL_854131, EPI_ISL_854132, EPI_ISL_854133, EPI_ISL_854134, EPI_ISL_854304, EPI_ISL_854135, EPI_ISL_854136, EPI_ISL_854245, EPI_ISL_854264, EPI_ISL_854137, EPI_ISL_854138, EPI_ISL_854139, EPI_ISL_854140, EPI_ISL_854209, EPI_ISL_853791, EPI_ISL_854141, EPI_ISL_854142, EPI_ISL_853797, EPI_ISL_854246, EPI_ISL_854290, EPI_ISL_854247, EPI_ISL_854143, EPI_ISL_854144, EPI_ISL_854291, EPI_ISL_854145, EPI_ISL_854146, EPI_ISL_854147, EPI_ISL_854248, EPI_ISL_854292, EPI_ISL_853794, EPI_ISL_854148, EPI_ISL_854293, EPI_ISL_854216, EPI_ISL_854149, EPI_ISL_853781, EPI_ISL_853782, EPI_ISL_854150, EPI_ISL_853804, EPI_ISL_854151, EPI_ISL_853970, EPI_ISL_854249, EPI_ISL_853800, EPI_ISL_854152, EPI_ISL_853790, EPI_ISL_854153, EPI_ISL_854154, EPI_ISL_854155, EPI_ISL_854262, EPI_ISL_854250, EPI_ISL_854156, EPI_ISL_854157, EPI_ISL_854158, EPI_ISL_853971, EPI_ISL_854159, EPI_ISL_854160, EPI_ISL_854161, EPI_ISL_854162, EPI_ISL_853977, EPI_ISL_853801, EPI_ISL_854163, EPI_ISL_854164, EPI_ISL_853972, EPI_ISL_854165, EPI_ISL_854251, EPI_ISL_854166, EPI_ISL_854167, EPI_ISL_854168, EPI_ISL_853818, EPI_ISL_854169, EPI_ISL_854170, EPI_ISL_854294, EPI_ISL_854171, EPI_ISL_854172, EPI_ISL_854173, EPI_ISL_854174, EPI_ISL_854175, EPI_ISL_853758, EPI_ISL_854184, EPI_ISL_854179, EPI_ISL_853962, EPI_ISL_854298, EPI_ISL_853963, EPI_ISL_854223, EPI_ISL_854261, EPI_ISL_853964, EPI_ISL_854185, EPI_ISL_854186, EPI_ISL_854242, EPI_ISL_854296, EPI_ISL_853768, EPI_ISL_934434, EPI_ISL_934435, EPI_ISL_934436, EPI_ISL_934437, EPI_ISL_934438, EPI_ISL_854197, EPI_ISL_854198, EPI_ISL_934439, EPI_ISL_934440, EPI_ISL_853811, EPI_ISL_854199, EPI_ISL_934441, EPI_ISL_854187, EPI_ISL_934442, EPI_ISL_854200, EPI_ISL_853757, EPI_ISL_854188, EPI_ISL_854189, EPI_ISL_854201, EPI_ISL_854190, EPI_ISL_854191, EPI_ISL_934443, EPI_ISL_934444, EPI_ISL_934445, EPI_ISL_854192, EPI_ISL_854202, EPI_ISL_854203, EPI_ISL_934446, EPI_ISL_853812, EPI_ISL_854204, EPI_ISL_853813, EPI_ISL_854205, EPI_ISL_934447, EPI_ISL_854193, EPI_ISL_854206, EPI_ISL_854194, EPI_ISL_934448, EPI_ISL_854195, EPI_ISL_854196, EPI_ISL_934449, EPI_ISL_854207, EPI_ISL_854208, EPI_ISL_934450, EPI_ISL_934451, EPI_ISL_934452, EPI_ISL_934453, EPI_ISL_934454, EPI_ISL_934455, EPI_ISL_934456, EPI_ISL_934457, EPI_ISL_934458, EPI_ISL_934459, EPI_ISL_934460, EPI_ISL_934461, EPI_ISL_934462, EPI_ISL_934463, EPI_ISL_934464, EPI_ISL_934465, EPI_ISL_934466, EPI_ISL_934467, EPI_ISL_934468, EPI_ISL_934469, EPI_ISL_934470, EPI_ISL_934471, EPI_ISL_934472, EPI_ISL_934473, EPI_ISL_934474, EPI_ISL_934475, EPI_ISL_934476, EPI_ISL_934477, EPI_ISL_934478, EPI_ISL_934479, EPI_ISL_934480, EPI_ISL_934481, EPI_ISL_934482, EPI_ISL_934483, EPI_ISL_934484, EPI_ISL_934485, EPI_ISL_934486, EPI_ISL_934487, EPI_ISL_934488, EPI_ISL_934489, EPI_ISL_934490, EPI_ISL_934491, EPI_ISL_934492, EPI_ISL_934493, EPI_ISL_934494, EPI_ISL_934495, EPI_ISL_934496, EPI_ISL_934497, EPI_ISL_934498, EPI_ISL_934499, EPI_ISL_934500, EPI_ISL_934501, EPI_ISL_934502, EPI_ISL_934503, EPI_ISL_934504, EPI_ISL_934505, EPI_ISL_853808, EPI_ISL_934506, EPI_ISL_934507, EPI_ISL_934508, EPI_ISL_934509, EPI_ISL_934510, EPI_ISL_934511, EPI_ISL_934512, EPI_ISL_934513, EPI_ISL_934514, EPI_ISL_934515, EPI_ISL_934516, EPI_ISL_934517, EPI_ISL_934518, EPI_ISL_934519, EPI_ISL_934520, EPI_ISL_934521, EPI_ISL_934522, EPI_ISL_934523, EPI_ISL_934524, EPI_ISL_934525, EPI_ISL_934526, EPI_ISL_934527, EPI_ISL_934528, EPI_ISL_934529, EPI_ISL_934530, EPI_ISL_934531, EPI_ISL_934532, EPI_ISL_934533, EPI_ISL_934534, EPI_ISL_934535, EPI_ISL_934536, EPI_ISL_934537, EPI_ISL_934538, EPI_ISL_934539, EPI_ISL_854180, EPI_ISL_854176, EPI_ISL_853809, EPI_ISL_854235, EPI_ISL_853810, EPI_ISL_853746, EPI_ISL_853807, EPI_ISL_853741, EPI_ISL_854181, EPI_ISL_854182, EPI_ISL_853766, EPI_ISL_854177, EPI_ISL_853721, EPI_ISL_854178, EPI_ISL_854183, EPI_ISL_1008019, EPI_ISL_1008020, EPI_ISL_1008021, EPI_ISL_1008022, EPI_ISL_1008023, EPI_ISL_1008024, EPI_ISL_1008025, EPI_ISL_1008026, EPI_ISL_1008027, EPI_ISL_1008028, EPI_ISL_1008029, EPI_ISL_1008030, EPI_ISL_1008031, EPI_ISL_1008032, EPI_ISL_1008033, EPI_ISL_1008034, EPI_ISL_1008035, EPI_ISL_1008036, EPI_ISL_1008037, EPI_ISL_1008038, EPI_ISL_1008039, EPI_ISL_1008040, EPI_ISL_1008041, EPI_ISL_1008042, EPI_ISL_1008043, EPI_ISL_1008044, EPI_ISL_1008045, EPI_ISL_1008046, EPI_ISL_1008047, EPI_ISL_1008048, EPI_ISL_1008049, EPI_ISL_1008050, EPI_ISL_1008051, EPI_ISL_1008052, EPI_ISL_1008053, EPI_ISL_1008054, EPI_ISL_1008055, EPI_ISL_1008056, EPI_ISL_1008057, EPI_ISL_1008058, EPI_ISL_1008059, EPI_ISL_1008060, EPI_ISL_1008061, EPI_ISL_1008062, EPI_ISL_1008063, EPI_ISL_1008064, EPI_ISL_1008065, EPI_ISL_1008066, EPI_ISL_1008067, EPI_ISL_1008068, EPI_ISL_1008069, EPI_ISL_1008070, EPI_ISL_1008071, EPI_ISL_1008072, EPI_ISL_1008073, EPI_ISL_1008074, EPI_ISL_1008075, EPI_ISL_1008076, EPI_ISL_1008077, EPI_ISL_1008078, EPI_ISL_1008079, EPI_ISL_1008080, EPI_ISL_1008081, EPI_ISL_1008083, EPI_ISL_1008084, EPI_ISL_1008085, EPI_ISL_1008086, EPI_ISL_1008087, EPI_ISL_1008088, EPI_ISL_1008089, EPI_ISL_1008090, EPI_ISL_1008091, EPI_ISL_1008092, EPI_ISL_1008093, EPI_ISL_1008094, EPI_ISL_1008095, EPI_ISL_1008096, EPI_ISL_1008097, EPI_ISL_1008098, EPI_ISL_1008099, EPI_ISL_1008100, EPI_ISL_1008101, EPI_ISL_1008102, EPI_ISL_1008103, EPI_ISL_1008104, EPI_ISL_1008105, EPI_ISL_1008106, EPI_ISL_1008107, EPI_ISL_1008108, EPI_ISL_1008109, EPI_ISL_1008110, EPI_ISL_1008111, EPI_ISL_1008112, EPI_ISL_1008113, EPI_ISL_1008114, EPI_ISL_1008115, EPI_ISL_1008116, EPI_ISL_1008117, EPI_ISL_1008118, EPI_ISL_1008119, EPI_ISL_1008120, EPI_ISL_1008121, EPI_ISL_1008122, EPI_ISL_1008123, EPI_ISL_1008124, EPI_ISL_1008125, EPI_ISL_1008126, EPI_ISL_1008127, EPI_ISL_1008128, EPI_ISL_1008129, EPI_ISL_1008130, EPI_ISL_1008131, EPI_ISL_1008132, EPI_ISL_1008133, EPI_ISL_1008134, EPI_ISL_1008135, EPI_ISL_1008136, EPI_ISL_1008137, EPI_ISL_1008138, EPI_ISL_1008139, EPI_ISL_1008140, EPI_ISL_1008141, EPI_ISL_1008142, EPI_ISL_1008143, EPI_ISL_1008144, EPI_ISL_1008145, EPI_ISL_1008146, EPI_ISL_1008147, EPI_ISL_1008148, EPI_ISL_1008149, EPI_ISL_1008150, EPI_ISL_1008151, EPI_ISL_1008152, EPI_ISL_1008153, EPI_ISL_1008154, EPI_ISL_1008155, EPI_ISL_1008156, EPI_ISL_1008157, EPI_ISL_1008158, EPI_ISL_1008159, EPI_ISL_1008160, EPI_ISL_1008161, EPI_ISL_1008162, EPI_ISL_1008163, EPI_ISL_1008164, EPI_ISL_1008165, EPI_ISL_1008166, EPI_ISL_1008167, EPI_ISL_1008168, EPI_ISL_1008169, EPI_ISL_1008170, EPI_ISL_1008171, EPI_ISL_1008172, EPI_ISL_1008173, EPI_ISL_1008174, EPI_ISL_1008175, EPI_ISL_1008176, EPI_ISL_1008177, EPI_ISL_1008178, EPI_ISL_1008179, EPI_ISL_1008180, EPI_ISL_1008181, EPI_ISL_1008182, EPI_ISL_1008183, EPI_ISL_1008184, EPI_ISL_1008185, EPI_ISL_1008186, EPI_ISL_1008187, EPI_ISL_1008188, EPI_ISL_1008189, EPI_ISL_1008190, EPI_ISL_1008191, EPI_ISL_934593, EPI_ISL_934594, EPI_ISL_934595, EPI_ISL_934596, EPI_ISL_934597, EPI_ISL_934598, EPI_ISL_934599, EPI_ISL_934600, EPI_ISL_934601, EPI_ISL_934602, EPI_ISL_934603, EPI_ISL_934604, EPI_ISL_934605, EPI_ISL_934606, EPI_ISL_934607, EPI_ISL_934608, EPI_ISL_934609, EPI_ISL_934610, EPI_ISL_934611, EPI_ISL_934612, EPI_ISL_934613, EPI_ISL_934614, EPI_ISL_934615, EPI_ISL_934616, EPI_ISL_934617, EPI_ISL_934618, EPI_ISL_934619, EPI_ISL_934620, EPI_ISL_934621, EPI_ISL_934622, EPI_ISL_934623, EPI_ISL_934624, EPI_ISL_934625, EPI_ISL_934626, EPI_ISL_934627, EPI_ISL_934628, EPI_ISL_934629, EPI_ISL_934630, EPI_ISL_934631, EPI_ISL_934632, EPI_ISL_1180752, EPI_ISL_1180753, EPI_ISL_1180754, EPI_ISL_1180755, EPI_ISL_1180756, EPI_ISL_1180757, EPI_ISL_1180758, EPI_ISL_1180759, EPI_ISL_1180760, EPI_ISL_1180761, EPI_ISL_1180762, EPI_ISL_1180763, EPI_ISL_1180764, EPI_ISL_1180765, EPI_ISL_1180766, EPI_ISL_1180767, EPI_ISL_1180768, EPI_ISL_1180769, EPI_ISL_1180770, EPI_ISL_1180771, EPI_ISL_1180772, EPI_ISL_1180773, EPI_ISL_1180774, EPI_ISL_1180775, EPI_ISL_1180776, EPI_ISL_1180777, EPI_ISL_1180778, EPI_ISL_1180779, EPI_ISL_1180780, EPI_ISL_1180781, EPI_ISL_1180782, EPI_ISL_1180783, EPI_ISL_1180784, EPI_ISL_1180785, EPI_ISL_1180786, EPI_ISL_1180787, EPI_ISL_1180788, EPI_ISL_1180789, EPI_ISL_1180790, EPI_ISL_1180791, EPI_ISL_1180792, EPI_ISL_1180793, EPI_ISL_1180794, EPI_ISL_1180795, EPI_ISL_1180796, EPI_ISL_1180797, EPI_ISL_1180798, EPI_ISL_1180799, EPI_ISL_1180800, EPI_ISL_1180801, EPI_ISL_1180802, EPI_ISL_1180803, EPI_ISL_1180804, EPI_ISL_1180805, EPI_ISL_1180806, EPI_ISL_1180807, EPI_ISL_1180808, EPI_ISL_1180809, EPI_ISL_1180810, EPI_ISL_1180811, EPI_ISL_1180812, EPI_ISL_1180813, EPI_ISL_1180814, EPI_ISL_1180815, EPI_ISL_1180816, EPI_ISL_1180817, EPI_ISL_1180818, EPI_ISL_1180819, EPI_ISL_1180820, EPI_ISL_1180821, EPI_ISL_1180822, EPI_ISL_1180823, EPI_ISL_1180824, EPI_ISL_1180825, EPI_ISL_1180826, EPI_ISL_1180827, EPI_ISL_1180828, EPI_ISL_1180829, EPI_ISL_1180830, EPI_ISL_1117937, EPI_ISL_1117799, EPI_ISL_1117938, EPI_ISL_1117939, EPI_ISL_1117940, EPI_ISL_1117798, EPI_ISL_1117941, EPI_ISL_1117942, EPI_ISL_1117943, EPI_ISL_1117944, EPI_ISL_1117945, EPI_ISL_1117946, EPI_ISL_1117947, EPI_ISL_1117948, EPI_ISL_1117916, EPI_ISL_1117854, EPI_ISL_1117824, EPI_ISL_1117855, EPI_ISL_1117856, EPI_ISL_1117857, EPI_ISL_1117838, EPI_ISL_1117825, EPI_ISL_1118073, EPI_ISL_1118074, EPI_ISL_1117858, EPI_ISL_1118075, EPI_ISL_1117859, EPI_ISL_1117826, EPI_ISL_1117860, EPI_ISL_1117827, EPI_ISL_1117861, EPI_ISL_1117914, EPI_ISL_1117927, EPI_ISL_1117862, EPI_ISL_1117828, EPI_ISL_1117839, EPI_ISL_1117863, EPI_ISL_1118076, EPI_ISL_1117907, EPI_ISL_1117829, EPI_ISL_1117864, EPI_ISL_1118077, EPI_ISL_1117865, EPI_ISL_1118037, EPI_ISL_1117866, EPI_ISL_1117867, EPI_ISL_1117868, EPI_ISL_1117887, EPI_ISL_1118038, EPI_ISL_1118078, EPI_ISL_1117804, EPI_ISL_1117869, EPI_ISL_1117923, EPI_ISL_1117776, EPI_ISL_1118031, EPI_ISL_1118049, EPI_ISL_1118032, EPI_ISL_1118033, EPI_ISL_1118034, EPI_ISL_1118035, EPI_ISL_1118036, EPI_ISL_1118030, EPI_ISL_1117949, EPI_ISL_1118039, EPI_ISL_1118079, EPI_ISL_1117950, EPI_ISL_1117796, EPI_ISL_1118040, EPI_ISL_1118041, EPI_ISL_1118042, EPI_ISL_1118080, EPI_ISL_1118043, EPI_ISL_1118029, EPI_ISL_1118044, EPI_ISL_1118045, EPI_ISL_1118046, EPI_ISL_1118047, EPI_ISL_1118048, EPI_ISL_1117830, EPI_ISL_1180932, EPI_ISL_1180933, EPI_ISL_1180934, EPI_ISL_1495407, EPI_ISL_1495408, EPI_ISL_1495409, EPI_ISL_1495410, EPI_ISL_1495411, EPI_ISL_1495412, EPI_ISL_1583309, EPI_ISL_1495413, EPI_ISL_1495414, EPI_ISL_1495415, EPI_ISL_1495416, EPI_ISL_1495417, EPI_ISL_1495418, EPI_ISL_1495419, EPI_ISL_1495420, EPI_ISL_1495421, EPI_ISL_1495422, EPI_ISL_1495423, EPI_ISL_1495424, EPI_ISL_1495425, EPI_ISL_1495426, EPI_ISL_1495427, EPI_ISL_1583310, EPI_ISL_1583311, EPI_ISL_1583312, EPI_ISL_1495428, EPI_ISL_1495429, EPI_ISL_1495430, EPI_ISL_1495431, EPI_ISL_1495432, EPI_ISL_1495433, EPI_ISL_1495434, EPI_ISL_1495435, EPI_ISL_1495436, EPI_ISL_1495437, EPI_ISL_1495438, EPI_ISL_1495439, EPI_ISL_1495440, EPI_ISL_1495441, EPI_ISL_1495442, EPI_ISL_1495443, EPI_ISL_1495444, EPI_ISL_1495445, EPI_ISL_1495446, EPI_ISL_1495447, EPI_ISL_1495448, EPI_ISL_1495449, EPI_ISL_1495450, EPI_ISL_1495451, EPI_ISL_1495452, EPI_ISL_1495453, EPI_ISL_1495454, EPI_ISL_1495455, EPI_ISL_1495456, EPI_ISL_1495457, EPI_ISL_1495458, EPI_ISL_1495459, EPI_ISL_1495460, EPI_ISL_1495461, EPI_ISL_1495462, EPI_ISL_1495463, EPI_ISL_1495464, EPI_ISL_1495465, EPI_ISL_2324179, EPI_ISL_2324180, EPI_ISL_2324181, EPI_ISL_2324182, EPI_ISL_2324183, EPI_ISL_2324184, EPI_ISL_2324185, EPI_ISL_2324186, EPI_ISL_2324187, EPI_ISL_2324188, EPI_ISL_2324189, EPI_ISL_2324190, EPI_ISL_2324191, EPI_ISL_2324192, EPI_ISL_2324193, EPI_ISL_2324194, EPI_ISL_2324195, EPI_ISL_2324196, EPI_ISL_2324197, EPI_ISL_2324198, EPI_ISL_2324199, EPI_ISL_2324200, EPI_ISL_2324201, EPI_ISL_2324202, EPI_ISL_2324203, EPI_ISL_2324204, EPI_ISL_2324205, EPI_ISL_2324206, EPI_ISL_2324207, EPI_ISL_2324208, EPI_ISL_2324209, EPI_ISL_2324210, EPI_ISL_2324211, EPI_ISL_2324212, EPI_ISL_2324213, EPI_ISL_2324214, EPI_ISL_2324215, EPI_ISL_2324216, EPI_ISL_2324217, EPI_ISL_2324218, EPI_ISL_2324219, EPI_ISL_2324220, EPI_ISL_2324221, EPI_ISL_2324222, EPI_ISL_2324223, EPI_ISL_2324224, EPI_ISL_2324225, EPI_ISL_2324226, EPI_ISL_2324227, EPI_ISL_2324228, EPI_ISL_2324229, EPI_ISL_2324230, EPI_ISL_2324231, EPI_ISL_2324232, EPI_ISL_2324233, EPI_ISL_2324234, EPI_ISL_2324235, EPI_ISL_2324236, EPI_ISL_2324237, EPI_ISL_2324238, EPI_ISL_2324239, EPI_ISL_2324240, EPI_ISL_2324241, EPI_ISL_2324242, EPI_ISL_2324243, EPI_ISL_2324244, EPI_ISL_2324245, EPI_ISL_2324246, EPI_ISL_2324247, EPI_ISL_2324248, EPI_ISL_2324249, EPI_ISL_2324250, EPI_ISL_2324251, EPI_ISL_2324252, EPI_ISL_2324253, EPI_ISL_2324254, EPI_ISL_2324255, EPI_ISL_2324256, EPI_ISL_2324257, EPI_ISL_1495627, EPI_ISL_1495628, EPI_ISL_1495629, EPI_ISL_1495630, EPI_ISL_1495631, EPI_ISL_1495632, EPI_ISL_1495633, EPI_ISL_1495634, EPI_ISL_1495635, EPI_ISL_1495636, EPI_ISL_1495637, EPI_ISL_1495638, EPI_ISL_1495639, EPI_ISL_1495640, EPI_ISL_1495641, EPI_ISL_1495642, EPI_ISL_1495643, EPI_ISL_1495644, EPI_ISL_1495645, EPI_ISL_1495646, EPI_ISL_1495647, EPI_ISL_1495648, EPI_ISL_1495649, EPI_ISL_1495650, EPI_ISL_1495651, EPI_ISL_1495652, EPI_ISL_1495653, EPI_ISL_1495654, EPI_ISL_1495655, EPI_ISL_1495656, EPI_ISL_1495657, EPI_ISL_1495658, EPI_ISL_1495659, EPI_ISL_1495660, EPI_ISL_1495661, EPI_ISL_1495662, EPI_ISL_1495663, EPI_ISL_1495664, EPI_ISL_1495665, EPI_ISL_1495666, EPI_ISL_1495667, EPI_ISL_1495668, EPI_ISL_1495669, EPI_ISL_1495670, EPI_ISL_1495671, EPI_ISL_1495672, EPI_ISL_1495673, EPI_ISL_1495674, EPI_ISL_1495675, EPI_ISL_1495676, EPI_ISL_1495677, EPI_ISL_1495678, EPI_ISL_1495679, EPI_ISL_1495680, EPI_ISL_1495681, EPI_ISL_1495682, EPI_ISL_1495683, EPI_ISL_1495684, EPI_ISL_1495685, EPI_ISL_1495686, EPI_ISL_1495687, EPI_ISL_1495688, EPI_ISL_1495689, EPI_ISL_1495690, EPI_ISL_1495691, EPI_ISL_1495692, EPI_ISL_1495693, EPI_ISL_1495694, EPI_ISL_1495695, EPI_ISL_1495696, EPI_ISL_1495697, EPI_ISL_1495698, EPI_ISL_1495699, EPI_ISL_1495700, EPI_ISL_1495701, EPI_ISL_1495702, EPI_ISL_1495703, EPI_ISL_1495704, EPI_ISL_1495705, EPI_ISL_1495706, EPI_ISL_1495707, EPI_ISL_1495708, EPI_ISL_1495709, EPI_ISL_1495710, EPI_ISL_1495711, EPI_ISL_1495712, EPI_ISL_1495713, EPI_ISL_1495714, EPI_ISL_1495715, EPI_ISL_1495716, EPI_ISL_1495717, EPI_ISL_1495718, EPI_ISL_1583313, EPI_ISL_1583314, EPI_ISL_1583315, EPI_ISL_1583316, EPI_ISL_1583317, EPI_ISL_1583318, EPI_ISL_1583319, EPI_ISL_1583320, EPI_ISL_1583321, EPI_ISL_1583322, EPI_ISL_1583323, EPI_ISL_1583324, EPI_ISL_1583325, EPI_ISL_1583326, EPI_ISL_1583327, EPI_ISL_1583328, EPI_ISL_1583329, EPI_ISL_1583330, EPI_ISL_1583331, EPI_ISL_1583332, EPI_ISL_1583333, EPI_ISL_1583334, EPI_ISL_1583335, EPI_ISL_1583336, EPI_ISL_1583337, EPI_ISL_1583338, EPI_ISL_1583339, EPI_ISL_1583340, EPI_ISL_1583341, EPI_ISL_1583342, EPI_ISL_1583343, EPI_ISL_1583344, EPI_ISL_1583345, EPI_ISL_1583346, EPI_ISL_1583347, EPI_ISL_1583348, EPI_ISL_1583349, EPI_ISL_1583350, EPI_ISL_1583351, EPI_ISL_1583352, EPI_ISL_1583353, EPI_ISL_1583354, EPI_ISL_1583355, EPI_ISL_1583356, EPI_ISL_1583357, EPI_ISL_1583358, EPI_ISL_1583359, EPI_ISL_1583360, EPI_ISL_1583361, EPI_ISL_1583362, EPI_ISL_1583363, EPI_ISL_1583364, EPI_ISL_1583365, EPI_ISL_1583366, EPI_ISL_1583367, EPI_ISL_1583368, EPI_ISL_1583369, EPI_ISL_1583370, EPI_ISL_1583371, EPI_ISL_1583372, EPI_ISL_1583373, EPI_ISL_1583374, EPI_ISL_1583375, EPI_ISL_1583376, EPI_ISL_1583377, EPI_ISL_1583378, EPI_ISL_1583379, EPI_ISL_1583380, EPI_ISL_1583381, EPI_ISL_1583382, EPI_ISL_1583383, EPI_ISL_1583384, EPI_ISL_1583385, EPI_ISL_1583386, EPI_ISL_1583387, EPI_ISL_1583388, EPI_ISL_1583389, EPI_ISL_1583390, EPI_ISL_1583391, EPI_ISL_1583392, EPI_ISL_1583393, EPI_ISL_1583394, EPI_ISL_1583395, EPI_ISL_1583396, EPI_ISL_1583397, EPI_ISL_1583398, EPI_ISL_1583399, EPI_ISL_1583400, EPI_ISL_1583458, EPI_ISL_1583459, EPI_ISL_1583460, EPI_ISL_1583461, EPI_ISL_1583462, EPI_ISL_1583463, EPI_ISL_1583464, EPI_ISL_1583465, EPI_ISL_1583466, EPI_ISL_1583467, EPI_ISL_1583468, EPI_ISL_1583469, EPI_ISL_1583470, EPI_ISL_1583471, EPI_ISL_1583472, EPI_ISL_1583473, EPI_ISL_1583474, EPI_ISL_1583475, EPI_ISL_1583476, EPI_ISL_1583477, EPI_ISL_1583478, EPI_ISL_1583479, EPI_ISL_1583480, EPI_ISL_1583481, EPI_ISL_1583482, EPI_ISL_1583483, EPI_ISL_1583484, EPI_ISL_1583485, EPI_ISL_1583486, EPI_ISL_1583487, EPI_ISL_1583488, EPI_ISL_1583489, EPI_ISL_1583490, EPI_ISL_1583491, EPI_ISL_1583492, EPI_ISL_1583493, EPI_ISL_1583494, EPI_ISL_1583495, EPI_ISL_1583496, EPI_ISL_1583497, EPI_ISL_1583498, EPI_ISL_1583499, EPI_ISL_1583500, EPI_ISL_1583501, EPI_ISL_1583502, EPI_ISL_1583503, EPI_ISL_1583504, EPI_ISL_1583505, EPI_ISL_1583506, EPI_ISL_1583507, EPI_ISL_1583508, EPI_ISL_1583509, EPI_ISL_1583510, EPI_ISL_1583511, EPI_ISL_1583512, EPI_ISL_1583513, EPI_ISL_1583514, EPI_ISL_1583515, EPI_ISL_1583516, EPI_ISL_1583517, EPI_ISL_1583518, EPI_ISL_1583519, EPI_ISL_1583520, EPI_ISL_1583521, EPI_ISL_1583522, EPI_ISL_1583523, EPI_ISL_1583524, EPI_ISL_1583525, EPI_ISL_1583526, EPI_ISL_1583527, EPI_ISL_1583528, EPI_ISL_1583529, EPI_ISL_1583530, EPI_ISL_1583531, EPI_ISL_1583532, EPI_ISL_1583533, EPI_ISL_1583534, EPI_ISL_1583535, EPI_ISL_1583536, EPI_ISL_1583537, EPI_ISL_1583538, EPI_ISL_1583539, EPI_ISL_1583540, EPI_ISL_1583541, EPI_ISL_1840868, EPI_ISL_1840869, EPI_ISL_1840870, EPI_ISL_1840871, EPI_ISL_1840872, EPI_ISL_1840873, EPI_ISL_1840874, EPI_ISL_1840875, EPI_ISL_1840876, EPI_ISL_1840877, EPI_ISL_1840878, EPI_ISL_1840879, EPI_ISL_2137075, EPI_ISL_1671047, EPI_ISL_1671048, EPI_ISL_1671035, EPI_ISL_1670986, EPI_ISL_1671061, EPI_ISL_1670982, EPI_ISL_1671049, EPI_ISL_1670984, EPI_ISL_1671036, EPI_ISL_1671062, EPI_ISL_1671063, EPI_ISL_1670970, EPI_ISL_1670985, EPI_ISL_1671050, EPI_ISL_1671064, EPI_ISL_1670983, EPI_ISL_1671011, EPI_ISL_1671013, EPI_ISL_1671014, EPI_ISL_1670958, EPI_ISL_1671051, EPI_ISL_1671052, EPI_ISL_1671053, EPI_ISL_1671037, EPI_ISL_1670974, EPI_ISL_1671015, EPI_ISL_1671114, EPI_ISL_1671120, EPI_ISL_1671082, EPI_ISL_1671054, EPI_ISL_1671010, EPI_ISL_1671038, EPI_ISL_1670998, EPI_ISL_1671121, EPI_ISL_1671055, EPI_ISL_1671056, EPI_ISL_1671057, EPI_ISL_1671039, EPI_ISL_1671012, EPI_ISL_1670973, EPI_ISL_1671009, EPI_ISL_1671058, EPI_ISL_1671059, EPI_ISL_1670969, EPI_ISL_1671040, EPI_ISL_1671065, EPI_ISL_1671016, EPI_ISL_1671041, EPI_ISL_1671042, EPI_ISL_1671115, EPI_ISL_1671060, EPI_ISL_1671043, EPI_ISL_1671044, EPI_ISL_1671066, EPI_ISL_1671017, EPI_ISL_1671045, EPI_ISL_1671046, EPI_ISL_1840900, EPI_ISL_1840901, EPI_ISL_1840902, EPI_ISL_1840903, EPI_ISL_1840904, EPI_ISL_1840905, EPI_ISL_1840906, EPI_ISL_1840907, EPI_ISL_1840908, EPI_ISL_1840909, EPI_ISL_1840910, EPI_ISL_1840911, EPI_ISL_1840912, EPI_ISL_1840913, EPI_ISL_1840914, EPI_ISL_1840915, EPI_ISL_1840916, EPI_ISL_1840917, EPI_ISL_1840918, EPI_ISL_1840919, EPI_ISL_1840920, EPI_ISL_1840921, EPI_ISL_1840922, EPI_ISL_1840923, EPI_ISL_1840924, EPI_ISL_1840925, EPI_ISL_1840926, EPI_ISL_1840927, EPI_ISL_1840928, EPI_ISL_1840929, EPI_ISL_1840930, EPI_ISL_1840931, EPI_ISL_1840932, EPI_ISL_1840933, EPI_ISL_1840934, EPI_ISL_1840935, EPI_ISL_1840936, EPI_ISL_1840937, EPI_ISL_1840938, EPI_ISL_1840939, EPI_ISL_1840940, EPI_ISL_1840941, EPI_ISL_1840942, EPI_ISL_1840943, EPI_ISL_1840944, EPI_ISL_1840945, EPI_ISL_1840946, EPI_ISL_1840947, EPI_ISL_1840948, EPI_ISL_1840949, EPI_ISL_1840950, EPI_ISL_1840951, EPI_ISL_1840952, EPI_ISL_1840953, EPI_ISL_1840954, EPI_ISL_1840955, EPI_ISL_1840956, EPI_ISL_1840957, EPI_ISL_1840958, EPI_ISL_1840959, EPI_ISL_1840960, EPI_ISL_1840961, EPI_ISL_1840962, EPI_ISL_1840963, EPI_ISL_1840964, EPI_ISL_1840965, EPI_ISL_1840966, EPI_ISL_1840967, EPI_ISL_1840968, EPI_ISL_1967315, EPI_ISL_1967316, EPI_ISL_1967317, EPI_ISL_1967318, EPI_ISL_1967319, EPI_ISL_1967320, EPI_ISL_1967321, EPI_ISL_1967322, EPI_ISL_1967323, EPI_ISL_1967324, EPI_ISL_1967325, EPI_ISL_1967326, EPI_ISL_1967327, EPI_ISL_1967328, EPI_ISL_1967329, EPI_ISL_1967330, EPI_ISL_1967331, EPI_ISL_1967332, EPI_ISL_1967333, EPI_ISL_1967334, EPI_ISL_1967335, EPI_ISL_1967336, EPI_ISL_1967337, EPI_ISL_1967338, EPI_ISL_1967339, EPI_ISL_1967340, EPI_ISL_1967341, EPI_ISL_1967342, EPI_ISL_1967343, EPI_ISL_1967344, EPI_ISL_1967345, EPI_ISL_1967346, EPI_ISL_1967347, EPI_ISL_1967348, EPI_ISL_1967349, EPI_ISL_1967350, EPI_ISL_1967351, EPI_ISL_1967352, EPI_ISL_1967353, EPI_ISL_1967354, EPI_ISL_1967355, EPI_ISL_1967356, EPI_ISL_1967357, EPI_ISL_1967358, EPI_ISL_1967359, EPI_ISL_1967360, EPI_ISL_1967361, EPI_ISL_1967362, EPI_ISL_1967363, EPI_ISL_1967364, EPI_ISL_1967365, EPI_ISL_1967366, EPI_ISL_1967367, EPI_ISL_1967368, EPI_ISL_1967369, EPI_ISL_1967370, EPI_ISL_1967371, EPI_ISL_1967372, EPI_ISL_1967373, EPI_ISL_1967374, EPI_ISL_1967375, EPI_ISL_1967376, EPI_ISL_1967377, EPI_ISL_1967378, EPI_ISL_1967379, EPI_ISL_1967380, EPI_ISL_1967381, EPI_ISL_1967382, EPI_ISL_1967383, EPI_ISL_1967384, EPI_ISL_1967385, EPI_ISL_1967386, EPI_ISL_1967387, EPI_ISL_1967388, EPI_ISL_1967389, EPI_ISL_1967390, EPI_ISL_1967391, EPI_ISL_1967392, EPI_ISL_2137202, EPI_ISL_2137203, EPI_ISL_2137204, EPI_ISL_2137205, EPI_ISL_2137206, EPI_ISL_2137207, EPI_ISL_2137209, EPI_ISL_2137210, EPI_ISL_2137211, EPI_ISL_2137212, EPI_ISL_2137213, EPI_ISL_2137214, EPI_ISL_2137215, EPI_ISL_2137216, EPI_ISL_2137217, EPI_ISL_2137218, EPI_ISL_2137219, EPI_ISL_2137220, EPI_ISL_2137221, EPI_ISL_2137222, EPI_ISL_2137223, EPI_ISL_2137224, EPI_ISL_2137225, EPI_ISL_2137226, EPI_ISL_2137227, EPI_ISL_2137228, EPI_ISL_2137229, EPI_ISL_2137230, EPI_ISL_2137231, EPI_ISL_2137232, EPI_ISL_2137233, EPI_ISL_2137234, EPI_ISL_2137235, EPI_ISL_2137236, EPI_ISL_2137237, EPI_ISL_2137238, EPI_ISL_2137239, EPI_ISL_2137240, EPI_ISL_2137241, EPI_ISL_2137242, EPI_ISL_2137243, EPI_ISL_2137244, EPI_ISL_2137245, EPI_ISL_2137246, EPI_ISL_2137247, EPI_ISL_2137248, EPI_ISL_2137249, EPI_ISL_2137250, EPI_ISL_2137251, EPI_ISL_2137252, EPI_ISL_2137253, EPI_ISL_2137254, EPI_ISL_2137255, EPI_ISL_2137256, EPI_ISL_2137257, EPI_ISL_2137258, EPI_ISL_2137259, EPI_ISL_2137260, EPI_ISL_2137261, EPI_ISL_2137262, EPI_ISL_2137263, EPI_ISL_2137264, EPI_ISL_2137265, EPI_ISL_2137266, EPI_ISL_2137267, EPI_ISL_2137268, EPI_ISL_2137269, EPI_ISL_2137270, EPI_ISL_2137271, EPI_ISL_2137272, EPI_ISL_2137273, EPI_ISL_2137274, EPI_ISL_2137275, EPI_ISL_2137276, EPI_ISL_2137277, EPI_ISL_2137278, EPI_ISL_2137279, EPI_ISL_2137280, EPI_ISL_2137281, EPI_ISL_2137282, EPI_ISL_2137283, EPI_ISL_2137284, EPI_ISL_2137285, EPI_ISL_2137286, EPI_ISL_2137287, EPI_ISL_2137288, EPI_ISL_2137289, EPI_ISL_2137290, EPI_ISL_2137291, EPI_ISL_2137292, EPI_ISL_2137293, EPI_ISL_2137294, EPI_ISL_2137295, EPI_ISL_2137296, EPI_ISL_2137297, EPI_ISL_2137298, EPI_ISL_2137299, EPI_ISL_2137300, EPI_ISL_2137301, EPI_ISL_2137302, EPI_ISL_2137303, EPI_ISL_2137304, EPI_ISL_2137305, EPI_ISL_2137306, EPI_ISL_2137307, EPI_ISL_2137308, EPI_ISL_2137309, EPI_ISL_2137310, EPI_ISL_2137311, EPI_ISL_2137312, EPI_ISL_2137313, EPI_ISL_2137314, EPI_ISL_2137315, EPI_ISL_2137316, EPI_ISL_2137317, EPI_ISL_2137318, EPI_ISL_2137319, EPI_ISL_2137320, EPI_ISL_2137321, EPI_ISL_2137322, EPI_ISL_2137323, EPI_ISL_2137324, EPI_ISL_2137325, EPI_ISL_2137326, EPI_ISL_2137327, EPI_ISL_2137328, EPI_ISL_2137329, EPI_ISL_2137330, EPI_ISL_2137331, EPI_ISL_2137332, EPI_ISL_2137333, EPI_ISL_2137334, EPI_ISL_2137335, EPI_ISL_2137336, EPI_ISL_2137337, EPI_ISL_2137338, EPI_ISL_2137339, EPI_ISL_2137340, EPI_ISL_2137341, EPI_ISL_2137342, EPI_ISL_2137343, EPI_ISL_2137344, EPI_ISL_2137345, EPI_ISL_2137346, EPI_ISL_2137347, EPI_ISL_2137348, EPI_ISL_2137349, EPI_ISL_2137350, EPI_ISL_2137351, EPI_ISL_2137352, EPI_ISL_2137353, EPI_ISL_2137354, EPI_ISL_2137355, EPI_ISL_2137356, EPI_ISL_2137357, EPI_ISL_2137358, EPI_ISL_2137359, EPI_ISL_2137360, EPI_ISL_2137361, EPI_ISL_2137362, EPI_ISL_2137363, EPI_ISL_2137364, EPI_ISL_2137365, EPI_ISL_2137366, EPI_ISL_2137367, EPI_ISL_2137368, EPI_ISL_2137369, EPI_ISL_2137370, EPI_ISL_2137371, EPI_ISL_2137372, EPI_ISL_2137373, EPI_ISL_2137374, EPI_ISL_2137375, EPI_ISL_2137376, EPI_ISL_2232765, EPI_ISL_2232766, EPI_ISL_2232767, EPI_ISL_2232768, EPI_ISL_2232769, EPI_ISL_2232770, EPI_ISL_2232771, EPI_ISL_2232772, EPI_ISL_2232773, EPI_ISL_2232774, EPI_ISL_2232775, EPI_ISL_2232776, EPI_ISL_2232777, EPI_ISL_2232778, EPI_ISL_2232779, EPI_ISL_2232780, EPI_ISL_2232781, EPI_ISL_2232782, EPI_ISL_2232783, EPI_ISL_2232784, EPI_ISL_2232785, EPI_ISL_2232786, EPI_ISL_2232787, EPI_ISL_2232788, EPI_ISL_2232789, EPI_ISL_2232790, EPI_ISL_2232791, EPI_ISL_2232792, EPI_ISL_2232793, EPI_ISL_2232794, EPI_ISL_2232795, EPI_ISL_2232796, EPI_ISL_2232797, EPI_ISL_2232798, EPI_ISL_2232799, EPI_ISL_2232800, EPI_ISL_2232801, EPI_ISL_2232802, EPI_ISL_2232803, EPI_ISL_2232804, EPI_ISL_2232805, EPI_ISL_2232806, EPI_ISL_2232807, EPI_ISL_2232808, EPI_ISL_2232809, EPI_ISL_2232810, EPI_ISL_2232811, EPI_ISL_2232812, EPI_ISL_2232813, EPI_ISL_2232814, EPI_ISL_2232815, EPI_ISL_2232816, EPI_ISL_2232817, EPI_ISL_2232818, EPI_ISL_2232819, EPI_ISL_2232820, EPI_ISL_2232821, EPI_ISL_2232822, EPI_ISL_2232823, EPI_ISL_2232824, EPI_ISL_2232825, EPI_ISL_2232826, EPI_ISL_2232827, EPI_ISL_2232828, EPI_ISL_2232829, EPI_ISL_2232830, EPI_ISL_2232831, EPI_ISL_2232832, EPI_ISL_2232833, EPI_ISL_2232834, EPI_ISL_2232835, EPI_ISL_2232836, EPI_ISL_2232837, EPI_ISL_2232838, EPI_ISL_2232839, EPI_ISL_2232840, EPI_ISL_2232841, EPI_ISL_2232842, EPI_ISL_2232843, EPI_ISL_2232844, EPI_ISL_2232845, EPI_ISL_2232846, EPI_ISL_2232847, EPI_ISL_2232848, EPI_ISL_2232849, EPI_ISL_2232850, EPI_ISL_2232851, EPI_ISL_2232852, EPI_ISL_2232853, EPI_ISL_2232854, EPI_ISL_2232855, EPI_ISL_2232856, EPI_ISL_2232857, EPI_ISL_2232858, EPI_ISL_2232859, EPI_ISL_2232860, EPI_ISL_2232861, EPI_ISL_2232862, EPI_ISL_2232863, EPI_ISL_2232864, EPI_ISL_2232865, EPI_ISL_2232866, EPI_ISL_2232867, EPI_ISL_2232868, EPI_ISL_2232869, EPI_ISL_2232870, EPI_ISL_2232871, EPI_ISL_2232872, EPI_ISL_2232873, EPI_ISL_2232874, EPI_ISL_2232875, EPI_ISL_2232876, EPI_ISL_2232877, EPI_ISL_2232878, EPI_ISL_2232879, EPI_ISL_2232880, EPI_ISL_2232881, EPI_ISL_2232882, EPI_ISL_2232883, EPI_ISL_2232884, EPI_ISL_2232885, EPI_ISL_2232886, EPI_ISL_2232887, EPI_ISL_2232888, EPI_ISL_2232889, EPI_ISL_2232890, EPI_ISL_2232891, EPI_ISL_2232892, EPI_ISL_2232893, EPI_ISL_2232894, EPI_ISL_2232895, EPI_ISL_2232896, EPI_ISL_2232897, EPI_ISL_2232898, EPI_ISL_2232899, EPI_ISL_2232900, EPI_ISL_2232901, EPI_ISL_2232902, EPI_ISL_2232903, EPI_ISL_2232904, EPI_ISL_2232905, EPI_ISL_2232906, EPI_ISL_2232907, EPI_ISL_2232908, EPI_ISL_2232909, EPI_ISL_2232910, EPI_ISL_2232911, EPI_ISL_2232912, EPI_ISL_2232913, EPI_ISL_2232914, EPI_ISL_2232915, EPI_ISL_2232916, EPI_ISL_2232917, EPI_ISL_2232918, EPI_ISL_2232919, EPI_ISL_2232920, EPI_ISL_2232921, EPI_ISL_2232922, EPI_ISL_2232951, EPI_ISL_2232952, EPI_ISL_2232953, EPI_ISL_2232954, EPI_ISL_2324296, EPI_ISL_2324297, EPI_ISL_2324298, EPI_ISL_2324299, EPI_ISL_2324300, EPI_ISL_2324301, EPI_ISL_2324302, EPI_ISL_2324303, EPI_ISL_2324304, EPI_ISL_2324305, EPI_ISL_2324306, EPI_ISL_2324307, EPI_ISL_2324308, EPI_ISL_2324309, EPI_ISL_2324310, EPI_ISL_2324311, EPI_ISL_2324312, EPI_ISL_2324313, EPI_ISL_2324314, EPI_ISL_2324315, EPI_ISL_2324316, EPI_ISL_2324317, EPI_ISL_2324318, EPI_ISL_2324319, EPI_ISL_2324320, EPI_ISL_2324321, EPI_ISL_2324322, EPI_ISL_2324323, EPI_ISL_2324324, EPI_ISL_2324325, EPI_ISL_2324326, EPI_ISL_2324327, EPI_ISL_2324328, EPI_ISL_2324329, EPI_ISL_2324330, EPI_ISL_2324331, EPI_ISL_2324332, EPI_ISL_2324333, EPI_ISL_2324334, EPI_ISL_2324335, EPI_ISL_2324336, EPI_ISL_2324337, EPI_ISL_2324338, EPI_ISL_2324339, EPI_ISL_2324340, EPI_ISL_2324341, EPI_ISL_2324342, EPI_ISL_2324343, EPI_ISL_2324344, EPI_ISL_2324345, EPI_ISL_2324346, EPI_ISL_2324347, EPI_ISL_2324348, EPI_ISL_2324349, EPI_ISL_2324350, EPI_ISL_2324351, EPI_ISL_2324352, EPI_ISL_2324353, EPI_ISL_2324354, EPI_ISL_2324355, EPI_ISL_2324356, EPI_ISL_2324357, EPI_ISL_2324358, EPI_ISL_2324359, EPI_ISL_2324360, EPI_ISL_2324361, EPI_ISL_2324362, EPI_ISL_2324363, EPI_ISL_2324364, EPI_ISL_2324365, EPI_ISL_2324366, EPI_ISL_2324367, EPI_ISL_2324368, EPI_ISL_2324369, EPI_ISL_2324370, EPI_ISL_2324371, EPI_ISL_2324372, EPI_ISL_2324373, EPI_ISL_2324374, EPI_ISL_2324375, EPI_ISL_2324376, EPI_ISL_2324377, EPI_ISL_2324378, EPI_ISL_2324379, EPI_ISL_2324380, EPI_ISL_2324381, EPI_ISL_2324382, EPI_ISL_2324383, EPI_ISL_2324384, EPI_ISL_2324385, EPI_ISL_2324386, EPI_ISL_2324387, EPI_ISL_2324388, EPI_ISL_2324389	Austrian Agency for Health and Food Safety (AGES)	Bergthaler laboratory, CeMM Research Center for Molecular Medicine of the Austrian Academy of Sciences	Lukas Endler et al
EPI_ISL_1020299	Austrian Agency for Health and Food Safety (AGES)	Center for Virology	Jeremy V. Camp et al
EPI_ISL_1853453, EPI_ISL_1853470, EPI_ISL_1853565	Avellino Labs	Avellino Labs	Milos Pjanic et al
EPI_ISL_569610, EPI_ISL_569624	Avera McKennan Hospital	South Dakota Public Health Laboratory	Matt Plumb et al
EPI_ISL_507963, EPI_ISL_507964, EPI_ISL_507965, EPI_ISL_507966, EPI_ISL_507967, EPI_ISL_507968, EPI_ISL_507969, EPI_ISL_507970, EPI_ISL_507971, EPI_ISL_507972, EPI_ISL_514645	Avera Mckennan Laboratory	Minnesota Department of Health, Public Health Laboratory	Matt Plumb et al
EPI_ISL_845618, EPI_ISL_845619	Ayudas diagnósticas SURA	Instituto Nacional de Salud - Dirección de Investigación en Salud Pública	Katherine Laiton-Donato et al
EPI_ISL_882637, EPI_ISL_882638, EPI_ISL_882639, EPI_ISL_882640, EPI_ISL_882641, EPI_ISL_882642, EPI_ISL_882643, EPI_ISL_882644	Azerbaijan National Hematology Center Division of Medical Genetics	Azerbaijan National Hematology Center Division of Medical Genetics	Aghayev Agha Rza et al
EPI_ISL_2281281, EPI_ISL_2281443, EPI_ISL_2281674, EPI_ISL_2281890, EPI_ISL_2282208, EPI_ISL_2282228, EPI_ISL_2282229, EPI_ISL_2282230, EPI_ISL_2282231, EPI_ISL_2282232, EPI_ISL_2282233, EPI_ISL_2282234, EPI_ISL_2282247, EPI_ISL_2282248	Azienda Ospedaliera Pugliese Ciaccio di Catanzaro SOC Microbiologia e Virologia	Azienda Ospedaliera Pugliese Ciaccio di Catanzaro SOC Microbiologia e Virologia	Rossana Tallerico Federica Pasceri Marco De Fazio Ilenia Talotta Giuseppina Panduri Pasquale Minchella et al
EPI_ISL_1079994, EPI_ISL_1091282, EPI_ISL_1620667	Azienda Ospedaliera San Camillo Forlanini	INMI Lazzaro Spallanzani IRCCS	O Butera et al
EPI_ISL_1009020	Azienda Ospedaliera San Camillo Forlanini	INMI Lazzaro Spallanzani IRCCS	M. Rueca et al
EPI_ISL_1079362, EPI_ISL_1091281, EPI_ISL_1091797	Azienda Ospedaliera San Camillo Forlanini	INMI Lazzaro Spallanzani IRCCS	M Rueca et al
EPI_ISL_1524739	Azienda Ospedaliera San Camillo Forlanini	INMI Lazzaro Spallanzani IRCCS	G Bonfiglio et al
EPI_ISL_965133, EPI_ISL_1079363, EPI_ISL_1091284, EPI_ISL_2047699	Azienda Ospedaliera San Camillo Forlanini	INMI Lazzaro Spallanzani IRCCS	B Bartolini et al
EPI_ISL_983328, EPI_ISL_1009019, EPI_ISL_1079386, EPI_ISL_1091283	Azienda Ospedaliera San Camillo Forlanini	INMI Lazzaro Spallanzani IRCCS	E Giombini et al
EPI_ISL_1039784, EPI_ISL_1079383, EPI_ISL_1091286	Azienda Ospedaliera San Camillo Forlanini	INMI Lazzaro Spallanzani IRCCS	CEM Gruber et al
EPI_ISL_902753	Azienda Ospedaliera San Camillo Forlanini	INMI Lazzaro Spallanzani IRCCS	C.E.M Gruber et al
EPI_ISL_1091280, EPI_ISL_1091285	Azienda Ospedaliera San Camillo Forlanini	INMI Lazzaro Spallanzani IRCCS	F Messina et al
EPI_ISL_1496001	Azienda Ospedaliera San Giovanni Addolorata	INMI Lazzaro Spallanzani IRCCS	M Rueca et al
EPI_ISL_965131	Azienda Ospedaliera San Giovanni Addolorata	INMI Lazzaro Spallanzani IRCCS	O Butera et al
EPI_ISL_882937	Azienda Ospedaliera San Giovanni Addolorata	INMI Lazzaro Spallanzani IRCCS	F Messina et al
EPI_ISL_1492573, EPI_ISL_1595845	Azienda Ospedaliera San Giovanni Addolorata	INMI Lazzaro Spallanzani IRCCS	G Bonfiglio et al
EPI_ISL_882938	Azienda Ospedaliera San Giovanni Addolorata	INMI Lazzaro Spallanzani IRCCS	C.E.M Gruber et al
EPI_ISL_882939	Azienda Ospedaliera San Giovanni Addolorata	INMI Lazzaro Spallanzani IRCCS	B Bartolini et al
EPI_ISL_965132	Azienda Ospedaliera San Giovanni Addolorata	INMI Lazzaro Spallanzani IRCCS	CEM Gruber et al
EPI_ISL_2047857	Azienda Ospedaliera Terni	Istituto Zooprofilattico Sperimentale dell’Abruzzo e Molise “G. Caporale”	Palumbo A et al
EPI_ISL_1296263, EPI_ISL_1296264, EPI_ISL_1296265, EPI_ISL_1296266, EPI_ISL_1296267, EPI_ISL_1296269, EPI_ISL_1296270, EPI_ISL_1296271, EPI_ISL_1296272, EPI_ISL_1296273, EPI_ISL_1296274, EPI_ISL_1296275, EPI_ISL_1296276, EPI_ISL_1296277, EPI_ISL_1296278, EPI_ISL_1296280, EPI_ISL_1296281, EPI_ISL_1296282, EPI_ISL_1296283, EPI_ISL_1296284, EPI_ISL_2047855, EPI_ISL_1296285, EPI_ISL_1296286, EPI_ISL_2047856, EPI_ISL_1296287, EPI_ISL_1299501, EPI_ISL_1299502, EPI_ISL_1299503, EPI_ISL_1299504, EPI_ISL_1299505, EPI_ISL_1299506, EPI_ISL_1299507, EPI_ISL_1299508, EPI_ISL_1299509, EPI_ISL_1299510, EPI_ISL_2047859, EPI_ISL_1299570, EPI_ISL_1336651, EPI_ISL_1336178, EPI_ISL_1321756, EPI_ISL_1321757, EPI_ISL_1321758, EPI_ISL_1321759, EPI_ISL_1321760, EPI_ISL_1321761, EPI_ISL_1321762, EPI_ISL_1321763, EPI_ISL_1321765, EPI_ISL_1321766, EPI_ISL_1321767, EPI_ISL_1321768, EPI_ISL_1321769, EPI_ISL_1321770, EPI_ISL_1321771, EPI_ISL_1321772, EPI_ISL_1321773, EPI_ISL_1321775, EPI_ISL_1321776, EPI_ISL_1321777, EPI_ISL_1321778, EPI_ISL_1321779, EPI_ISL_1321780, EPI_ISL_1321781, EPI_ISL_1321782, EPI_ISL_1321783, EPI_ISL_1321784, EPI_ISL_1321786, EPI_ISL_1321787, EPI_ISL_1321788, EPI_ISL_1321789, EPI_ISL_1321790, EPI_ISL_1321791, EPI_ISL_1321792, EPI_ISL_1321793, EPI_ISL_1321794, EPI_ISL_1390769, EPI_ISL_1336801, EPI_ISL_1336802, EPI_ISL_1336803, EPI_ISL_1336804, EPI_ISL_1336805, EPI_ISL_1336806, EPI_ISL_1336807, EPI_ISL_1336808, EPI_ISL_1336809, EPI_ISL_1336810, EPI_ISL_1336811, EPI_ISL_1336812, EPI_ISL_1336813, EPI_ISL_1336814, EPI_ISL_1336815, EPI_ISL_1336816, EPI_ISL_1336817, EPI_ISL_1336818, EPI_ISL_1336819, EPI_ISL_1336820, EPI_ISL_1336822, EPI_ISL_1336823, EPI_ISL_1336824, EPI_ISL_1336825, EPI_ISL_1336826, EPI_ISL_1336827, EPI_ISL_1336828, EPI_ISL_1336829, EPI_ISL_1336830, EPI_ISL_1336831, EPI_ISL_1336833, EPI_ISL_1336834, EPI_ISL_1336835, EPI_ISL_1336836, EPI_ISL_1336837, EPI_ISL_1336838, EPI_ISL_1336839, EPI_ISL_1336840, EPI_ISL_1336841, EPI_ISL_1336843, EPI_ISL_1336844, EPI_ISL_1336845, EPI_ISL_1336846, EPI_ISL_1336847, EPI_ISL_1336848, EPI_ISL_1336849, EPI_ISL_1336850, EPI_ISL_1336851, EPI_ISL_1336852, EPI_ISL_1336854, EPI_ISL_1336855, EPI_ISL_1336856, EPI_ISL_1336857, EPI_ISL_1336858, EPI_ISL_1336859, EPI_ISL_1336862, EPI_ISL_1336800, EPI_ISL_1394744, EPI_ISL_1394745, EPI_ISL_1394746, EPI_ISL_1394747, EPI_ISL_1394748, EPI_ISL_1524709, EPI_ISL_1524710, EPI_ISL_1499474, EPI_ISL_1499475, EPI_ISL_1499476, EPI_ISL_1499477, EPI_ISL_1499478, EPI_ISL_1499479, EPI_ISL_1499480, EPI_ISL_1499481, EPI_ISL_1499482, EPI_ISL_1499483, EPI_ISL_1499484, EPI_ISL_1499485, EPI_ISL_1499486, EPI_ISL_1499487, EPI_ISL_1499488, EPI_ISL_1499489, EPI_ISL_1499490, EPI_ISL_1499491, EPI_ISL_1499492, EPI_ISL_1499493, EPI_ISL_1499494, EPI_ISL_1499495, EPI_ISL_1499496, EPI_ISL_1499497, EPI_ISL_1499498, EPI_ISL_1499621, EPI_ISL_1499622, EPI_ISL_1499623, EPI_ISL_1499624, EPI_ISL_1499625, EPI_ISL_1499626, EPI_ISL_1499627, EPI_ISL_1499499, EPI_ISL_1499500, EPI_ISL_1499501, EPI_ISL_1499502, EPI_ISL_1499503, EPI_ISL_1669909, EPI_ISL_1669910, EPI_ISL_1669911, EPI_ISL_1669912, EPI_ISL_1669913, EPI_ISL_1669914, EPI_ISL_1669915, EPI_ISL_1669916, EPI_ISL_1669917, EPI_ISL_1669918, EPI_ISL_1669919, EPI_ISL_1669920, EPI_ISL_1669929, EPI_ISL_1669940, EPI_ISL_1669948, EPI_ISL_1669949, EPI_ISL_1669950, EPI_ISL_1669951, EPI_ISL_1669952, EPI_ISL_1669953, EPI_ISL_1670629, EPI_ISL_1670630, EPI_ISL_1670631, EPI_ISL_1670632, EPI_ISL_1670633, EPI_ISL_1670634, EPI_ISL_1670635, EPI_ISL_1670636, EPI_ISL_1670596, EPI_ISL_1670637, EPI_ISL_1670638, EPI_ISL_1670597, EPI_ISL_1670598, EPI_ISL_1670599, EPI_ISL_1670600, EPI_ISL_1670601, EPI_ISL_1670595, EPI_ISL_1919613, EPI_ISL_1919614, EPI_ISL_1919615, EPI_ISL_1919616, EPI_ISL_1919617, EPI_ISL_1919618, EPI_ISL_1919619, EPI_ISL_1919620, EPI_ISL_1919621, EPI_ISL_1919622, EPI_ISL_1919624, EPI_ISL_1919625, EPI_ISL_1919626, EPI_ISL_1919627, EPI_ISL_1919628, EPI_ISL_1919629, EPI_ISL_1919630, EPI_ISL_1919631, EPI_ISL_1919632, EPI_ISL_2047869, EPI_ISL_1785231, EPI_ISL_1785232, EPI_ISL_1785233, EPI_ISL_1785235, EPI_ISL_1785236, EPI_ISL_1785237, EPI_ISL_1785238, EPI_ISL_1785239, EPI_ISL_1785240, EPI_ISL_1785241, EPI_ISL_1785242, EPI_ISL_1785243, EPI_ISL_1785244, EPI_ISL_1785246, EPI_ISL_2001453, EPI_ISL_2001454, EPI_ISL_2001455, EPI_ISL_2001456, EPI_ISL_2001457, EPI_ISL_2001458, EPI_ISL_2001459, EPI_ISL_2001460, EPI_ISL_2001461, EPI_ISL_2001462, EPI_ISL_2001463, EPI_ISL_2001464, EPI_ISL_2001465, EPI_ISL_2001466, EPI_ISL_2001467, EPI_ISL_2001468, EPI_ISL_2001469, EPI_ISL_2001470, EPI_ISL_2001471, EPI_ISL_2001472, EPI_ISL_2001473, EPI_ISL_2131486, EPI_ISL_2131487, EPI_ISL_2131488, EPI_ISL_2131489, EPI_ISL_2131490, EPI_ISL_2131491, EPI_ISL_2131492, EPI_ISL_2131493, EPI_ISL_2131494, EPI_ISL_2131495, EPI_ISL_2131496, EPI_ISL_2131497, EPI_ISL_2131498, EPI_ISL_2131499, EPI_ISL_2131500, EPI_ISL_2131501, EPI_ISL_2131502, EPI_ISL_2131503, EPI_ISL_2131504, EPI_ISL_2131505, EPI_ISL_2131506, EPI_ISL_2131507, EPI_ISL_2131508, EPI_ISL_2235464, EPI_ISL_2235465, EPI_ISL_2235466, EPI_ISL_2235467, EPI_ISL_2235468, EPI_ISL_2235469, EPI_ISL_2235470, EPI_ISL_2235471, EPI_ISL_2235472, EPI_ISL_2235473, EPI_ISL_2235474, EPI_ISL_2235475, EPI_ISL_2235476, EPI_ISL_2235477, EPI_ISL_2235478, EPI_ISL_2235479, EPI_ISL_2235480, EPI_ISL_2235481, EPI_ISL_2235482, EPI_ISL_2235483, EPI_ISL_2235484, EPI_ISL_2235485, EPI_ISL_2308692, EPI_ISL_2308693, EPI_ISL_2308694, EPI_ISL_2308695, EPI_ISL_2308696, EPI_ISL_2308697, EPI_ISL_2308698, EPI_ISL_2308699, EPI_ISL_2308684, EPI_ISL_2308685, EPI_ISL_2308686, EPI_ISL_2308687, EPI_ISL_2308688, EPI_ISL_2308689, EPI_ISL_2308690, EPI_ISL_2308691, EPI_ISL_2308683	Azienda Ospedaliera Terni	Istituto Zooprofilattico Sperimentale dell’Abruzzo e Molise “G. Caporale”	Palumbo M et al
EPI_ISL_1299511, EPI_ISL_1299512, EPI_ISL_1299513, EPI_ISL_1299514, EPI_ISL_1299515, EPI_ISL_1299516, EPI_ISL_1299517, EPI_ISL_1299518, EPI_ISL_1299519, EPI_ISL_1299520, EPI_ISL_1299522, EPI_ISL_1299523, EPI_ISL_1299524, EPI_ISL_1299525, EPI_ISL_1299526, EPI_ISL_1299563	Azienda Ospedaliera Terni	Istituto Zooprofilattico Sperimentale dell’Abruzzo e Molise “G. Caporale”	Palumbo m et al
EPI_ISL_1524663, EPI_ISL_1524662, EPI_ISL_1524661, EPI_ISL_1524660	Azienda Ospedaliera Universitaria Integrata Verona	Istituto Zooprofilattico Sperimentale delle Venezie	Adelaide Milani et al
EPI_ISL_1524506, EPI_ISL_1524505, EPI_ISL_1524504, EPI_ISL_1524503, EPI_ISL_1524502, EPI_ISL_1524501, EPI_ISL_1524500, EPI_ISL_1524499, EPI_ISL_1524498	Azienda Ospedaliera Universitaria Integrata Verona	Istituto di Genomica Applicata; Istituto Zooprofilattico Sperimentale delle Venezie	Irena Jurman et al
EPI_ISL_1258998, EPI_ISL_1258999, EPI_ISL_1259000, EPI_ISL_1259001, EPI_ISL_1259002, EPI_ISL_1259003, EPI_ISL_1259004, EPI_ISL_1259005, EPI_ISL_1259006, EPI_ISL_1259007, EPI_ISL_1259008, EPI_ISL_1258988, EPI_ISL_1258989, EPI_ISL_1258990, EPI_ISL_1258991, EPI_ISL_1258992, EPI_ISL_1258993, EPI_ISL_1258994, EPI_ISL_1258995, EPI_ISL_1258996, EPI_ISL_1258997, EPI_ISL_1259009, EPI_ISL_1259010, EPI_ISL_1259011, EPI_ISL_1259012, EPI_ISL_1259013, EPI_ISL_1259014, EPI_ISL_1259015, EPI_ISL_1259016, EPI_ISL_1259017, EPI_ISL_1259018, EPI_ISL_1259019, EPI_ISL_1259020, EPI_ISL_1259021, EPI_ISL_1259022, EPI_ISL_1259023, EPI_ISL_1259024	Azienda Ospedaliero - Universitaria di Bologna IRCCS Policlinico di Sant’Orsola - Unità di Microbiologia	Istituto Zooprofilattico Sperimentale della Lombardia e dell'Emilia Romagna (IZSLER), Risk Analysis and Genomic Epidemiology Unit	Giada Rossini et al
EPI_ISL_1181933, EPI_ISL_1181934, EPI_ISL_1181935, EPI_ISL_1181936, EPI_ISL_1181937, EPI_ISL_1181938, EPI_ISL_1181939, EPI_ISL_1181940, EPI_ISL_1181941, EPI_ISL_1181942, EPI_ISL_1181943, EPI_ISL_1181944, EPI_ISL_1181945, EPI_ISL_1181946, EPI_ISL_1181947, EPI_ISL_1442121, EPI_ISL_1442128, EPI_ISL_1442134, EPI_ISL_1442138, EPI_ISL_1442141, EPI_ISL_1442145, EPI_ISL_1442143, EPI_ISL_1442218, EPI_ISL_1442220, EPI_ISL_1442222, EPI_ISL_1442224, EPI_ISL_1442227, EPI_ISL_1442229, EPI_ISL_1442231, EPI_ISL_1442233, EPI_ISL_1442235, EPI_ISL_1442237, EPI_ISL_1442238, EPI_ISL_1442244, EPI_ISL_1442249, EPI_ISL_1442254, EPI_ISL_1442147, EPI_ISL_1442149, EPI_ISL_1442151, EPI_ISL_1442153, EPI_ISL_1442155, EPI_ISL_1442162, EPI_ISL_1442166, EPI_ISL_1442169, EPI_ISL_1442174, EPI_ISL_1442179, EPI_ISL_1442185, EPI_ISL_1442187, EPI_ISL_1442190, EPI_ISL_1442192, EPI_ISL_1442194, EPI_ISL_1442196, EPI_ISL_1442198, EPI_ISL_1442200, EPI_ISL_1442202, EPI_ISL_1442207, EPI_ISL_1442216, EPI_ISL_1669839, EPI_ISL_1669840, EPI_ISL_1669841, EPI_ISL_1669842, EPI_ISL_1669843, EPI_ISL_1669844, EPI_ISL_1669845, EPI_ISL_1669846, EPI_ISL_1669847, EPI_ISL_1669848, EPI_ISL_1669849, EPI_ISL_1669850, EPI_ISL_1669851, EPI_ISL_1669852, EPI_ISL_1669853, EPI_ISL_1669854, EPI_ISL_1669855, EPI_ISL_1669856, EPI_ISL_1669857, EPI_ISL_1669858, EPI_ISL_1669859, EPI_ISL_1669860, EPI_ISL_2331355, EPI_ISL_2331356, EPI_ISL_2331357, EPI_ISL_2331358, EPI_ISL_2331359, EPI_ISL_2331360, EPI_ISL_2331361, EPI_ISL_2331362, EPI_ISL_2331363, EPI_ISL_2331364, EPI_ISL_2331365, EPI_ISL_2331366, EPI_ISL_2331367, EPI_ISL_2331368, EPI_ISL_2331369, EPI_ISL_2331370, EPI_ISL_2331371, EPI_ISL_2331372, EPI_ISL_2331373, EPI_ISL_2331374, EPI_ISL_2331375, EPI_ISL_2331376, EPI_ISL_2331377, EPI_ISL_2331378, EPI_ISL_2331379, EPI_ISL_2331380, EPI_ISL_2331381, EPI_ISL_2331382, EPI_ISL_2331383, EPI_ISL_2331328, EPI_ISL_2331329, EPI_ISL_2331330, EPI_ISL_2331331, EPI_ISL_2331332, EPI_ISL_2331333, EPI_ISL_2331334, EPI_ISL_2331335, EPI_ISL_2331336, EPI_ISL_2331337, EPI_ISL_2331338, EPI_ISL_2331339, EPI_ISL_2331340, EPI_ISL_2331341, EPI_ISL_2331342, EPI_ISL_2331343, EPI_ISL_2331344, EPI_ISL_2331345, EPI_ISL_2331346, EPI_ISL_2331347, EPI_ISL_2331348, EPI_ISL_2331349, EPI_ISL_2331350, EPI_ISL_2331351, EPI_ISL_2331352, EPI_ISL_2331353, EPI_ISL_2331354, EPI_ISL_2331384, EPI_ISL_2331385, EPI_ISL_2331386, EPI_ISL_2331387, EPI_ISL_2331388, EPI_ISL_2331389, EPI_ISL_2331390, EPI_ISL_2331391, EPI_ISL_2331392, EPI_ISL_2331393, EPI_ISL_2331394, EPI_ISL_2331395, EPI_ISL_2331396, EPI_ISL_2331397, EPI_ISL_2331398, EPI_ISL_2331399, EPI_ISL_2331400, EPI_ISL_2331401, EPI_ISL_2331402, EPI_ISL_2331403, EPI_ISL_2331404, EPI_ISL_2331405, EPI_ISL_2331406, EPI_ISL_2331407, EPI_ISL_2331408, EPI_ISL_2331409, EPI_ISL_2331410, EPI_ISL_2331411, EPI_ISL_2331438, EPI_ISL_2331439, EPI_ISL_2331440, EPI_ISL_2331441, EPI_ISL_2331442, EPI_ISL_2331443, EPI_ISL_2331444, EPI_ISL_2331445, EPI_ISL_2331446, EPI_ISL_2331447, EPI_ISL_2331448, EPI_ISL_2331449, EPI_ISL_2331450, EPI_ISL_2331451, EPI_ISL_2331452, EPI_ISL_2331453, EPI_ISL_2331454, EPI_ISL_2331455, EPI_ISL_2331456, EPI_ISL_2331457, EPI_ISL_2331458, EPI_ISL_2331459, EPI_ISL_2331460, EPI_ISL_2331461, EPI_ISL_2331462, EPI_ISL_2331463, EPI_ISL_2331464, EPI_ISL_2331412, EPI_ISL_2331413, EPI_ISL_2331414, EPI_ISL_2331415, EPI_ISL_2331416, EPI_ISL_2331417, EPI_ISL_2331418, EPI_ISL_2331419, EPI_ISL_2331420, EPI_ISL_2331421, EPI_ISL_2331422, EPI_ISL_2331423, EPI_ISL_2331424, EPI_ISL_2331425, EPI_ISL_2331426, EPI_ISL_2331427, EPI_ISL_2331428, EPI_ISL_2331429, EPI_ISL_2331430, EPI_ISL_2331431, EPI_ISL_2331432, EPI_ISL_2331433, EPI_ISL_2331434, EPI_ISL_2331435, EPI_ISL_2331436, EPI_ISL_2331437	Azienda Ospedaliero - Universitaria di Modena Policlinico - Virologia e Microbiologia Molecolare	Istituto Zooprofilattico Sperimentale della Lombardia e dell'Emilia Romagna (IZSLER), Risk Analysis and Genomic Epidemiology Unit	Monica Pecorari et al
EPI_ISL_1132668	Azienda Ospedaliero - Universitaria di Modena Policlinico - Virologia e Microbiologia Molecolare	Zooprofilattico Sperimentale dell'Emilia Romagna e della Lombardia (IZSLER), Risk Analysis and Genomic Epidemiology Unit	Monica Pecorari et al
EPI_ISL_1069204	Azienda Sanitaria Locale Napoli 1	Centro Polidiagnostico strumentale AMES	Sirica Roberto et al
EPI_ISL_965136	Azienda Sanitaria Locale Roma 5	INMI Lazzaro Spallanzani IRCCS	O Butera et al
EPI_ISL_1295615	Azienda Sanitaria Locale Roma 5	INMI Lazzaro Spallanzani IRCCS	E Giombini et al
EPI_ISL_1260662, EPI_ISL_1260663, EPI_ISL_1260664, EPI_ISL_1260665, EPI_ISL_1510620, EPI_ISL_1510621, EPI_ISL_1260666, EPI_ISL_1510622, EPI_ISL_1260667, EPI_ISL_1260675, EPI_ISL_1260676, EPI_ISL_1260668, EPI_ISL_1260669, EPI_ISL_1260670, EPI_ISL_1260671, EPI_ISL_1260672, EPI_ISL_1260673, EPI_ISL_1260674, EPI_ISL_1260677, EPI_ISL_1260678, EPI_ISL_1260679, EPI_ISL_1260680, EPI_ISL_1260681, EPI_ISL_1260682, EPI_ISL_1260683, EPI_ISL_1260684, EPI_ISL_1260685, EPI_ISL_1260686, EPI_ISL_1260687, EPI_ISL_1260688, EPI_ISL_1260689, EPI_ISL_1260690, EPI_ISL_1260691, EPI_ISL_1260692, EPI_ISL_1260693, EPI_ISL_1442426, EPI_ISL_1442433, EPI_ISL_1442438, EPI_ISL_1442440, EPI_ISL_1442442, EPI_ISL_1442445, EPI_ISL_1442447, EPI_ISL_1442448, EPI_ISL_1442451, EPI_ISL_1442453, EPI_ISL_1442455, EPI_ISL_1442462, EPI_ISL_1510623, EPI_ISL_1442464, EPI_ISL_1442466, EPI_ISL_1442469, EPI_ISL_1442471, EPI_ISL_1442473, EPI_ISL_1442475, EPI_ISL_1442476, EPI_ISL_1442479, EPI_ISL_1442481, EPI_ISL_1442483, EPI_ISL_1442485, EPI_ISL_1442487, EPI_ISL_1442489, EPI_ISL_1510624, EPI_ISL_1510625, EPI_ISL_1510626, EPI_ISL_1510627, EPI_ISL_1510628, EPI_ISL_1510629, EPI_ISL_1510630, EPI_ISL_1510631, EPI_ISL_1510632, EPI_ISL_1510633, EPI_ISL_1510634, EPI_ISL_1510635, EPI_ISL_1670667, EPI_ISL_1670668, EPI_ISL_1670669, EPI_ISL_1670670, EPI_ISL_1670671, EPI_ISL_1670672, EPI_ISL_1670673, EPI_ISL_1670674, EPI_ISL_1670675, EPI_ISL_1670676, EPI_ISL_1670677, EPI_ISL_1670678, EPI_ISL_1670679, EPI_ISL_1670680, EPI_ISL_1670681, EPI_ISL_1670682, EPI_ISL_1670683, EPI_ISL_1670684, EPI_ISL_1670685, EPI_ISL_1670686, EPI_ISL_1670687, EPI_ISL_1670688, EPI_ISL_1670689, EPI_ISL_1670690, EPI_ISL_1670691, EPI_ISL_1670692, EPI_ISL_1670693, EPI_ISL_1670694, EPI_ISL_1670695, EPI_ISL_1670696, EPI_ISL_1670697, EPI_ISL_1670698, EPI_ISL_1670699, EPI_ISL_1670700, EPI_ISL_1670701, EPI_ISL_1670702, EPI_ISL_1670703, EPI_ISL_1670704, EPI_ISL_1670705, EPI_ISL_1670706, EPI_ISL_1670707, EPI_ISL_1670708, EPI_ISL_2189864, EPI_ISL_2189865, EPI_ISL_2189866, EPI_ISL_2189867, EPI_ISL_2189868, EPI_ISL_2189869, EPI_ISL_2189870, EPI_ISL_2189871, EPI_ISL_2189872, EPI_ISL_2189873, EPI_ISL_2189874, EPI_ISL_2189875, EPI_ISL_2189876, EPI_ISL_2189877, EPI_ISL_2189878, EPI_ISL_2189879, EPI_ISL_2189880, EPI_ISL_2189881, EPI_ISL_2189882, EPI_ISL_2189883, EPI_ISL_2189884, EPI_ISL_2189885, EPI_ISL_2189886, EPI_ISL_2189887, EPI_ISL_2189888, EPI_ISL_2189889, EPI_ISL_2189890, EPI_ISL_2332617, EPI_ISL_2332618, EPI_ISL_2332605, EPI_ISL_2332606, EPI_ISL_2332607, EPI_ISL_2332608, EPI_ISL_2332609, EPI_ISL_2332610, EPI_ISL_2332611, EPI_ISL_2332612, EPI_ISL_2332613, EPI_ISL_2332614, EPI_ISL_2332615, EPI_ISL_2332616	Azienda Sanitaria Locale di Piacenza - Presidio Ospedaliero - Laboratorio di Microbiologia	Istituto Zooprofilattico Sperimentale della Lombardia e dell'Emilia Romagna (IZSLER), Risk Analysis and Genomic Epidemiology Unit	Lo Cascio Giuliana et al
EPI_ISL_1321809, EPI_ISL_1386112, EPI_ISL_1386115, EPI_ISL_1386116, EPI_ISL_1386117	Azienda Sanitaria Locale di Piacenza - Presidio Ospedaliero - Laboratorio di Microbiologia	U.O. Microbiologia, Laboratorio Unico Centro Servizi - AUSL della Romagna	Lo Cascio Giuliana et al
EPI_ISL_1063413, EPI_ISL_1063414, EPI_ISL_1063411, EPI_ISL_1063412, EPI_ISL_1063410, EPI_ISL_1063437, EPI_ISL_1063436, EPI_ISL_1063440, EPI_ISL_1063441, EPI_ISL_1063438, EPI_ISL_1063439, EPI_ISL_1063442, EPI_ISL_1063444, EPI_ISL_1063434, EPI_ISL_1063443, EPI_ISL_1063433, EPI_ISL_1063432, EPI_ISL_1063416, EPI_ISL_1063435, EPI_ISL_1063415, EPI_ISL_1063422, EPI_ISL_1063421, EPI_ISL_1110338, EPI_ISL_1110340, EPI_ISL_1063453, EPI_ISL_1063451, EPI_ISL_1110365, EPI_ISL_1110374, EPI_ISL_1063486, EPI_ISL_1063482, EPI_ISL_1063483, EPI_ISL_1063484, EPI_ISL_1063487, EPI_ISL_1063488, EPI_ISL_1063493, EPI_ISL_1063485, EPI_ISL_1063489, EPI_ISL_1063490, EPI_ISL_1063449, EPI_ISL_1063425, EPI_ISL_1063424, EPI_ISL_1063430, EPI_ISL_1063431, EPI_ISL_1063428, EPI_ISL_1063427, EPI_ISL_1063423, EPI_ISL_1063426, EPI_ISL_1063452, EPI_ISL_1063429, EPI_ISL_1063448, EPI_ISL_1063419, EPI_ISL_1063450, EPI_ISL_1063420, EPI_ISL_1063463, EPI_ISL_1063464, EPI_ISL_1063462, EPI_ISL_1063461, EPI_ISL_1110377, EPI_ISL_1063418, EPI_ISL_1063460, EPI_ISL_1063405, EPI_ISL_1063409, EPI_ISL_1063454, EPI_ISL_1063471, EPI_ISL_1063469, EPI_ISL_1063468, EPI_ISL_1063455, EPI_ISL_1063404, EPI_ISL_1063481, EPI_ISL_1063457, EPI_ISL_1063470, EPI_ISL_1063467, EPI_ISL_1063459, EPI_ISL_1063458, EPI_ISL_1063480, EPI_ISL_1063408, EPI_ISL_1063407, EPI_ISL_1063466, EPI_ISL_1063406, EPI_ISL_1063474, EPI_ISL_1063465, EPI_ISL_1063472, EPI_ISL_1063473, EPI_ISL_1063445, EPI_ISL_1063479, EPI_ISL_1063446, EPI_ISL_1063447, EPI_ISL_1063475, EPI_ISL_1063456, EPI_ISL_1063477, EPI_ISL_1063476, EPI_ISL_1063478, EPI_ISL_1063417, EPI_ISL_1110349, EPI_ISL_1110376, EPI_ISL_1063492, EPI_ISL_1063491, EPI_ISL_1185835, EPI_ISL_1185822, EPI_ISL_1185823, EPI_ISL_1110295, EPI_ISL_1110296, EPI_ISL_1110336, EPI_ISL_1110339, EPI_ISL_1110297, EPI_ISL_1110298, EPI_ISL_1110300, EPI_ISL_1110299, EPI_ISL_1110325, EPI_ISL_1110321, EPI_ISL_1110341, EPI_ISL_1110356, EPI_ISL_1110358, EPI_ISL_1110359, EPI_ISL_1110378, EPI_ISL_1110375, EPI_ISL_1110379, EPI_ISL_1110380, EPI_ISL_1185825, EPI_ISL_1110301, EPI_ISL_1110306, EPI_ISL_1110302, EPI_ISL_1110304, EPI_ISL_1110381, EPI_ISL_1110305, EPI_ISL_1110311, EPI_ISL_1110313, EPI_ISL_1110320, EPI_ISL_1110309, EPI_ISL_1110312, EPI_ISL_1110314, EPI_ISL_1110308, EPI_ISL_1110329, EPI_ISL_1110342, EPI_ISL_1110307, EPI_ISL_1185824, EPI_ISL_1110326, EPI_ISL_1185836, EPI_ISL_1110303, EPI_ISL_1110333, EPI_ISL_1110363, EPI_ISL_1110355, EPI_ISL_1110364, EPI_ISL_1110322, EPI_ISL_1110324, EPI_ISL_1110323, EPI_ISL_1110316, EPI_ISL_1110315, EPI_ISL_1110337, EPI_ISL_1110317, EPI_ISL_1110373, EPI_ISL_1110372, EPI_ISL_1185818, EPI_ISL_1110345, EPI_ISL_1110327, EPI_ISL_1110332, EPI_ISL_1110335, EPI_ISL_1222792, EPI_ISL_1110318, EPI_ISL_1110319, EPI_ISL_1110334, EPI_ISL_1222819, EPI_ISL_1110344, EPI_ISL_1110331, EPI_ISL_1110343, EPI_ISL_1110347, EPI_ISL_1110353, EPI_ISL_1110354, EPI_ISL_1110328, EPI_ISL_1110348, EPI_ISL_1222829, EPI_ISL_1110352, EPI_ISL_1110357, EPI_ISL_1222820, EPI_ISL_1222817, EPI_ISL_1110330, EPI_ISL_1222818, EPI_ISL_1110370, EPI_ISL_1110371, EPI_ISL_1110350, EPI_ISL_1110351, EPI_ISL_1110369, EPI_ISL_1110367, EPI_ISL_1110361, EPI_ISL_1110346, EPI_ISL_1110368, EPI_ISL_1110366, EPI_ISL_1222794, EPI_ISL_1222795, EPI_ISL_1110386, EPI_ISL_1110362, EPI_ISL_1222868, EPI_ISL_1110360, EPI_ISL_1185838, EPI_ISL_1185839, EPI_ISL_1185843, EPI_ISL_1110384, EPI_ISL_1222884, EPI_ISL_1185804, EPI_ISL_1185840, EPI_ISL_1185821, EPI_ISL_1110385, EPI_ISL_1110383, EPI_ISL_1185842, EPI_ISL_1185841, EPI_ISL_1110382, EPI_ISL_1185834, EPI_ISL_1185826, EPI_ISL_1222894, EPI_ISL_1222793, EPI_ISL_1185833, EPI_ISL_1185802, EPI_ISL_1222885, EPI_ISL_1185779, EPI_ISL_1185786, EPI_ISL_1185803, EPI_ISL_1185782, EPI_ISL_1222799, EPI_ISL_1222800, EPI_ISL_1185837, EPI_ISL_1185783, EPI_ISL_1185784, EPI_ISL_1185785, EPI_ISL_1222801, EPI_ISL_1222860, EPI_ISL_1185780, EPI_ISL_1185787, EPI_ISL_1185789, EPI_ISL_1185801, EPI_ISL_1185788, EPI_ISL_1185827, EPI_ISL_1185829, EPI_ISL_1185830, EPI_ISL_1185831, EPI_ISL_1185792, EPI_ISL_1185793, EPI_ISL_1185791, EPI_ISL_1222883, EPI_ISL_1185846, EPI_ISL_1185800, EPI_ISL_1222855, EPI_ISL_1185778, EPI_ISL_1185798, EPI_ISL_1185794, EPI_ISL_1185814, EPI_ISL_1185813, EPI_ISL_1185817, EPI_ISL_1185790, EPI_ISL_1185795, EPI_ISL_1185796, EPI_ISL_1185797, EPI_ISL_1185781, EPI_ISL_1185809, EPI_ISL_1185820, EPI_ISL_1185819, EPI_ISL_1185810, EPI_ISL_1185777, EPI_ISL_1222804, EPI_ISL_1185805, EPI_ISL_1185806, EPI_ISL_1185808, EPI_ISL_1185807, EPI_ISL_1185799, EPI_ISL_1185811, EPI_ISL_1185832, EPI_ISL_1185812, EPI_ISL_1185815, EPI_ISL_1185816, EPI_ISL_1185845, EPI_ISL_1222853, EPI_ISL_1185844, EPI_ISL_1222803, EPI_ISL_1222869, EPI_ISL_1222825, EPI_ISL_1222854, EPI_ISL_1222802, EPI_ISL_1222796, EPI_ISL_1222784, EPI_ISL_1222787, EPI_ISL_1222783, EPI_ISL_1222812, EPI_ISL_1222815, EPI_ISL_1222814, EPI_ISL_1222813, EPI_ISL_1222807, EPI_ISL_1222806, EPI_ISL_1222788, EPI_ISL_1222809, EPI_ISL_1222808, EPI_ISL_1222789, EPI_ISL_1222785, EPI_ISL_1222810, EPI_ISL_1222811, EPI_ISL_1222805, EPI_ISL_1222790, EPI_ISL_1222791, EPI_ISL_1222797, EPI_ISL_1222876, EPI_ISL_1222872, EPI_ISL_1222831, EPI_ISL_1222816, EPI_ISL_1222837, EPI_ISL_1222841, EPI_ISL_1222840, EPI_ISL_1222836, EPI_ISL_1222832, EPI_ISL_1222838, EPI_ISL_1222834, EPI_ISL_1222833, EPI_ISL_1222835, EPI_ISL_1222839, EPI_ISL_1222905, EPI_ISL_1222827, EPI_ISL_1222903, EPI_ISL_1222866, EPI_ISL_1222859, EPI_ISL_1222865, EPI_ISL_1222861, EPI_ISL_1222845, EPI_ISL_1222864, EPI_ISL_1222863, EPI_ISL_1222873, EPI_ISL_1222824, EPI_ISL_1222826, EPI_ISL_1222875, EPI_ISL_1222852, EPI_ISL_1222851, EPI_ISL_1222858, EPI_ISL_1222822, EPI_ISL_1222857, EPI_ISL_1222828, EPI_ISL_1222823, EPI_ISL_1222850, EPI_ISL_1222904, EPI_ISL_1222856, EPI_ISL_1222895, EPI_ISL_1222891, EPI_ISL_1222846, EPI_ISL_1222847, EPI_ISL_1222848, EPI_ISL_1222898, EPI_ISL_1222843, EPI_ISL_1222842, EPI_ISL_1222893, EPI_ISL_1222849, EPI_ISL_1222890, EPI_ISL_1222899, EPI_ISL_1222896, EPI_ISL_1222897, EPI_ISL_1222874, EPI_ISL_1222882, EPI_ISL_1222871, EPI_ISL_1222900, EPI_ISL_1222901, EPI_ISL_1222881, EPI_ISL_1222888, EPI_ISL_1222889, EPI_ISL_1222924, EPI_ISL_1222879, EPI_ISL_1222880, EPI_ISL_1222877, EPI_ISL_1222878, EPI_ISL_1222902, EPI_ISL_1222918, EPI_ISL_1222917, EPI_ISL_1222886, EPI_ISL_1222926, EPI_ISL_1222925, EPI_ISL_1222914, EPI_ISL_1222908, EPI_ISL_1222907, EPI_ISL_1222906, EPI_ISL_1222919, EPI_ISL_1222912, EPI_ISL_1222916, EPI_ISL_1222913, EPI_ISL_1222911, EPI_ISL_1222910, EPI_ISL_1222909, EPI_ISL_1222921, EPI_ISL_1222920, EPI_ISL_1222922, EPI_ISL_1523576, EPI_ISL_1523607, EPI_ISL_1489748, EPI_ISL_1523551, EPI_ISL_1523574, EPI_ISL_1523575, EPI_ISL_1523552, EPI_ISL_1489741, EPI_ISL_1523553, EPI_ISL_1523544, EPI_ISL_1523587, EPI_ISL_1523586, EPI_ISL_1523546, EPI_ISL_1523563, EPI_ISL_1523588, EPI_ISL_1523590, EPI_ISL_1523547, EPI_ISL_1523545, EPI_ISL_1523548, EPI_ISL_1523572, EPI_ISL_1523549, EPI_ISL_1523589, EPI_ISL_1523550, EPI_ISL_1523558, EPI_ISL_1523559, EPI_ISL_1523560, EPI_ISL_1523564, EPI_ISL_1523565, EPI_ISL_1523570, EPI_ISL_1523561, EPI_ISL_1523571, EPI_ISL_1523562, EPI_ISL_1523573, EPI_ISL_1523591, EPI_ISL_1523566, EPI_ISL_1489764, EPI_ISL_1523567, EPI_ISL_1523569, EPI_ISL_1523568, EPI_ISL_1523618, EPI_ISL_1523598, EPI_ISL_1523621, EPI_ISL_1523620, EPI_ISL_1523593, EPI_ISL_1523619, EPI_ISL_1523622, EPI_ISL_1523601, EPI_ISL_1523637, EPI_ISL_1523602, EPI_ISL_1523635, EPI_ISL_1523638, EPI_ISL_1523636, EPI_ISL_1523623, EPI_ISL_1523625, EPI_ISL_1523634, EPI_ISL_1523592, EPI_ISL_1523600, EPI_ISL_1523639, EPI_ISL_1523599, EPI_ISL_1523597, EPI_ISL_1523624, EPI_ISL_1489747, EPI_ISL_1523582, EPI_ISL_1523596, EPI_ISL_1523579, EPI_ISL_1523578, EPI_ISL_1523554, EPI_ISL_1523608, EPI_ISL_1523556, EPI_ISL_1523557, EPI_ISL_1523555, EPI_ISL_1523595, EPI_ISL_1523577, EPI_ISL_1523583, EPI_ISL_1523594, EPI_ISL_1523581, EPI_ISL_1523617, EPI_ISL_1523615, EPI_ISL_1523614, EPI_ISL_1523613, EPI_ISL_1523580, EPI_ISL_1523616, EPI_ISL_1523606, EPI_ISL_1523604, EPI_ISL_1523605, EPI_ISL_1523603, EPI_ISL_1523585, EPI_ISL_1523609, EPI_ISL_1523610, EPI_ISL_1523630, EPI_ISL_1523629, EPI_ISL_1489752, EPI_ISL_1523632, EPI_ISL_1523628, EPI_ISL_1523631, EPI_ISL_1523627, EPI_ISL_1523633, EPI_ISL_1523626, EPI_ISL_1523611, EPI_ISL_1523612, EPI_ISL_1489740, EPI_ISL_1489743, EPI_ISL_1489776, EPI_ISL_1489775, EPI_ISL_1489765, EPI_ISL_1489777, EPI_ISL_1489746, EPI_ISL_1489745, EPI_ISL_1489744, EPI_ISL_1489779, EPI_ISL_1489778, EPI_ISL_1489780, EPI_ISL_1489756, EPI_ISL_1489771, EPI_ISL_1489751, EPI_ISL_1489757, EPI_ISL_1489750, EPI_ISL_1489761, EPI_ISL_1489824, EPI_ISL_1489823, EPI_ISL_1489753, EPI_ISL_1489754, EPI_ISL_1489825, EPI_ISL_1489749, EPI_ISL_1489772, EPI_ISL_1489763, EPI_ISL_1489760, EPI_ISL_1489767, EPI_ISL_1489755, EPI_ISL_1489766, EPI_ISL_1489762, EPI_ISL_1489768, EPI_ISL_1489759, EPI_ISL_1489773, EPI_ISL_1489774, EPI_ISL_1489769, EPI_ISL_1489770, EPI_ISL_1489826, EPI_ISL_1489827, EPI_ISL_1489829, EPI_ISL_1489828, EPI_ISL_1489788, EPI_ISL_1489787, EPI_ISL_1489786, EPI_ISL_1489790, EPI_ISL_1489789, EPI_ISL_1489815, EPI_ISL_1489822, EPI_ISL_1489816, EPI_ISL_1489821, EPI_ISL_1489817, EPI_ISL_1489820, EPI_ISL_1489818, EPI_ISL_1489819, EPI_ISL_1489785, EPI_ISL_1545690, EPI_ISL_1489782, EPI_ISL_1489781, EPI_ISL_1489783, EPI_ISL_1489784, EPI_ISL_1545731, EPI_ISL_1489804, EPI_ISL_1489806, EPI_ISL_1489809, EPI_ISL_1489808, EPI_ISL_1489810, EPI_ISL_1545713, EPI_ISL_1489807, EPI_ISL_1489795, EPI_ISL_1489794, EPI_ISL_1489796, EPI_ISL_1489799, EPI_ISL_1489792, EPI_ISL_1489800, EPI_ISL_1489801, EPI_ISL_1489793, EPI_ISL_1489802, EPI_ISL_1489803, EPI_ISL_1489811, EPI_ISL_1489805, EPI_ISL_1489791, EPI_ISL_1489812, EPI_ISL_1489798, EPI_ISL_1489833, EPI_ISL_1489814, EPI_ISL_1489813, EPI_ISL_1489834, EPI_ISL_1489831, EPI_ISL_1489832, EPI_ISL_1489830, EPI_ISL_1489797, EPI_ISL_1545743, EPI_ISL_1545689, EPI_ISL_1545672, EPI_ISL_1545671, EPI_ISL_1545670, EPI_ISL_1545669, EPI_ISL_1545695, EPI_ISL_1545688, EPI_ISL_1545681, EPI_ISL_1545687, EPI_ISL_1545691, EPI_ISL_1545673, EPI_ISL_1545676, EPI_ISL_1545680, EPI_ISL_1545694, EPI_ISL_1545693, EPI_ISL_1545685, EPI_ISL_1545677, EPI_ISL_1545678, EPI_ISL_1545679, EPI_ISL_1545684, EPI_ISL_1545686, EPI_ISL_1545692, EPI_ISL_1545763, EPI_ISL_1545761, EPI_ISL_1545762, EPI_ISL_1545682, EPI_ISL_1545683, EPI_ISL_1545675, EPI_ISL_1545702, EPI_ISL_1545706, EPI_ISL_1545709, EPI_ISL_1545710, EPI_ISL_1545711, EPI_ISL_1545707, EPI_ISL_1545712, EPI_ISL_1545703, EPI_ISL_1545705, EPI_ISL_1545708, EPI_ISL_1545714, EPI_ISL_1545715, EPI_ISL_1545696, EPI_ISL_1545716, EPI_ISL_1545701, EPI_ISL_1545700, EPI_ISL_1545699, EPI_ISL_1545697, EPI_ISL_1545698, EPI_ISL_1545728, EPI_ISL_1545736, EPI_ISL_1545725, EPI_ISL_1545727, EPI_ISL_1545739, EPI_ISL_1545726, EPI_ISL_1545724, EPI_ISL_1545738, EPI_ISL_1941523, EPI_ISL_1545735, EPI_ISL_1545741, EPI_ISL_1545737, EPI_ISL_1545734, EPI_ISL_1545730, EPI_ISL_1545729, EPI_ISL_1545732, EPI_ISL_1545740, EPI_ISL_1545733, EPI_ISL_1545723, EPI_ISL_1545721, EPI_ISL_1545720, EPI_ISL_1545722, EPI_ISL_1545745, EPI_ISL_1545742, EPI_ISL_1545744, EPI_ISL_1545759, EPI_ISL_1545760, EPI_ISL_1545717, EPI_ISL_1545718, EPI_ISL_1545753, EPI_ISL_1545746, EPI_ISL_1545719, EPI_ISL_1545758, EPI_ISL_1545755, EPI_ISL_1545756, EPI_ISL_1545757, EPI_ISL_1545751, EPI_ISL_1545748, EPI_ISL_1545750, EPI_ISL_1941521, EPI_ISL_1545752, EPI_ISL_1545749, EPI_ISL_1545747, EPI_ISL_1545754, EPI_ISL_1941544, EPI_ISL_1941510, EPI_ISL_1941539, EPI_ISL_1941534, EPI_ISL_1941515, EPI_ISL_2007347, EPI_ISL_1745291, EPI_ISL_1941517, EPI_ISL_1941519, EPI_ISL_1941540, EPI_ISL_1941516, EPI_ISL_1941566, EPI_ISL_1745282, EPI_ISL_1941536, EPI_ISL_1941545, EPI_ISL_1941529, EPI_ISL_1941538, EPI_ISL_1941531, EPI_ISL_1941525, EPI_ISL_1941527, EPI_ISL_1941533, EPI_ISL_1941532, EPI_ISL_1941558, EPI_ISL_1941557, EPI_ISL_1941555, EPI_ISL_2007320, EPI_ISL_1941556, EPI_ISL_1941541, EPI_ISL_1745292, EPI_ISL_1941543, EPI_ISL_1941551, EPI_ISL_1941554, EPI_ISL_1941552, EPI_ISL_1941553, EPI_ISL_1941573, EPI_ISL_1941550, EPI_ISL_1941547, EPI_ISL_1941548, EPI_ISL_1941546, EPI_ISL_1941559, EPI_ISL_2007318, EPI_ISL_1941549, EPI_ISL_1941574, EPI_ISL_1941568, EPI_ISL_1941567, EPI_ISL_1941570, EPI_ISL_1941572, EPI_ISL_1941569, EPI_ISL_1941575, EPI_ISL_1941562, EPI_ISL_1941571, EPI_ISL_1941564, EPI_ISL_1941560, EPI_ISL_1941561, EPI_ISL_1941576, EPI_ISL_2007317, EPI_ISL_2007324, EPI_ISL_2007323, EPI_ISL_2007322, EPI_ISL_2007314, EPI_ISL_1941577, EPI_ISL_2007319, EPI_ISL_2007316, EPI_ISL_2007315, EPI_ISL_2007351, EPI_ISL_2007344, EPI_ISL_2007342, EPI_ISL_2007343, EPI_ISL_2007337, EPI_ISL_2007350, EPI_ISL_1941565, EPI_ISL_2007345, EPI_ISL_2007346, EPI_ISL_2007349, EPI_ISL_2007348, EPI_ISL_2007339, EPI_ISL_1745327, EPI_ISL_1745289, EPI_ISL_2007340, EPI_ISL_2007321, EPI_ISL_2007338, EPI_ISL_2007341, EPI_ISL_1745317, EPI_ISL_2007325, EPI_ISL_2007354, EPI_ISL_2007353, EPI_ISL_2007352, EPI_ISL_1745237, EPI_ISL_1745253, EPI_ISL_2007329, EPI_ISL_2007330, EPI_ISL_2007331, EPI_ISL_2007332, EPI_ISL_2007333, EPI_ISL_2007334, EPI_ISL_2007335, EPI_ISL_2007336, EPI_ISL_2007328, EPI_ISL_2007326, EPI_ISL_2007327, EPI_ISL_1745290, EPI_ISL_1745287, EPI_ISL_1745277, EPI_ISL_1745238, EPI_ISL_1745279, EPI_ISL_1745243, EPI_ISL_1745273, EPI_ISL_1745241, EPI_ISL_1745245, EPI_ISL_1745239, EPI_ISL_1745278, EPI_ISL_1745270, EPI_ISL_1745242, EPI_ISL_1745294, EPI_ISL_1745275, EPI_ISL_1745281, EPI_ISL_1745276, EPI_ISL_1745246, EPI_ISL_1745272, EPI_ISL_1745274, EPI_ISL_1745295, EPI_ISL_1745240, EPI_ISL_1745293, EPI_ISL_1745244, EPI_ISL_1745269, EPI_ISL_1745252, EPI_ISL_1745268, EPI_ISL_1745267, EPI_ISL_1745265, EPI_ISL_1745266, EPI_ISL_1745280, EPI_ISL_1745264, EPI_ISL_1745271, EPI_ISL_1745255, EPI_ISL_1745262, EPI_ISL_1745263, EPI_ISL_1745254, EPI_ISL_1745251, EPI_ISL_1745250, EPI_ISL_1745261, EPI_ISL_1745260, EPI_ISL_1745259, EPI_ISL_1745258, EPI_ISL_1745256, EPI_ISL_1745257, EPI_ISL_1745304, EPI_ISL_1745303, EPI_ISL_1745301, EPI_ISL_1745302, EPI_ISL_1745299, EPI_ISL_1745300, EPI_ISL_1745305, EPI_ISL_1745306, EPI_ISL_1745283, EPI_ISL_1745284, EPI_ISL_1745285, EPI_ISL_1745286, EPI_ISL_1745247, EPI_ISL_1745249, EPI_ISL_1745307, EPI_ISL_1745296, EPI_ISL_1745297, EPI_ISL_1745298, EPI_ISL_1745308, EPI_ISL_1745326, EPI_ISL_1840741, EPI_ISL_1745322, EPI_ISL_1745310, EPI_ISL_1745309, EPI_ISL_1745316, EPI_ISL_1745324, EPI_ISL_1745312, EPI_ISL_1745314, EPI_ISL_1745315, EPI_ISL_1745313, EPI_ISL_1745328, EPI_ISL_1745319, EPI_ISL_1745321, EPI_ISL_1745323, EPI_ISL_1745320, EPI_ISL_1745325, EPI_ISL_1745329, EPI_ISL_1840711, EPI_ISL_1745330, EPI_ISL_1840710, EPI_ISL_1840709, EPI_ISL_1745318, EPI_ISL_1840705, EPI_ISL_1840699, EPI_ISL_1840698, EPI_ISL_1840704, EPI_ISL_1840728, EPI_ISL_1840785, EPI_ISL_1840727, EPI_ISL_1840729, EPI_ISL_1840713, EPI_ISL_1840697, EPI_ISL_1840700, EPI_ISL_1840707, EPI_ISL_1840706, EPI_ISL_1840714, EPI_ISL_1840787, EPI_ISL_1840712, EPI_ISL_1840696, EPI_ISL_1840694, EPI_ISL_1840715, EPI_ISL_1840695, EPI_ISL_1840701, EPI_ISL_1840702, EPI_ISL_1840703, EPI_ISL_1840717, EPI_ISL_1840716, EPI_ISL_1840718, EPI_ISL_1840719, EPI_ISL_1840721, EPI_ISL_1840725, EPI_ISL_1840720, EPI_ISL_1840723, EPI_ISL_1840724, EPI_ISL_1840722, EPI_ISL_1840740, EPI_ISL_1840726, EPI_ISL_1840730, EPI_ISL_2080348, EPI_ISL_2080346, EPI_ISL_1840708, EPI_ISL_1840732, EPI_ISL_1840731, EPI_ISL_1840762, EPI_ISL_1840786, EPI_ISL_1840760, EPI_ISL_1840761, EPI_ISL_1840771, EPI_ISL_1840736, EPI_ISL_1840781, EPI_ISL_1840737, EPI_ISL_1840754, EPI_ISL_1840746, EPI_ISL_1840745, EPI_ISL_1840756, EPI_ISL_1840742, EPI_ISL_1840744, EPI_ISL_1840770, EPI_ISL_1840738, EPI_ISL_1840747, EPI_ISL_1840751, EPI_ISL_1840739, EPI_ISL_1840773, EPI_ISL_1840755, EPI_ISL_1840752, EPI_ISL_1840759, EPI_ISL_1840758, EPI_ISL_1840777, EPI_ISL_1840780, EPI_ISL_1840735, EPI_ISL_1840753, EPI_ISL_1840757, EPI_ISL_1840748, EPI_ISL_1840743, EPI_ISL_1840733, EPI_ISL_1840784, EPI_ISL_1840782, EPI_ISL_1840766, EPI_ISL_1840734, EPI_ISL_2080345, EPI_ISL_1840765, EPI_ISL_2080343, EPI_ISL_1840767, EPI_ISL_1840764, EPI_ISL_1840763, EPI_ISL_1840768, EPI_ISL_2080341, EPI_ISL_1840783, EPI_ISL_2080347, EPI_ISL_1840769, EPI_ISL_1840750, EPI_ISL_1840774, EPI_ISL_1840749, EPI_ISL_1840779, EPI_ISL_1840778, EPI_ISL_1840772, EPI_ISL_2080344, EPI_ISL_1840776, EPI_ISL_1840775, EPI_ISL_2080342, EPI_ISL_2080340, EPI_ISL_2080294, EPI_ISL_2080288, EPI_ISL_2080290, EPI_ISL_2080289, EPI_ISL_2080295, EPI_ISL_2080296, EPI_ISL_2080260, EPI_ISL_2080276, EPI_ISL_2080286, EPI_ISL_2080287, EPI_ISL_2080274, EPI_ISL_2080284, EPI_ISL_2080262, EPI_ISL_2080261, EPI_ISL_2080283, EPI_ISL_2080285, EPI_ISL_2080280, EPI_ISL_2080278, EPI_ISL_2080275, EPI_ISL_2080279, EPI_ISL_2080259, EPI_ISL_2080257, EPI_ISL_2080258, EPI_ISL_2080281, EPI_ISL_2080263, EPI_ISL_2080265, EPI_ISL_2080264, EPI_ISL_2080273, EPI_ISL_2080271, EPI_ISL_2080272, EPI_ISL_2080270, EPI_ISL_2080268, EPI_ISL_2080266, EPI_ISL_2080267, EPI_ISL_2080282, EPI_ISL_2080256, EPI_ISL_2080312, EPI_ISL_2080311, EPI_ISL_2080310, EPI_ISL_2080316, EPI_ISL_2080317, EPI_ISL_2080315, EPI_ISL_2080307, EPI_ISL_2080306, EPI_ISL_2080305, EPI_ISL_2080304, EPI_ISL_2080300, EPI_ISL_2080299, EPI_ISL_2080319, EPI_ISL_2080318, EPI_ISL_2080323, EPI_ISL_2080320, EPI_ISL_2080301, EPI_ISL_2080308, EPI_ISL_2080321, EPI_ISL_2080334, EPI_ISL_2080303, EPI_ISL_2080322, EPI_ISL_2080297, EPI_ISL_2080298, EPI_ISL_2080313, EPI_ISL_2080335, EPI_ISL_2080314, EPI_ISL_2080292, EPI_ISL_2080291, EPI_ISL_2080293, EPI_ISL_2080333, EPI_ISL_2080309, EPI_ISL_2080331, EPI_ISL_2080329, EPI_ISL_2080328, EPI_ISL_2080327, EPI_ISL_2080330, EPI_ISL_2080332, EPI_ISL_2080338, EPI_ISL_2080350, EPI_ISL_2080349, EPI_ISL_2080339, EPI_ISL_2080337, EPI_ISL_2080336, EPI_ISL_2080324, EPI_ISL_2080326, EPI_ISL_2080325, EPI_ISL_2318933, EPI_ISL_2318902, EPI_ISL_2318901, EPI_ISL_2318989, EPI_ISL_2318935, EPI_ISL_2318947, EPI_ISL_2318950, EPI_ISL_2318948, EPI_ISL_2318949, EPI_ISL_2318938, EPI_ISL_2318939, EPI_ISL_2318941, EPI_ISL_2318940, EPI_ISL_2318937, EPI_ISL_2318945, EPI_ISL_2318946, EPI_ISL_2318903, EPI_ISL_2318974, EPI_ISL_2318934, EPI_ISL_2318904, EPI_ISL_2318929, EPI_ISL_2318930, EPI_ISL_2318936, EPI_ISL_2318927, EPI_ISL_2318925, EPI_ISL_2318942, EPI_ISL_2318921, EPI_ISL_2318924, EPI_ISL_2318905, EPI_ISL_2318926, EPI_ISL_2318922, EPI_ISL_2318923, EPI_ISL_2318994, EPI_ISL_2318932, EPI_ISL_2318931, EPI_ISL_2318944, EPI_ISL_2318943, EPI_ISL_2318952, EPI_ISL_2318920, EPI_ISL_2318907, EPI_ISL_2318912, EPI_ISL_2318951, EPI_ISL_2318913, EPI_ISL_2318911, EPI_ISL_2318909, EPI_ISL_2318910, EPI_ISL_2318914, EPI_ISL_2318908, EPI_ISL_2318915, EPI_ISL_2318916, EPI_ISL_2318917, EPI_ISL_2318918, EPI_ISL_2318919, EPI_ISL_2318953, EPI_ISL_2318906, EPI_ISL_2318928, EPI_ISL_2318981, EPI_ISL_2318960, EPI_ISL_2318983, EPI_ISL_2318982, EPI_ISL_2318985, EPI_ISL_2318968, EPI_ISL_2318976, EPI_ISL_2318978, EPI_ISL_2318959, EPI_ISL_2318979, EPI_ISL_2318977, EPI_ISL_2318984, EPI_ISL_2318954, EPI_ISL_2318958, EPI_ISL_2318955, EPI_ISL_2318986, EPI_ISL_2318988, EPI_ISL_2318957, EPI_ISL_2318973, EPI_ISL_2318956, EPI_ISL_2318972, EPI_ISL_2318990, EPI_ISL_2318969, EPI_ISL_2318991, EPI_ISL_2318987, EPI_ISL_2318961, EPI_ISL_2318971, EPI_ISL_2318992, EPI_ISL_2318980, EPI_ISL_2318993, EPI_ISL_2318962, EPI_ISL_2318963, EPI_ISL_2318964, EPI_ISL_2318970, EPI_ISL_2318965, EPI_ISL_2318975, EPI_ISL_2318966, EPI_ISL_2318967, EPI_ISL_1110310, EPI_ISL_1110388, EPI_ISL_1110387	Azienda Sanitaria dell'Alto Adige Laboratorio Aziendale di Microbiologia e Virologia	Istituto di Genomica Applicata	Elisabetta Pagani et al
EPI_ISL_1048827, EPI_ISL_1015519, EPI_ISL_1015518, EPI_ISL_1015517, EPI_ISL_1015520, EPI_ISL_1048826, EPI_ISL_1015521, EPI_ISL_1015516, EPI_ISL_1015515, EPI_ISL_1015535, EPI_ISL_1015539, EPI_ISL_1015532, EPI_ISL_1015538, EPI_ISL_1015534, EPI_ISL_1015537, EPI_ISL_1015554, EPI_ISL_1013095, EPI_ISL_1015543, EPI_ISL_1015541, EPI_ISL_1015540, EPI_ISL_1015553, EPI_ISL_1015533, EPI_ISL_1048828, EPI_ISL_1048823, EPI_ISL_1015547, EPI_ISL_1048822, EPI_ISL_1015544, EPI_ISL_1015546, EPI_ISL_1015545, EPI_ISL_1048824, EPI_ISL_1015542, EPI_ISL_1015536, EPI_ISL_1015556, EPI_ISL_1015552, EPI_ISL_1015560, EPI_ISL_1015549, EPI_ISL_1015550, EPI_ISL_1015557, EPI_ISL_1015551, EPI_ISL_1015558, EPI_ISL_1015548, EPI_ISL_1015555, EPI_ISL_1048825, EPI_ISL_1015559	Azienda Sanitaria dell’Alto Adige Laboratorio Aziendale di Microbiologia e Virologia	Istituto di Genomica Applicata	Elisabetta Pagani et al
EPI_ISL_2235493	Azienda USL Umbria 10	Istituto Zooprofilattico Sperimentale dell’Abruzzo e Molise “G. Caporale”	Proietti A et al
EPI_ISL_1164755, EPI_ISL_1164756, EPI_ISL_1164754, EPI_ISL_2047858, EPI_ISL_1299521, EPI_ISL_1299532, EPI_ISL_1299543, EPI_ISL_1299554, EPI_ISL_1299500, EPI_ISL_1336860, EPI_ISL_2047860, EPI_ISL_1394739, EPI_ISL_1394740, EPI_ISL_1394741, EPI_ISL_1394742, EPI_ISL_1394743, EPI_ISL_1669926, EPI_ISL_1669927, EPI_ISL_1669928, EPI_ISL_1669930, EPI_ISL_2047864, EPI_ISL_1670663, EPI_ISL_1670664, EPI_ISL_1670665, EPI_ISL_1670666, EPI_ISL_2047868, EPI_ISL_2001474, EPI_ISL_2001475, EPI_ISL_2001476, EPI_ISL_2001477, EPI_ISL_2001478, EPI_ISL_2001479, EPI_ISL_2001480, EPI_ISL_2245015, EPI_ISL_2308700, EPI_ISL_2308701, EPI_ISL_2308702, EPI_ISL_2308703, EPI_ISL_2308704, EPI_ISL_2308611, EPI_ISL_2308612, EPI_ISL_2308613, EPI_ISL_2308614, EPI_ISL_2308615, EPI_ISL_2308616, EPI_ISL_2308617, EPI_ISL_2047873	Azienda USL Umbria 2	Istituto Zooprofilattico Sperimentale dell’Abruzzo e Molise “G. Caporale”	Proietti A et al
EPI_ISL_1163795, EPI_ISL_1163796, EPI_ISL_1163797	Azienda USL Umbria 2	Istituto Zooprofilattico Sperimentale dell’Abruzzo e Molise “G. Caporale”	Proietti A. et al
EPI_ISL_1336861, EPI_ISL_2235486	Azienda USL Umbria 3	Istituto Zooprofilattico Sperimentale dell’Abruzzo e Molise “G. Caporale”	Proietti A et al
EPI_ISL_2235487	Azienda USL Umbria 4	Istituto Zooprofilattico Sperimentale dell’Abruzzo e Molise “G. Caporale”	Proietti A et al
EPI_ISL_2235488	Azienda USL Umbria 5	Istituto Zooprofilattico Sperimentale dell’Abruzzo e Molise “G. Caporale”	Proietti A et al
EPI_ISL_2235489	Azienda USL Umbria 6	Istituto Zooprofilattico Sperimentale dell’Abruzzo e Molise “G. Caporale”	Proietti A et al
EPI_ISL_2235490	Azienda USL Umbria 7	Istituto Zooprofilattico Sperimentale dell’Abruzzo e Molise “G. Caporale”	Proietti A et al
EPI_ISL_2235491	Azienda USL Umbria 8	Istituto Zooprofilattico Sperimentale dell’Abruzzo e Molise “G. Caporale”	Proietti A et al
EPI_ISL_2235492	Azienda USL Umbria 9	Istituto Zooprofilattico Sperimentale dell’Abruzzo e Molise “G. Caporale”	Proietti A et al
EPI_ISL_1085009, EPI_ISL_1085010, EPI_ISL_1085011, EPI_ISL_1085012, EPI_ISL_1585690, EPI_ISL_1585691, EPI_ISL_1585692, EPI_ISL_1585694	Azienda USL Valle d'Aosta	U.O. Genomics, S.S. Genetics and Advanced Omics Techniques, Istituto Zooprofilattico Sperimentale del Piemonte Liguria e Valle d'Aosta	Chiara Beltramo et al
EPI_ISL_1725862, EPI_ISL_1726736, EPI_ISL_1727482, EPI_ISL_1727855, EPI_ISL_1726380	Azienda USL Valle d'Aosta	U.O. Genomics, S.S. Genetics and Advanced Omics Techniques, Istituto Zooprofilattico Sperimentale del Piemonte, Liguria e Valle d'Aosta	Chiara Beltramo et al
EPI_ISL_496530, EPI_ISL_728266, EPI_ISL_728267, EPI_ISL_728270, EPI_ISL_497891, EPI_ISL_728268, EPI_ISL_728264, EPI_ISL_728265, EPI_ISL_728258, EPI_ISL_728257, EPI_ISL_497890, EPI_ISL_496546, EPI_ISL_496547, EPI_ISL_496521, EPI_ISL_497889, EPI_ISL_496548, EPI_ISL_497888, EPI_ISL_496522, EPI_ISL_728271, EPI_ISL_496549, EPI_ISL_496534, EPI_ISL_496527, EPI_ISL_728327, EPI_ISL_496550, EPI_ISL_728256, EPI_ISL_728255, EPI_ISL_728269, EPI_ISL_728254, EPI_ISL_496551, EPI_ISL_728326, EPI_ISL_496528, EPI_ISL_496523, EPI_ISL_496552, EPI_ISL_728330, EPI_ISL_496553, EPI_ISL_728325, EPI_ISL_728329, EPI_ISL_728259, EPI_ISL_728328, EPI_ISL_728263, EPI_ISL_728262, EPI_ISL_728261, EPI_ISL_728260, EPI_ISL_496554	B.J. Govt. Medical College	National Centre For Cell Science	Dhiraj Paul et al
EPI_ISL_437447, EPI_ISL_444477	B.J. Medical College and Civil hospital	Gujarat Biotechnology Research Centre	Neeta Khandelwal et al
EPI_ISL_461489, EPI_ISL_461502	B.J. Medical College and Civil hospital	Gujarat Biotechnology Research Centre	Neha Rajpara et al
EPI_ISL_458093, EPI_ISL_467044, EPI_ISL_495019	B.J. Medical College and Civil hospital	Gujarat Biotechnology Research Centre	Nidhi Patel et al
EPI_ISL_437453	B.J. Medical College and Civil hospital	Gujarat Biotechnology Research Centre	Nidhi Sood et al
EPI_ISL_467054	B.J. Medical College and Civil hospital	Gujarat Biotechnology Research Centre	Nirav Mungalpara et al
EPI_ISL_458094, EPI_ISL_467045, EPI_ISL_444470, EPI_ISL_447042	B.J. Medical College and Civil hospital	Gujarat Biotechnology Research Centre	Nitin Savaliya et al
EPI_ISL_467042, EPI_ISL_435049, EPI_ISL_495017, EPI_ISL_444466, EPI_ISL_447038	B.J. Medical College and Civil hospital	Gujarat Biotechnology Research Centre	Pinal Trivedi et al
EPI_ISL_461485, EPI_ISL_461498	B.J. Medical College and Civil hospital	Gujarat Biotechnology Research Centre	Pooja P Doshi et al
EPI_ISL_461488, EPI_ISL_461501	B.J. Medical College and Civil hospital	Gujarat Biotechnology Research Centre	Pragya Sharma et al
EPI_ISL_458088, EPI_ISL_458089, EPI_ISL_461505, EPI_ISL_467052, EPI_ISL_437454	B.J. Medical College and Civil hospital	Gujarat Biotechnology Research Centre	Pranay Shah et al
EPI_ISL_469026, EPI_ISL_444462, EPI_ISL_435051, EPI_ISL_447034	B.J. Medical College and Civil hospital	Gujarat Biotechnology Research Centre	Pritesh Sabara et al
EPI_ISL_461484, EPI_ISL_461497	B.J. Medical College and Civil hospital	Gujarat Biotechnology Research Centre	Priyanka P Vatsa et al
EPI_ISL_461492	B.J. Medical College and Civil hospital	Gujarat Biotechnology Research Centre	Neelam Nathani et al
EPI_ISL_444456	B.J. Medical College and Civil hospital	Gujarat Biotechnology Research Centre	R D Dixit et al
EPI_ISL_458095, EPI_ISL_467046, EPI_ISL_444471, EPI_ISL_447043	B.J. Medical College and Civil hospital	Gujarat Biotechnology Research Centre	Raghawendra Kumar et al
EPI_ISL_444459, EPI_ISL_447031	B.J. Medical College and Civil hospital	Gujarat Biotechnology Research Centre	Ramesh Pandit et al
EPI_ISL_458087, EPI_ISL_458102	B.J. Medical College and Civil hospital	Gujarat Biotechnology Research Centre	Ramesh Patel et al
EPI_ISL_458100, EPI_ISL_461504, EPI_ISL_467051, EPI_ISL_444457	B.J. Medical College and Civil hospital	Gujarat Biotechnology Research Centre	Snehal Bagatharia et al
EPI_ISL_437449, EPI_ISL_444479	B.J. Medical College and Civil hospital	Gujarat Biotechnology Research Centre	Sonia Barve et al
EPI_ISL_495015	B.J. Medical College and Civil hospital	Gujarat Biotechnology Research Centre	Zarna Patel et al
EPI_ISL_458097, EPI_ISL_467048, EPI_ISL_444473, EPI_ISL_447045	B.J. Medical College and Civil hospital	Gujarat Biotechnology Research Centre	Zuber Saiyed et al
EPI_ISL_1164937, EPI_ISL_1164938, EPI_ISL_1164932, EPI_ISL_1164939, EPI_ISL_1164933, EPI_ISL_1164940, EPI_ISL_1164941, EPI_ISL_1164934, EPI_ISL_1164942, EPI_ISL_1164943, EPI_ISL_1164935, EPI_ISL_1164944, EPI_ISL_1164945, EPI_ISL_1164936	B.J. Medical College and Civil hospital	Indian Council of Medical Research-National Institute of Virology, Microbial Containment Complex	Pragya D. Yadav et al
EPI_ISL_461487, EPI_ISL_461500	B.J. Medical College and Civil hospital	Gujarat Biotechnology Research Centre	Priti Pandita et al
EPI_ISL_467041, EPI_ISL_495016, EPI_ISL_444465, EPI_ISL_447037, EPI_ISL_435054	B.J. Medical College and Civil hospital	Gujarat Biotechnology Research Centre	Monika Gandhi et al
EPI_ISL_469024, EPI_ISL_444460, EPI_ISL_447032	B.J. Medical College and Civil hospital	Gujarat Biotechnology Research Centre	Tejas Shah et al
EPI_ISL_458099, EPI_ISL_467050	B.J. Medical College and Civil hospital	Gujarat Biotechnology Research Centre	Labdhi Pandya et al
EPI_ISL_461490, EPI_ISL_461503	B.J. Medical College and Civil hospital	Gujarat Biotechnology Research Centre	Afzal Ansari et al
EPI_ISL_461486, EPI_ISL_461499, EPI_ISL_444469, EPI_ISL_447041	B.J. Medical College and Civil hospital	Gujarat Biotechnology Research Centre	Akanksha Verma et al
EPI_ISL_458092, EPI_ISL_444468, EPI_ISL_447040	B.J. Medical College and Civil hospital	Gujarat Biotechnology Research Centre	Amit Kanani et al
EPI_ISL_461495	B.J. Medical College and Civil hospital	Gujarat Biotechnology Research Centre	Anjali Rajwar et al
EPI_ISL_469025, EPI_ISL_435050, EPI_ISL_444461, EPI_ISL_447033	B.J. Medical College and Civil hospital	Gujarat Biotechnology Research Centre	Ankit Hinsu et al
EPI_ISL_469027, EPI_ISL_444463, EPI_ISL_435052, EPI_ISL_447035	B.J. Medical College and Civil hospital	Gujarat Biotechnology Research Centre	Apurvasinh Puvar et al
EPI_ISL_437450, EPI_ISL_444480	B.J. Medical College and Civil hospital	Gujarat Biotechnology Research Centre	Bhavesh Modi et al
EPI_ISL_461494	B.J. Medical College and Civil hospital	Gujarat Biotechnology Research Centre	Bhavya Jindal et al
EPI_ISL_437446, EPI_ISL_444476	B.J. Medical College and Civil hospital	Gujarat Biotechnology Research Centre	Binita Aring et al
EPI_ISL_458086, EPI_ISL_458101	B.J. Medical College and Civil hospital	Gujarat Biotechnology Research Centre	Dhaval Vaghela et al
EPI_ISL_461493	B.J. Medical College and Civil hospital	Gujarat Biotechnology Research Centre	Armi Chaudhari et al
EPI_ISL_444474, EPI_ISL_447046	B.J. Medical College and Civil hospital	Gujarat Biotechnology Research Centre	Dipa Kinariwala et al
EPI_ISL_458098, EPI_ISL_467049	B.J. Medical College and Civil hospital	Gujarat Biotechnology Research Centre	Komal Patel et al
EPI_ISL_458096, EPI_ISL_467047, EPI_ISL_444472, EPI_ISL_447044	B.J. Medical College and Civil hospital	Gujarat Biotechnology Research Centre	Dinesh Kumar et al
EPI_ISL_437451, EPI_ISL_444481	B.J. Medical College and Civil hospital	Gujarat Biotechnology Research Centre	Kairavi Joshi et al
EPI_ISL_469028, EPI_ISL_495014, EPI_ISL_444464, EPI_ISL_435053, EPI_ISL_447036	B.J. Medical College and Civil hospital	Gujarat Biotechnology Research Centre	Janvi Raval et al
EPI_ISL_437448, EPI_ISL_444478	B.J. Medical College and Civil hospital	Gujarat Biotechnology Research Centre	Geeta Vaghela et al
EPI_ISL_458090, EPI_ISL_461506, EPI_ISL_467053, EPI_ISL_444458, EPI_ISL_447030	B.J. Medical College and Civil hospital	Gujarat Biotechnology Research Centre	Kamlesh J Upadhyay et al
EPI_ISL_461491	B.J. Medical College and Civil hospital	Gujarat Biotechnology Research Centre	Fenil Patel et al
EPI_ISL_437445, EPI_ISL_444475	B.J. Medical College and Civil hospital	Gujarat Biotechnology Research Centre	Disha Patel et al
EPI_ISL_461483, EPI_ISL_461496	B.J. Medical College and Civil hospital	Gujarat Biotechnology Research Centre	Dipeshwari Shewale et al
EPI_ISL_437452	B.J. Medical College and Civil hospital	Gujarat Biotechnology Research Centre	Gaurishankar Shrimali et al
EPI_ISL_458091, EPI_ISL_467043, EPI_ISL_495018, EPI_ISL_444467, EPI_ISL_447039	B.J. Medical College and Civil hospital	Gujarat Biotechnology Research Centre	Maharshi Pandya et al
EPI_ISL_825035	B.J. Medical College and Civil hospital, Ahmedabad	Gujarat Biotechnology Research Centre	Nilima Shah et al
EPI_ISL_524723, EPI_ISL_586519, EPI_ISL_825038, EPI_ISL_512065, EPI_ISL_514584, EPI_ISL_514602	B.J. Medical College and Civil hospital, Ahmedabad	Gujarat Biotechnology Research Centre	Zuber Saiyed et al
EPI_ISL_524715, EPI_ISL_525421, EPI_ISL_586528, EPI_ISL_514594	B.J. Medical College and Civil hospital, Ahmedabad	Gujarat Biotechnology Research Centre	Zarna Patel et al
EPI_ISL_1544114, EPI_ISL_1544115	B.J. Medical College and Civil hospital, Ahmedabad	Gujarat Biotechnology Research Centre	Umang Mishra et al
EPI_ISL_586526, EPI_ISL_514591, EPI_ISL_514609, EPI_ISL_1544112	B.J. Medical College and Civil hospital, Ahmedabad	Gujarat Biotechnology Research Centre	Sanjay Kapadia et al
EPI_ISL_524721, EPI_ISL_586517, EPI_ISL_512063, EPI_ISL_514582, EPI_ISL_514600	B.J. Medical College and Civil hospital, Ahmedabad	Gujarat Biotechnology Research Centre	Raghawendra Kumar et al
EPI_ISL_524728, EPI_ISL_586524, EPI_ISL_825037, EPI_ISL_514589, EPI_ISL_514607, EPI_ISL_1544110	B.J. Medical College and Civil hospital, Ahmedabad	Gujarat Biotechnology Research Centre	Pranay Shah et al
EPI_ISL_524717, EPI_ISL_586513, EPI_ISL_586530, EPI_ISL_512059, EPI_ISL_514596	B.J. Medical College and Civil hospital, Ahmedabad	Gujarat Biotechnology Research Centre	Pinal Trivedi et al
EPI_ISL_524720, EPI_ISL_586516, EPI_ISL_512062, EPI_ISL_514581, EPI_ISL_514599	B.J. Medical College and Civil hospital, Ahmedabad	Gujarat Biotechnology Research Centre	Nitin Savaliya et al
EPI_ISL_1544116, EPI_ISL_1544117	B.J. Medical College and Civil hospital, Ahmedabad	Gujarat Biotechnology Research Centre	Nitesh Shah et al
EPI_ISL_524727, EPI_ISL_586523, EPI_ISL_825041, EPI_ISL_514588, EPI_ISL_514606	B.J. Medical College and Civil hospital, Ahmedabad	Gujarat Biotechnology Research Centre	Nikha Trivedi et al
EPI_ISL_524716, EPI_ISL_525422, EPI_ISL_586529, EPI_ISL_512058, EPI_ISL_514595	B.J. Medical College and Civil hospital, Ahmedabad	Gujarat Biotechnology Research Centre	Monika Gandhi et al
EPI_ISL_524718, EPI_ISL_586514, EPI_ISL_512060, EPI_ISL_514597	B.J. Medical College and Civil hospital, Ahmedabad	Gujarat Biotechnology Research Centre	Maharshi Pandya et al
EPI_ISL_524725, EPI_ISL_586521, EPI_ISL_825039, EPI_ISL_514586, EPI_ISL_514604	B.J. Medical College and Civil hospital, Ahmedabad	Gujarat Biotechnology Research Centre	Labdhi Pandya et al
EPI_ISL_524724, EPI_ISL_586520, EPI_ISL_514585, EPI_ISL_514603	B.J. Medical College and Civil hospital, Ahmedabad	Gujarat Biotechnology Research Centre	Komal Patel et al
EPI_ISL_524729, EPI_ISL_586525, EPI_ISL_825034, EPI_ISL_514590, EPI_ISL_514608, EPI_ISL_1544111	B.J. Medical College and Civil hospital, Ahmedabad	Gujarat Biotechnology Research Centre	Kamlesh J Upadhyay et al
EPI_ISL_524714, EPI_ISL_590689, EPI_ISL_514593	B.J. Medical College and Civil hospital, Ahmedabad	Gujarat Biotechnology Research Centre	Janvi Raval et al
EPI_ISL_825036, EPI_ISL_1544113	B.J. Medical College and Civil hospital, Ahmedabad	Gujarat Biotechnology Research Centre	Dipa Kinariwala et al
EPI_ISL_524722, EPI_ISL_586518, EPI_ISL_512064, EPI_ISL_514583, EPI_ISL_514601	B.J. Medical College and Civil hospital, Ahmedabad	Gujarat Biotechnology Research Centre	Dinesh Kumar et al
EPI_ISL_524713, EPI_ISL_586527, EPI_ISL_825042, EPI_ISL_514592	B.J. Medical College and Civil hospital, Ahmedabad	Gujarat Biotechnology Research Centre	Apurvasinh Puvar et al
EPI_ISL_524726, EPI_ISL_586522, EPI_ISL_825040, EPI_ISL_514587, EPI_ISL_514605	B.J. Medical College and Civil hospital, Ahmedabad	Gujarat Biotechnology Research Centre	Afzal Ansari et al
EPI_ISL_524719, EPI_ISL_586515, EPI_ISL_512061, EPI_ISL_514598	B.J. Medical College and Civil hospital, Ahmedabad	Gujarat Biotechnology Research Centre	Nidhi Patel et al
EPI_ISL_995709, EPI_ISL_995710, EPI_ISL_995696, EPI_ISL_995748, EPI_ISL_995711, EPI_ISL_995712, EPI_ISL_995763, EPI_ISL_995724, EPI_ISL_995708	BANGALORE MEDICAL COLLEGE AND RESEARCH INSTITUTE	Department of Neurovirology, National Institute of Mental Health and Neurosciences (NIMHANS)	Chitra Pattabiraman et al
EPI_ISL_1385820, EPI_ISL_1595865, EPI_ISL_1595866	BANGALORE MEDICAL COLLEGE AND RESEARCH INSTITUTE	INSACOG-KA, NIMHANS	Chitra Pattabiraman et al
EPI_ISL_2047551, EPI_ISL_2047552, EPI_ISL_2047553, EPI_ISL_2047554	BBLK Palembang	National Institute of Health Research and Development	Hana Apsari Pawestri et al
EPI_ISL_1969249, EPI_ISL_1969250	BBLK Palembang	National Institute of Health Research and Development	Subangkit et al
EPI_ISL_1534704, EPI_ISL_1534705	BBLK Surabaya	National Institute of Health Research and Development	Kartika Dewi Puspa et al
EPI_ISL_1396654, EPI_ISL_1385817, EPI_ISL_1385818, EPI_ISL_1385819, EPI_ISL_1385821, EPI_ISL_1385822, EPI_ISL_1385823, EPI_ISL_1385824, EPI_ISL_1385826, EPI_ISL_1385827, EPI_ISL_1385828, EPI_ISL_1385837, EPI_ISL_1385838, EPI_ISL_1595854, EPI_ISL_1595855, EPI_ISL_1595860, EPI_ISL_1595861, EPI_ISL_1595862, EPI_ISL_1595863, EPI_ISL_1595894, EPI_ISL_1595901, EPI_ISL_1595902, EPI_ISL_1595903, EPI_ISL_1595904, EPI_ISL_1595905, EPI_ISL_1595906, EPI_ISL_1595907, EPI_ISL_1595908, EPI_ISL_1595909, EPI_ISL_1595910, EPI_ISL_1595911, EPI_ISL_1595912, EPI_ISL_1595915, EPI_ISL_1595916, EPI_ISL_1818595, EPI_ISL_1818603, EPI_ISL_1818604, EPI_ISL_1818605, EPI_ISL_1818609, EPI_ISL_1818610, EPI_ISL_1818611, EPI_ISL_1818612, EPI_ISL_1818613, EPI_ISL_1818624, EPI_ISL_1818625, EPI_ISL_1818626, EPI_ISL_1818627, EPI_ISL_1818628, EPI_ISL_1818631, EPI_ISL_1818632, EPI_ISL_1818633, EPI_ISL_1818634, EPI_ISL_1818635, EPI_ISL_1818636, EPI_ISL_1818637, EPI_ISL_1818638, EPI_ISL_1818651, EPI_ISL_1818652	BBMP Urban PHC	INSACOG-KA, NIMHANS	Chitra Pattabiraman et al
EPI_ISL_803911, EPI_ISL_995704, EPI_ISL_995705, EPI_ISL_995715, EPI_ISL_995716, EPI_ISL_995717, EPI_ISL_995718, EPI_ISL_995719, EPI_ISL_995725, EPI_ISL_995728, EPI_ISL_995729, EPI_ISL_995732, EPI_ISL_995735, EPI_ISL_995736, EPI_ISL_995739, EPI_ISL_995740, EPI_ISL_995741, EPI_ISL_995746, EPI_ISL_995750, EPI_ISL_995751, EPI_ISL_995752, EPI_ISL_995754, EPI_ISL_995755, EPI_ISL_995756, EPI_ISL_995757, EPI_ISL_1250853, EPI_ISL_1250854, EPI_ISL_1250855, EPI_ISL_1250856, EPI_ISL_1250857, EPI_ISL_803902, EPI_ISL_1250858, EPI_ISL_825141, EPI_ISL_825142, EPI_ISL_825143, EPI_ISL_825148, EPI_ISL_803904, EPI_ISL_845874, EPI_ISL_845875, EPI_ISL_845876, EPI_ISL_845878, EPI_ISL_845879, EPI_ISL_845880, EPI_ISL_803901, EPI_ISL_845883, EPI_ISL_845884, EPI_ISL_845887, EPI_ISL_845888, EPI_ISL_845889, EPI_ISL_845890, EPI_ISL_807158, EPI_ISL_860189, EPI_ISL_803908, EPI_ISL_860194, EPI_ISL_860195, EPI_ISL_860197, EPI_ISL_747244, EPI_ISL_860199, EPI_ISL_860200, EPI_ISL_860201, EPI_ISL_995173, EPI_ISL_995174, EPI_ISL_995175, EPI_ISL_995176, EPI_ISL_995177, EPI_ISL_1007660, EPI_ISL_995178, EPI_ISL_803912, EPI_ISL_995179, EPI_ISL_1007661, EPI_ISL_995180, EPI_ISL_995181, EPI_ISL_995182, EPI_ISL_995183, EPI_ISL_995184	BBMP Urban PHC	Department of Neurovirology, National Institute of Mental Health and Neurosciences (NIMHANS)	Chitra Pattabiraman et al
EPI_ISL_1915562, EPI_ISL_1915563	BBTKL PP Banjarbaru	National Institute of Health Research and Development	Hartanti Dian Ikawati et al
EPI_ISL_1469239	BBTKL PP Jakarta	National Institute of Health Research and Development	Hartanti Dian Ikawati et al
EPI_ISL_1257851, EPI_ISL_1257852, EPI_ISL_1257853, EPI_ISL_1257854	BBTKLPP Banjarbaru	National Institute of Health Research and Development	Hartanti Dian Ikawati et al
EPI_ISL_1169048	BBTKLPP Banjarbaru, Kalimantan Selatan	National Institute of Health Research and Development	Vivi Setiawaty et al
EPI_ISL_2233088	BBTKLPP Kelas I Batam	National Institute of Health Research and Development	Vivi Setiawaty et al
EPI_ISL_2226648	BBTKLPP Surabaya	Institute of Tropical Disease, Universitas Airlangga	Aldise M Nastri et al
EPI_ISL_1257856, EPI_ISL_1257857, EPI_ISL_1257858	BBTKLPP Yogyakarta	National Institute of Health Research and Development	Kartika Dewi Puspa et al
EPI_ISL_976858, EPI_ISL_976859, EPI_ISL_976083, EPI_ISL_976879, EPI_ISL_976125, EPI_ISL_976160, EPI_ISL_976215, EPI_ISL_976260, EPI_ISL_976298, EPI_ISL_976299, EPI_ISL_976473, EPI_ISL_976474, EPI_ISL_976475, EPI_ISL_976476, EPI_ISL_976477, EPI_ISL_976478, EPI_ISL_976479, EPI_ISL_976480, EPI_ISL_976481, EPI_ISL_976482, EPI_ISL_976506, EPI_ISL_976507, EPI_ISL_976508, EPI_ISL_976509, EPI_ISL_976510, EPI_ISL_976511, EPI_ISL_976512, EPI_ISL_976513, EPI_ISL_976514, EPI_ISL_976515, EPI_ISL_976516, EPI_ISL_976532, EPI_ISL_976533, EPI_ISL_976534, EPI_ISL_976535, EPI_ISL_976553, EPI_ISL_976554, EPI_ISL_976555, EPI_ISL_976556, EPI_ISL_976557, EPI_ISL_976585, EPI_ISL_976586, EPI_ISL_976587, EPI_ISL_976588, EPI_ISL_976589, EPI_ISL_976590, EPI_ISL_976591, EPI_ISL_976611, EPI_ISL_976612, EPI_ISL_976640, EPI_ISL_976641, EPI_ISL_976642, EPI_ISL_976643, EPI_ISL_976644, EPI_ISL_976645, EPI_ISL_976646, EPI_ISL_976681, EPI_ISL_976682, EPI_ISL_976683, EPI_ISL_976684, EPI_ISL_976685, EPI_ISL_976751, EPI_ISL_976752, EPI_ISL_976763, EPI_ISL_976781, EPI_ISL_976844, EPI_ISL_976888, EPI_ISL_976889, EPI_ISL_976890, EPI_ISL_976891, EPI_ISL_976892, EPI_ISL_976483, EPI_ISL_976484, EPI_ISL_976485, EPI_ISL_976517, EPI_ISL_976518, EPI_ISL_976519, EPI_ISL_976520, EPI_ISL_976536, EPI_ISL_976558, EPI_ISL_976592, EPI_ISL_976613, EPI_ISL_976647, EPI_ISL_976648, EPI_ISL_976649, EPI_ISL_976650, EPI_ISL_976686, EPI_ISL_976687, EPI_ISL_976688, EPI_ISL_976689, EPI_ISL_976690, EPI_ISL_976705, EPI_ISL_976706, EPI_ISL_976764, EPI_ISL_976765, EPI_ISL_976782, EPI_ISL_976783, EPI_ISL_976784, EPI_ISL_976785, EPI_ISL_976786, EPI_ISL_976787, EPI_ISL_976788, EPI_ISL_976789, EPI_ISL_976819, EPI_ISL_976820, EPI_ISL_976821, EPI_ISL_976822, EPI_ISL_976845, EPI_ISL_976846, EPI_ISL_976847, EPI_ISL_976848, EPI_ISL_976849, EPI_ISL_976850, EPI_ISL_976860, EPI_ISL_976861, EPI_ISL_976862, EPI_ISL_976870, EPI_ISL_976871, EPI_ISL_976872, EPI_ISL_976873, EPI_ISL_976874, EPI_ISL_976880, EPI_ISL_976881, EPI_ISL_976882, EPI_ISL_974974, EPI_ISL_974503, EPI_ISL_975252, EPI_ISL_975253, EPI_ISL_974888, EPI_ISL_974931, EPI_ISL_975091, EPI_ISL_975146, EPI_ISL_975147, EPI_ISL_975148, EPI_ISL_975203, EPI_ISL_975204, EPI_ISL_975205, EPI_ISL_975299, EPI_ISL_975092, EPI_ISL_975149, EPI_ISL_975793, EPI_ISL_975794, EPI_ISL_976033, EPI_ISL_975819, EPI_ISL_975820, EPI_ISL_975821, EPI_ISL_975822, EPI_ISL_975823, EPI_ISL_975824, EPI_ISL_975851, EPI_ISL_975877, EPI_ISL_975878, EPI_ISL_975919, EPI_ISL_975920, EPI_ISL_975921, EPI_ISL_975922, EPI_ISL_975932, EPI_ISL_975969, EPI_ISL_975970, EPI_ISL_975971, EPI_ISL_975972, EPI_ISL_974932, EPI_ISL_975093, EPI_ISL_975150, EPI_ISL_975335, EPI_ISL_975336, EPI_ISL_975337, EPI_ISL_975338, EPI_ISL_975339, EPI_ISL_975340, EPI_ISL_975341, EPI_ISL_975342, EPI_ISL_975343, EPI_ISL_975344, EPI_ISL_975381, EPI_ISL_975382, EPI_ISL_975383, EPI_ISL_975489, EPI_ISL_975490, EPI_ISL_975491, EPI_ISL_975593, EPI_ISL_975618, EPI_ISL_975619, EPI_ISL_975620, EPI_ISL_975654, EPI_ISL_975655, EPI_ISL_975656, EPI_ISL_975657, EPI_ISL_975658, EPI_ISL_975659, EPI_ISL_975660, EPI_ISL_975697, EPI_ISL_975698, EPI_ISL_975699, EPI_ISL_975700, EPI_ISL_975701, EPI_ISL_975702, EPI_ISL_975933, EPI_ISL_975934, EPI_ISL_975935, EPI_ISL_975936, EPI_ISL_976005, EPI_ISL_976006, EPI_ISL_976007, EPI_ISL_976008, EPI_ISL_976009, EPI_ISL_976010, EPI_ISL_976011, EPI_ISL_976012, EPI_ISL_976013, EPI_ISL_976034, EPI_ISL_976035, EPI_ISL_976126, EPI_ISL_976127, EPI_ISL_976128, EPI_ISL_976161, EPI_ISL_976162, EPI_ISL_976173, EPI_ISL_976174, EPI_ISL_976175, EPI_ISL_976216, EPI_ISL_976217, EPI_ISL_976261, EPI_ISL_976300, EPI_ISL_974665, EPI_ISL_974666, EPI_ISL_974667, EPI_ISL_974668, EPI_ISL_974669, EPI_ISL_974670, EPI_ISL_974715, EPI_ISL_975738, EPI_ISL_975739, EPI_ISL_975740, EPI_ISL_975741, EPI_ISL_975742, EPI_ISL_975743, EPI_ISL_975744, EPI_ISL_975745, EPI_ISL_975151, EPI_ISL_975300, EPI_ISL_975301, EPI_ISL_975094, EPI_ISL_975746, EPI_ISL_975594, EPI_ISL_974889, EPI_ISL_975035, EPI_ISL_974850, EPI_ISL_975036, EPI_ISL_975430, EPI_ISL_975431, EPI_ISL_975540, EPI_ISL_974975, EPI_ISL_975541, EPI_ISL_974671, EPI_ISL_975254, EPI_ISL_975492, EPI_ISL_975206, EPI_ISL_975384, EPI_ISL_975542, EPI_ISL_975543, EPI_ISL_975544, EPI_ISL_975037, EPI_ISL_974716, EPI_ISL_974786, EPI_ISL_975152, EPI_ISL_975432, EPI_ISL_975255, EPI_ISL_975038, EPI_ISL_975153, EPI_ISL_975095, EPI_ISL_975345, EPI_ISL_975545, EPI_ISL_975595, EPI_ISL_975493, EPI_ISL_974611, EPI_ISL_975385, EPI_ISL_975494, EPI_ISL_975546, EPI_ISL_975596, EPI_ISL_975547, EPI_ISL_975597, EPI_ISL_974976, EPI_ISL_975386, EPI_ISL_975096, EPI_ISL_975097, EPI_ISL_975548, EPI_ISL_975549, EPI_ISL_974977, EPI_ISL_975039, EPI_ISL_975040, EPI_ISL_974504, EPI_ISL_974556, EPI_ISL_976084, EPI_ISL_975154, EPI_ISL_975155, EPI_ISL_982299, EPI_ISL_968559, EPI_ISL_968560, EPI_ISL_968561, EPI_ISL_968562, EPI_ISL_968563, EPI_ISL_968564, EPI_ISL_968565, EPI_ISL_968566, EPI_ISL_968567, EPI_ISL_968568, EPI_ISL_968569, EPI_ISL_968570, EPI_ISL_968571, EPI_ISL_968572, EPI_ISL_968573, EPI_ISL_968574, EPI_ISL_968588, EPI_ISL_968589, EPI_ISL_968590, EPI_ISL_968591, EPI_ISL_968592, EPI_ISL_968593, EPI_ISL_968594, EPI_ISL_968595, EPI_ISL_968596, EPI_ISL_968597, EPI_ISL_968598, EPI_ISL_968599, EPI_ISL_968600, EPI_ISL_968601, EPI_ISL_968602, EPI_ISL_968618, EPI_ISL_968619, EPI_ISL_968620, EPI_ISL_968621, EPI_ISL_968622, EPI_ISL_968623, EPI_ISL_968624, EPI_ISL_968625, EPI_ISL_968626, EPI_ISL_968627, EPI_ISL_968628, EPI_ISL_968629, EPI_ISL_968630, EPI_ISL_968631, EPI_ISL_968649, EPI_ISL_968650, EPI_ISL_968651, EPI_ISL_968652, EPI_ISL_968653, EPI_ISL_968654, EPI_ISL_968655, EPI_ISL_968656, EPI_ISL_968657, EPI_ISL_968658, EPI_ISL_968495, EPI_ISL_968496, EPI_ISL_968525, EPI_ISL_968526, EPI_ISL_968549, EPI_ISL_968550, EPI_ISL_968551, EPI_ISL_968552, EPI_ISL_968553, EPI_ISL_968554, EPI_ISL_968555, EPI_ISL_968659, EPI_ISL_968575, EPI_ISL_968603, EPI_ISL_968632, EPI_ISL_968633, EPI_ISL_968634, EPI_ISL_968660, EPI_ISL_968661, EPI_ISL_968662, EPI_ISL_968663, EPI_ISL_968665, EPI_ISL_968667, EPI_ISL_968669, EPI_ISL_968671, EPI_ISL_968672, EPI_ISL_968673, EPI_ISL_968674, EPI_ISL_968675, EPI_ISL_968676, EPI_ISL_968677, EPI_ISL_968678, EPI_ISL_968679, EPI_ISL_968680, EPI_ISL_968681, EPI_ISL_968682, EPI_ISL_968683, EPI_ISL_968684, EPI_ISL_968685, EPI_ISL_968686, EPI_ISL_968687, EPI_ISL_968688, EPI_ISL_968689, EPI_ISL_968690, EPI_ISL_968691, EPI_ISL_968692, EPI_ISL_968693, EPI_ISL_968694, EPI_ISL_968695, EPI_ISL_968696, EPI_ISL_968697, EPI_ISL_968698, EPI_ISL_968699, EPI_ISL_968700, EPI_ISL_968701, EPI_ISL_968702, EPI_ISL_968703, EPI_ISL_968704, EPI_ISL_968705, EPI_ISL_968734, EPI_ISL_968735, EPI_ISL_968736, EPI_ISL_968737, EPI_ISL_968738, EPI_ISL_968739, EPI_ISL_968746, EPI_ISL_968747, EPI_ISL_968748, EPI_ISL_968749, EPI_ISL_968750, EPI_ISL_968751, EPI_ISL_968752, EPI_ISL_968753, EPI_ISL_968754, EPI_ISL_968755, EPI_ISL_968768, EPI_ISL_968769, EPI_ISL_968770, EPI_ISL_968771, EPI_ISL_968774, EPI_ISL_968497, EPI_ISL_968511, EPI_ISL_968512, EPI_ISL_968527, EPI_ISL_968528, EPI_ISL_968529, EPI_ISL_968530, EPI_ISL_968531, EPI_ISL_968532, EPI_ISL_968556, EPI_ISL_968576, EPI_ISL_968577, EPI_ISL_968578, EPI_ISL_968579, EPI_ISL_968604, EPI_ISL_968605, EPI_ISL_968606, EPI_ISL_968607, EPI_ISL_968608, EPI_ISL_968706, EPI_ISL_968707, EPI_ISL_968708, EPI_ISL_968709, EPI_ISL_968710, EPI_ISL_968711, EPI_ISL_968712, EPI_ISL_968740, EPI_ISL_968756, EPI_ISL_968775, EPI_ISL_968776, EPI_ISL_968777, EPI_ISL_968783, EPI_ISL_968784, EPI_ISL_968785, EPI_ISL_968786, EPI_ISL_968787, EPI_ISL_968788, EPI_ISL_968789, EPI_ISL_968790, EPI_ISL_968791, EPI_ISL_968792, EPI_ISL_968793, EPI_ISL_968794, EPI_ISL_968795, EPI_ISL_968796, EPI_ISL_968797, EPI_ISL_968798, EPI_ISL_968866, EPI_ISL_968870, EPI_ISL_968872, EPI_ISL_968875, EPI_ISL_968876, EPI_ISL_968880, EPI_ISL_968886, EPI_ISL_968888, EPI_ISL_968893, EPI_ISL_968895, EPI_ISL_968900, EPI_ISL_968939, EPI_ISL_968940, EPI_ISL_968944, EPI_ISL_968945, EPI_ISL_968946, EPI_ISL_968981, EPI_ISL_968982, EPI_ISL_968983, EPI_ISL_968991, EPI_ISL_969000, EPI_ISL_969006, EPI_ISL_969015, EPI_ISL_969022, EPI_ISL_969032, EPI_ISL_969033, EPI_ISL_969035, EPI_ISL_969036, EPI_ISL_969037, EPI_ISL_969038, EPI_ISL_969039, EPI_ISL_969040, EPI_ISL_969045, EPI_ISL_969055, EPI_ISL_969062, EPI_ISL_969070, EPI_ISL_969075, EPI_ISL_969076, EPI_ISL_969077, EPI_ISL_969078, EPI_ISL_969079, EPI_ISL_969080, EPI_ISL_969081, EPI_ISL_969082, EPI_ISL_969083, EPI_ISL_969084, EPI_ISL_969099, EPI_ISL_969100, EPI_ISL_969101, EPI_ISL_969102, EPI_ISL_969103, EPI_ISL_969104, EPI_ISL_969105, EPI_ISL_969106, EPI_ISL_969107, EPI_ISL_969108, EPI_ISL_969109, EPI_ISL_969110, EPI_ISL_969111, EPI_ISL_969112, EPI_ISL_969113, EPI_ISL_969114, EPI_ISL_969115, EPI_ISL_969116, EPI_ISL_969117, EPI_ISL_969118, EPI_ISL_969119, EPI_ISL_969120, EPI_ISL_969121, EPI_ISL_969122, EPI_ISL_969123, EPI_ISL_969124, EPI_ISL_969125, EPI_ISL_969126, EPI_ISL_969127, EPI_ISL_969128, EPI_ISL_969129, EPI_ISL_969130, EPI_ISL_969132, EPI_ISL_969133, EPI_ISL_969147, EPI_ISL_969148, EPI_ISL_969149, EPI_ISL_969150, EPI_ISL_969151, EPI_ISL_969152, EPI_ISL_969153, EPI_ISL_969172, EPI_ISL_969173, EPI_ISL_969201, EPI_ISL_969202, EPI_ISL_968323, EPI_ISL_968324, EPI_ISL_968325, EPI_ISL_968326, EPI_ISL_968327, EPI_ISL_968328, EPI_ISL_968329, EPI_ISL_968330, EPI_ISL_968331, EPI_ISL_968332, EPI_ISL_968333, EPI_ISL_968334, EPI_ISL_968335, EPI_ISL_968336, EPI_ISL_968337, EPI_ISL_968338, EPI_ISL_968339, EPI_ISL_968340, EPI_ISL_968341, EPI_ISL_968342, EPI_ISL_968343, EPI_ISL_968344, EPI_ISL_968345, EPI_ISL_968348, EPI_ISL_968349, EPI_ISL_968350, EPI_ISL_968351, EPI_ISL_968352, EPI_ISL_968353, EPI_ISL_968354, EPI_ISL_968355, EPI_ISL_968356, EPI_ISL_968357, EPI_ISL_968358, EPI_ISL_968359, EPI_ISL_968360, EPI_ISL_968361, EPI_ISL_968362, EPI_ISL_968363, EPI_ISL_968364, EPI_ISL_968365, EPI_ISL_968366, EPI_ISL_968367, EPI_ISL_968368, EPI_ISL_968369, EPI_ISL_968370, EPI_ISL_968371, EPI_ISL_968372, EPI_ISL_968373, EPI_ISL_968374, EPI_ISL_968635, EPI_ISL_968713, EPI_ISL_968757, EPI_ISL_968778, EPI_ISL_968799, EPI_ISL_968800, EPI_ISL_968801, EPI_ISL_968802, EPI_ISL_968803, EPI_ISL_968804, EPI_ISL_968805, EPI_ISL_968906, EPI_ISL_968912, EPI_ISL_968915, EPI_ISL_968918, EPI_ISL_968921, EPI_ISL_968947, EPI_ISL_968948, EPI_ISL_968949, EPI_ISL_968950, EPI_ISL_968951, EPI_ISL_969085, EPI_ISL_969086, EPI_ISL_969087, EPI_ISL_969088, EPI_ISL_969089, EPI_ISL_969090, EPI_ISL_969134, EPI_ISL_969135, EPI_ISL_969136, EPI_ISL_969137, EPI_ISL_969154, EPI_ISL_969155, EPI_ISL_969156, EPI_ISL_969174, EPI_ISL_968468, EPI_ISL_968469, EPI_ISL_968470, EPI_ISL_968471, EPI_ISL_968472, EPI_ISL_968482, EPI_ISL_968483, EPI_ISL_968484, EPI_ISL_968485, EPI_ISL_968486, EPI_ISL_968487, EPI_ISL_968498, EPI_ISL_968499, EPI_ISL_968513, EPI_ISL_968514, EPI_ISL_968515, EPI_ISL_968516, EPI_ISL_968517, EPI_ISL_968533, EPI_ISL_968534, EPI_ISL_968535, EPI_ISL_968536, EPI_ISL_968250, EPI_ISL_968260, EPI_ISL_968311, EPI_ISL_968312, EPI_ISL_968313, EPI_ISL_968314, EPI_ISL_968317, EPI_ISL_968318, EPI_ISL_968319, EPI_ISL_968320, EPI_ISL_968375, EPI_ISL_968380, EPI_ISL_968381, EPI_ISL_968382, EPI_ISL_968383, EPI_ISL_968384, EPI_ISL_968385, EPI_ISL_968386, EPI_ISL_968387, EPI_ISL_968390, EPI_ISL_968391, EPI_ISL_968392, EPI_ISL_968393, EPI_ISL_968394, EPI_ISL_968395, EPI_ISL_968396, EPI_ISL_968397, EPI_ISL_968398, EPI_ISL_968399, EPI_ISL_968403, EPI_ISL_968404, EPI_ISL_968405, EPI_ISL_968406, EPI_ISL_968407, EPI_ISL_968408, EPI_ISL_968412, EPI_ISL_968413, EPI_ISL_968414, EPI_ISL_968415, EPI_ISL_968416, EPI_ISL_968417, EPI_ISL_968418, EPI_ISL_968436, EPI_ISL_968437, EPI_ISL_968438, EPI_ISL_968297, EPI_ISL_968298, EPI_ISL_968299, EPI_ISL_968300, EPI_ISL_968714, EPI_ISL_968923, EPI_ISL_968473, EPI_ISL_968488, EPI_ISL_968500, EPI_ISL_968537, EPI_ISL_968538, EPI_ISL_968539, EPI_ISL_968261, EPI_ISL_968251, EPI_ISL_968253, EPI_ISL_968254, EPI_ISL_968255, EPI_ISL_968256, EPI_ISL_968257, EPI_ISL_968258, EPI_ISL_968259, EPI_ISL_968262, EPI_ISL_968263, EPI_ISL_968264, EPI_ISL_968265, EPI_ISL_968266, EPI_ISL_968267, EPI_ISL_968268, EPI_ISL_968269, EPI_ISL_968270, EPI_ISL_968271, EPI_ISL_968272, EPI_ISL_968273, EPI_ISL_968274, EPI_ISL_968275, EPI_ISL_968276, EPI_ISL_968277, EPI_ISL_968278, EPI_ISL_968279, EPI_ISL_968315, EPI_ISL_968316, EPI_ISL_968321, EPI_ISL_968322, EPI_ISL_968280, EPI_ISL_968281, EPI_ISL_968282, EPI_ISL_968283, EPI_ISL_968284, EPI_ISL_968285, EPI_ISL_968286, EPI_ISL_968287, EPI_ISL_968288, EPI_ISL_968289, EPI_ISL_968290, EPI_ISL_968291, EPI_ISL_968292, EPI_ISL_968293, EPI_ISL_968294, EPI_ISL_968295, EPI_ISL_968301, EPI_ISL_968302, EPI_ISL_968303, EPI_ISL_968304, EPI_ISL_968305, EPI_ISL_968306, EPI_ISL_968307, EPI_ISL_968308, EPI_ISL_968309, EPI_ISL_970248, EPI_ISL_970250, EPI_ISL_970253, EPI_ISL_970255, EPI_ISL_970257, EPI_ISL_970259, EPI_ISL_970261, EPI_ISL_970263, EPI_ISL_970265, EPI_ISL_970267, EPI_ISL_970269, EPI_ISL_970271, EPI_ISL_970273, EPI_ISL_970276, EPI_ISL_970277, EPI_ISL_970355, EPI_ISL_970357, EPI_ISL_970359, EPI_ISL_970361, EPI_ISL_970363, EPI_ISL_970366, EPI_ISL_970367, EPI_ISL_970369, EPI_ISL_970372, EPI_ISL_970374, EPI_ISL_970375, EPI_ISL_970378, EPI_ISL_970379, EPI_ISL_970381, EPI_ISL_970384, EPI_ISL_970385, EPI_ISL_970447, EPI_ISL_970388, EPI_ISL_970389, EPI_ISL_970391, EPI_ISL_970393, EPI_ISL_970395, EPI_ISL_970397, EPI_ISL_970399, EPI_ISL_970401, EPI_ISL_970449, EPI_ISL_970451, EPI_ISL_970453, EPI_ISL_970455, EPI_ISL_970456, EPI_ISL_970458, EPI_ISL_970494, EPI_ISL_970496, EPI_ISL_970498, EPI_ISL_970501, EPI_ISL_970503, EPI_ISL_970554, EPI_ISL_970556, EPI_ISL_970557, EPI_ISL_970559, EPI_ISL_970561, EPI_ISL_970563, EPI_ISL_970565, EPI_ISL_970567, EPI_ISL_970570, EPI_ISL_970572, EPI_ISL_970574, EPI_ISL_970613, EPI_ISL_970700, EPI_ISL_970702, EPI_ISL_969959, EPI_ISL_969960, EPI_ISL_970210, EPI_ISL_970212, EPI_ISL_970214, EPI_ISL_970280, EPI_ISL_970282, EPI_ISL_970284, EPI_ISL_970286, EPI_ISL_970289, EPI_ISL_970290, EPI_ISL_970293, EPI_ISL_968296, EPI_ISL_969417, EPI_ISL_969418, EPI_ISL_969648, EPI_ISL_969676, EPI_ISL_969678, EPI_ISL_969758, EPI_ISL_969761, EPI_ISL_969763, EPI_ISL_969765, EPI_ISL_970216, EPI_ISL_970218, EPI_ISL_970220, EPI_ISL_970222, EPI_ISL_970223, EPI_ISL_970226, EPI_ISL_970228, EPI_ISL_970230, EPI_ISL_970232, EPI_ISL_970294, EPI_ISL_970296, EPI_ISL_970298, EPI_ISL_970300, EPI_ISL_970302, EPI_ISL_970304, EPI_ISL_970305, EPI_ISL_970403, EPI_ISL_970405, EPI_ISL_970407, EPI_ISL_970459, EPI_ISL_970461, EPI_ISL_970463, EPI_ISL_970465, EPI_ISL_970467, EPI_ISL_970471, EPI_ISL_970472, EPI_ISL_970474, EPI_ISL_970476, EPI_ISL_970479, EPI_ISL_970505, EPI_ISL_970507, EPI_ISL_970509, EPI_ISL_970511, EPI_ISL_970514, EPI_ISL_969419, EPI_ISL_969767, EPI_ISL_969770, EPI_ISL_969772, EPI_ISL_969773, EPI_ISL_970480, EPI_ISL_970482, EPI_ISL_970516, EPI_ISL_970518, EPI_ISL_970615, EPI_ISL_969962, EPI_ISL_970040, EPI_ISL_970042, EPI_ISL_970044, EPI_ISL_970046, EPI_ISL_970048, EPI_ISL_970051, EPI_ISL_970053, EPI_ISL_970054, EPI_ISL_970114, EPI_ISL_970116, EPI_ISL_970118, EPI_ISL_970121, EPI_ISL_970123, EPI_ISL_970125, EPI_ISL_970127, EPI_ISL_970129, EPI_ISL_970131, EPI_ISL_970158, EPI_ISL_968400, EPI_ISL_968409, EPI_ISL_968419, EPI_ISL_968420, EPI_ISL_968421, EPI_ISL_968422, EPI_ISL_968423, EPI_ISL_968424, EPI_ISL_968425, EPI_ISL_968426, EPI_ISL_968427, EPI_ISL_968439, EPI_ISL_968440, EPI_ISL_968441, EPI_ISL_968442, EPI_ISL_968443, EPI_ISL_968444, EPI_ISL_968463, EPI_ISL_968474, EPI_ISL_968475, EPI_ISL_968476, EPI_ISL_968477, EPI_ISL_968478, EPI_ISL_968489, EPI_ISL_968490, EPI_ISL_968491, EPI_ISL_968501, EPI_ISL_968502, EPI_ISL_968503, EPI_ISL_968504, EPI_ISL_968505, EPI_ISL_968540, EPI_ISL_968609, EPI_ISL_968610, EPI_ISL_968611, EPI_ISL_968636, EPI_ISL_968637, EPI_ISL_968638, EPI_ISL_968639, EPI_ISL_968640, EPI_ISL_968641, EPI_ISL_968642, EPI_ISL_968643, EPI_ISL_968644, EPI_ISL_968645, EPI_ISL_968646, EPI_ISL_968715, EPI_ISL_968716, EPI_ISL_968717, EPI_ISL_968718, EPI_ISL_968719, EPI_ISL_968720, EPI_ISL_968721, EPI_ISL_968722, EPI_ISL_968723, EPI_ISL_968724, EPI_ISL_968725, EPI_ISL_968727, EPI_ISL_968728, EPI_ISL_968729, EPI_ISL_968730, EPI_ISL_968428, EPI_ISL_968310, EPI_ISL_968647, EPI_ISL_968648, EPI_ISL_968731, EPI_ISL_968479, EPI_ISL_968506, EPI_ISL_968445, EPI_ISL_968446, EPI_ISL_968456, EPI_ISL_968457, EPI_ISL_968458, EPI_ISL_969138, EPI_ISL_969139, EPI_ISL_969140, EPI_ISL_969141, EPI_ISL_969142, EPI_ISL_969157, EPI_ISL_969158, EPI_ISL_969159, EPI_ISL_969160, EPI_ISL_969161, EPI_ISL_969162, EPI_ISL_969163, EPI_ISL_969164, EPI_ISL_969165, EPI_ISL_969166, EPI_ISL_969175, EPI_ISL_969176, EPI_ISL_969177, EPI_ISL_969178, EPI_ISL_969179, EPI_ISL_969180, EPI_ISL_969181, EPI_ISL_969182, EPI_ISL_969183, EPI_ISL_969184, EPI_ISL_969185, EPI_ISL_969186, EPI_ISL_969187, EPI_ISL_969188, EPI_ISL_969189, EPI_ISL_969190, EPI_ISL_969203, EPI_ISL_969204, EPI_ISL_969205, EPI_ISL_969206, EPI_ISL_969207, EPI_ISL_969208, EPI_ISL_969209, EPI_ISL_969210, EPI_ISL_969211, EPI_ISL_969212, EPI_ISL_969213, EPI_ISL_969214, EPI_ISL_969215, EPI_ISL_969216, EPI_ISL_969217, EPI_ISL_969219, EPI_ISL_969220, EPI_ISL_969232, EPI_ISL_969233, EPI_ISL_969234, EPI_ISL_969235, EPI_ISL_969236, EPI_ISL_969237, EPI_ISL_969238, EPI_ISL_969239, EPI_ISL_969240, EPI_ISL_969241, EPI_ISL_969250, EPI_ISL_969251, EPI_ISL_969252, EPI_ISL_969253, EPI_ISL_969254, EPI_ISL_969255, EPI_ISL_969256, EPI_ISL_969257, EPI_ISL_969259, EPI_ISL_969260, EPI_ISL_969261, EPI_ISL_969143, EPI_ISL_969144, EPI_ISL_969145, EPI_ISL_969167, EPI_ISL_969168, EPI_ISL_969169, EPI_ISL_969170, EPI_ISL_969191, EPI_ISL_969192, EPI_ISL_969193, EPI_ISL_969194, EPI_ISL_969195, EPI_ISL_969196, EPI_ISL_969197, EPI_ISL_969198, EPI_ISL_969199, EPI_ISL_969200, EPI_ISL_969221, EPI_ISL_969222, EPI_ISL_969223, EPI_ISL_969224, EPI_ISL_969225, EPI_ISL_969226, EPI_ISL_969228, EPI_ISL_969242, EPI_ISL_969243, EPI_ISL_969244, EPI_ISL_969262, EPI_ISL_969263, EPI_ISL_969264, EPI_ISL_969265, EPI_ISL_969266, EPI_ISL_969293, EPI_ISL_969294, EPI_ISL_969295, EPI_ISL_969296, EPI_ISL_969298, EPI_ISL_969299, EPI_ISL_969300, EPI_ISL_969301, EPI_ISL_969302, EPI_ISL_969303, EPI_ISL_969304, EPI_ISL_969339, EPI_ISL_969340, EPI_ISL_969341, EPI_ISL_969342, EPI_ISL_969343, EPI_ISL_969344, EPI_ISL_969345, EPI_ISL_969346, EPI_ISL_969347, EPI_ISL_969348, EPI_ISL_969349, EPI_ISL_969350, EPI_ISL_969351, EPI_ISL_969352, EPI_ISL_969353, EPI_ISL_969354, EPI_ISL_969355, EPI_ISL_969356, EPI_ISL_969357, EPI_ISL_969398, EPI_ISL_969399, EPI_ISL_969400, EPI_ISL_969401, EPI_ISL_969402, EPI_ISL_969403, EPI_ISL_969404, EPI_ISL_969405, EPI_ISL_969406, EPI_ISL_969407, EPI_ISL_969408, EPI_ISL_969420, EPI_ISL_969421, EPI_ISL_969422, EPI_ISL_969423, EPI_ISL_969424, EPI_ISL_969425, EPI_ISL_968580, EPI_ISL_968581, EPI_ISL_968582, EPI_ISL_968612, EPI_ISL_968613, EPI_ISL_968614, EPI_ISL_968615, EPI_ISL_969171, EPI_ISL_969229, EPI_ISL_969230, EPI_ISL_969231, EPI_ISL_969246, EPI_ISL_969267, EPI_ISL_969268, EPI_ISL_969269, EPI_ISL_969270, EPI_ISL_969271, EPI_ISL_969272, EPI_ISL_969273, EPI_ISL_969274, EPI_ISL_969305, EPI_ISL_969306, EPI_ISL_969307, EPI_ISL_969308, EPI_ISL_969309, EPI_ISL_969310, EPI_ISL_969311, EPI_ISL_969312, EPI_ISL_969313, EPI_ISL_969314, EPI_ISL_969315, EPI_ISL_969316, EPI_ISL_969317, EPI_ISL_969318, EPI_ISL_969319, EPI_ISL_969320, EPI_ISL_969321, EPI_ISL_969322, EPI_ISL_969323, EPI_ISL_969324, EPI_ISL_969325, EPI_ISL_969326, EPI_ISL_969327, EPI_ISL_969328, EPI_ISL_969358, EPI_ISL_969359, EPI_ISL_969360, EPI_ISL_969361, EPI_ISL_969362, EPI_ISL_969363, EPI_ISL_969364, EPI_ISL_969366, EPI_ISL_969367, EPI_ISL_969368, EPI_ISL_969369, EPI_ISL_969370, EPI_ISL_969371, EPI_ISL_969372, EPI_ISL_969373, EPI_ISL_969374, EPI_ISL_969375, EPI_ISL_969376, EPI_ISL_969377, EPI_ISL_969378, EPI_ISL_969379, EPI_ISL_969380, EPI_ISL_969381, EPI_ISL_969382, EPI_ISL_969383, EPI_ISL_969384, EPI_ISL_969385, EPI_ISL_969386, EPI_ISL_969426, EPI_ISL_969427, EPI_ISL_969428, EPI_ISL_969429, EPI_ISL_969387, EPI_ISL_969388, EPI_ISL_969389, EPI_ISL_969409, EPI_ISL_969410, EPI_ISL_969411, EPI_ISL_969412, EPI_ISL_969413, EPI_ISL_969430, EPI_ISL_969431, EPI_ISL_969432, EPI_ISL_969433, EPI_ISL_969434, EPI_ISL_969435, EPI_ISL_969436, EPI_ISL_969437, EPI_ISL_969438, EPI_ISL_969439, EPI_ISL_969440, EPI_ISL_969441, EPI_ISL_969442, EPI_ISL_969443, EPI_ISL_969444, EPI_ISL_969445, EPI_ISL_969680, EPI_ISL_969681, EPI_ISL_969684, EPI_ISL_969686, EPI_ISL_969687, EPI_ISL_969689, EPI_ISL_969692, EPI_ISL_969694, EPI_ISL_969696, EPI_ISL_969698, EPI_ISL_969700, EPI_ISL_969703, EPI_ISL_969705, EPI_ISL_969707, EPI_ISL_969709, EPI_ISL_969711, EPI_ISL_969713, EPI_ISL_969715, EPI_ISL_969775, EPI_ISL_969777, EPI_ISL_969778, EPI_ISL_969781, EPI_ISL_969783, EPI_ISL_969784, EPI_ISL_969787, EPI_ISL_969788, EPI_ISL_969790, EPI_ISL_969792, EPI_ISL_969794, EPI_ISL_969796, EPI_ISL_969851, EPI_ISL_969854, EPI_ISL_969855, EPI_ISL_969857, EPI_ISL_969860, EPI_ISL_969862, EPI_ISL_969864, EPI_ISL_969866, EPI_ISL_969868, EPI_ISL_969870, EPI_ISL_969872, EPI_ISL_969874, EPI_ISL_969876, EPI_ISL_969878, EPI_ISL_969880, EPI_ISL_969882, EPI_ISL_969885, EPI_ISL_969888, EPI_ISL_969890, EPI_ISL_969892, EPI_ISL_970159, EPI_ISL_970162, EPI_ISL_968376, EPI_ISL_968388, EPI_ISL_968928, EPI_ISL_968931, EPI_ISL_968952, EPI_ISL_968953, EPI_ISL_968954, EPI_ISL_968960, EPI_ISL_968962, EPI_ISL_968963, EPI_ISL_968964, EPI_ISL_968965, EPI_ISL_968966, EPI_ISL_968967, EPI_ISL_968346, EPI_ISL_969091, EPI_ISL_969717, EPI_ISL_969719, EPI_ISL_969721, EPI_ISL_969798, EPI_ISL_969800, EPI_ISL_969803, EPI_ISL_969805, EPI_ISL_969807, EPI_ISL_969894, EPI_ISL_969896, EPI_ISL_969898, EPI_ISL_969900, EPI_ISL_969902, EPI_ISL_969904, EPI_ISL_969905, EPI_ISL_969908, EPI_ISL_969964, EPI_ISL_969966, EPI_ISL_969968, EPI_ISL_969970, EPI_ISL_969972, EPI_ISL_969973, EPI_ISL_969976, EPI_ISL_969978, EPI_ISL_969980, EPI_ISL_969981, EPI_ISL_969984, EPI_ISL_969985, EPI_ISL_970133, EPI_ISL_970135, EPI_ISL_970137, EPI_ISL_970139, EPI_ISL_970164, EPI_ISL_970167, EPI_ISL_970169, EPI_ISL_970171, EPI_ISL_970174, EPI_ISL_970176, EPI_ISL_970194, EPI_ISL_969275, EPI_ISL_969329, EPI_ISL_969330, EPI_ISL_969446, EPI_ISL_969447, EPI_ISL_969448, EPI_ISL_969449, EPI_ISL_969450, EPI_ISL_969451, EPI_ISL_969452, EPI_ISL_969453, EPI_ISL_969470, EPI_ISL_969499, EPI_ISL_969723, EPI_ISL_969725, EPI_ISL_969727, EPI_ISL_969729, EPI_ISL_969731, EPI_ISL_969733, EPI_ISL_969735, EPI_ISL_969737, EPI_ISL_969738, EPI_ISL_969741, EPI_ISL_969743, EPI_ISL_969745, EPI_ISL_969810, EPI_ISL_969811, EPI_ISL_969814, EPI_ISL_969816, EPI_ISL_969818, EPI_ISL_969820, EPI_ISL_969822, EPI_ISL_969825, EPI_ISL_969827, EPI_ISL_969829, EPI_ISL_969830, EPI_ISL_969910, EPI_ISL_969912, EPI_ISL_969913, EPI_ISL_969915, EPI_ISL_969918, EPI_ISL_969920, EPI_ISL_969922, EPI_ISL_969924, EPI_ISL_969927, EPI_ISL_969929, EPI_ISL_969931, EPI_ISL_969933, EPI_ISL_969935, EPI_ISL_969987, EPI_ISL_969989, EPI_ISL_969991, EPI_ISL_969993, EPI_ISL_969995, EPI_ISL_969997, EPI_ISL_969999, EPI_ISL_970056, EPI_ISL_970058, EPI_ISL_970060, EPI_ISL_970062, EPI_ISL_970065, EPI_ISL_970067, EPI_ISL_970069, EPI_ISL_970071, EPI_ISL_970072, EPI_ISL_970074, EPI_ISL_970077, EPI_ISL_970078, EPI_ISL_970141, EPI_ISL_970143, EPI_ISL_970144, EPI_ISL_970146, EPI_ISL_970178, EPI_ISL_970180, EPI_ISL_970182, EPI_ISL_970185, EPI_ISL_970187, EPI_ISL_970189, EPI_ISL_970191, EPI_ISL_970196, EPI_ISL_970199, EPI_ISL_970201, EPI_ISL_970203, EPI_ISL_970204, EPI_ISL_968347, EPI_ISL_968377, EPI_ISL_968378, EPI_ISL_968379, EPI_ISL_968389, EPI_ISL_968401, EPI_ISL_968402, EPI_ISL_968429, EPI_ISL_968447, EPI_ISL_968459, EPI_ISL_968460, EPI_ISL_968758, EPI_ISL_968759, EPI_ISL_968760, EPI_ISL_968779, EPI_ISL_968780, EPI_ISL_968806, EPI_ISL_968809, EPI_ISL_968811, EPI_ISL_968812, EPI_ISL_968932, EPI_ISL_968933, EPI_ISL_968968, EPI_ISL_968969, EPI_ISL_968970, EPI_ISL_968971, EPI_ISL_968973, EPI_ISL_968974, EPI_ISL_969092, EPI_ISL_969093, EPI_ISL_969094, EPI_ISL_969095, EPI_ISL_969146, EPI_ISL_968464, EPI_ISL_968465, EPI_ISL_968466, EPI_ISL_968467, EPI_ISL_969747, EPI_ISL_968480, EPI_ISL_968481, EPI_ISL_968492, EPI_ISL_968493, EPI_ISL_968507, EPI_ISL_968508, EPI_ISL_968509, EPI_ISL_968518, EPI_ISL_968519, EPI_ISL_968520, EPI_ISL_968521, EPI_ISL_968541, EPI_ISL_968542, EPI_ISL_968543, EPI_ISL_968544, EPI_ISL_968545, EPI_ISL_968546, EPI_ISL_968547, EPI_ISL_968548, EPI_ISL_968557, EPI_ISL_968558, EPI_ISL_970001, EPI_ISL_970003, EPI_ISL_973625, EPI_ISL_970576, EPI_ISL_970617, EPI_ISL_970620, EPI_ISL_970622, EPI_ISL_970624, EPI_ISL_970626, EPI_ISL_970705, EPI_ISL_970707, EPI_ISL_970710, EPI_ISL_970712, EPI_ISL_970714, EPI_ISL_970716, EPI_ISL_970718, EPI_ISL_970719, EPI_ISL_970721, EPI_ISL_970783, EPI_ISL_970785, EPI_ISL_970787, EPI_ISL_970789, EPI_ISL_970791, EPI_ISL_970793, EPI_ISL_970795, EPI_ISL_970798, EPI_ISL_970799, EPI_ISL_971101, EPI_ISL_971104, EPI_ISL_971107, EPI_ISL_971111, EPI_ISL_971114, EPI_ISL_971116, EPI_ISL_971120, EPI_ISL_971122, EPI_ISL_971235, EPI_ISL_971238, EPI_ISL_971303, EPI_ISL_971305, EPI_ISL_971308, EPI_ISL_971311, EPI_ISL_971314, EPI_ISL_971317, EPI_ISL_971321, EPI_ISL_971325, EPI_ISL_971421, EPI_ISL_971424, EPI_ISL_971427, EPI_ISL_971430, EPI_ISL_971432, EPI_ISL_971433, EPI_ISL_971435, EPI_ISL_971438, EPI_ISL_971440, EPI_ISL_971442, EPI_ISL_971444, EPI_ISL_971446, EPI_ISL_971448, EPI_ISL_971449, EPI_ISL_973496, EPI_ISL_973498, EPI_ISL_973500, EPI_ISL_973502, EPI_ISL_973504, EPI_ISL_973506, EPI_ISL_973507, EPI_ISL_973509, EPI_ISL_973511, EPI_ISL_973513, EPI_ISL_973515, EPI_ISL_973517, EPI_ISL_973520, EPI_ISL_973565, EPI_ISL_973567, EPI_ISL_973569, EPI_ISL_973571, EPI_ISL_973573, EPI_ISL_973575, EPI_ISL_973577, EPI_ISL_973579, EPI_ISL_973581, EPI_ISL_973583, EPI_ISL_973627, EPI_ISL_968430, EPI_ISL_968431, EPI_ISL_968432, EPI_ISL_968433, EPI_ISL_968434, EPI_ISL_968435, EPI_ISL_968448, EPI_ISL_968449, EPI_ISL_968450, EPI_ISL_968451, EPI_ISL_968452, EPI_ISL_968453, EPI_ISL_968454, EPI_ISL_968455, EPI_ISL_968461, EPI_ISL_968462, EPI_ISL_970520, EPI_ISL_970522, EPI_ISL_970578, EPI_ISL_970580, EPI_ISL_970582, EPI_ISL_970627, EPI_ISL_970629, EPI_ISL_970631, EPI_ISL_970634, EPI_ISL_970723, EPI_ISL_970801, EPI_ISL_970804, EPI_ISL_970806, EPI_ISL_970809, EPI_ISL_970818, EPI_ISL_970840, EPI_ISL_970856, EPI_ISL_970878, EPI_ISL_971126, EPI_ISL_971129, EPI_ISL_971132, EPI_ISL_971137, EPI_ISL_971139, EPI_ISL_971141, EPI_ISL_971144, EPI_ISL_971147, EPI_ISL_971150, EPI_ISL_971154, EPI_ISL_971157, EPI_ISL_971160, EPI_ISL_971162, EPI_ISL_971167, EPI_ISL_971170, EPI_ISL_971173, EPI_ISL_971177, EPI_ISL_971179, EPI_ISL_971240, EPI_ISL_971243, EPI_ISL_971245, EPI_ISL_971249, EPI_ISL_971253, EPI_ISL_971328, EPI_ISL_971331, EPI_ISL_971334, EPI_ISL_971337, EPI_ISL_971340, EPI_ISL_971342, EPI_ISL_971344, EPI_ISL_971348, EPI_ISL_971351, EPI_ISL_971354, EPI_ISL_971356, EPI_ISL_971453, EPI_ISL_971454, EPI_ISL_971457, EPI_ISL_971459, EPI_ISL_973477, EPI_ISL_973522, EPI_ISL_973524, EPI_ISL_973526, EPI_ISL_973528, EPI_ISL_973530, EPI_ISL_973531, EPI_ISL_973534, EPI_ISL_973536, EPI_ISL_969276, EPI_ISL_969414, EPI_ISL_969415, EPI_ISL_970636, EPI_ISL_970725, EPI_ISL_971256, EPI_ISL_973537, EPI_ISL_970408, EPI_ISL_970410, EPI_ISL_970413, EPI_ISL_970414, EPI_ISL_970638, EPI_ISL_971182, EPI_ISL_971259, EPI_ISL_971262, EPI_ISL_971265, EPI_ISL_971268, EPI_ISL_971359, EPI_ISL_971362, EPI_ISL_971367, EPI_ISL_971369, EPI_ISL_971372, EPI_ISL_971374, EPI_ISL_971377, EPI_ISL_971380, EPI_ISL_971383, EPI_ISL_971386, EPI_ISL_973479, EPI_ISL_973539, EPI_ISL_973541, EPI_ISL_973585, EPI_ISL_973587, EPI_ISL_973588, EPI_ISL_973590, EPI_ISL_973592, EPI_ISL_973594, EPI_ISL_973630, EPI_ISL_973632, EPI_ISL_973634, EPI_ISL_973637, EPI_ISL_973639, EPI_ISL_973642, EPI_ISL_973643, EPI_ISL_973646, EPI_ISL_973649, EPI_ISL_973650, EPI_ISL_973653, EPI_ISL_973655, EPI_ISL_973657, EPI_ISL_973659, EPI_ISL_973661, EPI_ISL_973663, EPI_ISL_973665, EPI_ISL_973667, EPI_ISL_973669, EPI_ISL_973705, EPI_ISL_973707, EPI_ISL_973709, EPI_ISL_973712, EPI_ISL_973714, EPI_ISL_973716, EPI_ISL_973718, EPI_ISL_973719, EPI_ISL_973721, EPI_ISL_973760, EPI_ISL_973764, EPI_ISL_973767, EPI_ISL_973813, EPI_ISL_970234, EPI_ISL_970308, EPI_ISL_970310, EPI_ISL_970311, EPI_ISL_970313, EPI_ISL_970006, EPI_ISL_970008, EPI_ISL_970010, EPI_ISL_970012, EPI_ISL_970014, EPI_ISL_970016, EPI_ISL_970018, EPI_ISL_970020, EPI_ISL_970021, EPI_ISL_970023, EPI_ISL_970025, EPI_ISL_970081, EPI_ISL_970083, EPI_ISL_970085, EPI_ISL_970088, EPI_ISL_970090, EPI_ISL_970093, EPI_ISL_970095, EPI_ISL_970097, EPI_ISL_970100, EPI_ISL_970149, EPI_ISL_970524, EPI_ISL_970526, EPI_ISL_970529, EPI_ISL_970531, EPI_ISL_970584, EPI_ISL_970586, EPI_ISL_970588, EPI_ISL_970640, EPI_ISL_970642, EPI_ISL_970644, EPI_ISL_970646, EPI_ISL_970649, EPI_ISL_970651, EPI_ISL_970653, EPI_ISL_970655, EPI_ISL_970657, EPI_ISL_970659, EPI_ISL_970662, EPI_ISL_970663, EPI_ISL_970665, EPI_ISL_970667, EPI_ISL_970728, EPI_ISL_970730, EPI_ISL_970731, EPI_ISL_970733, EPI_ISL_970735, EPI_ISL_970737, EPI_ISL_970740, EPI_ISL_970742, EPI_ISL_970743, EPI_ISL_970745, EPI_ISL_970748, EPI_ISL_970750, EPI_ISL_970752, EPI_ISL_970902, EPI_ISL_970931, EPI_ISL_973861, EPI_ISL_970417, EPI_ISL_970669, EPI_ISL_970754, EPI_ISL_970756, EPI_ISL_970759, EPI_ISL_970761, EPI_ISL_970947, EPI_ISL_970965, EPI_ISL_970995, EPI_ISL_971012, EPI_ISL_971036, EPI_ISL_971040, EPI_ISL_971187, EPI_ISL_971189, EPI_ISL_971192, EPI_ISL_971196, EPI_ISL_971199, EPI_ISL_971271, EPI_ISL_971390, EPI_ISL_971393, EPI_ISL_971396, EPI_ISL_973671, EPI_ISL_973673, EPI_ISL_973722, EPI_ISL_973723, EPI_ISL_970102, EPI_ISL_973675, EPI_ISL_973678, EPI_ISL_973679, EPI_ISL_973681, EPI_ISL_973683, EPI_ISL_973685, EPI_ISL_973687, EPI_ISL_973724, EPI_ISL_973725, EPI_ISL_973727, EPI_ISL_973729, EPI_ISL_973731, EPI_ISL_973733, EPI_ISL_973736, EPI_ISL_973737, EPI_ISL_973769, EPI_ISL_973771, EPI_ISL_973775, EPI_ISL_973776, EPI_ISL_973779, EPI_ISL_973781, EPI_ISL_973783, EPI_ISL_973815, EPI_ISL_973818, EPI_ISL_973882, EPI_ISL_971399, EPI_ISL_973481, EPI_ISL_973543, EPI_ISL_973596, EPI_ISL_973598, EPI_ISL_973690, EPI_ISL_973692, EPI_ISL_973695, EPI_ISL_973740, EPI_ISL_973742, EPI_ISL_973745, EPI_ISL_973747, EPI_ISL_973749, EPI_ISL_973751, EPI_ISL_973753, EPI_ISL_973755, EPI_ISL_973758, EPI_ISL_973785, EPI_ISL_973788, EPI_ISL_973791, EPI_ISL_973794, EPI_ISL_973795, EPI_ISL_973797, EPI_ISL_973821, EPI_ISL_973823, EPI_ISL_973826, EPI_ISL_973828, EPI_ISL_973830, EPI_ISL_973832, EPI_ISL_973834, EPI_ISL_973837, EPI_ISL_973838, EPI_ISL_973839, EPI_ISL_973840, EPI_ISL_973841, EPI_ISL_973842, EPI_ISL_973843, EPI_ISL_973844, EPI_ISL_973845, EPI_ISL_973846, EPI_ISL_973847, EPI_ISL_973862, EPI_ISL_973863, EPI_ISL_973864, EPI_ISL_973865, EPI_ISL_973883, EPI_ISL_973884, EPI_ISL_973885, EPI_ISL_973886, EPI_ISL_973909, EPI_ISL_973910, EPI_ISL_970418, EPI_ISL_970590, EPI_ISL_971043, EPI_ISL_971046, EPI_ISL_971049, EPI_ISL_971052, EPI_ISL_971054, EPI_ISL_971057, EPI_ISL_971274, EPI_ISL_971276, EPI_ISL_973483, EPI_ISL_973545, EPI_ISL_973547, EPI_ISL_973549, EPI_ISL_973551, EPI_ISL_973552, EPI_ISL_973554, EPI_ISL_973600, EPI_ISL_973602, EPI_ISL_973604, EPI_ISL_973606, EPI_ISL_973608, EPI_ISL_973610, EPI_ISL_973697, EPI_ISL_973700, EPI_ISL_973989, EPI_ISL_973990, EPI_ISL_974018, EPI_ISL_969832, EPI_ISL_970420, EPI_ISL_970423, EPI_ISL_970425, EPI_ISL_970427, EPI_ISL_970429, EPI_ISL_970431, EPI_ISL_970484, EPI_ISL_970532, EPI_ISL_970534, EPI_ISL_970536, EPI_ISL_970592, EPI_ISL_970594, EPI_ISL_970596, EPI_ISL_970671, EPI_ISL_970672, EPI_ISL_970674, EPI_ISL_970676, EPI_ISL_970678, EPI_ISL_971202, EPI_ISL_971205, EPI_ISL_971278, EPI_ISL_971403, EPI_ISL_973556, EPI_ISL_973558, EPI_ISL_973560, EPI_ISL_973612, EPI_ISL_973613, EPI_ISL_973615, EPI_ISL_973911, EPI_ISL_973912, EPI_ISL_973913, EPI_ISL_970027, EPI_ISL_973953, EPI_ISL_973954, EPI_ISL_970104, EPI_ISL_970151, EPI_ISL_970193, EPI_ISL_970236, EPI_ISL_970238, EPI_ISL_970315, EPI_ISL_970317, EPI_ISL_970318, EPI_ISL_970320, EPI_ISL_970322, EPI_ISL_970325, EPI_ISL_970327, EPI_ISL_970329, EPI_ISL_973991, EPI_ISL_973992, EPI_ISL_973993, EPI_ISL_973994, EPI_ISL_973995, EPI_ISL_973996, EPI_ISL_974019, EPI_ISL_974020, EPI_ISL_973800, EPI_ISL_973802, EPI_ISL_973805, EPI_ISL_973807, EPI_ISL_973848, EPI_ISL_973849, EPI_ISL_973850, EPI_ISL_973851, EPI_ISL_973852, EPI_ISL_973853, EPI_ISL_973854, EPI_ISL_973855, EPI_ISL_973856, EPI_ISL_973866, EPI_ISL_973867, EPI_ISL_973868, EPI_ISL_973869, EPI_ISL_973870, EPI_ISL_973871, EPI_ISL_973872, EPI_ISL_973873, EPI_ISL_973874, EPI_ISL_973875, EPI_ISL_973876, EPI_ISL_973877, EPI_ISL_973887, EPI_ISL_973888, EPI_ISL_973889, EPI_ISL_973890, EPI_ISL_973891, EPI_ISL_973892, EPI_ISL_973893, EPI_ISL_973914, EPI_ISL_973915, EPI_ISL_973916, EPI_ISL_973917, EPI_ISL_973918, EPI_ISL_973919, EPI_ISL_973920, EPI_ISL_973921, EPI_ISL_973922, EPI_ISL_973923, EPI_ISL_973924, EPI_ISL_973925, EPI_ISL_973926, EPI_ISL_973927, EPI_ISL_973928, EPI_ISL_973929, EPI_ISL_973930, EPI_ISL_973931, EPI_ISL_973932, EPI_ISL_973955, EPI_ISL_973956, EPI_ISL_973957, EPI_ISL_973958, EPI_ISL_973959, EPI_ISL_973960, EPI_ISL_973961, EPI_ISL_973962, EPI_ISL_973963, EPI_ISL_973964, EPI_ISL_973965, EPI_ISL_973966, EPI_ISL_973967, EPI_ISL_973968, EPI_ISL_973969, EPI_ISL_973970, EPI_ISL_973971, EPI_ISL_973972, EPI_ISL_968732, EPI_ISL_968733, EPI_ISL_968741, EPI_ISL_968742, EPI_ISL_968743, EPI_ISL_968814, EPI_ISL_968818, EPI_ISL_968823, EPI_ISL_968824, EPI_ISL_968830, EPI_ISL_968833, EPI_ISL_968836, EPI_ISL_968840, EPI_ISL_968845, EPI_ISL_968848, EPI_ISL_968852, EPI_ISL_968934, EPI_ISL_968935, EPI_ISL_968936, EPI_ISL_968937, EPI_ISL_968975, EPI_ISL_968976, EPI_ISL_969096, EPI_ISL_969097, EPI_ISL_969247, EPI_ISL_969749, EPI_ISL_969751, EPI_ISL_969753, EPI_ISL_969755, EPI_ISL_969835, EPI_ISL_969837, EPI_ISL_969938, EPI_ISL_970029, EPI_ISL_970763, EPI_ISL_971061, EPI_ISL_971064, EPI_ISL_971068, EPI_ISL_973997, EPI_ISL_974021, EPI_ISL_974022, EPI_ISL_974023, EPI_ISL_974024, EPI_ISL_974025, EPI_ISL_974026, EPI_ISL_974051, EPI_ISL_974052, EPI_ISL_974053, EPI_ISL_974054, EPI_ISL_974055, EPI_ISL_974056, EPI_ISL_974057, EPI_ISL_974058, EPI_ISL_974059, EPI_ISL_974060, EPI_ISL_974088, EPI_ISL_974089, EPI_ISL_974090, EPI_ISL_974091, EPI_ISL_974104, EPI_ISL_974105, EPI_ISL_974106, EPI_ISL_974107, EPI_ISL_974129, EPI_ISL_974130, EPI_ISL_968744, EPI_ISL_968938, EPI_ISL_968977, EPI_ISL_969547, EPI_ISL_969590, EPI_ISL_973702, EPI_ISL_973973, EPI_ISL_973878, EPI_ISL_973879, EPI_ISL_973894, EPI_ISL_973895, EPI_ISL_973896, EPI_ISL_973897, EPI_ISL_973898, EPI_ISL_973899, EPI_ISL_973900, EPI_ISL_973901, EPI_ISL_973902, EPI_ISL_973903, EPI_ISL_973904, EPI_ISL_973905, EPI_ISL_973933, EPI_ISL_973934, EPI_ISL_973935, EPI_ISL_973936, EPI_ISL_973937, EPI_ISL_973938, EPI_ISL_973939, EPI_ISL_973940, EPI_ISL_973941, EPI_ISL_973942, EPI_ISL_973998, EPI_ISL_973999, EPI_ISL_974027, EPI_ISL_974028, EPI_ISL_974000, EPI_ISL_974001, EPI_ISL_974002, EPI_ISL_974029, EPI_ISL_974030, EPI_ISL_974031, EPI_ISL_974032, EPI_ISL_974033, EPI_ISL_974061, EPI_ISL_974131, EPI_ISL_968978, EPI_ISL_969839, EPI_ISL_970433, EPI_ISL_970485, EPI_ISL_970487, EPI_ISL_970598, EPI_ISL_971072, EPI_ISL_971282, EPI_ISL_973810, EPI_ISL_973857, EPI_ISL_973858, EPI_ISL_973859, EPI_ISL_973906, EPI_ISL_973907, EPI_ISL_973943, EPI_ISL_973944, EPI_ISL_973945, EPI_ISL_973946, EPI_ISL_973947, EPI_ISL_970031, EPI_ISL_973974, EPI_ISL_973975, EPI_ISL_970106, EPI_ISL_970154, EPI_ISL_970156, EPI_ISL_970240, EPI_ISL_970241, EPI_ISL_969248, EPI_ISL_969277, EPI_ISL_969278, EPI_ISL_969279, EPI_ISL_969280, EPI_ISL_969281, EPI_ISL_969282, EPI_ISL_969283, EPI_ISL_969284, EPI_ISL_969285, EPI_ISL_969331, EPI_ISL_969333, EPI_ISL_969334, EPI_ISL_969335, EPI_ISL_969336, EPI_ISL_969416, EPI_ISL_969842, EPI_ISL_969844, EPI_ISL_969941, EPI_ISL_969942, EPI_ISL_969944, EPI_ISL_969946, EPI_ISL_969949, EPI_ISL_970034, EPI_ISL_970036, EPI_ISL_969845, EPI_ISL_969847, EPI_ISL_970434, EPI_ISL_970437, EPI_ISL_970438, EPI_ISL_970440, EPI_ISL_970489, EPI_ISL_970491, EPI_ISL_970538, EPI_ISL_970539, EPI_ISL_970542, EPI_ISL_970544, EPI_ISL_970545, EPI_ISL_970547, EPI_ISL_970549, EPI_ISL_970550, EPI_ISL_970552, EPI_ISL_970600, EPI_ISL_970603, EPI_ISL_970604, EPI_ISL_970606, EPI_ISL_970608, EPI_ISL_970610, EPI_ISL_970679, EPI_ISL_970682, EPI_ISL_970684, EPI_ISL_970686, EPI_ISL_970688, EPI_ISL_970691, EPI_ISL_970693, EPI_ISL_970695, EPI_ISL_970696, EPI_ISL_970698, EPI_ISL_970765, EPI_ISL_970767, EPI_ISL_970769, EPI_ISL_970771, EPI_ISL_970773, EPI_ISL_970776, EPI_ISL_970108, EPI_ISL_970207, EPI_ISL_970243, EPI_ISL_970244, EPI_ISL_970245, EPI_ISL_970331, EPI_ISL_970333, EPI_ISL_970335, EPI_ISL_970336, EPI_ISL_970339, EPI_ISL_970341, EPI_ISL_970343, EPI_ISL_970345, EPI_ISL_970347, EPI_ISL_970349, EPI_ISL_973976, EPI_ISL_974003, EPI_ISL_974247, EPI_ISL_974004, EPI_ISL_974005, EPI_ISL_974228, EPI_ISL_974229, EPI_ISL_974267, EPI_ISL_974284, EPI_ISL_974311, EPI_ISL_974312, EPI_ISL_974313, EPI_ISL_974314, EPI_ISL_974315, EPI_ISL_974336, EPI_ISL_974337, EPI_ISL_974369, EPI_ISL_974370, EPI_ISL_974371, EPI_ISL_974407, EPI_ISL_974034, EPI_ISL_974035, EPI_ISL_974036, EPI_ISL_974037, EPI_ISL_974038, EPI_ISL_974039, EPI_ISL_974040, EPI_ISL_974041, EPI_ISL_974062, EPI_ISL_974063, EPI_ISL_974064, EPI_ISL_974065, EPI_ISL_974066, EPI_ISL_974092, EPI_ISL_974093, EPI_ISL_974094, EPI_ISL_974108, EPI_ISL_974109, EPI_ISL_974110, EPI_ISL_974111, EPI_ISL_974132, EPI_ISL_974133, EPI_ISL_974134, EPI_ISL_974135, EPI_ISL_974136, EPI_ISL_974137, EPI_ISL_974138, EPI_ISL_974158, EPI_ISL_974159, EPI_ISL_974197, EPI_ISL_974198, EPI_ISL_974199, EPI_ISL_974200, EPI_ISL_974212, EPI_ISL_968979, EPI_ISL_969390, EPI_ISL_969757, EPI_ISL_970442, EPI_ISL_970611, EPI_ISL_971285, EPI_ISL_973948, EPI_ISL_973949, EPI_ISL_973977, EPI_ISL_968583, EPI_ISL_968584, EPI_ISL_968585, EPI_ISL_968616, EPI_ISL_968617, EPI_ISL_968761, EPI_ISL_968859, EPI_ISL_968862, EPI_ISL_969249, EPI_ISL_969286, EPI_ISL_969287, EPI_ISL_969288, EPI_ISL_969289, EPI_ISL_969291, EPI_ISL_969292, EPI_ISL_969337, EPI_ISL_969338, EPI_ISL_969391, EPI_ISL_969392, EPI_ISL_969393, EPI_ISL_969394, EPI_ISL_969850, EPI_ISL_969950, EPI_ISL_969953, EPI_ISL_970038, EPI_ISL_970778, EPI_ISL_971075, EPI_ISL_971077, EPI_ISL_971080, EPI_ISL_971208, EPI_ISL_971212, EPI_ISL_971216, EPI_ISL_971219, EPI_ISL_971222, EPI_ISL_971225, EPI_ISL_971227, EPI_ISL_971230, EPI_ISL_971233, EPI_ISL_971288, EPI_ISL_971291, EPI_ISL_971294, EPI_ISL_971298, EPI_ISL_971406, EPI_ISL_971409, EPI_ISL_971412, EPI_ISL_971414, EPI_ISL_971416, EPI_ISL_973485, EPI_ISL_973488, EPI_ISL_973490, EPI_ISL_973491, EPI_ISL_973562, EPI_ISL_968586, EPI_ISL_968745, EPI_ISL_968762, EPI_ISL_968763, EPI_ISL_968764, EPI_ISL_968765, EPI_ISL_968781, EPI_ISL_968782, EPI_ISL_969395, EPI_ISL_969396, EPI_ISL_971084, EPI_ISL_971086, EPI_ISL_973494, EPI_ISL_973564, EPI_ISL_973617, EPI_ISL_974230, EPI_ISL_974231, EPI_ISL_974248, EPI_ISL_974268, EPI_ISL_974269, EPI_ISL_974285, EPI_ISL_974286, EPI_ISL_974287, EPI_ISL_974288, EPI_ISL_974289, EPI_ISL_974290, EPI_ISL_974291, EPI_ISL_974292, EPI_ISL_974293, EPI_ISL_974294, EPI_ISL_974316, EPI_ISL_974317, EPI_ISL_974338, EPI_ISL_974339, EPI_ISL_974340, EPI_ISL_974341, EPI_ISL_974342, EPI_ISL_974343, EPI_ISL_974344, EPI_ISL_974345, EPI_ISL_974346, EPI_ISL_974347, EPI_ISL_974348, EPI_ISL_974349, EPI_ISL_974372, EPI_ISL_974373, EPI_ISL_974374, EPI_ISL_974375, EPI_ISL_974376, EPI_ISL_974377, EPI_ISL_974378, EPI_ISL_974379, EPI_ISL_974380, EPI_ISL_974381, EPI_ISL_974382, EPI_ISL_974408, EPI_ISL_974409, EPI_ISL_974410, EPI_ISL_974411, EPI_ISL_974412, EPI_ISL_974413, EPI_ISL_974414, EPI_ISL_974415, EPI_ISL_974416, EPI_ISL_974435, EPI_ISL_974436, EPI_ISL_974437, EPI_ISL_974438, EPI_ISL_974439, EPI_ISL_974440, EPI_ISL_974441, EPI_ISL_974442, EPI_ISL_974443, EPI_ISL_974444, EPI_ISL_974445, EPI_ISL_974446, EPI_ISL_974447, EPI_ISL_974465, EPI_ISL_974042, EPI_ISL_974067, EPI_ISL_974068, EPI_ISL_974069, EPI_ISL_974070, EPI_ISL_974095, EPI_ISL_974112, EPI_ISL_974113, EPI_ISL_974114, EPI_ISL_974115, EPI_ISL_974139, EPI_ISL_974140, EPI_ISL_973978, EPI_ISL_974232, EPI_ISL_974249, EPI_ISL_974250, EPI_ISL_974295, EPI_ISL_974318, EPI_ISL_974319, EPI_ISL_974350, EPI_ISL_974383, EPI_ISL_974384, EPI_ISL_974385, EPI_ISL_974448, EPI_ISL_974043, EPI_ISL_974044, EPI_ISL_974071, EPI_ISL_974116, EPI_ISL_974117, EPI_ISL_974118, EPI_ISL_974141, EPI_ISL_974142, EPI_ISL_974160, EPI_ISL_974161, EPI_ISL_974162, EPI_ISL_974163, EPI_ISL_974164, EPI_ISL_974165, EPI_ISL_974166, EPI_ISL_974167, EPI_ISL_974168, EPI_ISL_974169, EPI_ISL_974201, EPI_ISL_968980, EPI_ISL_969601, EPI_ISL_968510, EPI_ISL_968522, EPI_ISL_968523, EPI_ISL_970780, EPI_ISL_971089, EPI_ISL_971300, EPI_ISL_973619, EPI_ISL_973620, EPI_ISL_973622, EPI_ISL_973860, EPI_ISL_973880, EPI_ISL_973950, EPI_ISL_973979, EPI_ISL_970208, EPI_ISL_970246, EPI_ISL_970351, EPI_ISL_974233, EPI_ISL_974234, EPI_ISL_974235, EPI_ISL_974236, EPI_ISL_974270, EPI_ISL_974449, EPI_ISL_974450, EPI_ISL_974451, EPI_ISL_974452, EPI_ISL_974453, EPI_ISL_974466, EPI_ISL_974467, EPI_ISL_974505, EPI_ISL_974072, EPI_ISL_974073, EPI_ISL_974074, EPI_ISL_974075, EPI_ISL_974076, EPI_ISL_974077, EPI_ISL_974078, EPI_ISL_974079, EPI_ISL_974096, EPI_ISL_974097, EPI_ISL_974098, EPI_ISL_974099, EPI_ISL_974119, EPI_ISL_974120, EPI_ISL_974121, EPI_ISL_974122, EPI_ISL_974123, EPI_ISL_974124, EPI_ISL_974143, EPI_ISL_974144, EPI_ISL_974145, EPI_ISL_974146, EPI_ISL_974170, EPI_ISL_974202, EPI_ISL_974203, EPI_ISL_974204, EPI_ISL_974006, EPI_ISL_974007, EPI_ISL_974008, EPI_ISL_974251, EPI_ISL_974271, EPI_ISL_974296, EPI_ISL_974386, EPI_ISL_974387, EPI_ISL_974388, EPI_ISL_974389, EPI_ISL_974417, EPI_ISL_974418, EPI_ISL_974419, EPI_ISL_974454, EPI_ISL_974455, EPI_ISL_974468, EPI_ISL_974469, EPI_ISL_974476, EPI_ISL_974477, EPI_ISL_974478, EPI_ISL_974479, EPI_ISL_974480, EPI_ISL_974481, EPI_ISL_974482, EPI_ISL_974483, EPI_ISL_974484, EPI_ISL_974506, EPI_ISL_974507, EPI_ISL_974508, EPI_ISL_974509, EPI_ISL_974510, EPI_ISL_974511, EPI_ISL_974512, EPI_ISL_974513, EPI_ISL_974514, EPI_ISL_974515, EPI_ISL_974516, EPI_ISL_974517, EPI_ISL_974518, EPI_ISL_974519, EPI_ISL_974520, EPI_ISL_974521, EPI_ISL_974522, EPI_ISL_974523, EPI_ISL_974524, EPI_ISL_974525, EPI_ISL_974526, EPI_ISL_974527, EPI_ISL_974528, EPI_ISL_974557, EPI_ISL_974558, EPI_ISL_974559, EPI_ISL_974560, EPI_ISL_974561, EPI_ISL_974562, EPI_ISL_974563, EPI_ISL_974564, EPI_ISL_974565, EPI_ISL_974566, EPI_ISL_974567, EPI_ISL_974568, EPI_ISL_974569, EPI_ISL_974570, EPI_ISL_974571, EPI_ISL_974572, EPI_ISL_974573, EPI_ISL_974574, EPI_ISL_974593, EPI_ISL_974594, EPI_ISL_974595, EPI_ISL_974596, EPI_ISL_974597, EPI_ISL_974598, EPI_ISL_974599, EPI_ISL_974600, EPI_ISL_974171, EPI_ISL_974172, EPI_ISL_974173, EPI_ISL_974174, EPI_ISL_974175, EPI_ISL_974176, EPI_ISL_974177, EPI_ISL_974178, EPI_ISL_974179, EPI_ISL_974180, EPI_ISL_974181, EPI_ISL_974237, EPI_ISL_974238, EPI_ISL_974239, EPI_ISL_974240, EPI_ISL_974241, EPI_ISL_974252, EPI_ISL_974253, EPI_ISL_974254, EPI_ISL_974255, EPI_ISL_974272, EPI_ISL_974273, EPI_ISL_974297, EPI_ISL_974298, EPI_ISL_974299, EPI_ISL_974300, EPI_ISL_974320, EPI_ISL_974321, EPI_ISL_974322, EPI_ISL_974351, EPI_ISL_974352, EPI_ISL_974353, EPI_ISL_974354, EPI_ISL_974390, EPI_ISL_974391, EPI_ISL_974392, EPI_ISL_974393, EPI_ISL_974394, EPI_ISL_974420, EPI_ISL_974421, EPI_ISL_974422, EPI_ISL_974423, EPI_ISL_974456, EPI_ISL_974045, EPI_ISL_974046, EPI_ISL_974047, EPI_ISL_974048, EPI_ISL_974485, EPI_ISL_974529, EPI_ISL_974530, EPI_ISL_974531, EPI_ISL_974532, EPI_ISL_974533, EPI_ISL_974534, EPI_ISL_974535, EPI_ISL_974536, EPI_ISL_974537, EPI_ISL_974538, EPI_ISL_974539, EPI_ISL_974575, EPI_ISL_974601, EPI_ISL_974612, EPI_ISL_974613, EPI_ISL_974631, EPI_ISL_974080, EPI_ISL_974081, EPI_ISL_974082, EPI_ISL_974083, EPI_ISL_974084, EPI_ISL_974100, EPI_ISL_974125, EPI_ISL_974182, EPI_ISL_974183, EPI_ISL_974184, EPI_ISL_974205, EPI_ISL_974206, EPI_ISL_974207, EPI_ISL_974213, EPI_ISL_974214, EPI_ISL_974215, EPI_ISL_974216, EPI_ISL_974759, EPI_ISL_974242, EPI_ISL_974323, EPI_ISL_974576, EPI_ISL_974577, EPI_ISL_974602, EPI_ISL_974647, EPI_ISL_974648, EPI_ISL_974649, EPI_ISL_974650, EPI_ISL_974651, EPI_ISL_974652, EPI_ISL_974672, EPI_ISL_974673, EPI_ISL_974674, EPI_ISL_974675, EPI_ISL_974676, EPI_ISL_974677, EPI_ISL_974678, EPI_ISL_974679, EPI_ISL_974680, EPI_ISL_974681, EPI_ISL_974682, EPI_ISL_974683, EPI_ISL_974684, EPI_ISL_974685, EPI_ISL_974686, EPI_ISL_974687, EPI_ISL_974688, EPI_ISL_974689, EPI_ISL_974690, EPI_ISL_974691, EPI_ISL_974692, EPI_ISL_974693, EPI_ISL_974694, EPI_ISL_974695, EPI_ISL_974696, EPI_ISL_974697, EPI_ISL_974698, EPI_ISL_974699, EPI_ISL_974700, EPI_ISL_974717, EPI_ISL_974718, EPI_ISL_974653, EPI_ISL_740548, EPI_ISL_740549, EPI_ISL_740550, EPI_ISL_740551, EPI_ISL_740552, EPI_ISL_740553, EPI_ISL_740554, EPI_ISL_740555, EPI_ISL_740556, EPI_ISL_740557, EPI_ISL_740558, EPI_ISL_740559, EPI_ISL_740560, EPI_ISL_740561, EPI_ISL_740562, EPI_ISL_740563, EPI_ISL_740564, EPI_ISL_740565, EPI_ISL_740566, EPI_ISL_740567, EPI_ISL_740568, EPI_ISL_740569, EPI_ISL_740570, EPI_ISL_740571, EPI_ISL_740572, EPI_ISL_740573, EPI_ISL_740574, EPI_ISL_740575, EPI_ISL_740576, EPI_ISL_740577, EPI_ISL_974486, EPI_ISL_740578, EPI_ISL_740579, EPI_ISL_740580, EPI_ISL_740581, EPI_ISL_740582, EPI_ISL_740583, EPI_ISL_740584, EPI_ISL_740585, EPI_ISL_740586, EPI_ISL_740587, EPI_ISL_740588, EPI_ISL_740589, EPI_ISL_740590, EPI_ISL_740591, EPI_ISL_740592, EPI_ISL_740593, EPI_ISL_740594, EPI_ISL_740595, EPI_ISL_740596, EPI_ISL_740597, EPI_ISL_740598, EPI_ISL_740599, EPI_ISL_740600, EPI_ISL_740601, EPI_ISL_740602, EPI_ISL_740603, EPI_ISL_740604, EPI_ISL_740605, EPI_ISL_740606, EPI_ISL_740607, EPI_ISL_740608, EPI_ISL_740609, EPI_ISL_740610, EPI_ISL_740611, EPI_ISL_740612, EPI_ISL_740613, EPI_ISL_740614, EPI_ISL_740615, EPI_ISL_740616, EPI_ISL_740617, EPI_ISL_740618, EPI_ISL_740619, EPI_ISL_740620, EPI_ISL_740621, EPI_ISL_740622, EPI_ISL_974719, EPI_ISL_974720, EPI_ISL_974721, EPI_ISL_974722, EPI_ISL_974723, EPI_ISL_974724, EPI_ISL_974725, EPI_ISL_974726, EPI_ISL_974727, EPI_ISL_974728, EPI_ISL_974729, EPI_ISL_974730, EPI_ISL_974731, EPI_ISL_974732, EPI_ISL_974733, EPI_ISL_974760, EPI_ISL_974761, EPI_ISL_974762, EPI_ISL_974763, EPI_ISL_974764, EPI_ISL_974765, EPI_ISL_974890, EPI_ISL_973908, EPI_ISL_974009, EPI_ISL_974424, EPI_ISL_974825, EPI_ISL_974010, EPI_ISL_974243, EPI_ISL_974324, EPI_ISL_974425, EPI_ISL_974470, EPI_ISL_974471, EPI_ISL_974487, EPI_ISL_974488, EPI_ISL_974489, EPI_ISL_974490, EPI_ISL_974491, EPI_ISL_974540, EPI_ISL_974578, EPI_ISL_974579, EPI_ISL_974580, EPI_ISL_974581, EPI_ISL_974614, EPI_ISL_974615, EPI_ISL_974632, EPI_ISL_974633, EPI_ISL_974634, EPI_ISL_974654, EPI_ISL_974734, EPI_ISL_974735, EPI_ISL_974085, EPI_ISL_974766, EPI_ISL_974787, EPI_ISL_974788, EPI_ISL_974789, EPI_ISL_974790, EPI_ISL_974791, EPI_ISL_974101, EPI_ISL_974102, EPI_ISL_974804, EPI_ISL_974805, EPI_ISL_968587, EPI_ISL_968766, EPI_ISL_968767, EPI_ISL_969098, EPI_ISL_968494, EPI_ISL_968524, EPI_ISL_971091, EPI_ISL_969954, EPI_ISL_969957, EPI_ISL_970110, EPI_ISL_973980, EPI_ISL_973981, EPI_ISL_973982, EPI_ISL_973983, EPI_ISL_973984, EPI_ISL_973985, EPI_ISL_973986, EPI_ISL_973987, EPI_ISL_974011, EPI_ISL_974012, EPI_ISL_974013, EPI_ISL_974014, EPI_ISL_974015, EPI_ISL_974147, EPI_ISL_974148, EPI_ISL_974208, EPI_ISL_974217, EPI_ISL_974218, EPI_ISL_974395, EPI_ISL_974642, EPI_ISL_974701, EPI_ISL_974016, EPI_ISL_974301, EPI_ISL_974302, EPI_ISL_974325, EPI_ISL_974326, EPI_ISL_974327, EPI_ISL_974328, EPI_ISL_974355, EPI_ISL_974356, EPI_ISL_974357, EPI_ISL_974396, EPI_ISL_974397, EPI_ISL_974457, EPI_ISL_974458, EPI_ISL_974492, EPI_ISL_974493, EPI_ISL_974541, EPI_ISL_974542, EPI_ISL_974543, EPI_ISL_974582, EPI_ISL_974603, EPI_ISL_974604, EPI_ISL_974605, EPI_ISL_974616, EPI_ISL_974617, EPI_ISL_974618, EPI_ISL_974619, EPI_ISL_974620, EPI_ISL_974621, EPI_ISL_974702, EPI_ISL_974736, EPI_ISL_974737, EPI_ISL_974738, EPI_ISL_974767, EPI_ISL_974792, EPI_ISL_974793, EPI_ISL_974126, EPI_ISL_974149, EPI_ISL_974151, EPI_ISL_974185, EPI_ISL_974186, EPI_ISL_974187, EPI_ISL_974188, EPI_ISL_974189, EPI_ISL_974219, EPI_ISL_974220, EPI_ISL_974221, EPI_ISL_974806, EPI_ISL_974826, EPI_ISL_973951, EPI_ISL_973952, EPI_ISL_973988, EPI_ISL_973881, EPI_ISL_974274, EPI_ISL_974303, EPI_ISL_974358, EPI_ISL_974459, EPI_ISL_974460, EPI_ISL_974461, EPI_ISL_974462, EPI_ISL_974472, EPI_ISL_974494, EPI_ISL_974495, EPI_ISL_974544, EPI_ISL_974545, EPI_ISL_974546, EPI_ISL_974547, EPI_ISL_974548, EPI_ISL_974583, EPI_ISL_974584, EPI_ISL_974585, EPI_ISL_974586, EPI_ISL_974587, EPI_ISL_974606, EPI_ISL_974643, EPI_ISL_974655, EPI_ISL_974656, EPI_ISL_974657, EPI_ISL_974658, EPI_ISL_974659, EPI_ISL_974660, EPI_ISL_974703, EPI_ISL_974704, EPI_ISL_974739, EPI_ISL_974740, EPI_ISL_974741, EPI_ISL_974742, EPI_ISL_974743, EPI_ISL_974086, EPI_ISL_974768, EPI_ISL_974769, EPI_ISL_974770, EPI_ISL_974794, EPI_ISL_974795, EPI_ISL_974796, EPI_ISL_974797, EPI_ISL_974798, EPI_ISL_974103, EPI_ISL_974127, EPI_ISL_974128, EPI_ISL_974152, EPI_ISL_974153, EPI_ISL_974154, EPI_ISL_974155, EPI_ISL_974156, EPI_ISL_974190, EPI_ISL_974191, EPI_ISL_974192, EPI_ISL_974193, EPI_ISL_974194, EPI_ISL_974195, EPI_ISL_974209, EPI_ISL_974210, EPI_ISL_974211, EPI_ISL_974222, EPI_ISL_974223, EPI_ISL_974807, EPI_ISL_974808, EPI_ISL_974809, EPI_ISL_974810, EPI_ISL_974811, EPI_ISL_974812, EPI_ISL_974827, EPI_ISL_974851, EPI_ISL_974933, EPI_ISL_974978, EPI_ISL_974256, EPI_ISL_974275, EPI_ISL_974304, EPI_ISL_974305, EPI_ISL_974359, EPI_ISL_974360, EPI_ISL_974361, EPI_ISL_974398, EPI_ISL_974399, EPI_ISL_974087, EPI_ISL_974771, EPI_ISL_974772, EPI_ISL_974773, EPI_ISL_974196, EPI_ISL_974828, EPI_ISL_974829, EPI_ISL_974852, EPI_ISL_974854, EPI_ISL_974855, EPI_ISL_974856, EPI_ISL_974857, EPI_ISL_974858, EPI_ISL_974859, EPI_ISL_974860, EPI_ISL_974861, EPI_ISL_974862, EPI_ISL_974863, EPI_ISL_974891, EPI_ISL_974892, EPI_ISL_974893, EPI_ISL_974894, EPI_ISL_974895, EPI_ISL_974896, EPI_ISL_974897, EPI_ISL_974934, EPI_ISL_974935, EPI_ISL_974936, EPI_ISL_974937, EPI_ISL_974938, EPI_ISL_974939, EPI_ISL_974940, EPI_ISL_974941, EPI_ISL_974942, EPI_ISL_974943, EPI_ISL_974944, EPI_ISL_974945, EPI_ISL_974946, EPI_ISL_974947, EPI_ISL_974948, EPI_ISL_974949, EPI_ISL_974979, EPI_ISL_974980, EPI_ISL_974981, EPI_ISL_974982, EPI_ISL_974983, EPI_ISL_974984, EPI_ISL_974985, EPI_ISL_975387, EPI_ISL_974986, EPI_ISL_974987, EPI_ISL_974988, EPI_ISL_974989, EPI_ISL_974990, EPI_ISL_975041, EPI_ISL_974898, EPI_ISL_974950, EPI_ISL_974991, EPI_ISL_974992, EPI_ISL_974244, EPI_ISL_974257, EPI_ISL_974258, EPI_ISL_974259, EPI_ISL_974260, EPI_ISL_974261, EPI_ISL_974262, EPI_ISL_974263, EPI_ISL_974276, EPI_ISL_974277, EPI_ISL_974278, EPI_ISL_974279, EPI_ISL_974306, EPI_ISL_974307, EPI_ISL_974308, EPI_ISL_974309, EPI_ISL_974310, EPI_ISL_974329, EPI_ISL_974330, EPI_ISL_974331, EPI_ISL_974332, EPI_ISL_974333, EPI_ISL_974334, EPI_ISL_974335, EPI_ISL_974362, EPI_ISL_974363, EPI_ISL_974364, EPI_ISL_974365, EPI_ISL_974366, EPI_ISL_974367, EPI_ISL_974368, EPI_ISL_974400, EPI_ISL_974401, EPI_ISL_974402, EPI_ISL_974403, EPI_ISL_974404, EPI_ISL_974426, EPI_ISL_974427, EPI_ISL_974428, EPI_ISL_974429, EPI_ISL_974430, EPI_ISL_974431, EPI_ISL_974463, EPI_ISL_974473, EPI_ISL_974864, EPI_ISL_974865, EPI_ISL_974866, EPI_ISL_974899, EPI_ISL_974900, EPI_ISL_974901, EPI_ISL_974902, EPI_ISL_974903, EPI_ISL_974951, EPI_ISL_974952, EPI_ISL_974953, EPI_ISL_974993, EPI_ISL_974994, EPI_ISL_974995, EPI_ISL_974996, EPI_ISL_974997, EPI_ISL_974998, EPI_ISL_975098, EPI_ISL_970353, EPI_ISL_974157, EPI_ISL_974280, EPI_ISL_974622, EPI_ISL_974635, EPI_ISL_974245, EPI_ISL_974264, EPI_ISL_974281, EPI_ISL_974282, EPI_ISL_974283, EPI_ISL_974623, EPI_ISL_974624, EPI_ISL_974625, EPI_ISL_974636, EPI_ISL_974637, EPI_ISL_974638, EPI_ISL_974639, EPI_ISL_974705, EPI_ISL_974744, EPI_ISL_974799, EPI_ISL_974800, EPI_ISL_974224, EPI_ISL_974225, EPI_ISL_974226, EPI_ISL_974813, EPI_ISL_974814, EPI_ISL_974815, EPI_ISL_974816, EPI_ISL_974830, EPI_ISL_974831, EPI_ISL_974832, EPI_ISL_974867, EPI_ISL_974904, EPI_ISL_974905, EPI_ISL_974954, EPI_ISL_974955, EPI_ISL_974956, EPI_ISL_974999, EPI_ISL_975000, EPI_ISL_975001, EPI_ISL_975002, EPI_ISL_975003, EPI_ISL_975004, EPI_ISL_975042, EPI_ISL_975043, EPI_ISL_975044, EPI_ISL_975045, EPI_ISL_975046, EPI_ISL_975047, EPI_ISL_975048, EPI_ISL_975049, EPI_ISL_975050, EPI_ISL_975051, EPI_ISL_975052, EPI_ISL_975053, EPI_ISL_975054, EPI_ISL_975055, EPI_ISL_975099, EPI_ISL_975100, EPI_ISL_975101, EPI_ISL_975102, EPI_ISL_975103, EPI_ISL_975104, EPI_ISL_975105, EPI_ISL_975106, EPI_ISL_975107, EPI_ISL_975108, EPI_ISL_975109, EPI_ISL_975110, EPI_ISL_975156, EPI_ISL_975157, EPI_ISL_970445, EPI_ISL_970112, EPI_ISL_975056, EPI_ISL_975057, EPI_ISL_974774, EPI_ISL_975207, EPI_ISL_975208, EPI_ISL_975209, EPI_ISL_975210, EPI_ISL_975256, EPI_ISL_975257, EPI_ISL_975258, EPI_ISL_975259, EPI_ISL_975260, EPI_ISL_975261, EPI_ISL_975262, EPI_ISL_975263, EPI_ISL_975264, EPI_ISL_975265, EPI_ISL_975266, EPI_ISL_975267, EPI_ISL_975268, EPI_ISL_975269, EPI_ISL_975270, EPI_ISL_975302, EPI_ISL_975303, EPI_ISL_975304, EPI_ISL_975305, EPI_ISL_975306, EPI_ISL_975307, EPI_ISL_975346, EPI_ISL_975388, EPI_ISL_974833, EPI_ISL_974834, EPI_ISL_974835, EPI_ISL_974836, EPI_ISL_974837, EPI_ISL_974868, EPI_ISL_974869, EPI_ISL_974870, EPI_ISL_974871, EPI_ISL_974872, EPI_ISL_974873, EPI_ISL_974874, EPI_ISL_974875, EPI_ISL_974876, EPI_ISL_974877, EPI_ISL_974878, EPI_ISL_974879, EPI_ISL_974906, EPI_ISL_974907, EPI_ISL_974908, EPI_ISL_974909, EPI_ISL_974910, EPI_ISL_974911, EPI_ISL_974912, EPI_ISL_974913, EPI_ISL_974914, EPI_ISL_974957, EPI_ISL_975005, EPI_ISL_975006, EPI_ISL_975007, EPI_ISL_975008, EPI_ISL_975009, EPI_ISL_975010, EPI_ISL_975058, EPI_ISL_975059, EPI_ISL_975060, EPI_ISL_975061, EPI_ISL_975062, EPI_ISL_975158, EPI_ISL_975159, EPI_ISL_968410, EPI_ISL_968411, EPI_ISL_740623, EPI_ISL_740624, EPI_ISL_740625, EPI_ISL_740626, EPI_ISL_740627, EPI_ISL_740628, EPI_ISL_740629, EPI_ISL_740630, EPI_ISL_740631, EPI_ISL_740632, EPI_ISL_740633, EPI_ISL_740634, EPI_ISL_974644, EPI_ISL_740635, EPI_ISL_740636, EPI_ISL_740637, EPI_ISL_740638, EPI_ISL_740639, EPI_ISL_740640, EPI_ISL_740641, EPI_ISL_974405, EPI_ISL_740642, EPI_ISL_740643, EPI_ISL_740644, EPI_ISL_975211, EPI_ISL_740645, EPI_ISL_740646, EPI_ISL_740647, EPI_ISL_740648, EPI_ISL_975212, EPI_ISL_740649, EPI_ISL_740650, EPI_ISL_740651, EPI_ISL_974775, EPI_ISL_740652, EPI_ISL_740653, EPI_ISL_974432, EPI_ISL_974915, EPI_ISL_974916, EPI_ISL_740654, EPI_ISL_740655, EPI_ISL_740656, EPI_ISL_974880, EPI_ISL_975011, EPI_ISL_740657, EPI_ISL_740658, EPI_ISL_740659, EPI_ISL_740660, EPI_ISL_740661, EPI_ISL_740662, EPI_ISL_975063, EPI_ISL_740663, EPI_ISL_740664, EPI_ISL_740665, EPI_ISL_740666, EPI_ISL_740667, EPI_ISL_740668, EPI_ISL_740669, EPI_ISL_740670, EPI_ISL_975213, EPI_ISL_740671, EPI_ISL_740672, EPI_ISL_740673, EPI_ISL_740674, EPI_ISL_740675, EPI_ISL_740676, EPI_ISL_974496, EPI_ISL_740677, EPI_ISL_975064, EPI_ISL_740678, EPI_ISL_740679, EPI_ISL_740680, EPI_ISL_975111, EPI_ISL_740681, EPI_ISL_740682, EPI_ISL_740683, EPI_ISL_740684, EPI_ISL_974801, EPI_ISL_975112, EPI_ISL_975160, EPI_ISL_975113, EPI_ISL_975161, EPI_ISL_975162, EPI_ISL_975012, EPI_ISL_975163, EPI_ISL_975164, EPI_ISL_975065, EPI_ISL_975013, EPI_ISL_975165, EPI_ISL_975114, EPI_ISL_975066, EPI_ISL_975166, EPI_ISL_975067, EPI_ISL_975115, EPI_ISL_975116, EPI_ISL_974645, EPI_ISL_975214, EPI_ISL_975215, EPI_ISL_975216, EPI_ISL_975271, EPI_ISL_975117, EPI_ISL_975118, EPI_ISL_975119, EPI_ISL_975167, EPI_ISL_975168, EPI_ISL_975169, EPI_ISL_975170, EPI_ISL_975171, EPI_ISL_975172, EPI_ISL_975173, EPI_ISL_975174, EPI_ISL_975272, EPI_ISL_975217, EPI_ISL_975218, EPI_ISL_975219, EPI_ISL_975220, EPI_ISL_975221, EPI_ISL_975222, EPI_ISL_975223, EPI_ISL_975273, EPI_ISL_975274, EPI_ISL_975275, EPI_ISL_975389, EPI_ISL_974776, EPI_ISL_975390, EPI_ISL_975391, EPI_ISL_975392, EPI_ISL_975393, EPI_ISL_975394, EPI_ISL_975395, EPI_ISL_975433, EPI_ISL_975434, EPI_ISL_975435, EPI_ISL_975436, EPI_ISL_975437, EPI_ISL_975438, EPI_ISL_975439, EPI_ISL_975440, EPI_ISL_975441, EPI_ISL_975495, EPI_ISL_975496, EPI_ISL_975497, EPI_ISL_975498, EPI_ISL_975499, EPI_ISL_975500, EPI_ISL_975501, EPI_ISL_975550, EPI_ISL_974917, EPI_ISL_974958, EPI_ISL_974959, EPI_ISL_974960, EPI_ISL_974961, EPI_ISL_974962, EPI_ISL_974963, EPI_ISL_974964, EPI_ISL_975014, EPI_ISL_975015, EPI_ISL_975016, EPI_ISL_975017, EPI_ISL_975018, EPI_ISL_975019, EPI_ISL_975175, EPI_ISL_974817, EPI_ISL_974965, EPI_ISL_974474, EPI_ISL_974497, EPI_ISL_974498, EPI_ISL_974499, EPI_ISL_974549, EPI_ISL_974550, EPI_ISL_974551, EPI_ISL_974552, EPI_ISL_974500, EPI_ISL_974706, EPI_ISL_974707, EPI_ISL_974746, EPI_ISL_974747, EPI_ISL_974748, EPI_ISL_974749, EPI_ISL_974750, EPI_ISL_975224, EPI_ISL_975276, EPI_ISL_975277, EPI_ISL_975278, EPI_ISL_975279, EPI_ISL_975280, EPI_ISL_975442, EPI_ISL_975281, EPI_ISL_975308, EPI_ISL_975309, EPI_ISL_975310, EPI_ISL_975347, EPI_ISL_975348, EPI_ISL_975396, EPI_ISL_975397, EPI_ISL_975443, EPI_ISL_975444, EPI_ISL_975445, EPI_ISL_975446, EPI_ISL_975447, EPI_ISL_740685, EPI_ISL_975448, EPI_ISL_975502, EPI_ISL_975551, EPI_ISL_740686, EPI_ISL_740687, EPI_ISL_740688, EPI_ISL_974918, EPI_ISL_740689, EPI_ISL_740690, EPI_ISL_740691, EPI_ISL_740692, EPI_ISL_740693, EPI_ISL_740694, EPI_ISL_975020, EPI_ISL_740695, EPI_ISL_740696, EPI_ISL_740697, EPI_ISL_740698, EPI_ISL_740699, EPI_ISL_740700, EPI_ISL_740701, EPI_ISL_740702, EPI_ISL_740703, EPI_ISL_740704, EPI_ISL_740705, EPI_ISL_975176, EPI_ISL_740706, EPI_ISL_975177, EPI_ISL_975178, EPI_ISL_740707, EPI_ISL_740708, EPI_ISL_740709, EPI_ISL_740710, EPI_ISL_740711, EPI_ISL_740712, EPI_ISL_740713, EPI_ISL_740714, EPI_ISL_740715, EPI_ISL_740716, EPI_ISL_740717, EPI_ISL_740718, EPI_ISL_740719, EPI_ISL_740720, EPI_ISL_740721, EPI_ISL_740722, EPI_ISL_975349, EPI_ISL_740723, EPI_ISL_740724, EPI_ISL_740725, EPI_ISL_740726, EPI_ISL_740727, EPI_ISL_975449, EPI_ISL_740728, EPI_ISL_975450, EPI_ISL_975451, EPI_ISL_975452, EPI_ISL_740729, EPI_ISL_740730, EPI_ISL_740731, EPI_ISL_975503, EPI_ISL_975453, EPI_ISL_975504, EPI_ISL_740732, EPI_ISL_975505, EPI_ISL_975506, EPI_ISL_740733, EPI_ISL_740734, EPI_ISL_740735, EPI_ISL_740736, EPI_ISL_740737, EPI_ISL_740738, EPI_ISL_740739, EPI_ISL_740740, EPI_ISL_740741, EPI_ISL_740742, EPI_ISL_740743, EPI_ISL_975507, EPI_ISL_975508, EPI_ISL_740744, EPI_ISL_740745, EPI_ISL_740746, EPI_ISL_740747, EPI_ISL_740748, EPI_ISL_975552, EPI_ISL_975553, EPI_ISL_975554, EPI_ISL_975555, EPI_ISL_975556, EPI_ISL_975557, EPI_ISL_975558, EPI_ISL_975021, EPI_ISL_975022, EPI_ISL_975068, EPI_ISL_975069, EPI_ISL_975070, EPI_ISL_975071, EPI_ISL_975072, EPI_ISL_975073, EPI_ISL_975074, EPI_ISL_975075, EPI_ISL_975120, EPI_ISL_975121, EPI_ISL_975122, EPI_ISL_975123, EPI_ISL_975124, EPI_ISL_975125, EPI_ISL_975126, EPI_ISL_975127, EPI_ISL_975128, EPI_ISL_975129, EPI_ISL_975130, EPI_ISL_974433, EPI_ISL_974434, EPI_ISL_974708, EPI_ISL_974751, EPI_ISL_974752, EPI_ISL_974753, EPI_ISL_974754, EPI_ISL_974755, EPI_ISL_974777, EPI_ISL_974778, EPI_ISL_974779, EPI_ISL_974780, EPI_ISL_974781, EPI_ISL_974782, EPI_ISL_974783, EPI_ISL_974784, EPI_ISL_974802, EPI_ISL_975398, EPI_ISL_974803, EPI_ISL_974818, EPI_ISL_974819, EPI_ISL_974820, EPI_ISL_974821, EPI_ISL_975225, EPI_ISL_975226, EPI_ISL_975227, EPI_ISL_975282, EPI_ISL_974919, EPI_ISL_975311, EPI_ISL_975312, EPI_ISL_975313, EPI_ISL_975350, EPI_ISL_975351, EPI_ISL_975352, EPI_ISL_975353, EPI_ISL_975354, EPI_ISL_975355, EPI_ISL_975356, EPI_ISL_975357, EPI_ISL_975358, EPI_ISL_975359, EPI_ISL_975360, EPI_ISL_975361, EPI_ISL_975399, EPI_ISL_975400, EPI_ISL_975401, EPI_ISL_975402, EPI_ISL_975454, EPI_ISL_975455, EPI_ISL_975456, EPI_ISL_975457, EPI_ISL_974838, EPI_ISL_974839, EPI_ISL_974840, EPI_ISL_974841, EPI_ISL_974842, EPI_ISL_974881, EPI_ISL_974882, EPI_ISL_974883, EPI_ISL_974884, EPI_ISL_974920, EPI_ISL_974921, EPI_ISL_974922, EPI_ISL_974923, EPI_ISL_974924, EPI_ISL_974966, EPI_ISL_974501, EPI_ISL_974553, EPI_ISL_975076, EPI_ISL_975228, EPI_ISL_975229, EPI_ISL_975283, EPI_ISL_975284, EPI_ISL_975285, EPI_ISL_975286, EPI_ISL_975287, EPI_ISL_975288, EPI_ISL_975289, EPI_ISL_975290, EPI_ISL_975314, EPI_ISL_975315, EPI_ISL_975362, EPI_ISL_975316, EPI_ISL_975317, EPI_ISL_975363, EPI_ISL_975230, EPI_ISL_975403, EPI_ISL_975404, EPI_ISL_975405, EPI_ISL_975458, EPI_ISL_975459, EPI_ISL_975509, EPI_ISL_975510, EPI_ISL_975511, EPI_ISL_975512, EPI_ISL_975559, EPI_ISL_975560, EPI_ISL_975561, EPI_ISL_975562, EPI_ISL_975563, EPI_ISL_975598, EPI_ISL_975599, EPI_ISL_975600, EPI_ISL_975621, EPI_ISL_975622, EPI_ISL_975623, EPI_ISL_975661, EPI_ISL_975662, EPI_ISL_975663, EPI_ISL_975747, EPI_ISL_974925, EPI_ISL_975023, EPI_ISL_975024, EPI_ISL_975025, EPI_ISL_975077, EPI_ISL_975078, EPI_ISL_975131, EPI_ISL_975132, EPI_ISL_975133, EPI_ISL_974661, EPI_ISL_974709, EPI_ISL_974822, EPI_ISL_975231, EPI_ISL_975232, EPI_ISL_975233, EPI_ISL_975234, EPI_ISL_975235, EPI_ISL_975236, EPI_ISL_975237, EPI_ISL_975238, EPI_ISL_975239, EPI_ISL_975240, EPI_ISL_975513, EPI_ISL_975514, EPI_ISL_975515, EPI_ISL_975516, EPI_ISL_975517, EPI_ISL_975518, EPI_ISL_975564, EPI_ISL_975565, EPI_ISL_975566, EPI_ISL_975567, EPI_ISL_975568, EPI_ISL_975569, EPI_ISL_975570, EPI_ISL_975601, EPI_ISL_975602, EPI_ISL_975624, EPI_ISL_975625, EPI_ISL_975626, EPI_ISL_975627, EPI_ISL_974843, EPI_ISL_974844, EPI_ISL_974845, EPI_ISL_974846, EPI_ISL_975703, EPI_ISL_974885, EPI_ISL_974886, EPI_ISL_974926, EPI_ISL_974927, EPI_ISL_974967, EPI_ISL_974968, EPI_ISL_975134, EPI_ISL_975135, EPI_ISL_975136, EPI_ISL_975137, EPI_ISL_975138, EPI_ISL_975139, EPI_ISL_975140, EPI_ISL_975179, EPI_ISL_975180, EPI_ISL_975181, EPI_ISL_975182, EPI_ISL_975183, EPI_ISL_975184, EPI_ISL_975185, EPI_ISL_975186, EPI_ISL_975187, EPI_ISL_975188, EPI_ISL_975189, EPI_ISL_975190, EPI_ISL_975191, EPI_ISL_975192, EPI_ISL_975193, EPI_ISL_975194, EPI_ISL_975195, EPI_ISL_975196, EPI_ISL_975197, EPI_ISL_975198, EPI_ISL_975199, EPI_ISL_975460, EPI_ISL_975519, EPI_ISL_975241, EPI_ISL_975242, EPI_ISL_975243, EPI_ISL_975244, EPI_ISL_975245, EPI_ISL_975291, EPI_ISL_975318, EPI_ISL_975364, EPI_ISL_975365, EPI_ISL_975366, EPI_ISL_975367, EPI_ISL_975368, EPI_ISL_975406, EPI_ISL_975407, EPI_ISL_975408, EPI_ISL_975409, EPI_ISL_975461, EPI_ISL_975462, EPI_ISL_975463, EPI_ISL_975464, EPI_ISL_975465, EPI_ISL_975520, EPI_ISL_975521, EPI_ISL_975571, EPI_ISL_975572, EPI_ISL_975573, EPI_ISL_975574, EPI_ISL_975575, EPI_ISL_975576, EPI_ISL_975577, EPI_ISL_975578, EPI_ISL_975579, EPI_ISL_975580, EPI_ISL_975581, EPI_ISL_975603, EPI_ISL_975604, EPI_ISL_975605, EPI_ISL_975628, EPI_ISL_975629, EPI_ISL_975630, EPI_ISL_975631, EPI_ISL_975632, EPI_ISL_975633, EPI_ISL_975634, EPI_ISL_975635, EPI_ISL_975664, EPI_ISL_975665, EPI_ISL_975666, EPI_ISL_975667, EPI_ISL_975668, EPI_ISL_975669, EPI_ISL_975704, EPI_ISL_975748, EPI_ISL_975749, EPI_ISL_975767, EPI_ISL_975768, EPI_ISL_975769, EPI_ISL_975770, EPI_ISL_975771, EPI_ISL_974887, EPI_ISL_975200, EPI_ISL_974554, EPI_ISL_974555, EPI_ISL_974588, EPI_ISL_974589, EPI_ISL_974590, EPI_ISL_974591, EPI_ISL_974607, EPI_ISL_974608, EPI_ISL_974626, EPI_ISL_974627, EPI_ISL_974823, EPI_ISL_975246, EPI_ISL_975247, EPI_ISL_975292, EPI_ISL_975319, EPI_ISL_975320, EPI_ISL_975321, EPI_ISL_975322, EPI_ISL_975369, EPI_ISL_975370, EPI_ISL_975323, EPI_ISL_975371, EPI_ISL_975372, EPI_ISL_975410, EPI_ISL_975411, EPI_ISL_975412, EPI_ISL_975413, EPI_ISL_975414, EPI_ISL_975415, EPI_ISL_975416, EPI_ISL_975417, EPI_ISL_975418, EPI_ISL_975419, EPI_ISL_975420, EPI_ISL_975421, EPI_ISL_975466, EPI_ISL_975467, EPI_ISL_975468, EPI_ISL_975469, EPI_ISL_975470, EPI_ISL_975471, EPI_ISL_975472, EPI_ISL_975473, EPI_ISL_975474, EPI_ISL_975475, EPI_ISL_975476, EPI_ISL_975477, EPI_ISL_975478, EPI_ISL_975479, EPI_ISL_975522, EPI_ISL_975523, EPI_ISL_975524, EPI_ISL_975525, EPI_ISL_975526, EPI_ISL_975527, EPI_ISL_975528, EPI_ISL_975529, EPI_ISL_974847, EPI_ISL_974848, EPI_ISL_974464, EPI_ISL_974969, EPI_ISL_975026, EPI_ISL_975027, EPI_ISL_975028, EPI_ISL_975029, EPI_ISL_975030, EPI_ISL_975079, EPI_ISL_975080, EPI_ISL_975081, EPI_ISL_975082, EPI_ISL_975083, EPI_ISL_975084, EPI_ISL_975085, EPI_ISL_975141, EPI_ISL_975142, EPI_ISL_975143, EPI_ISL_975144, EPI_ISL_975201, EPI_ISL_974710, EPI_ISL_975086, EPI_ISL_974756, EPI_ISL_975248, EPI_ISL_975293, EPI_ISL_975324, EPI_ISL_975325, EPI_ISL_975326, EPI_ISL_975327, EPI_ISL_975328, EPI_ISL_975373, EPI_ISL_975374, EPI_ISL_975422, EPI_ISL_975423, EPI_ISL_975424, EPI_ISL_975425, EPI_ISL_975426, EPI_ISL_975480, EPI_ISL_975582, EPI_ISL_975583, EPI_ISL_975606, EPI_ISL_975636, EPI_ISL_975637, EPI_ISL_975638, EPI_ISL_975639, EPI_ISL_975670, EPI_ISL_975671, EPI_ISL_975705, EPI_ISL_975706, EPI_ISL_975707, EPI_ISL_975708, EPI_ISL_975795, EPI_ISL_975796, EPI_ISL_975797, EPI_ISL_975798, EPI_ISL_975799, EPI_ISL_975825, EPI_ISL_975826, EPI_ISL_975827, EPI_ISL_975828, EPI_ISL_975829, EPI_ISL_975830, EPI_ISL_975852, EPI_ISL_975853, EPI_ISL_975854, EPI_ISL_975855, EPI_ISL_975879, EPI_ISL_975880, EPI_ISL_975881, EPI_ISL_975882, EPI_ISL_975883, EPI_ISL_975884, EPI_ISL_975885, EPI_ISL_975923, EPI_ISL_975924, EPI_ISL_975937, EPI_ISL_975938, EPI_ISL_974970, EPI_ISL_974971, EPI_ISL_975031, EPI_ISL_975087, EPI_ISL_975886, EPI_ISL_975427, EPI_ISL_975481, EPI_ISL_975482, EPI_ISL_975530, EPI_ISL_975584, EPI_ISL_975585, EPI_ISL_975607, EPI_ISL_975608, EPI_ISL_975609, EPI_ISL_975610, EPI_ISL_975640, EPI_ISL_975672, EPI_ISL_975673, EPI_ISL_975709, EPI_ISL_975750, EPI_ISL_975751, EPI_ISL_975752, EPI_ISL_975753, EPI_ISL_975772, EPI_ISL_975773, EPI_ISL_975774, EPI_ISL_975800, EPI_ISL_975801, EPI_ISL_975831, EPI_ISL_975832, EPI_ISL_975833, EPI_ISL_975834, EPI_ISL_975835, EPI_ISL_975836, EPI_ISL_975837, EPI_ISL_975838, EPI_ISL_975839, EPI_ISL_975856, EPI_ISL_975857, EPI_ISL_975858, EPI_ISL_975859, EPI_ISL_975860, EPI_ISL_975861, EPI_ISL_975862, EPI_ISL_975863, EPI_ISL_975864, EPI_ISL_975887, EPI_ISL_975888, EPI_ISL_975889, EPI_ISL_975890, EPI_ISL_975891, EPI_ISL_975892, EPI_ISL_975893, EPI_ISL_975894, EPI_ISL_975895, EPI_ISL_975896, EPI_ISL_975925, EPI_ISL_975939, EPI_ISL_971094, EPI_ISL_975754, EPI_ISL_974406, EPI_ISL_974628, EPI_ISL_974629, EPI_ISL_974824, EPI_ISL_975329, EPI_ISL_975330, EPI_ISL_975531, EPI_ISL_975532, EPI_ISL_975533, EPI_ISL_975534, EPI_ISL_975535, EPI_ISL_975536, EPI_ISL_975537, EPI_ISL_975586, EPI_ISL_975587, EPI_ISL_975641, EPI_ISL_975674, EPI_ISL_975675, EPI_ISL_975676, EPI_ISL_975677, EPI_ISL_975678, EPI_ISL_975679, EPI_ISL_975680, EPI_ISL_975681, EPI_ISL_975710, EPI_ISL_975711, EPI_ISL_975755, EPI_ISL_975776, EPI_ISL_975777, EPI_ISL_975778, EPI_ISL_740749, EPI_ISL_975779, EPI_ISL_740750, EPI_ISL_975712, EPI_ISL_740751, EPI_ISL_740752, EPI_ISL_740753, EPI_ISL_740754, EPI_ISL_740755, EPI_ISL_740756, EPI_ISL_740757, EPI_ISL_740758, EPI_ISL_740759, EPI_ISL_740760, EPI_ISL_975840, EPI_ISL_975588, EPI_ISL_740761, EPI_ISL_975897, EPI_ISL_740762, EPI_ISL_740763, EPI_ISL_740764, EPI_ISL_740765, EPI_ISL_740766, EPI_ISL_975780, EPI_ISL_740767, EPI_ISL_740768, EPI_ISL_974972, EPI_ISL_740769, EPI_ISL_740770, EPI_ISL_740771, EPI_ISL_975202, EPI_ISL_740772, EPI_ISL_740773, EPI_ISL_740774, EPI_ISL_740775, EPI_ISL_975145, EPI_ISL_740776, EPI_ISL_974928, EPI_ISL_740777, EPI_ISL_740778, EPI_ISL_740779, EPI_ISL_740780, EPI_ISL_740781, EPI_ISL_740782, EPI_ISL_740783, EPI_ISL_740784, EPI_ISL_740785, EPI_ISL_974849, EPI_ISL_740786, EPI_ISL_740787, EPI_ISL_740788, EPI_ISL_740789, EPI_ISL_740790, EPI_ISL_740791, EPI_ISL_740792, EPI_ISL_740793, EPI_ISL_740794, EPI_ISL_740795, EPI_ISL_740796, EPI_ISL_740797, EPI_ISL_740798, EPI_ISL_740799, EPI_ISL_975589, EPI_ISL_740800, EPI_ISL_740801, EPI_ISL_975611, EPI_ISL_740802, EPI_ISL_740803, EPI_ISL_740804, EPI_ISL_740805, EPI_ISL_740806, EPI_ISL_740807, EPI_ISL_975682, EPI_ISL_975713, EPI_ISL_975714, EPI_ISL_975715, EPI_ISL_975716, EPI_ISL_975717, EPI_ISL_975718, EPI_ISL_975756, EPI_ISL_975757, EPI_ISL_975781, EPI_ISL_975782, EPI_ISL_975783, EPI_ISL_975802, EPI_ISL_975841, EPI_ISL_975865, EPI_ISL_975898, EPI_ISL_975899, EPI_ISL_975900, EPI_ISL_975901, EPI_ISL_975902, EPI_ISL_975903, EPI_ISL_975904, EPI_ISL_975973, EPI_ISL_974757, EPI_ISL_974758, EPI_ISL_975331, EPI_ISL_975375, EPI_ISL_975483, EPI_ISL_975642, EPI_ISL_975683, EPI_ISL_975684, EPI_ISL_975685, EPI_ISL_975686, EPI_ISL_975687, EPI_ISL_975719, EPI_ISL_975720, EPI_ISL_975758, EPI_ISL_975759, EPI_ISL_975784, EPI_ISL_975785, EPI_ISL_975803, EPI_ISL_975804, EPI_ISL_975805, EPI_ISL_975806, EPI_ISL_975807, EPI_ISL_975808, EPI_ISL_975842, EPI_ISL_975866, EPI_ISL_740808, EPI_ISL_740809, EPI_ISL_740810, EPI_ISL_740811, EPI_ISL_740812, EPI_ISL_740813, EPI_ISL_740814, EPI_ISL_975867, EPI_ISL_975940, EPI_ISL_975941, EPI_ISL_740815, EPI_ISL_975942, EPI_ISL_740816, EPI_ISL_740817, EPI_ISL_740818, EPI_ISL_740819, EPI_ISL_740820, EPI_ISL_740821, EPI_ISL_740822, EPI_ISL_740823, EPI_ISL_740824, EPI_ISL_740825, EPI_ISL_975943, EPI_ISL_975974, EPI_ISL_976014, EPI_ISL_976015, EPI_ISL_976016, EPI_ISL_976017, EPI_ISL_976018, EPI_ISL_976019, EPI_ISL_976036, EPI_ISL_740826, EPI_ISL_740827, EPI_ISL_740828, EPI_ISL_740829, EPI_ISL_976064, EPI_ISL_740830, EPI_ISL_976065, EPI_ISL_740831, EPI_ISL_740832, EPI_ISL_740833, EPI_ISL_740834, EPI_ISL_740835, EPI_ISL_740836, EPI_ISL_740837, EPI_ISL_740838, EPI_ISL_740839, EPI_ISL_740840, EPI_ISL_976085, EPI_ISL_740841, EPI_ISL_976218, EPI_ISL_740842, EPI_ISL_740843, EPI_ISL_976129, EPI_ISL_740844, EPI_ISL_740845, EPI_ISL_740846, EPI_ISL_740847, EPI_ISL_974662, EPI_ISL_740848, EPI_ISL_740849, EPI_ISL_740850, EPI_ISL_974663, EPI_ISL_974664, EPI_ISL_974711, EPI_ISL_740851, EPI_ISL_974712, EPI_ISL_740852, EPI_ISL_740853, EPI_ISL_974713, EPI_ISL_740854, EPI_ISL_740855, EPI_ISL_975721, EPI_ISL_740856, EPI_ISL_975722, EPI_ISL_975723, EPI_ISL_740857, EPI_ISL_975724, EPI_ISL_740858, EPI_ISL_975725, EPI_ISL_975726, EPI_ISL_975727, EPI_ISL_975728, EPI_ISL_740859, EPI_ISL_740860, EPI_ISL_740861, EPI_ISL_740862, EPI_ISL_975729, EPI_ISL_975730, EPI_ISL_975731, EPI_ISL_975732, EPI_ISL_975733, EPI_ISL_975734, EPI_ISL_975809, EPI_ISL_975810, EPI_ISL_975905, EPI_ISL_975906, EPI_ISL_975907, EPI_ISL_975908, EPI_ISL_975926, EPI_ISL_975927, EPI_ISL_975928, EPI_ISL_975944, EPI_ISL_975945, EPI_ISL_975946, EPI_ISL_975947, EPI_ISL_975948, EPI_ISL_975949, EPI_ISL_975950, EPI_ISL_975951, EPI_ISL_975975, EPI_ISL_975976, EPI_ISL_975977, EPI_ISL_976020, EPI_ISL_976021, EPI_ISL_976022, EPI_ISL_976301, EPI_ISL_976302, EPI_ISL_976262, EPI_ISL_976263, EPI_ISL_976264, EPI_ISL_976265, EPI_ISL_976266, EPI_ISL_976267, EPI_ISL_976268, EPI_ISL_976269, EPI_ISL_976270, EPI_ISL_976271, EPI_ISL_976272, EPI_ISL_976273, EPI_ISL_976274, EPI_ISL_975294, EPI_ISL_975295, EPI_ISL_975376, EPI_ISL_975612, EPI_ISL_975613, EPI_ISL_975760, EPI_ISL_975868, EPI_ISL_975909, EPI_ISL_975910, EPI_ISL_975911, EPI_ISL_975912, EPI_ISL_975913, EPI_ISL_975914, EPI_ISL_975915, EPI_ISL_975952, EPI_ISL_975953, EPI_ISL_975954, EPI_ISL_975955, EPI_ISL_975956, EPI_ISL_975957, EPI_ISL_975958, EPI_ISL_975959, EPI_ISL_975978, EPI_ISL_975979, EPI_ISL_975980, EPI_ISL_974929, EPI_ISL_976023, EPI_ISL_976303, EPI_ISL_976037, EPI_ISL_976038, EPI_ISL_976039, EPI_ISL_976040, EPI_ISL_976041, EPI_ISL_976066, EPI_ISL_976086, EPI_ISL_976087, EPI_ISL_976088, EPI_ISL_976089, EPI_ISL_976090, EPI_ISL_976091, EPI_ISL_976092, EPI_ISL_976093, EPI_ISL_976094, EPI_ISL_976130, EPI_ISL_976131, EPI_ISL_976132, EPI_ISL_976133, EPI_ISL_976134, EPI_ISL_976135, EPI_ISL_976136, EPI_ISL_976163, EPI_ISL_976176, EPI_ISL_976177, EPI_ISL_976178, EPI_ISL_976179, EPI_ISL_976180, EPI_ISL_976181, EPI_ISL_976219, EPI_ISL_976220, EPI_ISL_976221, EPI_ISL_976222, EPI_ISL_976223, EPI_ISL_976224, EPI_ISL_976225, EPI_ISL_976226, EPI_ISL_976227, EPI_ISL_976228, EPI_ISL_976229, EPI_ISL_976230, EPI_ISL_975590, EPI_ISL_975761, EPI_ISL_975762, EPI_ISL_975786, EPI_ISL_975787, EPI_ISL_975788, EPI_ISL_975811, EPI_ISL_975812, EPI_ISL_975813, EPI_ISL_975814, EPI_ISL_976370, EPI_ISL_976371, EPI_ISL_976372, EPI_ISL_976373, EPI_ISL_976374, EPI_ISL_976375, EPI_ISL_976376, EPI_ISL_976377, EPI_ISL_976378, EPI_ISL_976379, EPI_ISL_976380, EPI_ISL_976381, EPI_ISL_976401, EPI_ISL_976402, EPI_ISL_976403, EPI_ISL_976404, EPI_ISL_976405, EPI_ISL_976406, EPI_ISL_976407, EPI_ISL_976408, EPI_ISL_976409, EPI_ISL_976410, EPI_ISL_976411, EPI_ISL_976412, EPI_ISL_976067, EPI_ISL_976068, EPI_ISL_976069, EPI_ISL_976095, EPI_ISL_976096, EPI_ISL_976137, EPI_ISL_976138, EPI_ISL_976139, EPI_ISL_976140, EPI_ISL_976164, EPI_ISL_976165, EPI_ISL_976182, EPI_ISL_976183, EPI_ISL_976184, EPI_ISL_976185, EPI_ISL_976186, EPI_ISL_976187, EPI_ISL_976188, EPI_ISL_976189, EPI_ISL_976190, EPI_ISL_976231, EPI_ISL_976232, EPI_ISL_976233, EPI_ISL_976234, EPI_ISL_976235, EPI_ISL_976236, EPI_ISL_976237, EPI_ISL_976238, EPI_ISL_976239, EPI_ISL_976240, EPI_ISL_976241, EPI_ISL_976242, EPI_ISL_976243, EPI_ISL_976244, EPI_ISL_971097, EPI_ISL_976424, EPI_ISL_976425, EPI_ISL_976426, EPI_ISL_975377, EPI_ISL_975843, EPI_ISL_975869, EPI_ISL_975870, EPI_ISL_975871, EPI_ISL_975872, EPI_ISL_975873, EPI_ISL_975874, EPI_ISL_975875, EPI_ISL_975916, EPI_ISL_975917, EPI_ISL_975960, EPI_ISL_975961, EPI_ISL_975981, EPI_ISL_976024, EPI_ISL_976304, EPI_ISL_976306, EPI_ISL_976307, EPI_ISL_976308, EPI_ISL_976309, EPI_ISL_976310, EPI_ISL_976311, EPI_ISL_976343, EPI_ISL_976344, EPI_ISL_976345, EPI_ISL_976382, EPI_ISL_976427, EPI_ISL_976428, EPI_ISL_976429, EPI_ISL_976430, EPI_ISL_976431, EPI_ISL_976432, EPI_ISL_976433, EPI_ISL_976434, EPI_ISL_976486, EPI_ISL_976487, EPI_ISL_976488, EPI_ISL_976521, EPI_ISL_976042, EPI_ISL_976043, EPI_ISL_976070, EPI_ISL_976071, EPI_ISL_976072, EPI_ISL_976073, EPI_ISL_976074, EPI_ISL_976075, EPI_ISL_976076, EPI_ISL_976077, EPI_ISL_976078, EPI_ISL_976097, EPI_ISL_976098, EPI_ISL_976099, EPI_ISL_976100, EPI_ISL_976101, EPI_ISL_976102, EPI_ISL_976103, EPI_ISL_976104, EPI_ISL_976105, EPI_ISL_976106, EPI_ISL_976141, EPI_ISL_976142, EPI_ISL_976143, EPI_ISL_976144, EPI_ISL_976145, EPI_ISL_976146, EPI_ISL_976147, EPI_ISL_976191, EPI_ISL_976245, EPI_ISL_976275, EPI_ISL_975332, EPI_ISL_976346, EPI_ISL_975962, EPI_ISL_975963, EPI_ISL_975964, EPI_ISL_975965, EPI_ISL_975966, EPI_ISL_975967, EPI_ISL_975982, EPI_ISL_975983, EPI_ISL_975984, EPI_ISL_975985, EPI_ISL_976312, EPI_ISL_976313, EPI_ISL_976314, EPI_ISL_976315, EPI_ISL_976316, EPI_ISL_976317, EPI_ISL_976318, EPI_ISL_976319, EPI_ISL_976320, EPI_ISL_976321, EPI_ISL_976322, EPI_ISL_976323, EPI_ISL_976347, EPI_ISL_976348, EPI_ISL_976349, EPI_ISL_976350, EPI_ISL_976435, EPI_ISL_976079, EPI_ISL_976107, EPI_ISL_976108, EPI_ISL_976109, EPI_ISL_976110, EPI_ISL_976111, EPI_ISL_976112, EPI_ISL_976113, EPI_ISL_976114, EPI_ISL_976115, EPI_ISL_976148, EPI_ISL_976149, EPI_ISL_976166, EPI_ISL_976167, EPI_ISL_976192, EPI_ISL_976193, EPI_ISL_976194, EPI_ISL_976195, EPI_ISL_976196, EPI_ISL_976197, EPI_ISL_976198, EPI_ISL_976199, EPI_ISL_976200, EPI_ISL_976201, EPI_ISL_976202, EPI_ISL_976246, EPI_ISL_976276, EPI_ISL_976277, EPI_ISL_976278, EPI_ISL_976279, EPI_ISL_976324, EPI_ISL_976325, EPI_ISL_976351, EPI_ISL_976352, EPI_ISL_976353, EPI_ISL_976354, EPI_ISL_976413, EPI_ISL_975484, EPI_ISL_975688, EPI_ISL_975689, EPI_ISL_975986, EPI_ISL_976326, EPI_ISL_976327, EPI_ISL_976328, EPI_ISL_976355, EPI_ISL_976356, EPI_ISL_976383, EPI_ISL_976384, EPI_ISL_976385, EPI_ISL_976386, EPI_ISL_976414, EPI_ISL_976415, EPI_ISL_976436, EPI_ISL_976437, EPI_ISL_976489, EPI_ISL_976490, EPI_ISL_976491, EPI_ISL_976492, EPI_ISL_976150, EPI_ISL_976151, EPI_ISL_976152, EPI_ISL_976153, EPI_ISL_976168, EPI_ISL_976169, EPI_ISL_976170, EPI_ISL_976203, EPI_ISL_976204, EPI_ISL_976205, EPI_ISL_976206, EPI_ISL_976207, EPI_ISL_976208, EPI_ISL_976209, EPI_ISL_976210, EPI_ISL_976211, EPI_ISL_976247, EPI_ISL_976248, EPI_ISL_976249, EPI_ISL_976250, EPI_ISL_976251, EPI_ISL_976252, EPI_ISL_976253, EPI_ISL_976254, EPI_ISL_976255, EPI_ISL_976280, EPI_ISL_976281, EPI_ISL_976282, EPI_ISL_976283, EPI_ISL_976284, EPI_ISL_976285, EPI_ISL_976286, EPI_ISL_976287, EPI_ISL_976288, EPI_ISL_976289, EPI_ISL_976116, EPI_ISL_976117, EPI_ISL_976118, EPI_ISL_976119, EPI_ISL_976120, EPI_ISL_976121, EPI_ISL_976122, EPI_ISL_976212, EPI_ISL_976357, EPI_ISL_976387, EPI_ISL_976388, EPI_ISL_976389, EPI_ISL_975643, EPI_ISL_975644, EPI_ISL_975645, EPI_ISL_975690, EPI_ISL_975691, EPI_ISL_975692, EPI_ISL_975693, EPI_ISL_975987, EPI_ISL_975988, EPI_ISL_975989, EPI_ISL_975990, EPI_ISL_975991, EPI_ISL_975992, EPI_ISL_975993, EPI_ISL_975994, EPI_ISL_975995, EPI_ISL_975996, EPI_ISL_975997, EPI_ISL_975998, EPI_ISL_975999, EPI_ISL_976000, EPI_ISL_976025, EPI_ISL_976390, EPI_ISL_976391, EPI_ISL_976416, EPI_ISL_976417, EPI_ISL_976418, EPI_ISL_976438, EPI_ISL_976439, EPI_ISL_976440, EPI_ISL_976441, EPI_ISL_976442, EPI_ISL_976443, EPI_ISL_976444, EPI_ISL_976445, EPI_ISL_976446, EPI_ISL_976447, EPI_ISL_976448, EPI_ISL_976537, EPI_ISL_976044, EPI_ISL_976045, EPI_ISL_976080, EPI_ISL_976081, EPI_ISL_976082, EPI_ISL_976123, EPI_ISL_976154, EPI_ISL_976155, EPI_ISL_976156, EPI_ISL_976157, EPI_ISL_976158, EPI_ISL_974475, EPI_ISL_975614, EPI_ISL_975615, EPI_ISL_975646, EPI_ISL_975735, EPI_ISL_975815, EPI_ISL_976001, EPI_ISL_976026, EPI_ISL_976027, EPI_ISL_976028, EPI_ISL_976329, EPI_ISL_976330, EPI_ISL_976331, EPI_ISL_976332, EPI_ISL_976333, EPI_ISL_976358, EPI_ISL_976359, EPI_ISL_976360, EPI_ISL_976361, EPI_ISL_976362, EPI_ISL_976363, EPI_ISL_976364, EPI_ISL_976365, EPI_ISL_976392, EPI_ISL_976393, EPI_ISL_976394, EPI_ISL_976419, EPI_ISL_976420, EPI_ISL_976449, EPI_ISL_976450, EPI_ISL_976451, EPI_ISL_976452, EPI_ISL_976493, EPI_ISL_976538, EPI_ISL_976559, EPI_ISL_976560, EPI_ISL_976561, EPI_ISL_976562, EPI_ISL_976563, EPI_ISL_976564, EPI_ISL_976565, EPI_ISL_976566, EPI_ISL_976567, EPI_ISL_976593, EPI_ISL_976594, EPI_ISL_976595, EPI_ISL_976046, EPI_ISL_976047, EPI_ISL_976048, EPI_ISL_976049, EPI_ISL_976050, EPI_ISL_976051, EPI_ISL_976052, EPI_ISL_976053, EPI_ISL_976614, EPI_ISL_976615, EPI_ISL_976616, EPI_ISL_976651, EPI_ISL_976124, EPI_ISL_976171, EPI_ISL_976256, EPI_ISL_976257, EPI_ISL_976290, EPI_ISL_976291, EPI_ISL_976292, EPI_ISL_976293, EPI_ISL_976294, EPI_ISL_976295, EPI_ISL_976652, EPI_ISL_976653, EPI_ISL_976654, EPI_ISL_976655, EPI_ISL_976656, EPI_ISL_976657, EPI_ISL_976658, EPI_ISL_976659, EPI_ISL_976660, EPI_ISL_976661, EPI_ISL_976662, EPI_ISL_976663, EPI_ISL_976664, EPI_ISL_976665, EPI_ISL_976691, EPI_ISL_976692, EPI_ISL_975032, EPI_ISL_976334, EPI_ISL_976366, EPI_ISL_976453, EPI_ISL_976539, EPI_ISL_976568, EPI_ISL_976569, EPI_ISL_976570, EPI_ISL_976571, EPI_ISL_976572, EPI_ISL_976573, EPI_ISL_976574, EPI_ISL_976575, EPI_ISL_976576, EPI_ISL_976577, EPI_ISL_976578, EPI_ISL_976596, EPI_ISL_976597, EPI_ISL_976598, EPI_ISL_976599, EPI_ISL_976600, EPI_ISL_976601, EPI_ISL_976602, EPI_ISL_976603, EPI_ISL_976604, EPI_ISL_976054, EPI_ISL_976617, EPI_ISL_976618, EPI_ISL_976619, EPI_ISL_976620, EPI_ISL_976621, EPI_ISL_976666, EPI_ISL_976667, EPI_ISL_976668, EPI_ISL_976707, EPI_ISL_976708, EPI_ISL_976709, EPI_ISL_976710, EPI_ISL_976711, EPI_ISL_976712, EPI_ISL_976713, EPI_ISL_976714, EPI_ISL_976715, EPI_ISL_976716, EPI_ISL_976735, EPI_ISL_976766, EPI_ISL_976767, EPI_ISL_976258, EPI_ISL_976296, EPI_ISL_976717, EPI_ISL_975844, EPI_ISL_976335, EPI_ISL_976336, EPI_ISL_976337, EPI_ISL_976338, EPI_ISL_976339, EPI_ISL_976367, EPI_ISL_976395, EPI_ISL_976396, EPI_ISL_976397, EPI_ISL_976398, EPI_ISL_976399, EPI_ISL_976421, EPI_ISL_976454, EPI_ISL_976718, EPI_ISL_976823, EPI_ISL_976029, EPI_ISL_976030, EPI_ISL_976031, EPI_ISL_976055, EPI_ISL_976056, EPI_ISL_976057, EPI_ISL_976058, EPI_ISL_976059, EPI_ISL_976060, EPI_ISL_976061, EPI_ISL_739662, EPI_ISL_976455, EPI_ISL_976693, EPI_ISL_976719, EPI_ISL_976062, EPI_ISL_976063, EPI_ISL_976720, EPI_ISL_976721, EPI_ISL_976722, EPI_ISL_976723, EPI_ISL_976736, EPI_ISL_976737, EPI_ISL_976738, EPI_ISL_976739, EPI_ISL_976740, EPI_ISL_976741, EPI_ISL_976742, EPI_ISL_976743, EPI_ISL_976744, EPI_ISL_976753, EPI_ISL_976754, EPI_ISL_976755, EPI_ISL_976756, EPI_ISL_976768, EPI_ISL_976769, EPI_ISL_976770, EPI_ISL_976771, EPI_ISL_976772, EPI_ISL_976790, EPI_ISL_976791, EPI_ISL_976792, EPI_ISL_976793, EPI_ISL_976794, EPI_ISL_976795, EPI_ISL_976796, EPI_ISL_976797, EPI_ISL_976798, EPI_ISL_976799, EPI_ISL_976800, EPI_ISL_976801, EPI_ISL_976802, EPI_ISL_976803, EPI_ISL_976804, EPI_ISL_976805, EPI_ISL_976806, EPI_ISL_976807, EPI_ISL_976808, EPI_ISL_976809, EPI_ISL_976810, EPI_ISL_976811, EPI_ISL_976812, EPI_ISL_976824, EPI_ISL_976825, EPI_ISL_976826, EPI_ISL_976827, EPI_ISL_976828, EPI_ISL_976829, EPI_ISL_976830, EPI_ISL_975088, EPI_ISL_976883, EPI_ISL_976884, EPI_ISL_976886, EPI_ISL_975538, EPI_ISL_976422, EPI_ISL_976494, EPI_ISL_976495, EPI_ISL_976496, EPI_ISL_976497, EPI_ISL_976498, EPI_ISL_976522, EPI_ISL_976540, EPI_ISL_976541, EPI_ISL_976579, EPI_ISL_976605, EPI_ISL_976622, EPI_ISL_976623, EPI_ISL_976624, EPI_ISL_976625, EPI_ISL_976626, EPI_ISL_976627, EPI_ISL_976628, EPI_ISL_976629, EPI_ISL_976630, EPI_ISL_976669, EPI_ISL_976670, EPI_ISL_976671, EPI_ISL_976672, EPI_ISL_976673, EPI_ISL_976674, EPI_ISL_976694, EPI_ISL_976695, EPI_ISL_976696, EPI_ISL_976697, EPI_ISL_976698, EPI_ISL_976699, EPI_ISL_976724, EPI_ISL_976725, EPI_ISL_976726, EPI_ISL_976727, EPI_ISL_976728, EPI_ISL_976729, EPI_ISL_976730, EPI_ISL_976731, EPI_ISL_976757, EPI_ISL_976758, EPI_ISL_976759, EPI_ISL_976760, EPI_ISL_976773, EPI_ISL_976774, EPI_ISL_976775, EPI_ISL_976776, EPI_ISL_976777, EPI_ISL_976813, EPI_ISL_976814, EPI_ISL_976831, EPI_ISL_976832, EPI_ISL_976833, EPI_ISL_976851, EPI_ISL_976852, EPI_ISL_976853, EPI_ISL_976854, EPI_ISL_976855, EPI_ISL_976856, EPI_ISL_976857, EPI_ISL_976863, EPI_ISL_976864, EPI_ISL_976865, EPI_ISL_976866, EPI_ISL_976875, EPI_ISL_976876, EPI_ISL_976885, EPI_ISL_976887, EPI_ISL_976456, EPI_ISL_976457, EPI_ISL_976458, EPI_ISL_976459, EPI_ISL_976460, EPI_ISL_976461, EPI_ISL_976462, EPI_ISL_976463, EPI_ISL_976464, EPI_ISL_976499, EPI_ISL_976500, EPI_ISL_976501, EPI_ISL_976523, EPI_ISL_976524, EPI_ISL_976525, EPI_ISL_976526, EPI_ISL_976527, EPI_ISL_976528, EPI_ISL_976542, EPI_ISL_976543, EPI_ISL_976544, EPI_ISL_976545, EPI_ISL_976546, EPI_ISL_976580, EPI_ISL_976581, EPI_ISL_976582, EPI_ISL_976583, EPI_ISL_976584, EPI_ISL_976606, EPI_ISL_976607, EPI_ISL_976631, EPI_ISL_976632, EPI_ISL_976633, EPI_ISL_976634, EPI_ISL_976635, EPI_ISL_976636, EPI_ISL_976675, EPI_ISL_976676, EPI_ISL_976677, EPI_ISL_976700, EPI_ISL_976701, EPI_ISL_976702, EPI_ISL_976703, EPI_ISL_976732, EPI_ISL_976733, EPI_ISL_976745, EPI_ISL_976746, EPI_ISL_976747, EPI_ISL_976748, EPI_ISL_976761, EPI_ISL_976778, EPI_ISL_976779, EPI_ISL_976780, EPI_ISL_976815, EPI_ISL_976817, EPI_ISL_976818, EPI_ISL_976834, EPI_ISL_976835, EPI_ISL_976836, EPI_ISL_976837, EPI_ISL_976838, EPI_ISL_976839, EPI_ISL_976867, EPI_ISL_976868, EPI_ISL_976869, EPI_ISL_976877, EPI_ISL_976878, EPI_ISL_975089, EPI_ISL_975296, EPI_ISL_974017, EPI_ISL_974049, EPI_ISL_974050, EPI_ISL_974630, EPI_ISL_974640, EPI_ISL_975249, EPI_ISL_975250, EPI_ISL_975297, EPI_ISL_975333, EPI_ISL_975334, EPI_ISL_975378, EPI_ISL_975379, EPI_ISL_975380, EPI_ISL_975428, EPI_ISL_975429, EPI_ISL_975485, EPI_ISL_975486, EPI_ISL_975487, EPI_ISL_975539, EPI_ISL_975591, EPI_ISL_975592, EPI_ISL_975616, EPI_ISL_975617, EPI_ISL_975647, EPI_ISL_975648, EPI_ISL_975649, EPI_ISL_975650, EPI_ISL_975736, EPI_ISL_975763, EPI_ISL_975764, EPI_ISL_975765, EPI_ISL_975789, EPI_ISL_975790, EPI_ISL_975791, EPI_ISL_975792, EPI_ISL_975816, EPI_ISL_975817, EPI_ISL_975845, EPI_ISL_975846, EPI_ISL_975876, EPI_ISL_975918, EPI_ISL_975929, EPI_ISL_975930, EPI_ISL_975931, EPI_ISL_975968, EPI_ISL_976002, EPI_ISL_976003, EPI_ISL_976004, EPI_ISL_974973, EPI_ISL_976032, EPI_ISL_976368, EPI_ISL_976465, EPI_ISL_976466, EPI_ISL_976467, EPI_ISL_976502, EPI_ISL_976529, EPI_ISL_976530, EPI_ISL_976547, EPI_ISL_976548, EPI_ISL_976549, EPI_ISL_976550, EPI_ISL_976551, EPI_ISL_976552, EPI_ISL_976608, EPI_ISL_976637, EPI_ISL_976734, EPI_ISL_976749, EPI_ISL_976840, EPI_ISL_976841, EPI_ISL_976159, EPI_ISL_976172, EPI_ISL_976213, EPI_ISL_976214, EPI_ISL_976259, EPI_ISL_976297, EPI_ISL_975694, EPI_ISL_974246, EPI_ISL_974265, EPI_ISL_974266, EPI_ISL_974592, EPI_ISL_974609, EPI_ISL_974610, EPI_ISL_974641, EPI_ISL_974646, EPI_ISL_974714, EPI_ISL_974785, EPI_ISL_974227, EPI_ISL_975251, EPI_ISL_975298, EPI_ISL_975488, EPI_ISL_975651, EPI_ISL_975652, EPI_ISL_975653, EPI_ISL_975695, EPI_ISL_975696, EPI_ISL_975737, EPI_ISL_975766, EPI_ISL_975818, EPI_ISL_975847, EPI_ISL_975848, EPI_ISL_975849, EPI_ISL_975850, EPI_ISL_974930, EPI_ISL_975033, EPI_ISL_975034, EPI_ISL_974502, EPI_ISL_975090, EPI_ISL_976340, EPI_ISL_976341, EPI_ISL_976342, EPI_ISL_976369, EPI_ISL_976400, EPI_ISL_976423, EPI_ISL_976468, EPI_ISL_976469, EPI_ISL_976470, EPI_ISL_976471, EPI_ISL_976472, EPI_ISL_976503, EPI_ISL_976504, EPI_ISL_976505, EPI_ISL_976531, EPI_ISL_976609, EPI_ISL_976610, EPI_ISL_976638, EPI_ISL_976639, EPI_ISL_976678, EPI_ISL_976679, EPI_ISL_976680, EPI_ISL_976704, EPI_ISL_976750, EPI_ISL_976762, EPI_ISL_976842, EPI_ISL_976843	BCCDC Public Health Laboratory	BCCDC Public Health Laboratory	Prystajecky Natalie et al
EPI_ISL_466696, EPI_ISL_466697, EPI_ISL_466698, EPI_ISL_466699, EPI_ISL_466700, EPI_ISL_466701, EPI_ISL_477039, EPI_ISL_466702, EPI_ISL_466703, EPI_ISL_466704, EPI_ISL_466705, EPI_ISL_466706, EPI_ISL_466707, EPI_ISL_466708, EPI_ISL_466709, EPI_ISL_466710, EPI_ISL_466711, EPI_ISL_477040, EPI_ISL_477087, EPI_ISL_477088, EPI_ISL_466712, EPI_ISL_466713, EPI_ISL_466714, EPI_ISL_466715, EPI_ISL_466716, EPI_ISL_466717, EPI_ISL_466718, EPI_ISL_466719, EPI_ISL_466720, EPI_ISL_477041, EPI_ISL_477089, EPI_ISL_466721, EPI_ISL_466722, EPI_ISL_466723, EPI_ISL_466724, EPI_ISL_466725, EPI_ISL_466726, EPI_ISL_466727, EPI_ISL_466728, EPI_ISL_466729, EPI_ISL_466730, EPI_ISL_466731, EPI_ISL_466732, EPI_ISL_466733, EPI_ISL_466734, EPI_ISL_466735, EPI_ISL_466736, EPI_ISL_466737, EPI_ISL_466738, EPI_ISL_466739, EPI_ISL_466740, EPI_ISL_466741, EPI_ISL_466742, EPI_ISL_466743, EPI_ISL_466744, EPI_ISL_466745, EPI_ISL_466746, EPI_ISL_466747, EPI_ISL_466748, EPI_ISL_466749, EPI_ISL_466750, EPI_ISL_466751, EPI_ISL_466752, EPI_ISL_466753, EPI_ISL_466754, EPI_ISL_477077, EPI_ISL_466755, EPI_ISL_466756, EPI_ISL_466757, EPI_ISL_466758, EPI_ISL_466759, EPI_ISL_477090, EPI_ISL_477091, EPI_ISL_477092, EPI_ISL_466760, EPI_ISL_466761, EPI_ISL_466762, EPI_ISL_466763, EPI_ISL_466764, EPI_ISL_466765, EPI_ISL_466766, EPI_ISL_477042, EPI_ISL_477043, EPI_ISL_477044, EPI_ISL_477045, EPI_ISL_477046, EPI_ISL_477047, EPI_ISL_477048, EPI_ISL_477049, EPI_ISL_477050, EPI_ISL_477051, EPI_ISL_477052, EPI_ISL_477053, EPI_ISL_477054, EPI_ISL_477055, EPI_ISL_477056, EPI_ISL_466767, EPI_ISL_466768, EPI_ISL_477057, EPI_ISL_466769, EPI_ISL_466770, EPI_ISL_466771, EPI_ISL_466772, EPI_ISL_466773, EPI_ISL_466774, EPI_ISL_466775, EPI_ISL_466776, EPI_ISL_466778, EPI_ISL_466777, EPI_ISL_466779, EPI_ISL_466780, EPI_ISL_466781, EPI_ISL_466782, EPI_ISL_466783, EPI_ISL_466784, EPI_ISL_466785, EPI_ISL_466786, EPI_ISL_466787, EPI_ISL_466788, EPI_ISL_466789, EPI_ISL_466790, EPI_ISL_466791, EPI_ISL_466792, EPI_ISL_466793, EPI_ISL_466794, EPI_ISL_466795, EPI_ISL_466796, EPI_ISL_477058, EPI_ISL_466797, EPI_ISL_466798, EPI_ISL_466799, EPI_ISL_466800, EPI_ISL_477059, EPI_ISL_466801, EPI_ISL_466802, EPI_ISL_466803, EPI_ISL_466804, EPI_ISL_466805, EPI_ISL_466806, EPI_ISL_466807, EPI_ISL_466808, EPI_ISL_466809, EPI_ISL_466810, EPI_ISL_466811, EPI_ISL_466812, EPI_ISL_466813, EPI_ISL_466814, EPI_ISL_466815, EPI_ISL_477060, EPI_ISL_466816, EPI_ISL_466817, EPI_ISL_466818, EPI_ISL_477061, EPI_ISL_466819, EPI_ISL_466820, EPI_ISL_466821, EPI_ISL_466822, EPI_ISL_466823, EPI_ISL_466824, EPI_ISL_477093, EPI_ISL_477094, EPI_ISL_477095, EPI_ISL_477096, EPI_ISL_477097, EPI_ISL_477098, EPI_ISL_477099, EPI_ISL_477100, EPI_ISL_477101, EPI_ISL_477102, EPI_ISL_477103, EPI_ISL_477104, EPI_ISL_466825, EPI_ISL_466826, EPI_ISL_477062, EPI_ISL_466827, EPI_ISL_466828, EPI_ISL_477063, EPI_ISL_466829, EPI_ISL_466830, EPI_ISL_466831, EPI_ISL_466832, EPI_ISL_477064, EPI_ISL_466833, EPI_ISL_466834, EPI_ISL_466835, EPI_ISL_466836, EPI_ISL_466837, EPI_ISL_477065, EPI_ISL_477066, EPI_ISL_477067, EPI_ISL_466838, EPI_ISL_477068, EPI_ISL_477069, EPI_ISL_477105, EPI_ISL_477106, EPI_ISL_477107, EPI_ISL_477108, EPI_ISL_477109, EPI_ISL_477110, EPI_ISL_477111, EPI_ISL_477112, EPI_ISL_477113, EPI_ISL_477070, EPI_ISL_467303, EPI_ISL_467305, EPI_ISL_467306, EPI_ISL_467307, EPI_ISL_477071, EPI_ISL_467308, EPI_ISL_477072, EPI_ISL_477073, EPI_ISL_477074, EPI_ISL_467309, EPI_ISL_477075, EPI_ISL_467310, EPI_ISL_467311, EPI_ISL_467312, EPI_ISL_467313, EPI_ISL_477078, EPI_ISL_477079, EPI_ISL_477080, EPI_ISL_467314, EPI_ISL_467315, EPI_ISL_477114, EPI_ISL_477115, EPI_ISL_477116, EPI_ISL_477117, EPI_ISL_477118, EPI_ISL_477119, EPI_ISL_467316, EPI_ISL_467317, EPI_ISL_467318, EPI_ISL_467319, EPI_ISL_467320, EPI_ISL_467321, EPI_ISL_467322, EPI_ISL_467323, EPI_ISL_467324, EPI_ISL_467325, EPI_ISL_467326, EPI_ISL_467327, EPI_ISL_467328, EPI_ISL_467329, EPI_ISL_467330, EPI_ISL_467331, EPI_ISL_467332, EPI_ISL_467333, EPI_ISL_467334, EPI_ISL_467335, EPI_ISL_467336, EPI_ISL_467337, EPI_ISL_467338, EPI_ISL_467339, EPI_ISL_467340, EPI_ISL_467341, EPI_ISL_467342, EPI_ISL_467343, EPI_ISL_467423, EPI_ISL_467424, EPI_ISL_477081, EPI_ISL_477082, EPI_ISL_467425, EPI_ISL_467426, EPI_ISL_467427, EPI_ISL_467428, EPI_ISL_467429, EPI_ISL_468657, EPI_ISL_468658, EPI_ISL_468659, EPI_ISL_468660, EPI_ISL_468661, EPI_ISL_468662, EPI_ISL_468663, EPI_ISL_468664, EPI_ISL_468665, EPI_ISL_468666, EPI_ISL_468667, EPI_ISL_468668, EPI_ISL_468669, EPI_ISL_468670, EPI_ISL_468671, EPI_ISL_468672, EPI_ISL_468673, EPI_ISL_468674, EPI_ISL_468675, EPI_ISL_468676, EPI_ISL_468677, EPI_ISL_468678, EPI_ISL_468679, EPI_ISL_477083, EPI_ISL_477084, EPI_ISL_477085, EPI_ISL_477086, EPI_ISL_468680, EPI_ISL_468681, EPI_ISL_468682, EPI_ISL_468683, EPI_ISL_468684, EPI_ISL_468685, EPI_ISL_468686, EPI_ISL_468687, EPI_ISL_468688, EPI_ISL_468689, EPI_ISL_468690, EPI_ISL_468691, EPI_ISL_468692, EPI_ISL_468693, EPI_ISL_468694, EPI_ISL_468695, EPI_ISL_468696, EPI_ISL_468697, EPI_ISL_468698, EPI_ISL_468699, EPI_ISL_468700, EPI_ISL_469209, EPI_ISL_469210, EPI_ISL_469211, EPI_ISL_469212, EPI_ISL_469213, EPI_ISL_469215, EPI_ISL_469214, EPI_ISL_469216, EPI_ISL_469217, EPI_ISL_469218, EPI_ISL_469219, EPI_ISL_469220, EPI_ISL_469221, EPI_ISL_469222, EPI_ISL_469223, EPI_ISL_477017, EPI_ISL_477018, EPI_ISL_477019, EPI_ISL_477076, EPI_ISL_477020, EPI_ISL_477021, EPI_ISL_477022, EPI_ISL_477023, EPI_ISL_477024, EPI_ISL_477025, EPI_ISL_477026, EPI_ISL_477027, EPI_ISL_477028, EPI_ISL_477029, EPI_ISL_477030, EPI_ISL_477031, EPI_ISL_477032, EPI_ISL_477033, EPI_ISL_477034, EPI_ISL_477035, EPI_ISL_477036, EPI_ISL_477037, EPI_ISL_463186, EPI_ISL_463187, EPI_ISL_463188, EPI_ISL_463189, EPI_ISL_463190, EPI_ISL_463191, EPI_ISL_463192, EPI_ISL_463193, EPI_ISL_463194, EPI_ISL_463195, EPI_ISL_463196, EPI_ISL_463197, EPI_ISL_463198, EPI_ISL_463199, EPI_ISL_463200, EPI_ISL_463201, EPI_ISL_463202, EPI_ISL_463203, EPI_ISL_463204, EPI_ISL_463205, EPI_ISL_463206, EPI_ISL_463207, EPI_ISL_463208, EPI_ISL_463209, EPI_ISL_463210, EPI_ISL_463211, EPI_ISL_463212, EPI_ISL_463213, EPI_ISL_463214, EPI_ISL_463215, EPI_ISL_463216, EPI_ISL_463217, EPI_ISL_463218, EPI_ISL_463219, EPI_ISL_463220, EPI_ISL_463221, EPI_ISL_463222, EPI_ISL_463223, EPI_ISL_463224, EPI_ISL_463225, EPI_ISL_463226, EPI_ISL_463227, EPI_ISL_463228, EPI_ISL_463229, EPI_ISL_477038, EPI_ISL_463230, EPI_ISL_463231, EPI_ISL_463232, EPI_ISL_463233, EPI_ISL_463234, EPI_ISL_463235, EPI_ISL_463236, EPI_ISL_463237, EPI_ISL_463238, EPI_ISL_463239, EPI_ISL_463240, EPI_ISL_463241, EPI_ISL_463242, EPI_ISL_463243, EPI_ISL_463244, EPI_ISL_463245, EPI_ISL_463246, EPI_ISL_463247, EPI_ISL_463248, EPI_ISL_463249, EPI_ISL_463250, EPI_ISL_463251, EPI_ISL_463252, EPI_ISL_463253, EPI_ISL_463254, EPI_ISL_463255, EPI_ISL_463256, EPI_ISL_463257, EPI_ISL_463258, EPI_ISL_463259, EPI_ISL_463260, EPI_ISL_463261, EPI_ISL_463262, EPI_ISL_463263, EPI_ISL_463264, EPI_ISL_463265, EPI_ISL_463266, EPI_ISL_463267, EPI_ISL_463268, EPI_ISL_463269, EPI_ISL_463270, EPI_ISL_463271, EPI_ISL_463272, EPI_ISL_463273, EPI_ISL_463274, EPI_ISL_463275, EPI_ISL_463276	BCCDC Public Health Laboratory	BCCDC Public Health Laboratory	Richard Harrigan et al
EPI_ISL_415581, EPI_ISL_418816, EPI_ISL_418817, EPI_ISL_460606, EPI_ISL_460607, EPI_ISL_418818, EPI_ISL_415578, EPI_ISL_460608, EPI_ISL_460609, EPI_ISL_460610, EPI_ISL_460611, EPI_ISL_415580, EPI_ISL_460612, EPI_ISL_460613, EPI_ISL_460614, EPI_ISL_460615, EPI_ISL_460616, EPI_ISL_462754, EPI_ISL_462755, EPI_ISL_462756, EPI_ISL_462757, EPI_ISL_462758, EPI_ISL_462759, EPI_ISL_462760, EPI_ISL_462761, EPI_ISL_462762, EPI_ISL_462763, EPI_ISL_462764, EPI_ISL_462765, EPI_ISL_462766, EPI_ISL_462767, EPI_ISL_462768, EPI_ISL_462769, EPI_ISL_462770, EPI_ISL_462771, EPI_ISL_462772, EPI_ISL_462773, EPI_ISL_462774, EPI_ISL_462775, EPI_ISL_462776, EPI_ISL_462777, EPI_ISL_462778, EPI_ISL_462779, EPI_ISL_462780, EPI_ISL_462781, EPI_ISL_462782, EPI_ISL_462783, EPI_ISL_462784, EPI_ISL_462785, EPI_ISL_462786, EPI_ISL_462787, EPI_ISL_462788, EPI_ISL_462789, EPI_ISL_462790, EPI_ISL_462791, EPI_ISL_462792, EPI_ISL_462793, EPI_ISL_462794, EPI_ISL_462795, EPI_ISL_462796, EPI_ISL_462797, EPI_ISL_462798, EPI_ISL_462799, EPI_ISL_462800, EPI_ISL_462801, EPI_ISL_462802, EPI_ISL_462803, EPI_ISL_462804, EPI_ISL_462805, EPI_ISL_462806, EPI_ISL_462807, EPI_ISL_462808, EPI_ISL_462809, EPI_ISL_462810, EPI_ISL_462811, EPI_ISL_462812, EPI_ISL_462813, EPI_ISL_462814, EPI_ISL_462815, EPI_ISL_462816, EPI_ISL_462817, EPI_ISL_462818, EPI_ISL_462819, EPI_ISL_462820, EPI_ISL_462821, EPI_ISL_462822, EPI_ISL_462823, EPI_ISL_462824, EPI_ISL_462825, EPI_ISL_462826, EPI_ISL_462827, EPI_ISL_462828, EPI_ISL_462829, EPI_ISL_462830, EPI_ISL_462831, EPI_ISL_462832, EPI_ISL_462833, EPI_ISL_462834, EPI_ISL_462835, EPI_ISL_462836, EPI_ISL_462837, EPI_ISL_462838, EPI_ISL_462839, EPI_ISL_462840, EPI_ISL_462841, EPI_ISL_462842, EPI_ISL_462843, EPI_ISL_462844, EPI_ISL_415579, EPI_ISL_415582, EPI_ISL_412965, EPI_ISL_418819, EPI_ISL_418820, EPI_ISL_418821, EPI_ISL_418822, EPI_ISL_418823, EPI_ISL_418824, EPI_ISL_415583, EPI_ISL_418825, EPI_ISL_418826, EPI_ISL_418827, EPI_ISL_418828, EPI_ISL_415584, EPI_ISL_418829, EPI_ISL_418830, EPI_ISL_418831, EPI_ISL_418832, EPI_ISL_418833, EPI_ISL_418834, EPI_ISL_418835, EPI_ISL_418836, EPI_ISL_418837, EPI_ISL_418838, EPI_ISL_415586, EPI_ISL_418839, EPI_ISL_418840, EPI_ISL_415585, EPI_ISL_415587, EPI_ISL_415577, EPI_ISL_418841, EPI_ISL_418842, EPI_ISL_418843, EPI_ISL_418844, EPI_ISL_418845, EPI_ISL_418846, EPI_ISL_415590, EPI_ISL_418847, EPI_ISL_418848, EPI_ISL_415588, EPI_ISL_415589, EPI_ISL_418849, EPI_ISL_418850, EPI_ISL_418851, EPI_ISL_418852, EPI_ISL_418853, EPI_ISL_418854, EPI_ISL_418855, EPI_ISL_418856, EPI_ISL_418857, EPI_ISL_418858, EPI_ISL_418859	BCCDC Public Health Laboratory	BCCDC Public Health Laboratory	Harrigan et al
EPI_ISL_1939312, EPI_ISL_1939313, EPI_ISL_1939314, EPI_ISL_1939315, EPI_ISL_1008876, EPI_ISL_1008877, EPI_ISL_1939316, EPI_ISL_1095457, EPI_ISL_1939317, EPI_ISL_1939318, EPI_ISL_1939319, EPI_ISL_1939320, EPI_ISL_1939321, EPI_ISL_1939322, EPI_ISL_1008878, EPI_ISL_1008879, EPI_ISL_1008880, EPI_ISL_1008881, EPI_ISL_1008882, EPI_ISL_1008883, EPI_ISL_1008884, EPI_ISL_1008885, EPI_ISL_1008886, EPI_ISL_1008887, EPI_ISL_1008888, EPI_ISL_1008889, EPI_ISL_1008890, EPI_ISL_1008891, EPI_ISL_1008892, EPI_ISL_1041959, EPI_ISL_1041960, EPI_ISL_1041961, EPI_ISL_1041962, EPI_ISL_1041963, EPI_ISL_1041964, EPI_ISL_1041965, EPI_ISL_1041966, EPI_ISL_1041967, EPI_ISL_1041968, EPI_ISL_1939323, EPI_ISL_1939324, EPI_ISL_1939325, EPI_ISL_1939326, EPI_ISL_1939327, EPI_ISL_1939328, EPI_ISL_1939329, EPI_ISL_1939330, EPI_ISL_1939331, EPI_ISL_1939332, EPI_ISL_1939333, EPI_ISL_1939334, EPI_ISL_1939335, EPI_ISL_1939336, EPI_ISL_1939337, EPI_ISL_1939338, EPI_ISL_1939339, EPI_ISL_1939340	BCN-PEP-COV-2 Group - Fundació Lluita contra la SIDA i les malalties infeccioses	SeqCOVID-SPAIN consortium/IBV(CSIC)	Oriol Mitjà i Villar MD PhD et al
EPI_ISL_955248	BCO SANGRE CM LA RAZA	BIOBANCO / COCTI	Borja-Aburto VH et al
EPI_ISL_1015391, EPI_ISL_1015372, EPI_ISL_1015370	BCRM Cherbourg	IRBA, 2MI	GORGE O. et al
EPI_ISL_850945	BCSIR	Genomic Research Lab, BCSIR	Tanjina Akhtar Banu et al
EPI_ISL_515933, EPI_ISL_516075, EPI_ISL_515937, EPI_ISL_486395	BIMS	Department of Neurovirology, National Institute of Mental Health and Neuroscience (NIMHANS)	Chitra Pattabiraman et al
EPI_ISL_1628766, EPI_ISL_1628769, EPI_ISL_1628775, EPI_ISL_1628777, EPI_ISL_1628783, EPI_ISL_1628784, EPI_ISL_1628785, EPI_ISL_1628786, EPI_ISL_1628787, EPI_ISL_1628788, EPI_ISL_1628789, EPI_ISL_1628790, EPI_ISL_1628791, EPI_ISL_1628792, EPI_ISL_1628793, EPI_ISL_1628794, EPI_ISL_1628795, EPI_ISL_1628796, EPI_ISL_1628797, EPI_ISL_1628798, EPI_ISL_1628799, EPI_ISL_1628800, EPI_ISL_1628801, EPI_ISL_1629413, EPI_ISL_1629414, EPI_ISL_1629415, EPI_ISL_1629416, EPI_ISL_1628802, EPI_ISL_1629417, EPI_ISL_1629418, EPI_ISL_1629419, EPI_ISL_1629420, EPI_ISL_2090777, EPI_ISL_2090805	BIO AUSTRAL	UMR PIMIT	Dr David A Wilkinson et al
EPI_ISL_804981, EPI_ISL_804984, EPI_ISL_804982, EPI_ISL_804983, EPI_ISL_830720, EPI_ISL_830721, EPI_ISL_830722, EPI_ISL_830723, EPI_ISL_854350, EPI_ISL_854351, EPI_ISL_854352, EPI_ISL_854353, EPI_ISL_854354, EPI_ISL_854355, EPI_ISL_854356, EPI_ISL_854357, EPI_ISL_854358, EPI_ISL_854359, EPI_ISL_854360, EPI_ISL_854361, EPI_ISL_854362, EPI_ISL_854363, EPI_ISL_854369, EPI_ISL_854367, EPI_ISL_854364, EPI_ISL_854365, EPI_ISL_854366, EPI_ISL_854372, EPI_ISL_861210, EPI_ISL_861211, EPI_ISL_861212, EPI_ISL_861213, EPI_ISL_861214, EPI_ISL_861215, EPI_ISL_861216, EPI_ISL_861187, EPI_ISL_861217, EPI_ISL_861185, EPI_ISL_861218, EPI_ISL_861219, EPI_ISL_861220, EPI_ISL_861221, EPI_ISL_861222, EPI_ISL_861223, EPI_ISL_861224, EPI_ISL_861225, EPI_ISL_861226, EPI_ISL_861227, EPI_ISL_861179, EPI_ISL_861228, EPI_ISL_861176, EPI_ISL_861229, EPI_ISL_861230, EPI_ISL_861231, EPI_ISL_861232, EPI_ISL_861175, EPI_ISL_861180, EPI_ISL_861177, EPI_ISL_861178, EPI_ISL_861181, EPI_ISL_861182, EPI_ISL_896300, EPI_ISL_896297, EPI_ISL_1226583, EPI_ISL_1226932, EPI_ISL_1226645, EPI_ISL_1226985, EPI_ISL_1226571, EPI_ISL_1226669, EPI_ISL_1226556, EPI_ISL_1226574, EPI_ISL_1226572, EPI_ISL_1226622, EPI_ISL_1226658, EPI_ISL_1226577, EPI_ISL_1226646, EPI_ISL_1226551, EPI_ISL_1397694, EPI_ISL_1397695, EPI_ISL_1397696, EPI_ISL_1397912, EPI_ISL_1397913, EPI_ISL_1397697, EPI_ISL_1397698, EPI_ISL_1397699, EPI_ISL_1756356, EPI_ISL_2279585	BIO-REFERENCE LABORATORIES	Wadsworth Center, New York State Department of Health	Kirsten St. George et al
EPI_ISL_802430, EPI_ISL_802447, EPI_ISL_802445, EPI_ISL_802446, EPI_ISL_804946, EPI_ISL_802790, EPI_ISL_802791, EPI_ISL_802792, EPI_ISL_802793, EPI_ISL_767665, EPI_ISL_767666, EPI_ISL_767667, EPI_ISL_767668, EPI_ISL_767669, EPI_ISL_767670, EPI_ISL_767648, EPI_ISL_767671, EPI_ISL_767672, EPI_ISL_767673, EPI_ISL_767674, EPI_ISL_767675, EPI_ISL_767651, EPI_ISL_767676, EPI_ISL_767677, EPI_ISL_767652, EPI_ISL_767650, EPI_ISL_767678, EPI_ISL_767653, EPI_ISL_767679, EPI_ISL_767680	BIO-REFERENCE LABORATORIES	Wadsworth Center, New York State Department.of Health	Kirsten St. George et al
EPI_ISL_1017704	BIO-TEST	Instituto Nacional de Salud- Dirección de Investigación en Salud Pública	Katherine Laiton-Donato et al
EPI_ISL_2226297, EPI_ISL_2226308, EPI_ISL_2226264, EPI_ISL_2226340, EPI_ISL_2226329, EPI_ISL_2226339, EPI_ISL_2226336, EPI_ISL_2226325, EPI_ISL_2226326, EPI_ISL_2226338, EPI_ISL_2226273, EPI_ISL_2226304, EPI_ISL_2226271, EPI_ISL_2226301, EPI_ISL_2226274, EPI_ISL_2226282, EPI_ISL_2226266, EPI_ISL_2226265, EPI_ISL_2226270, EPI_ISL_2226278, EPI_ISL_2226277, EPI_ISL_2323480, EPI_ISL_2323482, EPI_ISL_2226321, EPI_ISL_2226306, EPI_ISL_2226314, EPI_ISL_2226316, EPI_ISL_2226322, EPI_ISL_2226356, EPI_ISL_2226352, EPI_ISL_2226355, EPI_ISL_2226375, EPI_ISL_2226373	BIO86 CHAUMONT	CHU Poitiers	Caroline MICHAUD et al
EPI_ISL_2226331	BIO86 GENCAY	CHU Poitiers	Caroline MICHAUD et al
EPI_ISL_1190805, EPI_ISL_1190806, EPI_ISL_1190807, EPI_ISL_1190808, EPI_ISL_1190809, EPI_ISL_1190810	BIOAXIOME SITE SAINT GILLES	CNR Virus des Infections Respiratoires - France SUD	Antonin Bal et al
EPI_ISL_1359888, EPI_ISL_1359752, EPI_ISL_1359753, EPI_ISL_1359828, EPI_ISL_1359754, EPI_ISL_1359829, EPI_ISL_1359755, EPI_ISL_1359756, EPI_ISL_1359757, EPI_ISL_1359758, EPI_ISL_1359759, EPI_ISL_1359830, EPI_ISL_1359760, EPI_ISL_1359761, EPI_ISL_1359762, EPI_ISL_1359763, EPI_ISL_1359790, EPI_ISL_1359764, EPI_ISL_1359765, EPI_ISL_1359766, EPI_ISL_1359767, EPI_ISL_1359768, EPI_ISL_1359769, EPI_ISL_1359770, EPI_ISL_1359832, EPI_ISL_1359771, EPI_ISL_1359772, EPI_ISL_1359773, EPI_ISL_1359833, EPI_ISL_1359834, EPI_ISL_1359774, EPI_ISL_1359775, EPI_ISL_1359776, EPI_ISL_1359777, EPI_ISL_1359778, EPI_ISL_1359895, EPI_ISL_1359779, EPI_ISL_1359835, EPI_ISL_1359780, EPI_ISL_1359781, EPI_ISL_1359782, EPI_ISL_1359783, EPI_ISL_1359784, EPI_ISL_1359785	BIOESTEREL BIOGROUP	CNR Virus des Infections Respiratoires - France SUD	Antonin Bal et al
EPI_ISL_1220097, EPI_ISL_1165934, EPI_ISL_1220098, EPI_ISL_1220099, EPI_ISL_1220100, EPI_ISL_1220101, EPI_ISL_1220102, EPI_ISL_1220103, EPI_ISL_1220104, EPI_ISL_1220105, EPI_ISL_1166082, EPI_ISL_1166084, EPI_ISL_1220106, EPI_ISL_1220107, EPI_ISL_1220108, EPI_ISL_1220109, EPI_ISL_1220110, EPI_ISL_1220111, EPI_ISL_1165935, EPI_ISL_1220112, EPI_ISL_1220113, EPI_ISL_1220114, EPI_ISL_1165950, EPI_ISL_1220115, EPI_ISL_1166085, EPI_ISL_1220116, EPI_ISL_1166086, EPI_ISL_1220117, EPI_ISL_1220118, EPI_ISL_1220119, EPI_ISL_1166087, EPI_ISL_1220120, EPI_ISL_1220121, EPI_ISL_1220122, EPI_ISL_1220123, EPI_ISL_1220124, EPI_ISL_1166088, EPI_ISL_1220125, EPI_ISL_1220126, EPI_ISL_1220127, EPI_ISL_1220128, EPI_ISL_1220129, EPI_ISL_1220130, EPI_ISL_1166089, EPI_ISL_1220131, EPI_ISL_1220132, EPI_ISL_1220133, EPI_ISL_1220134, EPI_ISL_1220135, EPI_ISL_1166090, EPI_ISL_1220136, EPI_ISL_1166091, EPI_ISL_1220137, EPI_ISL_1220138, EPI_ISL_1220139, EPI_ISL_1166092, EPI_ISL_1220140, EPI_ISL_1220141, EPI_ISL_1220142, EPI_ISL_1220143, EPI_ISL_1220144, EPI_ISL_1220145, EPI_ISL_1220146, EPI_ISL_1220147, EPI_ISL_1220148, EPI_ISL_1220149, EPI_ISL_1220150, EPI_ISL_1220151, EPI_ISL_1220152, EPI_ISL_1220153, EPI_ISL_1220154, EPI_ISL_1220155, EPI_ISL_1220156, EPI_ISL_1220157, EPI_ISL_1220158, EPI_ISL_1220159, EPI_ISL_1220160, EPI_ISL_1220161, EPI_ISL_1220162, EPI_ISL_1220163, EPI_ISL_1220164, EPI_ISL_1220165, EPI_ISL_1253560, EPI_ISL_1220166, EPI_ISL_1220167, EPI_ISL_1220168, EPI_ISL_1220169, EPI_ISL_1220170, EPI_ISL_1220171, EPI_ISL_1220172, EPI_ISL_1220173, EPI_ISL_1220174, EPI_ISL_1220175, EPI_ISL_1220176, EPI_ISL_1220177, EPI_ISL_1220178, EPI_ISL_1220179, EPI_ISL_1220180, EPI_ISL_1166093, EPI_ISL_1220181	BIOGROUP	CNR Virus des Infections Respiratoires - France SUD	Antonin Bal et al
EPI_ISL_1163951, EPI_ISL_1163929, EPI_ISL_1163960, EPI_ISL_1163925, EPI_ISL_1163967, EPI_ISL_1163928, EPI_ISL_1163961, EPI_ISL_1163968, EPI_ISL_1163969, EPI_ISL_1163921, EPI_ISL_1163923, EPI_ISL_1163970, EPI_ISL_1359750, EPI_ISL_1163963, EPI_ISL_1163919, EPI_ISL_1163934, EPI_ISL_1163971, EPI_ISL_1163972, EPI_ISL_1163973, EPI_ISL_1163930, EPI_ISL_1163974, EPI_ISL_1163939, EPI_ISL_1163975, EPI_ISL_1163936, EPI_ISL_1163954, EPI_ISL_1163976, EPI_ISL_1359821, EPI_ISL_1163946, EPI_ISL_1163977, EPI_ISL_1163938, EPI_ISL_1163978, EPI_ISL_1163942, EPI_ISL_1163914, EPI_ISL_1163949, EPI_ISL_1163979, EPI_ISL_1163927, EPI_ISL_1163918, EPI_ISL_1163944, EPI_ISL_1163955, EPI_ISL_1163956, EPI_ISL_1163980, EPI_ISL_1163981, EPI_ISL_1359822, EPI_ISL_1163952, EPI_ISL_1163982, EPI_ISL_1163947, EPI_ISL_1359823, EPI_ISL_1163950, EPI_ISL_1163983, EPI_ISL_1163917, EPI_ISL_1359824, EPI_ISL_1163964, EPI_ISL_1163941, EPI_ISL_1163937, EPI_ISL_1163940, EPI_ISL_1163957, EPI_ISL_1163926, EPI_ISL_1163916, EPI_ISL_1163922, EPI_ISL_1163915, EPI_ISL_1359825, EPI_ISL_1163933, EPI_ISL_1359889, EPI_ISL_1163984, EPI_ISL_1359826, EPI_ISL_1163958, EPI_ISL_1359827, EPI_ISL_1163965, EPI_ISL_1163920, EPI_ISL_1163924, EPI_ISL_1163935, EPI_ISL_1163932, EPI_ISL_1359859, EPI_ISL_1359868	BIOGROUP BIOLITTORAL	CNR Virus des Infections Respiratoires - France SUD	Antonin Bal et al
EPI_ISL_1359747, EPI_ISL_1359966, EPI_ISL_1359978, EPI_ISL_1359861, EPI_ISL_1359862, EPI_ISL_1359863, EPI_ISL_1359795, EPI_ISL_1359864, EPI_ISL_1359796, EPI_ISL_1359797, EPI_ISL_1359798, EPI_ISL_1359802, EPI_ISL_1359803, EPI_ISL_1359804, EPI_ISL_1359865, EPI_ISL_1359806, EPI_ISL_1359807, EPI_ISL_1359808, EPI_ISL_1359890, EPI_ISL_1359809, EPI_ISL_1359967, EPI_ISL_1359810, EPI_ISL_1359811, EPI_ISL_1359866, EPI_ISL_1359812, EPI_ISL_1359813, EPI_ISL_1359960, EPI_ISL_1359814, EPI_ISL_1359815, EPI_ISL_1359816, EPI_ISL_1359817, EPI_ISL_1359818, EPI_ISL_1359819, EPI_ISL_1359867, EPI_ISL_1359820	BIOGROUP MOUANS SARTOUX	CNR Virus des Infections Respiratoires - France SUD	Antonin Bal et al
EPI_ISL_1359907, EPI_ISL_1359908, EPI_ISL_1166051, EPI_ISL_1359909, EPI_ISL_1371831, EPI_ISL_1371832, EPI_ISL_1371833, EPI_ISL_1371834, EPI_ISL_1371835, EPI_ISL_1166052	BIOLAB 33	CNR Virus des Infections Respiratoires - France SUD	Antonin Bal et al
EPI_ISL_1322343	BIOLAB UNILABS BOUCICAUT	CNR Virus des Infections Respiratoires - France SUD	Antonin Bal et al
EPI_ISL_1359892	BIOLAC - SIEGE	CNR Virus des Infections Respiratoires - France SUD	Antonin Bal et al
EPI_ISL_2228743, EPI_ISL_2228744, EPI_ISL_2228745, EPI_ISL_2228746, EPI_ISL_2228747, EPI_ISL_2228748, EPI_ISL_2228844, EPI_ISL_2228749, EPI_ISL_2228750, EPI_ISL_2228751, EPI_ISL_2228752, EPI_ISL_2228753, EPI_ISL_2228754, EPI_ISL_2228755, EPI_ISL_2228756	BIOLBS Rouen	Department of Virology, Henri Mondor University Hospital, Assistance Publique Hôpitaux de Paris, Université Paris-Est Créteil, INSERM U955	Christophe Rodriguez et al
EPI_ISL_1190840, EPI_ISL_1371893	BIOLITTORAL BIOGROUP PLATEAU TECH	CNR Virus des Infections Respiratoires - France SUD	Antonin Bal et al
EPI_ISL_1754604, EPI_ISL_1754605, EPI_ISL_1754606, EPI_ISL_1754607, EPI_ISL_1754608, EPI_ISL_1754609, EPI_ISL_2179424, EPI_ISL_1754610, EPI_ISL_1754611, EPI_ISL_1754612, EPI_ISL_1754613, EPI_ISL_1754614, EPI_ISL_1754615, EPI_ISL_1754472, EPI_ISL_1754473, EPI_ISL_1754616, EPI_ISL_1754617, EPI_ISL_1754474, EPI_ISL_1754618, EPI_ISL_1754475, EPI_ISL_1754619, EPI_ISL_1754476, EPI_ISL_1754620, EPI_ISL_1754477, EPI_ISL_1754621, EPI_ISL_1754478, EPI_ISL_1754638, EPI_ISL_2179415, EPI_ISL_1754639, EPI_ISL_1754479, EPI_ISL_1754480, EPI_ISL_1754640, EPI_ISL_1754481, EPI_ISL_2179428, EPI_ISL_1754482, EPI_ISL_1754641, EPI_ISL_1754483, EPI_ISL_2179432, EPI_ISL_2179433, EPI_ISL_1754642, EPI_ISL_1754484, EPI_ISL_1754643, EPI_ISL_1754485, EPI_ISL_1754644, EPI_ISL_1754486, EPI_ISL_1754645, EPI_ISL_1754487, EPI_ISL_1754646, EPI_ISL_1754488, EPI_ISL_1754647, EPI_ISL_1754489, EPI_ISL_1754648, EPI_ISL_1754655, EPI_ISL_1754649, EPI_ISL_1754656, EPI_ISL_1754650, EPI_ISL_1754657, EPI_ISL_1754651, EPI_ISL_1754658, EPI_ISL_2179482, EPI_ISL_1754653, EPI_ISL_1754659, EPI_ISL_1754660, EPI_ISL_1754661, EPI_ISL_1754662, EPI_ISL_1754663, EPI_ISL_1754654, EPI_ISL_2179410, EPI_ISL_1754664, EPI_ISL_1754622, EPI_ISL_1754665, EPI_ISL_1754623, EPI_ISL_1754666, EPI_ISL_1754624, EPI_ISL_1754464, EPI_ISL_2179425, EPI_ISL_1754465, EPI_ISL_1754625, EPI_ISL_1754466, EPI_ISL_1754626, EPI_ISL_1754627, EPI_ISL_1754467, EPI_ISL_1754628, EPI_ISL_1754468, EPI_ISL_1754629, EPI_ISL_1754469, EPI_ISL_1754630, EPI_ISL_1754470, EPI_ISL_1754631, EPI_ISL_1754471, EPI_ISL_1754729, EPI_ISL_2179409, EPI_ISL_1754632, EPI_ISL_1754579, EPI_ISL_1754633, EPI_ISL_1754580, EPI_ISL_1754556, EPI_ISL_1754634, EPI_ISL_1754635, EPI_ISL_1754559, EPI_ISL_1754549, EPI_ISL_1754636, EPI_ISL_2179453, EPI_ISL_1754637, EPI_ISL_1754730, EPI_ISL_1754533, EPI_ISL_1755053, EPI_ISL_1754534, EPI_ISL_1754569, EPI_ISL_1754574, EPI_ISL_2179480, EPI_ISL_1755001, EPI_ISL_1754552, EPI_ISL_1754682, EPI_ISL_1754731, EPI_ISL_1754732, EPI_ISL_1754667, EPI_ISL_1754733, EPI_ISL_1754683, EPI_ISL_1754577, EPI_ISL_1754568, EPI_ISL_1754573, EPI_ISL_1754669, EPI_ISL_1754550, EPI_ISL_1754554, EPI_ISL_1754674, EPI_ISL_1754677, EPI_ISL_1754734, EPI_ISL_1754570, EPI_ISL_1754675, EPI_ISL_1754735, EPI_ISL_1754736, EPI_ISL_1754685, EPI_ISL_2179455, EPI_ISL_1754505, EPI_ISL_1754558, EPI_ISL_1754572, EPI_ISL_1754504, EPI_ISL_2179427, EPI_ISL_1754503, EPI_ISL_1754673, EPI_ISL_1754502, EPI_ISL_1754678, EPI_ISL_2179440, EPI_ISL_2179429, EPI_ISL_1754547, EPI_ISL_1754501, EPI_ISL_2179420, EPI_ISL_1754681, EPI_ISL_1754500, EPI_ISL_1754553, EPI_ISL_1754499, EPI_ISL_2179417, EPI_ISL_1754498, EPI_ISL_1754575, EPI_ISL_1754497, EPI_ISL_1754672, EPI_ISL_1754496, EPI_ISL_1754495, EPI_ISL_1754546, EPI_ISL_1754494, EPI_ISL_1754551, EPI_ISL_1754493, EPI_ISL_1754686, EPI_ISL_1754492, EPI_ISL_1754571, EPI_ISL_1754491, EPI_ISL_1754738, EPI_ISL_2179434, EPI_ISL_1754490, EPI_ISL_1754521, EPI_ISL_1754578, EPI_ISL_1754520, EPI_ISL_1754739, EPI_ISL_1754671, EPI_ISL_2179431, EPI_ISL_1754668, EPI_ISL_1754519, EPI_ISL_1754581, EPI_ISL_1754518, EPI_ISL_1754576, EPI_ISL_1754517, EPI_ISL_1754555, EPI_ISL_1754516, EPI_ISL_2179435, EPI_ISL_1754515, EPI_ISL_1754679, EPI_ISL_1754563, EPI_ISL_2179413, EPI_ISL_1754557, EPI_ISL_1754680, EPI_ISL_1754514, EPI_ISL_1754566, EPI_ISL_1754513, EPI_ISL_1754684, EPI_ISL_1754512, EPI_ISL_1754740, EPI_ISL_1754511, EPI_ISL_1754741, EPI_ISL_1754510, EPI_ISL_1754548, EPI_ISL_1754509, EPI_ISL_1754562, EPI_ISL_1754508, EPI_ISL_1754742, EPI_ISL_1754507, EPI_ISL_1754670, EPI_ISL_1754506, EPI_ISL_1754560, EPI_ISL_1754522, EPI_ISL_1754532, EPI_ISL_1754523, EPI_ISL_1754743, EPI_ISL_1754545, EPI_ISL_1754524, EPI_ISL_2179454, EPI_ISL_1754525, EPI_ISL_1754652, EPI_ISL_2179441, EPI_ISL_1754737, EPI_ISL_1754526, EPI_ISL_1754744, EPI_ISL_1754527, EPI_ISL_1754745, EPI_ISL_1754528, EPI_ISL_1755020, EPI_ISL_1754529, EPI_ISL_2179418, EPI_ISL_2179430, EPI_ISL_1754561, EPI_ISL_1754530, EPI_ISL_1754676, EPI_ISL_1754531, EPI_ISL_1754565, EPI_ISL_1755021, EPI_ISL_1754567, EPI_ISL_2179419, EPI_ISL_2179426, EPI_ISL_1755018, EPI_ISL_1756409, EPI_ISL_1756410, EPI_ISL_1756411, EPI_ISL_1756412, EPI_ISL_1756413, EPI_ISL_1756414, EPI_ISL_1756415, EPI_ISL_1756416, EPI_ISL_1756417, EPI_ISL_1756418, EPI_ISL_1756419, EPI_ISL_1756420, EPI_ISL_1756421, EPI_ISL_1756422, EPI_ISL_1756423, EPI_ISL_1756424, EPI_ISL_1756425, EPI_ISL_1756426, EPI_ISL_1756427, EPI_ISL_1756428, EPI_ISL_1756429, EPI_ISL_2259274, EPI_ISL_1756430, EPI_ISL_1756448, EPI_ISL_1756449, EPI_ISL_2259273, EPI_ISL_2259279, EPI_ISL_1756450, EPI_ISL_1756451, EPI_ISL_2259282, EPI_ISL_1756452, EPI_ISL_1756453, EPI_ISL_1756454, EPI_ISL_1756455, EPI_ISL_1756456, EPI_ISL_2259270, EPI_ISL_1756457, EPI_ISL_1756458, EPI_ISL_1756459, EPI_ISL_1756460, EPI_ISL_1757379, EPI_ISL_1756461, EPI_ISL_1756462, EPI_ISL_1756463, EPI_ISL_1756464, EPI_ISL_1756431, EPI_ISL_1756432, EPI_ISL_1756433, EPI_ISL_1756434, EPI_ISL_2259276, EPI_ISL_1756435, EPI_ISL_1756436, EPI_ISL_2259280, EPI_ISL_1756437, EPI_ISL_1756438, EPI_ISL_1756439, EPI_ISL_1756440, EPI_ISL_2259281, EPI_ISL_1756441, EPI_ISL_1756442, EPI_ISL_1756443, EPI_ISL_1756306, EPI_ISL_1756444, EPI_ISL_2259272, EPI_ISL_2259277, EPI_ISL_1756445, EPI_ISL_1756446, EPI_ISL_1756447, EPI_ISL_1756465, EPI_ISL_1756466, EPI_ISL_1756467, EPI_ISL_2259283, EPI_ISL_2259269, EPI_ISL_2259284, EPI_ISL_1756468, EPI_ISL_1756469, EPI_ISL_1756470, EPI_ISL_1756471, EPI_ISL_1756472, EPI_ISL_1756473, EPI_ISL_1756474, EPI_ISL_2259305, EPI_ISL_1756475, EPI_ISL_1756476, EPI_ISL_1756477, EPI_ISL_1756478, EPI_ISL_1756479, EPI_ISL_1756480, EPI_ISL_1756481, EPI_ISL_1756482, EPI_ISL_1756139, EPI_ISL_1756140, EPI_ISL_1756115, EPI_ISL_2179637, EPI_ISL_1756116, EPI_ISL_1756117, EPI_ISL_1756118, EPI_ISL_1756119, EPI_ISL_1756120, EPI_ISL_1756121, EPI_ISL_1756122, EPI_ISL_2179592, EPI_ISL_1756123, EPI_ISL_1756124, EPI_ISL_2179603, EPI_ISL_1756125, EPI_ISL_1756126, EPI_ISL_1756033, EPI_ISL_1756034, EPI_ISL_1756035, EPI_ISL_1756036, EPI_ISL_1756037, EPI_ISL_1756038, EPI_ISL_1756039, EPI_ISL_1756040, EPI_ISL_2179641, EPI_ISL_1756041, EPI_ISL_1756042, EPI_ISL_1756043, EPI_ISL_1756044, EPI_ISL_1756045, EPI_ISL_1756046, EPI_ISL_1756047, EPI_ISL_1756048, EPI_ISL_1756049, EPI_ISL_1756050, EPI_ISL_1756051, EPI_ISL_1756052, EPI_ISL_1756053, EPI_ISL_1756054, EPI_ISL_2179607, EPI_ISL_1756055, EPI_ISL_1756056, EPI_ISL_1756057, EPI_ISL_1756058, EPI_ISL_2179604, EPI_ISL_2179636, EPI_ISL_2179594, EPI_ISL_1756059, EPI_ISL_2179608, EPI_ISL_1756060, EPI_ISL_1756061, EPI_ISL_1756062, EPI_ISL_2179642, EPI_ISL_1756063, EPI_ISL_1756064, EPI_ISL_1756065, EPI_ISL_1756066, EPI_ISL_1756067, EPI_ISL_1756068, EPI_ISL_1756069, EPI_ISL_1756070, EPI_ISL_1756071, EPI_ISL_1756181, EPI_ISL_1756182, EPI_ISL_1756288, EPI_ISL_1756287, EPI_ISL_1756286, EPI_ISL_1756285, EPI_ISL_2152482, EPI_ISL_2152483, EPI_ISL_2152484, EPI_ISL_2228632, EPI_ISL_2228633, EPI_ISL_2152462, EPI_ISL_2228634, EPI_ISL_2152447, EPI_ISL_2152446, EPI_ISL_2228638, EPI_ISL_2228640, EPI_ISL_2228636, EPI_ISL_2152445, EPI_ISL_2152463, EPI_ISL_2152449, EPI_ISL_2152440, EPI_ISL_2152448, EPI_ISL_2152441, EPI_ISL_2152442, EPI_ISL_2152443, EPI_ISL_2152444, EPI_ISL_2152450, EPI_ISL_2152451, EPI_ISL_2228642, EPI_ISL_2152481, EPI_ISL_2228639, EPI_ISL_2152453, EPI_ISL_2228641, EPI_ISL_2152452, EPI_ISL_2152456, EPI_ISL_2152461, EPI_ISL_2152458, EPI_ISL_2228637, EPI_ISL_2152454, EPI_ISL_2152464, EPI_ISL_2152465, EPI_ISL_2152466, EPI_ISL_2228635, EPI_ISL_2152467, EPI_ISL_2152468, EPI_ISL_2152455, EPI_ISL_2152469, EPI_ISL_2152470, EPI_ISL_2152457, EPI_ISL_2152471, EPI_ISL_2152460, EPI_ISL_2152459, EPI_ISL_2152472, EPI_ISL_2152473, EPI_ISL_2152474, EPI_ISL_2152475, EPI_ISL_2152476, EPI_ISL_2152477, EPI_ISL_2152478, EPI_ISL_2152479, EPI_ISL_2152480, EPI_ISL_2228968, EPI_ISL_2228969, EPI_ISL_2228971, EPI_ISL_2229021, EPI_ISL_2228972, EPI_ISL_2228974, EPI_ISL_2228975, EPI_ISL_2229023, EPI_ISL_2333874, EPI_ISL_2228977, EPI_ISL_2229024, EPI_ISL_2228978, EPI_ISL_2229026, EPI_ISL_2229028, EPI_ISL_2229029, EPI_ISL_2229031, EPI_ISL_2229053, EPI_ISL_2229033, EPI_ISL_2229035, EPI_ISL_2229037, EPI_ISL_2229038, EPI_ISL_2229040, EPI_ISL_2229041, EPI_ISL_2229043, EPI_ISL_2229044, EPI_ISL_2229016, EPI_ISL_2229018, EPI_ISL_2229019, EPI_ISL_2229046, EPI_ISL_2229048, EPI_ISL_2229049, EPI_ISL_2333900, EPI_ISL_2333899, EPI_ISL_2228980, EPI_ISL_2228981, EPI_ISL_2228983, EPI_ISL_2228985, EPI_ISL_2228986, EPI_ISL_2228988, EPI_ISL_2228989, EPI_ISL_2228991, EPI_ISL_2228993, EPI_ISL_2228994, EPI_ISL_2228996, EPI_ISL_2228997, EPI_ISL_2228999, EPI_ISL_2229000, EPI_ISL_2229002, EPI_ISL_2229004, EPI_ISL_2334030, EPI_ISL_2229051, EPI_ISL_2229005, EPI_ISL_2334029, EPI_ISL_2229007, EPI_ISL_2334028, EPI_ISL_2334027, EPI_ISL_2334026, EPI_ISL_2334025, EPI_ISL_2333873, EPI_ISL_2334024, EPI_ISL_2334023, EPI_ISL_2229009, EPI_ISL_2229010, EPI_ISL_2229012, EPI_ISL_2333875, EPI_ISL_2229013, EPI_ISL_2229015, EPI_ISL_2334022, EPI_ISL_2334021, EPI_ISL_2334020, EPI_ISL_2334019, EPI_ISL_2334018, EPI_ISL_2334017, EPI_ISL_2334016, EPI_ISL_2334015, EPI_ISL_2334014, EPI_ISL_2334013, EPI_ISL_2334012, EPI_ISL_2334011, EPI_ISL_2334010, EPI_ISL_2334009, EPI_ISL_2334008, EPI_ISL_2334007, EPI_ISL_2334006, EPI_ISL_2334005, EPI_ISL_2334004, EPI_ISL_2334003, EPI_ISL_2334002, EPI_ISL_2334001, EPI_ISL_2334000, EPI_ISL_2333999, EPI_ISL_2333998, EPI_ISL_2333997, EPI_ISL_2333996, EPI_ISL_2333995, EPI_ISL_2333994, EPI_ISL_2333895, EPI_ISL_2333894, EPI_ISL_2333893, EPI_ISL_2333892, EPI_ISL_2333891, EPI_ISL_2333890, EPI_ISL_2333889, EPI_ISL_2333829, EPI_ISL_2333830, EPI_ISL_2333831, EPI_ISL_2333832, EPI_ISL_2333833, EPI_ISL_2333834, EPI_ISL_2333835, EPI_ISL_2333836, EPI_ISL_2333837, EPI_ISL_2333896, EPI_ISL_2333838, EPI_ISL_2333839, EPI_ISL_2333840, EPI_ISL_2333841, EPI_ISL_2333842, EPI_ISL_2333843, EPI_ISL_2333844, EPI_ISL_2333845, EPI_ISL_2333846, EPI_ISL_2333847, EPI_ISL_2333848, EPI_ISL_2333849, EPI_ISL_2333850, EPI_ISL_2333851, EPI_ISL_2333852, EPI_ISL_2333853, EPI_ISL_2333854, EPI_ISL_2333855, EPI_ISL_2333856, EPI_ISL_2333857, EPI_ISL_2333858, EPI_ISL_2333859, EPI_ISL_2333860, EPI_ISL_2333861, EPI_ISL_2333862, EPI_ISL_2333863, EPI_ISL_2333897, EPI_ISL_2333864, EPI_ISL_2333865, EPI_ISL_2333866, EPI_ISL_2333867, EPI_ISL_2333868, EPI_ISL_2333869, EPI_ISL_2333870, EPI_ISL_2333871, EPI_ISL_2333872	BIOMNIS EUROFINS IVRY	Department of Virology, Henri Mondor University Hospital, Assistance Publique Hôpitaux de Paris, Université Paris-Est Créteil, INSERM U955	Christophe Rodriguez et al
EPI_ISL_1336523, EPI_ISL_1336512, EPI_ISL_1336518, EPI_ISL_1336536, EPI_ISL_1336547, EPI_ISL_1336548, EPI_ISL_1336533, EPI_ISL_1336563, EPI_ISL_1336564, EPI_ISL_1336549, EPI_ISL_1336526, EPI_ISL_1336528, EPI_ISL_1297228, EPI_ISL_1313111, EPI_ISL_1134907, EPI_ISL_1297319, EPI_ISL_1191644, EPI_ISL_1297460, EPI_ISL_1297461, EPI_ISL_1297462, EPI_ISL_1297320, EPI_ISL_1297322, EPI_ISL_1297323, EPI_ISL_1297423, EPI_ISL_1297324, EPI_ISL_1297325, EPI_ISL_1313112, EPI_ISL_1134915, EPI_ISL_1134916, EPI_ISL_1297424, EPI_ISL_1134917, EPI_ISL_1297326, EPI_ISL_1313052, EPI_ISL_1297327, EPI_ISL_1297328, EPI_ISL_1313053, EPI_ISL_1297204, EPI_ISL_1313054, EPI_ISL_1134918, EPI_ISL_1297425, EPI_ISL_1297329, EPI_ISL_1134919, EPI_ISL_1134920, EPI_ISL_1297463, EPI_ISL_1134921, EPI_ISL_1134922, EPI_ISL_1297464, EPI_ISL_1134923, EPI_ISL_1297426, EPI_ISL_1313079, EPI_ISL_1134924, EPI_ISL_1134925, EPI_ISL_1134926, EPI_ISL_1297427, EPI_ISL_1134927, EPI_ISL_1313085, EPI_ISL_1313157, EPI_ISL_1297330, EPI_ISL_1313055, EPI_ISL_1313056, EPI_ISL_1313086, EPI_ISL_1297428, EPI_ISL_1313118, EPI_ISL_1313087, EPI_ISL_1297471, EPI_ISL_1313119, EPI_ISL_1313158, EPI_ISL_1313057, EPI_ISL_1297465, EPI_ISL_1313058, EPI_ISL_1313088, EPI_ISL_1297331, EPI_ISL_1313059, EPI_ISL_1312377, EPI_ISL_1313159, EPI_ISL_1313060, EPI_ISL_1313061, EPI_ISL_1313089, EPI_ISL_1313090, EPI_ISL_1312378, EPI_ISL_1313093, EPI_ISL_1313094, EPI_ISL_1313095, EPI_ISL_1313096, EPI_ISL_1313062, EPI_ISL_1297429, EPI_ISL_1313063, EPI_ISL_1297430, EPI_ISL_1313097, EPI_ISL_1313064, EPI_ISL_1297431, EPI_ISL_1297332, EPI_ISL_1313065, EPI_ISL_1313066, EPI_ISL_1297333, EPI_ISL_1313098, EPI_ISL_1313067, EPI_ISL_1297432, EPI_ISL_1313068, EPI_ISL_1313099, EPI_ISL_1313069, EPI_ISL_1297215, EPI_ISL_1297334, EPI_ISL_1313070, EPI_ISL_1313071, EPI_ISL_1313100, EPI_ISL_1297433, EPI_ISL_1313072, EPI_ISL_1134928, EPI_ISL_1297434, EPI_ISL_1313073, EPI_ISL_1313113, EPI_ISL_1134929, EPI_ISL_1134930, EPI_ISL_1134931, EPI_ISL_1313101, EPI_ISL_1134932, EPI_ISL_1313102, EPI_ISL_1134933, EPI_ISL_1313103, EPI_ISL_1134934, EPI_ISL_1313161, EPI_ISL_1313104, EPI_ISL_1313074, EPI_ISL_1134935, EPI_ISL_1313075, EPI_ISL_1313076, EPI_ISL_1313077, EPI_ISL_1134936, EPI_ISL_1313105, EPI_ISL_1313106, EPI_ISL_1134937, EPI_ISL_1313107, EPI_ISL_1313108, EPI_ISL_1313109, EPI_ISL_1313110, EPI_ISL_1134938, EPI_ISL_1313078, EPI_ISL_1134939, EPI_ISL_1134940, EPI_ISL_1134941, EPI_ISL_1134942, EPI_ISL_1313162, EPI_ISL_1134943, EPI_ISL_1134944, EPI_ISL_1155702, EPI_ISL_1134945, EPI_ISL_1134946, EPI_ISL_1134947, EPI_ISL_1134948, EPI_ISL_1134949, EPI_ISL_1297437, EPI_ISL_1134950, EPI_ISL_1297335, EPI_ISL_1134951, EPI_ISL_1359965, EPI_ISL_1297438, EPI_ISL_1134952, EPI_ISL_1134953, EPI_ISL_1297336, EPI_ISL_1134954, EPI_ISL_1297337, EPI_ISL_1134955, EPI_ISL_1241862, EPI_ISL_1134956, EPI_ISL_1297338, EPI_ISL_1297339, EPI_ISL_1155704, EPI_ISL_1134957, EPI_ISL_1297439, EPI_ISL_1134958, EPI_ISL_1134959, EPI_ISL_1134960, EPI_ISL_1134961, EPI_ISL_1134962, EPI_ISL_1134963, EPI_ISL_1134964, EPI_ISL_1134965, EPI_ISL_1297340, EPI_ISL_1297210, EPI_ISL_1134966, EPI_ISL_1297341, EPI_ISL_1134967, EPI_ISL_1297440, EPI_ISL_1134968, EPI_ISL_1134970, EPI_ISL_1134971, EPI_ISL_1297206, EPI_ISL_1134972, EPI_ISL_1134973, EPI_ISL_1297342, EPI_ISL_1297343, EPI_ISL_1134974, EPI_ISL_1134975, EPI_ISL_1134976, EPI_ISL_1134977, EPI_ISL_1134978, EPI_ISL_1134979, EPI_ISL_1134980, EPI_ISL_1134981, EPI_ISL_1297344, EPI_ISL_1134982, EPI_ISL_1134983, EPI_ISL_1134984, EPI_ISL_1134985, EPI_ISL_1134986, EPI_ISL_1134987, EPI_ISL_1134988, EPI_ISL_1134989, EPI_ISL_1134990, EPI_ISL_1134991, EPI_ISL_1297466, EPI_ISL_1134992, EPI_ISL_1134993, EPI_ISL_1134994, EPI_ISL_1134995, EPI_ISL_1297345, EPI_ISL_1134996, EPI_ISL_1297441, EPI_ISL_1134997, EPI_ISL_1134998, EPI_ISL_1134999, EPI_ISL_1135000, EPI_ISL_1135001, EPI_ISL_1135002, EPI_ISL_1135003, EPI_ISL_1135004, EPI_ISL_1135005, EPI_ISL_1135006, EPI_ISL_1135007, EPI_ISL_1135008, EPI_ISL_1135009, EPI_ISL_1135010, EPI_ISL_1297217, EPI_ISL_1135011, EPI_ISL_1297346, EPI_ISL_1297347, EPI_ISL_1297348, EPI_ISL_1135012, EPI_ISL_1135013, EPI_ISL_1135014, EPI_ISL_1135015, EPI_ISL_1135016, EPI_ISL_1155706, EPI_ISL_1135017, EPI_ISL_1135018, EPI_ISL_1135019, EPI_ISL_1135020, EPI_ISL_1297467, EPI_ISL_1135021, EPI_ISL_1297349, EPI_ISL_1135022, EPI_ISL_1297350, EPI_ISL_1135023, EPI_ISL_1135024, EPI_ISL_1135025, EPI_ISL_1135026, EPI_ISL_1297351, EPI_ISL_1135029, EPI_ISL_1155708, EPI_ISL_1297442, EPI_ISL_1297352, EPI_ISL_1297443, EPI_ISL_1135030, EPI_ISL_1297444, EPI_ISL_1135031, EPI_ISL_1135032, EPI_ISL_1135033, EPI_ISL_1135034, EPI_ISL_1297353, EPI_ISL_1135035, EPI_ISL_1297354, EPI_ISL_1297355, EPI_ISL_1297356, EPI_ISL_1297445, EPI_ISL_1297480, EPI_ISL_1297357, EPI_ISL_1297358, EPI_ISL_1297359, EPI_ISL_1297360, EPI_ISL_1135036, EPI_ISL_1312379, EPI_ISL_1297468, EPI_ISL_1297446, EPI_ISL_1297361, EPI_ISL_1297469, EPI_ISL_1297362, EPI_ISL_1312380, EPI_ISL_1135037, EPI_ISL_1297363, EPI_ISL_1297364, EPI_ISL_1297447, EPI_ISL_1297365, EPI_ISL_1297470, EPI_ISL_1297366, EPI_ISL_1297367, EPI_ISL_1297368, EPI_ISL_1297369, EPI_ISL_1297370, EPI_ISL_1297448, EPI_ISL_1297371, EPI_ISL_1297481, EPI_ISL_1297372, EPI_ISL_1297482, EPI_ISL_1297483, EPI_ISL_1297373, EPI_ISL_1297484, EPI_ISL_1297449, EPI_ISL_1297374, EPI_ISL_1312381, EPI_ISL_1297375, EPI_ISL_1297485, EPI_ISL_1297376, EPI_ISL_1297486, EPI_ISL_1297377, EPI_ISL_1297450, EPI_ISL_1297378, EPI_ISL_1297451, EPI_ISL_1297379, EPI_ISL_1297452, EPI_ISL_1297380, EPI_ISL_1297453, EPI_ISL_1297381, EPI_ISL_1297382, EPI_ISL_1297383, EPI_ISL_1201781, EPI_ISL_1201782, EPI_ISL_1201783, EPI_ISL_1191686, EPI_ISL_1201784, EPI_ISL_1191647, EPI_ISL_1191687, EPI_ISL_1201785, EPI_ISL_1191648, EPI_ISL_1191649, EPI_ISL_1191650, EPI_ISL_1191651, EPI_ISL_1201786, EPI_ISL_1201787, EPI_ISL_1191652, EPI_ISL_1191688, EPI_ISL_1241866, EPI_ISL_1201788, EPI_ISL_1191653, EPI_ISL_1191708, EPI_ISL_1191634, EPI_ISL_1200656, EPI_ISL_1201789, EPI_ISL_1191689, EPI_ISL_1191654, EPI_ISL_1200657, EPI_ISL_1191655, EPI_ISL_1201790, EPI_ISL_1201791, EPI_ISL_1191690, EPI_ISL_1191684, EPI_ISL_1191656, EPI_ISL_1191639, EPI_ISL_1191657, EPI_ISL_1191658, EPI_ISL_1191635, EPI_ISL_1191640, EPI_ISL_1191691, EPI_ISL_1191659, EPI_ISL_1191660, EPI_ISL_1191661, EPI_ISL_1191662, EPI_ISL_1239449, EPI_ISL_1191692, EPI_ISL_1191663, EPI_ISL_1191693, EPI_ISL_1239450, EPI_ISL_1191664, EPI_ISL_1200658, EPI_ISL_1191694, EPI_ISL_1201792, EPI_ISL_1200659, EPI_ISL_1191695, EPI_ISL_1201793, EPI_ISL_1265472, EPI_ISL_1200660, EPI_ISL_1191707, EPI_ISL_1201794, EPI_ISL_1191665, EPI_ISL_1191666, EPI_ISL_1191696, EPI_ISL_1241867, EPI_ISL_1200661, EPI_ISL_1201795, EPI_ISL_1200662, EPI_ISL_1201796, EPI_ISL_1191697, EPI_ISL_1201797, EPI_ISL_1201798, EPI_ISL_1200663, EPI_ISL_1200664, EPI_ISL_1200665, EPI_ISL_1191667, EPI_ISL_1241868, EPI_ISL_1239451, EPI_ISL_1200666, EPI_ISL_1191668, EPI_ISL_1201799, EPI_ISL_1191669, EPI_ISL_1201800, EPI_ISL_1191641, EPI_ISL_1191636, EPI_ISL_1191670, EPI_ISL_1241869, EPI_ISL_1191698, EPI_ISL_1201801, EPI_ISL_1191637, EPI_ISL_1191699, EPI_ISL_1239445, EPI_ISL_1200667, EPI_ISL_1201802, EPI_ISL_1200668, EPI_ISL_1191671, EPI_ISL_1200669, EPI_ISL_1241870, EPI_ISL_1201803, EPI_ISL_1191700, EPI_ISL_1201804, EPI_ISL_1241871, EPI_ISL_1201805, EPI_ISL_1201806, EPI_ISL_1201807, EPI_ISL_1241872, EPI_ISL_1201808, EPI_ISL_1200670, EPI_ISL_1201809, EPI_ISL_1201810, EPI_ISL_1201811, EPI_ISL_1201812, EPI_ISL_1201813, EPI_ISL_1201814, EPI_ISL_1201815, EPI_ISL_1200671, EPI_ISL_1201816, EPI_ISL_1200672, EPI_ISL_1201817, EPI_ISL_1200673, EPI_ISL_1201818, EPI_ISL_1200674, EPI_ISL_1201819, EPI_ISL_1201820, EPI_ISL_1200675, EPI_ISL_1201821, EPI_ISL_1201822, EPI_ISL_1201823, EPI_ISL_1200676, EPI_ISL_1201824, EPI_ISL_1200677, EPI_ISL_1241873, EPI_ISL_1201825, EPI_ISL_1201826, EPI_ISL_1201827, EPI_ISL_1241874, EPI_ISL_1201828, EPI_ISL_1200678, EPI_ISL_1201829, EPI_ISL_1200679, EPI_ISL_1201830, EPI_ISL_1201831, EPI_ISL_1241875, EPI_ISL_1200680, EPI_ISL_1165920, EPI_ISL_1165936, EPI_ISL_1200681, EPI_ISL_1201832, EPI_ISL_1165919, EPI_ISL_1200682, EPI_ISL_1165937, EPI_ISL_1200683, EPI_ISL_1165938, EPI_ISL_1200684, EPI_ISL_1165921, EPI_ISL_1200685, EPI_ISL_1200686, EPI_ISL_1165922, EPI_ISL_1200687, EPI_ISL_1165939, EPI_ISL_1200688, EPI_ISL_1200689, EPI_ISL_1200690, EPI_ISL_1201833, EPI_ISL_1200691, EPI_ISL_1200692, EPI_ISL_1200693, EPI_ISL_1200694, EPI_ISL_1201834, EPI_ISL_1200695, EPI_ISL_1200696, EPI_ISL_1200697, EPI_ISL_1200698, EPI_ISL_1165923, EPI_ISL_1200699, EPI_ISL_1165940, EPI_ISL_1200700, EPI_ISL_1200701, EPI_ISL_1165924, EPI_ISL_1165925, EPI_ISL_1200702, EPI_ISL_1201835, EPI_ISL_1200703, EPI_ISL_1165926, EPI_ISL_1200704, EPI_ISL_1165927, EPI_ISL_1201836, EPI_ISL_1200705, EPI_ISL_1165900, EPI_ISL_1200706, EPI_ISL_1201837, EPI_ISL_1200707, EPI_ISL_1200708, EPI_ISL_1200709, EPI_ISL_1165928, EPI_ISL_1200710, EPI_ISL_1200711, EPI_ISL_1201838, EPI_ISL_1200712, EPI_ISL_1201839, EPI_ISL_1201840, EPI_ISL_1201841, EPI_ISL_1201842, EPI_ISL_1200713, EPI_ISL_1165941, EPI_ISL_1200714, EPI_ISL_1165929, EPI_ISL_1200715, EPI_ISL_1165942, EPI_ISL_1200716, EPI_ISL_1165930, EPI_ISL_1200717, EPI_ISL_1165905, EPI_ISL_1200718, EPI_ISL_1165904, EPI_ISL_1200719, EPI_ISL_1200720, EPI_ISL_1200721, EPI_ISL_1200722, EPI_ISL_1165913, EPI_ISL_1200723, EPI_ISL_1200724, EPI_ISL_1165943, EPI_ISL_1200725, EPI_ISL_1165907, EPI_ISL_1165931, EPI_ISL_1200726, EPI_ISL_1165932, EPI_ISL_1200727, EPI_ISL_1165952, EPI_ISL_1200728, EPI_ISL_1200729, EPI_ISL_1200730, EPI_ISL_1165902, EPI_ISL_1200731, EPI_ISL_1200732, EPI_ISL_1201843, EPI_ISL_1200733, EPI_ISL_1201844, EPI_ISL_1165944, EPI_ISL_1201845, EPI_ISL_1201846, EPI_ISL_1200734, EPI_ISL_1165945, EPI_ISL_1201847, EPI_ISL_1165911, EPI_ISL_1201848, EPI_ISL_1191672, EPI_ISL_1201849, EPI_ISL_1201850, EPI_ISL_1200735, EPI_ISL_1200736, EPI_ISL_1201851, EPI_ISL_1200737, EPI_ISL_1200738, EPI_ISL_1200739, EPI_ISL_1200740, EPI_ISL_1165955, EPI_ISL_1200741, EPI_ISL_1200742, EPI_ISL_1200743, EPI_ISL_1165956, EPI_ISL_1200744, EPI_ISL_1200745, EPI_ISL_1165957, EPI_ISL_1200746, EPI_ISL_1165951, EPI_ISL_1200747, EPI_ISL_1200748, EPI_ISL_1200749, EPI_ISL_1200750, EPI_ISL_1200751, EPI_ISL_1200752, EPI_ISL_1200753, EPI_ISL_1200754, EPI_ISL_1200755, EPI_ISL_1200756, EPI_ISL_1200757, EPI_ISL_1200758, EPI_ISL_1200759, EPI_ISL_1200760, EPI_ISL_1200761, EPI_ISL_1200762, EPI_ISL_1200763, EPI_ISL_1200764, EPI_ISL_1200765, EPI_ISL_1200766, EPI_ISL_1200767, EPI_ISL_1200768, EPI_ISL_1200769, EPI_ISL_1200770, EPI_ISL_1200771, EPI_ISL_1200772, EPI_ISL_1200773, EPI_ISL_1200774, EPI_ISL_1200775, EPI_ISL_1200776, EPI_ISL_1200777, EPI_ISL_1200778, EPI_ISL_1200779, EPI_ISL_1200780, EPI_ISL_1200781, EPI_ISL_1200782, EPI_ISL_1200783, EPI_ISL_1200784, EPI_ISL_1200785, EPI_ISL_1200786, EPI_ISL_1200787, EPI_ISL_1200788, EPI_ISL_1200789, EPI_ISL_1200790, EPI_ISL_1200791, EPI_ISL_1200792, EPI_ISL_1200793, EPI_ISL_1200794, EPI_ISL_1200795, EPI_ISL_1200796, EPI_ISL_1200797, EPI_ISL_1200798, EPI_ISL_1200799, EPI_ISL_1200800, EPI_ISL_1200801, EPI_ISL_1200802, EPI_ISL_1200803, EPI_ISL_1200804, EPI_ISL_1200805, EPI_ISL_1200806, EPI_ISL_1200807, EPI_ISL_1200808, EPI_ISL_1200809, EPI_ISL_1200810, EPI_ISL_1200811, EPI_ISL_1200812, EPI_ISL_1200813, EPI_ISL_1200814, EPI_ISL_1200815, EPI_ISL_1200816, EPI_ISL_1200817, EPI_ISL_1200818, EPI_ISL_1200819, EPI_ISL_1200820, EPI_ISL_1200821, EPI_ISL_1200822, EPI_ISL_1200823, EPI_ISL_1200824, EPI_ISL_1200825, EPI_ISL_1200826, EPI_ISL_1200827, EPI_ISL_1200828, EPI_ISL_1200829, EPI_ISL_1200830, EPI_ISL_1200831, EPI_ISL_1200832, EPI_ISL_1200833, EPI_ISL_1200834, EPI_ISL_1200835, EPI_ISL_1200836, EPI_ISL_1265557, EPI_ISL_1265558, EPI_ISL_1265556, EPI_ISL_1201853, EPI_ISL_1200837, EPI_ISL_1200843, EPI_ISL_1265484, EPI_ISL_1200847, EPI_ISL_1200849, EPI_ISL_1200850, EPI_ISL_1200852, EPI_ISL_1200854, EPI_ISL_1265559, EPI_ISL_1290841, EPI_ISL_1265560, EPI_ISL_1220200, EPI_ISL_1265561, EPI_ISL_1265518, EPI_ISL_1220201, EPI_ISL_1290837, EPI_ISL_1290842, EPI_ISL_1265519, EPI_ISL_1265520, EPI_ISL_1220202, EPI_ISL_1265562, EPI_ISL_1220203, EPI_ISL_1265521, EPI_ISL_1265563, EPI_ISL_1265478, EPI_ISL_1220204, EPI_ISL_1265480, EPI_ISL_1220205, EPI_ISL_1220206, EPI_ISL_1220207, EPI_ISL_1290846, EPI_ISL_1265522, EPI_ISL_1265564, EPI_ISL_1220208, EPI_ISL_1220209, EPI_ISL_1265523, EPI_ISL_1220210, EPI_ISL_1265524, EPI_ISL_1265525, EPI_ISL_1220211, EPI_ISL_1265526, EPI_ISL_1265527, EPI_ISL_1265528, EPI_ISL_1220212, EPI_ISL_1220213, EPI_ISL_1265587, EPI_ISL_1265503, EPI_ISL_1253546, EPI_ISL_1220214, EPI_ISL_1265529, EPI_ISL_1220215, EPI_ISL_1253558, EPI_ISL_1253549, EPI_ISL_1220216, EPI_ISL_1265495, EPI_ISL_1220217, EPI_ISL_1220218, EPI_ISL_1265530, EPI_ISL_1220219, EPI_ISL_1220220, EPI_ISL_1265531, EPI_ISL_1220221, EPI_ISL_1220222, EPI_ISL_1265532, EPI_ISL_1290849, EPI_ISL_1253550, EPI_ISL_1265508, EPI_ISL_1220223, EPI_ISL_1220224, EPI_ISL_1265533, EPI_ISL_1265534, EPI_ISL_1265588, EPI_ISL_1290843, EPI_ISL_1220225, EPI_ISL_1265535, EPI_ISL_1220226, EPI_ISL_1220227, EPI_ISL_1241880, EPI_ISL_1265536, EPI_ISL_1220228, EPI_ISL_1290850, EPI_ISL_1265537, EPI_ISL_1220229, EPI_ISL_1220230, EPI_ISL_1265504, EPI_ISL_1220231, EPI_ISL_1265492, EPI_ISL_1253542, EPI_ISL_1220232, EPI_ISL_1265538, EPI_ISL_1265589, EPI_ISL_1265572, EPI_ISL_1265539, EPI_ISL_1290851, EPI_ISL_1265565, EPI_ISL_1290852, EPI_ISL_1290853, EPI_ISL_1265505, EPI_ISL_1265573, EPI_ISL_1220233, EPI_ISL_1265547, EPI_ISL_1265540, EPI_ISL_1220234, EPI_ISL_1265475, EPI_ISL_1265607, EPI_ISL_1265574, EPI_ISL_1220235, EPI_ISL_1290844, EPI_ISL_1220236, EPI_ISL_1290845, EPI_ISL_1265541, EPI_ISL_1253545, EPI_ISL_1265566, EPI_ISL_1220237, EPI_ISL_1265590, EPI_ISL_1220238, EPI_ISL_1253538, EPI_ISL_1220239, EPI_ISL_1220240, EPI_ISL_1220241, EPI_ISL_1220242, EPI_ISL_1220243, EPI_ISL_1220244, EPI_ISL_1265567, EPI_ISL_1220245, EPI_ISL_1265542, EPI_ISL_1220246, EPI_ISL_1265568, EPI_ISL_1265543, EPI_ISL_1220247, EPI_ISL_1220248, EPI_ISL_1265544, EPI_ISL_1265545, EPI_ISL_1220249, EPI_ISL_1265569, EPI_ISL_1220250, EPI_ISL_1220251, EPI_ISL_1220252, EPI_ISL_1265575, EPI_ISL_1290854, EPI_ISL_1265576, EPI_ISL_1220253, EPI_ISL_1265577, EPI_ISL_1220254, EPI_ISL_1220255, EPI_ISL_1220256, EPI_ISL_1220257, EPI_ISL_1220258, EPI_ISL_1220259, EPI_ISL_1220260, EPI_ISL_1220261, EPI_ISL_1220262, EPI_ISL_1220263, EPI_ISL_1220264, EPI_ISL_1220265, EPI_ISL_1220266, EPI_ISL_1253547, EPI_ISL_1220267, EPI_ISL_1220268, EPI_ISL_1220269, EPI_ISL_1253559, EPI_ISL_1253539, EPI_ISL_1220270, EPI_ISL_1220271, EPI_ISL_1220272, EPI_ISL_1220273, EPI_ISL_1220274, EPI_ISL_1220275, EPI_ISL_1220276, EPI_ISL_1253540, EPI_ISL_1220277, EPI_ISL_1220278, EPI_ISL_1220279, EPI_ISL_1220280, EPI_ISL_1220281, EPI_ISL_1220282, EPI_ISL_1220283, EPI_ISL_1253541, EPI_ISL_1220284, EPI_ISL_1220285, EPI_ISL_1220286, EPI_ISL_1220287, EPI_ISL_1220288, EPI_ISL_1253551, EPI_ISL_1220289, EPI_ISL_1220290, EPI_ISL_1220291, EPI_ISL_1220292, EPI_ISL_1220293, EPI_ISL_1253544, EPI_ISL_1220294, EPI_ISL_1220295, EPI_ISL_1220296, EPI_ISL_1220297, EPI_ISL_1220298, EPI_ISL_1220299, EPI_ISL_1220300, EPI_ISL_1220301, EPI_ISL_1220302, EPI_ISL_1220303, EPI_ISL_1191702, EPI_ISL_1241891, EPI_ISL_1241892, EPI_ISL_1241893, EPI_ISL_1241894, EPI_ISL_1241895, EPI_ISL_1241896, EPI_ISL_1241897, EPI_ISL_1241898, EPI_ISL_1241899, EPI_ISL_1241900, EPI_ISL_1241901, EPI_ISL_1241902, EPI_ISL_1241903, EPI_ISL_1241904, EPI_ISL_1241905, EPI_ISL_1241906, EPI_ISL_1265493, EPI_ISL_1241908, EPI_ISL_1241909, EPI_ISL_1241910, EPI_ISL_1241911, EPI_ISL_1241912, EPI_ISL_1241913, EPI_ISL_1265502, EPI_ISL_1241915, EPI_ISL_1241916, EPI_ISL_1241917, EPI_ISL_1241918, EPI_ISL_1241919, EPI_ISL_1241920, EPI_ISL_1241921, EPI_ISL_1241922, EPI_ISL_1241923, EPI_ISL_1241924, EPI_ISL_1241925, EPI_ISL_1241926, EPI_ISL_1241927, EPI_ISL_1265496, EPI_ISL_1241929, EPI_ISL_1290847, EPI_ISL_1241930, EPI_ISL_1290848, EPI_ISL_1241931, EPI_ISL_1241932, EPI_ISL_1313116, EPI_ISL_1265470, EPI_ISL_1241934, EPI_ISL_1265487, EPI_ISL_1241936, EPI_ISL_1241937, EPI_ISL_1241938, EPI_ISL_1241939, EPI_ISL_1241940, EPI_ISL_1253565, EPI_ISL_1241941, EPI_ISL_1241942, EPI_ISL_1241943, EPI_ISL_1241944, EPI_ISL_1241945, EPI_ISL_1241946, EPI_ISL_1241947, EPI_ISL_1241948, EPI_ISL_1241949, EPI_ISL_1241950, EPI_ISL_1241951, EPI_ISL_1241952, EPI_ISL_1241953, EPI_ISL_1241954, EPI_ISL_1265715, EPI_ISL_1418249, EPI_ISL_1418250, EPI_ISL_1418251, EPI_ISL_1461078, EPI_ISL_1461080, EPI_ISL_1461082, EPI_ISL_1461085, EPI_ISL_1461087, EPI_ISL_1461089, EPI_ISL_1461091, EPI_ISL_1461092, EPI_ISL_1461094, EPI_ISL_1461096, EPI_ISL_1461098, EPI_ISL_1461100, EPI_ISL_1461101, EPI_ISL_1461103, EPI_ISL_1461105, EPI_ISL_1461107, EPI_ISL_1461108, EPI_ISL_1623616, EPI_ISL_1623617, EPI_ISL_2016074, EPI_ISL_2016076, EPI_ISL_2016077, EPI_ISL_2016079, EPI_ISL_2016080	BIOMNIS LYON	CNR Virus des Infections Respiratoires - France SUD	Antonin Bal et al
EPI_ISL_1297385, EPI_ISL_1297386, EPI_ISL_1297220, EPI_ISL_1297387, EPI_ISL_1312367, EPI_ISL_1297388, EPI_ISL_1297389, EPI_ISL_1297221, EPI_ISL_1297472, EPI_ISL_1297390, EPI_ISL_1359869, EPI_ISL_1297473, EPI_ISL_1312368, EPI_ISL_1297391, EPI_ISL_1297222, EPI_ISL_1297223, EPI_ISL_1297224, EPI_ISL_1359836, EPI_ISL_1297392, EPI_ISL_1359837, EPI_ISL_1297225, EPI_ISL_1297226, EPI_ISL_1312369, EPI_ISL_1297456, EPI_ISL_1297227, EPI_ISL_1297393, EPI_ISL_1297229, EPI_ISL_1297230, EPI_ISL_1297231, EPI_ISL_1297232, EPI_ISL_1359870, EPI_ISL_1297233, EPI_ISL_1297234, EPI_ISL_1297235, EPI_ISL_1297394, EPI_ISL_1297395, EPI_ISL_1297236, EPI_ISL_1297396, EPI_ISL_1297218, EPI_ISL_1312370, EPI_ISL_1297211, EPI_ISL_1297237, EPI_ISL_1297212, EPI_ISL_1359838, EPI_ISL_1297238, EPI_ISL_1297239, EPI_ISL_1297240, EPI_ISL_1297241, EPI_ISL_1297397, EPI_ISL_1297398, EPI_ISL_1359871, EPI_ISL_1297242, EPI_ISL_1359839, EPI_ISL_1297243, EPI_ISL_1297399, EPI_ISL_1359872, EPI_ISL_1297244, EPI_ISL_1297245, EPI_ISL_1297246, EPI_ISL_1297247, EPI_ISL_1297248, EPI_ISL_1359873, EPI_ISL_1359840, EPI_ISL_1297249, EPI_ISL_1359841, EPI_ISL_1359787, EPI_ISL_1297457, EPI_ISL_1297250, EPI_ISL_1297251, EPI_ISL_1359842, EPI_ISL_1359874, EPI_ISL_1297252, EPI_ISL_1297253, EPI_ISL_1297254, EPI_ISL_1297255, EPI_ISL_1297256, EPI_ISL_1359843, EPI_ISL_1297257, EPI_ISL_1297258, EPI_ISL_1297259, EPI_ISL_1297400, EPI_ISL_1297260, EPI_ISL_1359844, EPI_ISL_1297213, EPI_ISL_1312371, EPI_ISL_1297261, EPI_ISL_1297401, EPI_ISL_1297402, EPI_ISL_1297262, EPI_ISL_1297208, EPI_ISL_1359845, EPI_ISL_1297263, EPI_ISL_1297214, EPI_ISL_1297403, EPI_ISL_1297264, EPI_ISL_1297474, EPI_ISL_1359902, EPI_ISL_1312372, EPI_ISL_1297265, EPI_ISL_1359846, EPI_ISL_1297266, EPI_ISL_1297267, EPI_ISL_1359788, EPI_ISL_1297268, EPI_ISL_1297475, EPI_ISL_1297269, EPI_ISL_1297476, EPI_ISL_1359789, EPI_ISL_1297404, EPI_ISL_1297405, EPI_ISL_1297458, EPI_ISL_1297406, EPI_ISL_1297407, EPI_ISL_1312373, EPI_ISL_1312374, EPI_ISL_1359903, EPI_ISL_1297270, EPI_ISL_1297408, EPI_ISL_1297271, EPI_ISL_1297272, EPI_ISL_1297273, EPI_ISL_1359885, EPI_ISL_1297409, EPI_ISL_1297274, EPI_ISL_1297275, EPI_ISL_1359847, EPI_ISL_1297276, EPI_ISL_1359875, EPI_ISL_1297277, EPI_ISL_1297278, EPI_ISL_1312375, EPI_ISL_1297209, EPI_ISL_1297219, EPI_ISL_1297279, EPI_ISL_1297410, EPI_ISL_1297280, EPI_ISL_1297281, EPI_ISL_1297282, EPI_ISL_1359883, EPI_ISL_1359876, EPI_ISL_1359848, EPI_ISL_1359849, EPI_ISL_1297207, EPI_ISL_1297459, EPI_ISL_1359850, EPI_ISL_1297411, EPI_ISL_1297412, EPI_ISL_1359877, EPI_ISL_1297283, EPI_ISL_1359851, EPI_ISL_1297284, EPI_ISL_1297205, EPI_ISL_1359852, EPI_ISL_1297477, EPI_ISL_1359853, EPI_ISL_1297478, EPI_ISL_1297285, EPI_ISL_1359854, EPI_ISL_1359878, EPI_ISL_1297286, EPI_ISL_1297287, EPI_ISL_1297288, EPI_ISL_1359855, EPI_ISL_1359879, EPI_ISL_1359856, EPI_ISL_1359904, EPI_ISL_1297289, EPI_ISL_1359880, EPI_ISL_1297413, EPI_ISL_1297290, EPI_ISL_1297291, EPI_ISL_1297414, EPI_ISL_1359857, EPI_ISL_1297415, EPI_ISL_1297487, EPI_ISL_1359881, EPI_ISL_1297292, EPI_ISL_1297293, EPI_ISL_1297416, EPI_ISL_1297417, EPI_ISL_1297294, EPI_ISL_1297295, EPI_ISL_1297296, EPI_ISL_1297297, EPI_ISL_1297298, EPI_ISL_1297299, EPI_ISL_1312376, EPI_ISL_1191680, EPI_ISL_1297300, EPI_ISL_1297301, EPI_ISL_1297479, EPI_ISL_1297302, EPI_ISL_1297488, EPI_ISL_1297418, EPI_ISL_1297303, EPI_ISL_1297419, EPI_ISL_1297304, EPI_ISL_1297305, EPI_ISL_1297420, EPI_ISL_1297306, EPI_ISL_1297308, EPI_ISL_1313080, EPI_ISL_1297309, EPI_ISL_1297310, EPI_ISL_1297311, EPI_ISL_1297312, EPI_ISL_1297313, EPI_ISL_1297314, EPI_ISL_1297315, EPI_ISL_1297316, EPI_ISL_1297317, EPI_ISL_1297318, EPI_ISL_1134908, EPI_ISL_1134909, EPI_ISL_1134910, EPI_ISL_1359961, EPI_ISL_1134911, EPI_ISL_1359962, EPI_ISL_1134912, EPI_ISL_1359963, EPI_ISL_1359955, EPI_ISL_1134913, EPI_ISL_1134914, EPI_ISL_1297321, EPI_ISL_1313081	BIOMNIS PARIS	CNR Virus des Infections Respiratoires - France SUD	Antonin Bal et al
EPI_ISL_1396844, EPI_ISL_1396845, EPI_ISL_1396846, EPI_ISL_1396847, EPI_ISL_1396848, EPI_ISL_1396849, EPI_ISL_1396850, EPI_ISL_1396851, EPI_ISL_1396852, EPI_ISL_1396853, EPI_ISL_1396854, EPI_ISL_1396855, EPI_ISL_1396856, EPI_ISL_1396857, EPI_ISL_1396858, EPI_ISL_1396859, EPI_ISL_1396860, EPI_ISL_1396861, EPI_ISL_1396862, EPI_ISL_1396863, EPI_ISL_1396864, EPI_ISL_1396865, EPI_ISL_1396866, EPI_ISL_1396867, EPI_ISL_1396868, EPI_ISL_1396869, EPI_ISL_1396870, EPI_ISL_1396871, EPI_ISL_1396872, EPI_ISL_1396873, EPI_ISL_1396874, EPI_ISL_1396875, EPI_ISL_1396876, EPI_ISL_1396877, EPI_ISL_1396878, EPI_ISL_1396879, EPI_ISL_1396880, EPI_ISL_1396881, EPI_ISL_1396882	BIOPATH	Department of Virology, Henri Mondor University Hospital, Assistance Publique Hôpitaux de Paris, Université Paris-Est Créteil, INSERM U955	Christophe Rodriguez et al
EPI_ISL_1312730, EPI_ISL_1312731, EPI_ISL_1312732, EPI_ISL_1312733, EPI_ISL_1312734, EPI_ISL_1312735, EPI_ISL_1312736, EPI_ISL_1312737, EPI_ISL_1312738, EPI_ISL_1312739, EPI_ISL_1312740, EPI_ISL_1312741, EPI_ISL_1312742, EPI_ISL_1312743, EPI_ISL_1312744, EPI_ISL_1312745, EPI_ISL_1312746, EPI_ISL_1312747, EPI_ISL_1312748, EPI_ISL_1312749, EPI_ISL_1312750, EPI_ISL_1312751, EPI_ISL_1312752, EPI_ISL_1312753, EPI_ISL_1312754, EPI_ISL_1312755, EPI_ISL_1312756, EPI_ISL_1312757, EPI_ISL_1312758, EPI_ISL_1312759, EPI_ISL_1312760, EPI_ISL_1312761, EPI_ISL_1312762, EPI_ISL_1312763, EPI_ISL_1312764, EPI_ISL_1312765, EPI_ISL_1312766, EPI_ISL_1312767, EPI_ISL_1312768, EPI_ISL_1312769, EPI_ISL_1312770, EPI_ISL_1312771, EPI_ISL_1613233, EPI_ISL_1613234, EPI_ISL_1613236, EPI_ISL_1613237, EPI_ISL_1613239, EPI_ISL_1613240, EPI_ISL_1613242, EPI_ISL_1613243, EPI_ISL_1613244, EPI_ISL_1613246, EPI_ISL_1613247, EPI_ISL_1613249, EPI_ISL_1613250, EPI_ISL_1613252, EPI_ISL_1613253, EPI_ISL_1613255, EPI_ISL_1613256, EPI_ISL_1613258, EPI_ISL_1613259, EPI_ISL_1613261, EPI_ISL_1613262, EPI_ISL_1613264, EPI_ISL_1613265, EPI_ISL_1613267, EPI_ISL_1613268, EPI_ISL_1613270, EPI_ISL_1613271, EPI_ISL_1613273, EPI_ISL_1613274, EPI_ISL_1613276, EPI_ISL_1613278, EPI_ISL_1613279, EPI_ISL_1613281, EPI_ISL_1613282, EPI_ISL_1613283, EPI_ISL_1613285, EPI_ISL_1613286, EPI_ISL_1613288, EPI_ISL_1613289, EPI_ISL_1613291, EPI_ISL_1613293, EPI_ISL_1613294, EPI_ISL_1613296, EPI_ISL_1613297, EPI_ISL_1613299, EPI_ISL_1613300, EPI_ISL_1613302, EPI_ISL_1613303, EPI_ISL_1613305, EPI_ISL_1613306, EPI_ISL_1613308, EPI_ISL_1613309, EPI_ISL_1613311, EPI_ISL_1613312, EPI_ISL_1613314, EPI_ISL_1613315, EPI_ISL_1613317, EPI_ISL_1613437, EPI_ISL_1613438, EPI_ISL_1613440, EPI_ISL_1613441, EPI_ISL_1613443, EPI_ISL_1613444, EPI_ISL_1613446, EPI_ISL_1613447, EPI_ISL_1613449, EPI_ISL_1613450, EPI_ISL_1613452, EPI_ISL_1613453, EPI_ISL_1613455, EPI_ISL_1613456, EPI_ISL_1613457, EPI_ISL_1613459, EPI_ISL_1613460, EPI_ISL_1613462, EPI_ISL_1613463, EPI_ISL_1613465, EPI_ISL_1613466, EPI_ISL_1613468, EPI_ISL_1613470, EPI_ISL_1613471, EPI_ISL_1613473, EPI_ISL_1613474, EPI_ISL_1613476, EPI_ISL_1613477, EPI_ISL_1613479, EPI_ISL_1613480, EPI_ISL_1613482, EPI_ISL_1613483, EPI_ISL_1613484, EPI_ISL_1613486, EPI_ISL_1613488, EPI_ISL_1613489, EPI_ISL_1613491, EPI_ISL_1613492, EPI_ISL_1613494, EPI_ISL_1613495, EPI_ISL_1613497, EPI_ISL_1613498, EPI_ISL_1613500, EPI_ISL_1613501, EPI_ISL_1613503, EPI_ISL_1613504, EPI_ISL_1613506, EPI_ISL_1613507, EPI_ISL_1613509, EPI_ISL_1613510, EPI_ISL_1613512, EPI_ISL_1613513, EPI_ISL_1613515, EPI_ISL_1613516, EPI_ISL_1613518, EPI_ISL_1613519, EPI_ISL_1613521, EPI_ISL_1613523, EPI_ISL_1613524, EPI_ISL_1613526, EPI_ISL_1613527, EPI_ISL_1613528, EPI_ISL_1613530, EPI_ISL_1613531, EPI_ISL_1613533, EPI_ISL_1613535, EPI_ISL_1613536, EPI_ISL_1613537, EPI_ISL_1613539, EPI_ISL_1613541, EPI_ISL_1613542, EPI_ISL_1613544, EPI_ISL_1613545, EPI_ISL_1613547, EPI_ISL_1613548, EPI_ISL_1613835, EPI_ISL_1613837, EPI_ISL_1613838, EPI_ISL_1613840, EPI_ISL_1613841, EPI_ISL_1613842, EPI_ISL_1613844, EPI_ISL_1613845, EPI_ISL_1613847, EPI_ISL_1613848, EPI_ISL_1613850, EPI_ISL_1613851, EPI_ISL_1613853, EPI_ISL_1613855, EPI_ISL_1613856, EPI_ISL_1613858, EPI_ISL_1613860, EPI_ISL_1613861, EPI_ISL_1613863, EPI_ISL_1613864, EPI_ISL_1613866, EPI_ISL_1613867, EPI_ISL_1613869, EPI_ISL_1613870, EPI_ISL_1613872, EPI_ISL_1613873, EPI_ISL_1613875, EPI_ISL_1613876, EPI_ISL_1613878, EPI_ISL_1613879, EPI_ISL_1613881, EPI_ISL_1613882, EPI_ISL_1613884, EPI_ISL_1613885, EPI_ISL_1613887, EPI_ISL_1613888, EPI_ISL_1613890, EPI_ISL_1613892, EPI_ISL_1613893, EPI_ISL_1613895, EPI_ISL_1613896, EPI_ISL_1613898, EPI_ISL_1613899, EPI_ISL_1613901, EPI_ISL_1613903, EPI_ISL_1613904, EPI_ISL_1613906, EPI_ISL_1613907, EPI_ISL_1613909, EPI_ISL_1613910, EPI_ISL_1613912, EPI_ISL_1613913, EPI_ISL_1613915, EPI_ISL_1613917, EPI_ISL_1613918, EPI_ISL_1613920, EPI_ISL_1613921, EPI_ISL_1613923, EPI_ISL_1613924, EPI_ISL_1613926, EPI_ISL_1613927, EPI_ISL_1613929, EPI_ISL_1613930, EPI_ISL_1613932, EPI_ISL_1613933, EPI_ISL_2141696, EPI_ISL_2141697, EPI_ISL_2141698, EPI_ISL_2141699, EPI_ISL_2141700, EPI_ISL_2141701, EPI_ISL_2141702, EPI_ISL_2141703, EPI_ISL_2141704, EPI_ISL_2141705, EPI_ISL_2141706, EPI_ISL_2141707, EPI_ISL_2141708, EPI_ISL_2141709, EPI_ISL_2141710, EPI_ISL_2141711, EPI_ISL_2141712, EPI_ISL_2141713, EPI_ISL_2141714, EPI_ISL_2141715, EPI_ISL_2141716, EPI_ISL_2141717, EPI_ISL_2141718, EPI_ISL_2141719, EPI_ISL_2141720, EPI_ISL_2141721, EPI_ISL_2141722, EPI_ISL_2141723, EPI_ISL_2141724, EPI_ISL_2141725, EPI_ISL_2141726, EPI_ISL_2141727, EPI_ISL_2141728, EPI_ISL_2141729, EPI_ISL_2141730, EPI_ISL_2141731, EPI_ISL_2141732, EPI_ISL_2141733, EPI_ISL_2141734, EPI_ISL_2141735, EPI_ISL_2141736, EPI_ISL_2141737, EPI_ISL_2141738, EPI_ISL_2141739, EPI_ISL_2141740, EPI_ISL_2141741, EPI_ISL_2141742, EPI_ISL_2141743, EPI_ISL_2141744, EPI_ISL_2141745, EPI_ISL_2141746, EPI_ISL_2141747, EPI_ISL_2141748, EPI_ISL_2141749, EPI_ISL_2141750, EPI_ISL_2141751, EPI_ISL_2141752, EPI_ISL_2141753, EPI_ISL_2141754, EPI_ISL_2141755, EPI_ISL_2141756, EPI_ISL_2141757, EPI_ISL_2141758, EPI_ISL_2141759, EPI_ISL_2141760, EPI_ISL_2141801, EPI_ISL_2141802, EPI_ISL_2141803, EPI_ISL_2141804, EPI_ISL_2141805, EPI_ISL_2141806, EPI_ISL_2141807, EPI_ISL_2141808, EPI_ISL_2141809, EPI_ISL_2141810, EPI_ISL_2141811, EPI_ISL_2141812, EPI_ISL_2141813, EPI_ISL_2141814, EPI_ISL_2141815, EPI_ISL_2141816, EPI_ISL_2141817, EPI_ISL_2141818, EPI_ISL_2141819, EPI_ISL_2141820, EPI_ISL_2141821, EPI_ISL_2141822, EPI_ISL_2141823, EPI_ISL_2141824, EPI_ISL_2141825, EPI_ISL_2141826, EPI_ISL_2141827, EPI_ISL_2141828, EPI_ISL_2141829, EPI_ISL_2141830, EPI_ISL_2141831, EPI_ISL_2141832, EPI_ISL_2141833, EPI_ISL_2141834, EPI_ISL_2141835, EPI_ISL_2141836, EPI_ISL_2141837, EPI_ISL_2141838, EPI_ISL_2141839, EPI_ISL_2141887, EPI_ISL_2141911, EPI_ISL_2141912, EPI_ISL_2141913, EPI_ISL_2141914, EPI_ISL_2141915, EPI_ISL_2141916, EPI_ISL_2141917, EPI_ISL_2141918, EPI_ISL_2141919, EPI_ISL_2141920, EPI_ISL_2141921, EPI_ISL_2141922, EPI_ISL_2141923, EPI_ISL_2141924, EPI_ISL_2141925, EPI_ISL_2141926, EPI_ISL_2141927, EPI_ISL_2141928, EPI_ISL_2141929, EPI_ISL_2141930, EPI_ISL_2141931, EPI_ISL_2141932, EPI_ISL_2141933, EPI_ISL_2141934, EPI_ISL_2141935, EPI_ISL_2141936, EPI_ISL_2141937, EPI_ISL_2141938, EPI_ISL_2141939, EPI_ISL_2141940, EPI_ISL_2141941, EPI_ISL_2141942, EPI_ISL_2141943, EPI_ISL_2141944, EPI_ISL_2141945, EPI_ISL_2141946, EPI_ISL_2141947, EPI_ISL_2141948, EPI_ISL_2141949, EPI_ISL_2141950, EPI_ISL_2141951, EPI_ISL_2141952, EPI_ISL_2141953, EPI_ISL_2141954, EPI_ISL_2141955, EPI_ISL_2141956, EPI_ISL_2141957, EPI_ISL_2141958, EPI_ISL_2141959, EPI_ISL_2141960, EPI_ISL_2141961, EPI_ISL_2141962, EPI_ISL_2141963, EPI_ISL_2141964, EPI_ISL_2141965, EPI_ISL_2141966, EPI_ISL_2141967, EPI_ISL_2141968, EPI_ISL_2141969, EPI_ISL_2141970, EPI_ISL_2141971, EPI_ISL_2141972, EPI_ISL_2141973, EPI_ISL_2141974, EPI_ISL_2141975, EPI_ISL_2141976, EPI_ISL_1219159, EPI_ISL_1219160, EPI_ISL_1219161, EPI_ISL_1219162, EPI_ISL_1219163, EPI_ISL_1219164, EPI_ISL_1219165, EPI_ISL_1219166, EPI_ISL_1219167, EPI_ISL_1219168, EPI_ISL_1219169, EPI_ISL_1219170, EPI_ISL_1219171, EPI_ISL_1219172, EPI_ISL_1219173, EPI_ISL_1219174, EPI_ISL_1219175, EPI_ISL_1219176, EPI_ISL_1219177, EPI_ISL_1219178, EPI_ISL_1219179, EPI_ISL_1219180, EPI_ISL_1219181, EPI_ISL_1219182, EPI_ISL_1219183, EPI_ISL_1219184, EPI_ISL_1219185, EPI_ISL_1219186, EPI_ISL_1219187, EPI_ISL_1219188, EPI_ISL_1219189, EPI_ISL_1219190, EPI_ISL_1219191, EPI_ISL_1219192, EPI_ISL_1219193, EPI_ISL_1219287, EPI_ISL_1219288, EPI_ISL_1219289, EPI_ISL_1219290, EPI_ISL_1219291, EPI_ISL_1219292, EPI_ISL_1219293, EPI_ISL_1219294, EPI_ISL_1219295, EPI_ISL_1219296, EPI_ISL_1219297, EPI_ISL_1219298, EPI_ISL_1219299, EPI_ISL_1219300, EPI_ISL_1219301, EPI_ISL_1219302, EPI_ISL_1219303, EPI_ISL_1219304, EPI_ISL_1219305, EPI_ISL_1219306, EPI_ISL_1219307, EPI_ISL_1219308, EPI_ISL_1219309, EPI_ISL_1219310, EPI_ISL_1219311, EPI_ISL_1219312, EPI_ISL_1219314, EPI_ISL_1219315, EPI_ISL_1219317, EPI_ISL_1219352, EPI_ISL_1219353, EPI_ISL_1219354, EPI_ISL_1219355, EPI_ISL_1219356, EPI_ISL_1219357, EPI_ISL_1219358, EPI_ISL_1219359, EPI_ISL_1219360, EPI_ISL_1219361, EPI_ISL_1219362, EPI_ISL_1219363, EPI_ISL_1219364, EPI_ISL_1219365, EPI_ISL_1219366, EPI_ISL_1219367, EPI_ISL_1219368, EPI_ISL_1219369, EPI_ISL_1219370, EPI_ISL_1219371, EPI_ISL_1219372, EPI_ISL_1219373, EPI_ISL_1219374, EPI_ISL_1219375, EPI_ISL_1219376, EPI_ISL_1219377, EPI_ISL_1219378, EPI_ISL_1219379, EPI_ISL_1219380, EPI_ISL_1219381, EPI_ISL_1219382, EPI_ISL_1219383, EPI_ISL_1219384, EPI_ISL_1219385, EPI_ISL_1219386, EPI_ISL_1219387, EPI_ISL_1219388, EPI_ISL_1219389, EPI_ISL_1219390, EPI_ISL_1219391, EPI_ISL_1219392, EPI_ISL_1219412, EPI_ISL_1219413, EPI_ISL_1219414, EPI_ISL_1219415, EPI_ISL_1219416, EPI_ISL_1219417, EPI_ISL_1219418, EPI_ISL_1219419, EPI_ISL_1219420, EPI_ISL_1219421, EPI_ISL_1219422, EPI_ISL_1219423, EPI_ISL_1219424, EPI_ISL_1219425, EPI_ISL_1219426, EPI_ISL_1219427, EPI_ISL_1219428, EPI_ISL_1219429, EPI_ISL_1219430, EPI_ISL_1219431, EPI_ISL_1219432, EPI_ISL_1219433, EPI_ISL_1219434, EPI_ISL_1219435, EPI_ISL_1219436, EPI_ISL_1219437, EPI_ISL_1219438, EPI_ISL_1219439, EPI_ISL_1219440, EPI_ISL_1219441, EPI_ISL_1219442, EPI_ISL_1219443, EPI_ISL_1219444, EPI_ISL_1219445, EPI_ISL_1219446, EPI_ISL_1219447, EPI_ISL_1219448, EPI_ISL_1219449, EPI_ISL_1219450, EPI_ISL_1219451, EPI_ISL_1219452, EPI_ISL_1219453, EPI_ISL_1219454, EPI_ISL_1219455, EPI_ISL_1219456, EPI_ISL_1219457, EPI_ISL_1219472, EPI_ISL_1219473, EPI_ISL_1219474, EPI_ISL_1219475, EPI_ISL_1219476, EPI_ISL_1219477, EPI_ISL_1219478, EPI_ISL_1219479, EPI_ISL_1219480, EPI_ISL_1219481, EPI_ISL_1219482, EPI_ISL_1219483, EPI_ISL_1219484, EPI_ISL_1219485, EPI_ISL_1219486, EPI_ISL_1219487, EPI_ISL_1219488, EPI_ISL_1219489, EPI_ISL_1219490, EPI_ISL_1219491, EPI_ISL_1219492, EPI_ISL_1219493, EPI_ISL_1219494, EPI_ISL_1219495, EPI_ISL_1219496, EPI_ISL_1219497, EPI_ISL_1219498, EPI_ISL_1219499, EPI_ISL_1219500, EPI_ISL_1219501, EPI_ISL_1219502, EPI_ISL_1219609, EPI_ISL_1219610, EPI_ISL_1219611, EPI_ISL_1219612, EPI_ISL_1219613, EPI_ISL_1219614, EPI_ISL_1219615, EPI_ISL_1219616, EPI_ISL_1219617, EPI_ISL_1219618, EPI_ISL_1219619, EPI_ISL_1219620, EPI_ISL_1219621, EPI_ISL_1219622, EPI_ISL_1219623, EPI_ISL_1219624, EPI_ISL_1219625, EPI_ISL_1219626, EPI_ISL_1219627, EPI_ISL_1219628, EPI_ISL_1219629, EPI_ISL_1219630, EPI_ISL_1219631, EPI_ISL_1219632, EPI_ISL_1219633, EPI_ISL_1219634, EPI_ISL_1219635, EPI_ISL_1219636, EPI_ISL_1219637, EPI_ISL_1219638, EPI_ISL_1219639, EPI_ISL_1219640, EPI_ISL_1219641, EPI_ISL_1219642, EPI_ISL_1219643, EPI_ISL_1219644, EPI_ISL_1219645, EPI_ISL_1219646, EPI_ISL_1219647, EPI_ISL_1219648, EPI_ISL_1219649, EPI_ISL_1219650, EPI_ISL_1219651, EPI_ISL_1219652, EPI_ISL_1219653, EPI_ISL_1219654, EPI_ISL_1219655, EPI_ISL_1219656, EPI_ISL_1219657, EPI_ISL_2141680, EPI_ISL_2141681, EPI_ISL_2141682, EPI_ISL_2141683, EPI_ISL_2141684, EPI_ISL_2141685, EPI_ISL_2141686, EPI_ISL_2141761, EPI_ISL_2141762, EPI_ISL_2141898, EPI_ISL_2141899, EPI_ISL_2141900, EPI_ISL_2141901, EPI_ISL_2141902, EPI_ISL_2141903, EPI_ISL_2141904, EPI_ISL_2141905, EPI_ISL_2141906, EPI_ISL_2141907, EPI_ISL_2141908, EPI_ISL_2141909, EPI_ISL_2141910	BIOR	Latvian Biomedical Research and Study Centre	Janis Pjalkovskis et al
EPI_ISL_2321578, EPI_ISL_2321579, EPI_ISL_2321580, EPI_ISL_2321581	BIOREFERENCIA	Universidad Nacional de Colombia - Laboratorio Genómico One Health	Maria Stella López et al
EPI_ISL_2321582, EPI_ISL_2321583, EPI_ISL_2321584, EPI_ISL_2321585, EPI_ISL_2321586	BIOREFERENCIA	Universidad Nacional de Colombia - Laboratorio Genómico One Health	Simón Villegas Velásquez et al
EPI_ISL_2001099	BIOSCIENCE, King Faisal Hospital Research Center	BIOSCIENCE, King Faisal Hospital Research Center	Alhamlan F et al
EPI_ISL_1461124, EPI_ISL_1461125, EPI_ISL_1461126, EPI_ISL_1461127, EPI_ISL_1461128, EPI_ISL_1461129, EPI_ISL_1461130, EPI_ISL_1461132, EPI_ISL_1461133, EPI_ISL_1461134	BIOSELLAL	CNR Virus des Infections Respiratoires - France SUD	Antonin Bal et al
EPI_ISL_2017772, EPI_ISL_2017780, EPI_ISL_2017788	BJ Medical College and Civil Hospital, Ahmedabad	Gujarat Biotechnology Research Centre	Zuber Saiyed et al
EPI_ISL_2017767, EPI_ISL_2017775, EPI_ISL_2017783	BJ Medical College and Civil Hospital, Ahmedabad	Gujarat Biotechnology Research Centre	Zarna Patel et al
EPI_ISL_2017770, EPI_ISL_2017778, EPI_ISL_2017786	BJ Medical College and Civil Hospital, Ahmedabad	Gujarat Biotechnology Research Centre	Twinkle Soni et al
EPI_ISL_2017771, EPI_ISL_2017779, EPI_ISL_2017787	BJ Medical College and Civil Hospital, Ahmedabad	Gujarat Biotechnology Research Centre	Sonal Sharma et al
EPI_ISL_2017765, EPI_ISL_2017773, EPI_ISL_2017781	BJ Medical College and Civil Hospital, Ahmedabad	Gujarat Biotechnology Research Centre	Ramesh Pandit et al
EPI_ISL_2017768, EPI_ISL_2017776, EPI_ISL_2017784	BJ Medical College and Civil Hospital, Ahmedabad	Gujarat Biotechnology Research Centre	Nitin Savaliya et al
EPI_ISL_2017766, EPI_ISL_2017774, EPI_ISL_2017782	BJ Medical College and Civil Hospital, Ahmedabad	Gujarat Biotechnology Research Centre	Janvi Raval et al
EPI_ISL_2017769, EPI_ISL_2017777, EPI_ISL_2017785	BJ Medical College and Civil Hospital, Ahmedabad	Gujarat Biotechnology Research Centre	Dinesh Kumar et al
EPI_ISL_2204358, EPI_ISL_2204373, EPI_ISL_2204356, EPI_ISL_2204369, EPI_ISL_2204355, EPI_ISL_2204353, EPI_ISL_2204395, EPI_ISL_2204351, EPI_ISL_2204367, EPI_ISL_2204349, EPI_ISL_2204393, EPI_ISL_2204392, EPI_ISL_2204390, EPI_ISL_2204389, EPI_ISL_2204387, EPI_ISL_2204341, EPI_ISL_2204339, EPI_ISL_2204337, EPI_ISL_2204334, EPI_ISL_2204332, EPI_ISL_2204330, EPI_ISL_2196055, EPI_ISL_2196056, EPI_ISL_2196057, EPI_ISL_2196058, EPI_ISL_2196059, EPI_ISL_2196060, EPI_ISL_2196061, EPI_ISL_2196062, EPI_ISL_2196063, EPI_ISL_2196064, EPI_ISL_2196065, EPI_ISL_2196066, EPI_ISL_2196067, EPI_ISL_2196068, EPI_ISL_2196069, EPI_ISL_2196070, EPI_ISL_2196071, EPI_ISL_2196072, EPI_ISL_2196073, EPI_ISL_2196074, EPI_ISL_2196075, EPI_ISL_2196076, EPI_ISL_2204386, EPI_ISL_2204384, EPI_ISL_2204383, EPI_ISL_2204381, EPI_ISL_2204366, EPI_ISL_2204380, EPI_ISL_2204347, EPI_ISL_2204344, EPI_ISL_2204378, EPI_ISL_2204377, EPI_ISL_2204745, EPI_ISL_2204623, EPI_ISL_2204744, EPI_ISL_2204741, EPI_ISL_2204621, EPI_ISL_2204738, EPI_ISL_2204735, EPI_ISL_2204732, EPI_ISL_2204619, EPI_ISL_2204616, EPI_ISL_2204728, EPI_ISL_2204614, EPI_ISL_2204610	BMC LAB	WVU and Marshall University Combined Genomics Core Facilities	James Denvir et al
EPI_ISL_830214, EPI_ISL_854446, EPI_ISL_883425, EPI_ISL_883429, EPI_ISL_883430, EPI_ISL_1226540, EPI_ISL_1580667, EPI_ISL_1580668, EPI_ISL_1482408, EPI_ISL_1482409, EPI_ISL_1624409, EPI_ISL_1482446, EPI_ISL_1482447, EPI_ISL_1482448, EPI_ISL_1580669, EPI_ISL_1482449, EPI_ISL_1482450, EPI_ISL_1482451, EPI_ISL_1482452, EPI_ISL_1482453, EPI_ISL_1575477, EPI_ISL_1580670, EPI_ISL_1671446, EPI_ISL_2098126, EPI_ISL_1755849, EPI_ISL_1671495, EPI_ISL_1671476, EPI_ISL_1671454, EPI_ISL_1740510, EPI_ISL_1671444, EPI_ISL_1671447, EPI_ISL_1671445, EPI_ISL_1671596, EPI_ISL_1671455, EPI_ISL_1671618, EPI_ISL_1755850, EPI_ISL_1671496, EPI_ISL_1740511, EPI_ISL_1671456, EPI_ISL_1789712, EPI_ISL_1671457, EPI_ISL_1855310, EPI_ISL_1855311, EPI_ISL_1935617, EPI_ISL_1855312, EPI_ISL_1855313, EPI_ISL_1855314, EPI_ISL_1855315, EPI_ISL_1855316, EPI_ISL_1855317, EPI_ISL_1855318, EPI_ISL_1855319, EPI_ISL_1855320, EPI_ISL_1855321, EPI_ISL_1855322, EPI_ISL_1935620, EPI_ISL_1855323, EPI_ISL_2097239, EPI_ISL_2097240, EPI_ISL_2097241, EPI_ISL_2097242, EPI_ISL_2134784, EPI_ISL_2097243, EPI_ISL_2134790, EPI_ISL_2097244, EPI_ISL_2097245, EPI_ISL_2097246, EPI_ISL_2097247, EPI_ISL_2097248, EPI_ISL_2097249, EPI_ISL_2098128, EPI_ISL_2097250, EPI_ISL_2097251, EPI_ISL_2098589, EPI_ISL_2098590, EPI_ISL_2098591, EPI_ISL_2098592, EPI_ISL_2098593, EPI_ISL_2098594, EPI_ISL_2098595, EPI_ISL_2098596, EPI_ISL_2098597, EPI_ISL_2098598, EPI_ISL_2098599, EPI_ISL_2134796, EPI_ISL_2134797	BOSTON HEART DIAGNOSTICS CORP	Wadsworth Center, New York State Department of Health	Kirsten St. George et al
EPI_ISL_1265482, EPI_ISL_1265586, EPI_ISL_1265585, EPI_ISL_1253568, EPI_ISL_1241972, EPI_ISL_1241973, EPI_ISL_1253569, EPI_ISL_1253570, EPI_ISL_1253571, EPI_ISL_1253572, EPI_ISL_1253573, EPI_ISL_1241990, EPI_ISL_1253577, EPI_ISL_1253578, EPI_ISL_1241991	BOURG LES VALENCE	CNR Virus des Infections Respiratoires - France SUD	Antonin Bal et al
EPI_ISL_2106975, EPI_ISL_1915579	BPOM Gorontalo	National Institute of Health Research and Development	Hartanti Dian Ikawati et al
EPI_ISL_1257855	BPOM Mamuju	National Institute of Health Research and Development	Hartanti Dian Ikawati et al
EPI_ISL_1231328, EPI_ISL_1231335, EPI_ISL_1231336, EPI_ISL_1231337, EPI_ISL_1231338, EPI_ISL_1231339, EPI_ISL_1231340, EPI_ISL_1231341, EPI_ISL_1231342, EPI_ISL_1231343, EPI_ISL_1231344, EPI_ISL_1231345, EPI_ISL_1231346, EPI_ISL_1231347, EPI_ISL_1231348, EPI_ISL_1231349, EPI_ISL_1231350, EPI_ISL_1231329, EPI_ISL_1231351, EPI_ISL_1231352, EPI_ISL_1231353, EPI_ISL_1231354, EPI_ISL_1231355, EPI_ISL_1231356, EPI_ISL_1231330, EPI_ISL_1231357, EPI_ISL_1231358, EPI_ISL_1231359, EPI_ISL_1231360, EPI_ISL_1231361, EPI_ISL_1231362, EPI_ISL_1231363, EPI_ISL_1231331, EPI_ISL_1231364, EPI_ISL_1231332, EPI_ISL_1231333, EPI_ISL_1231334	BPS GOVT. Medical college for women,Khanapur Kalan,Sonepat	Indian Council of Medical Research-National Institute of Virology, Microbial Containment Complex	Pragya D. Yadav et al
EPI_ISL_1662384, EPI_ISL_1662385, EPI_ISL_1662386, EPI_ISL_1662387, EPI_ISL_1662388, EPI_ISL_1662389, EPI_ISL_1662390, EPI_ISL_1662391, EPI_ISL_1662392, EPI_ISL_1662393, EPI_ISL_1662394, EPI_ISL_1662395, EPI_ISL_1662396, EPI_ISL_1662397, EPI_ISL_1662398, EPI_ISL_1662399, EPI_ISL_1662400, EPI_ISL_1662401, EPI_ISL_1662402, EPI_ISL_1662403, EPI_ISL_1662404, EPI_ISL_1662405, EPI_ISL_1662406, EPI_ISL_1662407, EPI_ISL_1662408, EPI_ISL_1662409, EPI_ISL_1662410, EPI_ISL_1662411, EPI_ISL_1662412, EPI_ISL_1662413, EPI_ISL_1662414, EPI_ISL_1662415, EPI_ISL_1662416, EPI_ISL_1662417, EPI_ISL_1662418, EPI_ISL_1662419, EPI_ISL_1662420, EPI_ISL_1662421, EPI_ISL_2342697, EPI_ISL_2342794, EPI_ISL_2342685, EPI_ISL_2342659, EPI_ISL_2342784, EPI_ISL_2342863, EPI_ISL_2342731, EPI_ISL_2342625, EPI_ISL_2342864, EPI_ISL_2342854, EPI_ISL_2342715, EPI_ISL_2342647, EPI_ISL_2342670, EPI_ISL_2342702, EPI_ISL_2342694, EPI_ISL_2342757, EPI_ISL_2342865, EPI_ISL_2342617, EPI_ISL_2342866, EPI_ISL_2342867, EPI_ISL_2342836, EPI_ISL_2342868, EPI_ISL_2342760, EPI_ISL_2342733, EPI_ISL_2342676, EPI_ISL_2342708, EPI_ISL_2342834, EPI_ISL_2342651, EPI_ISL_2342857, EPI_ISL_2342810, EPI_ISL_2342606, EPI_ISL_2342621, EPI_ISL_2342869, EPI_ISL_2342778, EPI_ISL_2342870, EPI_ISL_2342871, EPI_ISL_2342707, EPI_ISL_2342809, EPI_ISL_2342700, EPI_ISL_2342692, EPI_ISL_2342698, EPI_ISL_2342636, EPI_ISL_2342669, EPI_ISL_2342627, EPI_ISL_2342872, EPI_ISL_2342873, EPI_ISL_2342711, EPI_ISL_2342874, EPI_ISL_2342875, EPI_ISL_2342826, EPI_ISL_2342661, EPI_ISL_2342876, EPI_ISL_2342877, EPI_ISL_2342878, EPI_ISL_2342678, EPI_ISL_2342879, EPI_ISL_2342818, EPI_ISL_2342787, EPI_ISL_2342880, EPI_ISL_2342881, EPI_ISL_1663235, EPI_ISL_1663236, EPI_ISL_1663237, EPI_ISL_1663238, EPI_ISL_1663239, EPI_ISL_1663240, EPI_ISL_1663241, EPI_ISL_1663242, EPI_ISL_1663243, EPI_ISL_1663244, EPI_ISL_1663245, EPI_ISL_1663246, EPI_ISL_1663247, EPI_ISL_1663248, EPI_ISL_1663249, EPI_ISL_1663250, EPI_ISL_1663251, EPI_ISL_1663252, EPI_ISL_1663253, EPI_ISL_1663254, EPI_ISL_1663255, EPI_ISL_1663256, EPI_ISL_1663257, EPI_ISL_1663258, EPI_ISL_1663259, EPI_ISL_1663260, EPI_ISL_1663261, EPI_ISL_1663262	BRLSABVM Government Medical College, Rajnandgaon, Chhattisgarh	Institute of Life Sciences - INSACOG	Sunil K. Raghav et al
EPI_ISL_1695949, EPI_ISL_1695950, EPI_ISL_1696018, EPI_ISL_1695952, EPI_ISL_1695953, EPI_ISL_1695954, EPI_ISL_1695956, EPI_ISL_1695957, EPI_ISL_1695959, EPI_ISL_1695960, EPI_ISL_1696008, EPI_ISL_1695961, EPI_ISL_1695962, EPI_ISL_1695963, EPI_ISL_1695964, EPI_ISL_1695965, EPI_ISL_1695966, EPI_ISL_1695967, EPI_ISL_1695969, EPI_ISL_1695971, EPI_ISL_1695972, EPI_ISL_1695974, EPI_ISL_1695975, EPI_ISL_1695977, EPI_ISL_1696009, EPI_ISL_1696010, EPI_ISL_1696011, EPI_ISL_1696012, EPI_ISL_1696013, EPI_ISL_1696014, EPI_ISL_1696015, EPI_ISL_1696016, EPI_ISL_1696017, EPI_ISL_1695951, EPI_ISL_2179496, EPI_ISL_1755279, EPI_ISL_1755280, EPI_ISL_1755281, EPI_ISL_1755282, EPI_ISL_2179493, EPI_ISL_1755283, EPI_ISL_1755284, EPI_ISL_1755285, EPI_ISL_2179494, EPI_ISL_2179521, EPI_ISL_1755286, EPI_ISL_2179497, EPI_ISL_1755287, EPI_ISL_2179522, EPI_ISL_1755288, EPI_ISL_1755289, EPI_ISL_2179498, EPI_ISL_2179500, EPI_ISL_1755290, EPI_ISL_2179531, EPI_ISL_1755291, EPI_ISL_1755292, EPI_ISL_1755293, EPI_ISL_2179502, EPI_ISL_1755294, EPI_ISL_1755295, EPI_ISL_1755136, EPI_ISL_1755296, EPI_ISL_2179504, EPI_ISL_1757537, EPI_ISL_1757538, EPI_ISL_1757539, EPI_ISL_1757540, EPI_ISL_2259350, EPI_ISL_1757541, EPI_ISL_1757542, EPI_ISL_1757543, EPI_ISL_2259308, EPI_ISL_1757544, EPI_ISL_1757545, EPI_ISL_1757546, EPI_ISL_1757547, EPI_ISL_1757548, EPI_ISL_1757549, EPI_ISL_2259351, EPI_ISL_1757550, EPI_ISL_1757551, EPI_ISL_1757552, EPI_ISL_1757553, EPI_ISL_1757554, EPI_ISL_1757555, EPI_ISL_1757556, EPI_ISL_1757557, EPI_ISL_1757558, EPI_ISL_1757559, EPI_ISL_1757560, EPI_ISL_2152401, EPI_ISL_2152402, EPI_ISL_2152403, EPI_ISL_2152404, EPI_ISL_2152405, EPI_ISL_2152406, EPI_ISL_2152407, EPI_ISL_2152408, EPI_ISL_2152409, EPI_ISL_2152410, EPI_ISL_2152411, EPI_ISL_2152412, EPI_ISL_2152413, EPI_ISL_2152414, EPI_ISL_2152415, EPI_ISL_2152560, EPI_ISL_2152561, EPI_ISL_2152562, EPI_ISL_2152563, EPI_ISL_2152564, EPI_ISL_2152565, EPI_ISL_2152566, EPI_ISL_2152567, EPI_ISL_2152568, EPI_ISL_2152569, EPI_ISL_2152570, EPI_ISL_2152571, EPI_ISL_2228693, EPI_ISL_2228897, EPI_ISL_2228898, EPI_ISL_2228899, EPI_ISL_2228900, EPI_ISL_2228901, EPI_ISL_2228905, EPI_ISL_2228906, EPI_ISL_2228907, EPI_ISL_2333777, EPI_ISL_2333778, EPI_ISL_2333779, EPI_ISL_2333780	BROUSSAIS	Department of Virology, Henri Mondor University Hospital, Assistance Publique Hôpitaux de Paris, Université Paris-Est Créteil, INSERM U955	Christophe Rodriguez et al
EPI_ISL_2101218, EPI_ISL_2101226	BRSU Tabanan	Eijkman Institute for Molecular Biology, National Agency for Research and Innovation; Molecular Biology Laboratory, Faculty Medicine and Health Sciences, Warmadewa University	Willy Agustine et al
EPI_ISL_2101222	BRSU Tabanan	Eijkman Institute for Molecular Biology, National Agency for Research and Innovation; Molecular Biology Laboratory, Faculty Medicine and Health Sciences, Warmadewa University	Sukma Oktavianthi et al
EPI_ISL_2101217, EPI_ISL_2101225	BRSU Tabanan	Eijkman Institute for Molecular Biology, National Agency for Research and Innovation; Molecular Biology Laboratory, Faculty Medicine and Health Sciences, Warmadewa University	Muhammad Rezki Rasyak et al
EPI_ISL_2101220, EPI_ISL_2101228	BRSU Tabanan	Eijkman Institute for Molecular Biology, National Agency for Research and Innovation; Molecular Biology Laboratory, Faculty Medicine and Health Sciences, Warmadewa University	Lydia V. Panggalo et al
EPI_ISL_2101216, EPI_ISL_2101224	BRSU Tabanan	Eijkman Institute for Molecular Biology, National Agency for Research and Innovation; Molecular Biology Laboratory, Faculty Medicine and Health Sciences, Warmadewa University	Frilasita A Yudhaputri et al
EPI_ISL_2101221	BRSU Tabanan	Eijkman Institute for Molecular Biology, National Agency for Research and Innovation; Molecular Biology Laboratory, Faculty Medicine and Health Sciences, Warmadewa University	Iskandar Adnan et al
EPI_ISL_2101219, EPI_ISL_2101227	BRSU Tabanan	Eijkman Institute for Molecular Biology, National Agency for Research and Innovation; Molecular Biology Laboratory, Faculty Medicine and Health Sciences, Warmadewa University	Hidayat Trimarsanto et al
EPI_ISL_2101223	BRSU Tabanan	Eijkman Institute for Molecular Biology, National Agency for Research and Innovation; Molecular Biology Laboratory, Faculty Medicine and Health Sciences, Warmadewa University	Lidwina Priliani et al
EPI_ISL_1273838, EPI_ISL_1239672	BRUSS	1. National Institute of Public Health - National Institute of Hygiene; 2. Eurofins Genomics Europe Sequencing GmbH	Wołkowicz Tomasz et al
EPI_ISL_1259400, EPI_ISL_1260834, EPI_ISL_1260835, EPI_ISL_1260836	BSL-3 Lab, National Institute for Viral Disease Control and Prevention, Chinese Center for Disease Control and Prevention	BSL-3 Lab, National Institute for Viral Disease Control and Prevention, Chinese Center for Disease Control and Prevention	Peipei Liu et al
EPI_ISL_500716	BSL3 Lab Pendik Veterinary Control Institute	Department of Medicinal Genetics, Bursa Uludağ University, Faculty of medicine By Sehime Gülsün Temel, Adem Alemdar, Kadir Yeşilbağ	Mustafa HASOKSUZ et al
EPI_ISL_491476	BSL3 Lab, Pendik Veterinary Control Enstitue	Genomic Laboratory (GLAB), Istanbul Technical University	Mustafa HASOKSUZ et al
EPI_ISL_1020186, EPI_ISL_1137600	BSL3 Laboratory, Bogor, West Java	Biosafety Level-3 Laboratory, Indonesian Institute of Sciences (LIPI)	Anggia Prasetyoputri et al
EPI_ISL_2288978, EPI_ISL_2288982, EPI_ISL_1915804, EPI_ISL_1915803, EPI_ISL_1915801	BST	Banc de Sang i Teixits	Francisco Vidal et al
EPI_ISL_918496	BSWMC-Marble Falls	BSWMC-Temple Molecular	Ari Rao et al
EPI_ISL_859561, EPI_ISL_859562, EPI_ISL_859563, EPI_ISL_859564, EPI_ISL_859565, EPI_ISL_859566, EPI_ISL_859567, EPI_ISL_859568, EPI_ISL_859569, EPI_ISL_859570, EPI_ISL_859571, EPI_ISL_859572, EPI_ISL_859573, EPI_ISL_859574, EPI_ISL_859575, EPI_ISL_859576, EPI_ISL_859577, EPI_ISL_859578, EPI_ISL_859579, EPI_ISL_859580, EPI_ISL_859581, EPI_ISL_859582, EPI_ISL_859583, EPI_ISL_859584, EPI_ISL_859585, EPI_ISL_859586, EPI_ISL_859587, EPI_ISL_859588, EPI_ISL_859589, EPI_ISL_859590, EPI_ISL_859591, EPI_ISL_859592, EPI_ISL_859593, EPI_ISL_859594, EPI_ISL_859595, EPI_ISL_859596, EPI_ISL_859597, EPI_ISL_859598, EPI_ISL_859599, EPI_ISL_859600, EPI_ISL_859601, EPI_ISL_859602, EPI_ISL_859603, EPI_ISL_859604, EPI_ISL_859605, EPI_ISL_859606, EPI_ISL_859607, EPI_ISL_859608, EPI_ISL_859609, EPI_ISL_859610, EPI_ISL_859611, EPI_ISL_859612, EPI_ISL_859613, EPI_ISL_859614, EPI_ISL_859615, EPI_ISL_859616, EPI_ISL_859617, EPI_ISL_859618, EPI_ISL_859619, EPI_ISL_859620, EPI_ISL_859621, EPI_ISL_859622, EPI_ISL_859623, EPI_ISL_859624, EPI_ISL_859625, EPI_ISL_859626, EPI_ISL_859627, EPI_ISL_859628, EPI_ISL_859629, EPI_ISL_859630, EPI_ISL_859631, EPI_ISL_859632, EPI_ISL_859633, EPI_ISL_859634, EPI_ISL_859635, EPI_ISL_859636, EPI_ISL_859637, EPI_ISL_859638, EPI_ISL_859639, EPI_ISL_859640, EPI_ISL_859641, EPI_ISL_859642, EPI_ISL_859643, EPI_ISL_859644, EPI_ISL_859645, EPI_ISL_859646, EPI_ISL_859647, EPI_ISL_859648, EPI_ISL_859649, EPI_ISL_859650, EPI_ISL_859651, EPI_ISL_859652, EPI_ISL_859653, EPI_ISL_859654, EPI_ISL_859655, EPI_ISL_859656, EPI_ISL_859657, EPI_ISL_859658, EPI_ISL_859659, EPI_ISL_859660, EPI_ISL_859661, EPI_ISL_859662, EPI_ISL_859663, EPI_ISL_859664, EPI_ISL_859665, EPI_ISL_859666, EPI_ISL_859667, EPI_ISL_859668, EPI_ISL_859669, EPI_ISL_859670, EPI_ISL_859671, EPI_ISL_859672, EPI_ISL_859673, EPI_ISL_859674, EPI_ISL_859675, EPI_ISL_859676, EPI_ISL_859677, EPI_ISL_859678, EPI_ISL_859679, EPI_ISL_859680, EPI_ISL_859681, EPI_ISL_859682, EPI_ISL_859683, EPI_ISL_859684, EPI_ISL_859685, EPI_ISL_859686, EPI_ISL_859687, EPI_ISL_859688, EPI_ISL_859689, EPI_ISL_859690, EPI_ISL_859691, EPI_ISL_859692, EPI_ISL_859693, EPI_ISL_859694, EPI_ISL_859695, EPI_ISL_859696, EPI_ISL_859697, EPI_ISL_859698, EPI_ISL_859699, EPI_ISL_859700, EPI_ISL_859701, EPI_ISL_859702, EPI_ISL_859703, EPI_ISL_859704, EPI_ISL_859705, EPI_ISL_859706, EPI_ISL_859707, EPI_ISL_859708, EPI_ISL_859709, EPI_ISL_859710, EPI_ISL_859711, EPI_ISL_859712, EPI_ISL_859713, EPI_ISL_859714, EPI_ISL_859715, EPI_ISL_859716, EPI_ISL_859717, EPI_ISL_859718, EPI_ISL_859719, EPI_ISL_859720, EPI_ISL_859721, EPI_ISL_859722, EPI_ISL_859723, EPI_ISL_859724, EPI_ISL_859725, EPI_ISL_859726, EPI_ISL_859727, EPI_ISL_859728, EPI_ISL_859729, EPI_ISL_859730, EPI_ISL_859731, EPI_ISL_859732, EPI_ISL_859733, EPI_ISL_859734, EPI_ISL_859735, EPI_ISL_859736, EPI_ISL_859737, EPI_ISL_859738, EPI_ISL_859739, EPI_ISL_859740, EPI_ISL_859741, EPI_ISL_859742, EPI_ISL_859743, EPI_ISL_859744, EPI_ISL_859745, EPI_ISL_859746, EPI_ISL_859747, EPI_ISL_859748, EPI_ISL_859749, EPI_ISL_859750, EPI_ISL_859751, EPI_ISL_859752, EPI_ISL_859753, EPI_ISL_859754, EPI_ISL_859755, EPI_ISL_859756, EPI_ISL_859757, EPI_ISL_859758, EPI_ISL_859759, EPI_ISL_859760, EPI_ISL_859761, EPI_ISL_859762, EPI_ISL_859763, EPI_ISL_859764, EPI_ISL_859765, EPI_ISL_859766, EPI_ISL_859767, EPI_ISL_859768, EPI_ISL_859769, EPI_ISL_859770, EPI_ISL_859771, EPI_ISL_859772, EPI_ISL_859773, EPI_ISL_859774, EPI_ISL_859775, EPI_ISL_859776, EPI_ISL_859777, EPI_ISL_859778, EPI_ISL_859779, EPI_ISL_859780, EPI_ISL_859781, EPI_ISL_859782, EPI_ISL_859783, EPI_ISL_859784, EPI_ISL_859785, EPI_ISL_859786, EPI_ISL_859787, EPI_ISL_859788, EPI_ISL_859789, EPI_ISL_859790, EPI_ISL_859791, EPI_ISL_859792, EPI_ISL_859793, EPI_ISL_859794, EPI_ISL_859795, EPI_ISL_859796, EPI_ISL_859797, EPI_ISL_859798, EPI_ISL_859799, EPI_ISL_859800, EPI_ISL_859801, EPI_ISL_859802, EPI_ISL_859803, EPI_ISL_859804, EPI_ISL_859805, EPI_ISL_859806, EPI_ISL_859807, EPI_ISL_859808, EPI_ISL_859809, EPI_ISL_859810, EPI_ISL_859811, EPI_ISL_859812, EPI_ISL_859813, EPI_ISL_859814, EPI_ISL_859815, EPI_ISL_859816, EPI_ISL_859817, EPI_ISL_859818, EPI_ISL_859819, EPI_ISL_859820, EPI_ISL_859821, EPI_ISL_859822, EPI_ISL_859823, EPI_ISL_859824, EPI_ISL_859825, EPI_ISL_859826, EPI_ISL_859827, EPI_ISL_859828, EPI_ISL_859829, EPI_ISL_859830, EPI_ISL_859831, EPI_ISL_859832, EPI_ISL_859833, EPI_ISL_859834, EPI_ISL_859835, EPI_ISL_859836, EPI_ISL_859837, EPI_ISL_859838, EPI_ISL_859839, EPI_ISL_859840, EPI_ISL_859841, EPI_ISL_859842, EPI_ISL_859843, EPI_ISL_859844, EPI_ISL_859845, EPI_ISL_859846, EPI_ISL_859847, EPI_ISL_859848, EPI_ISL_859849, EPI_ISL_859850, EPI_ISL_859851, EPI_ISL_859852, EPI_ISL_859853, EPI_ISL_859854, EPI_ISL_859855, EPI_ISL_859856, EPI_ISL_859857, EPI_ISL_859858, EPI_ISL_859859, EPI_ISL_859860, EPI_ISL_859861, EPI_ISL_859862, EPI_ISL_859863, EPI_ISL_859864, EPI_ISL_859865, EPI_ISL_859866, EPI_ISL_859867, EPI_ISL_859868, EPI_ISL_859869, EPI_ISL_859870, EPI_ISL_859871, EPI_ISL_859872, EPI_ISL_859873, EPI_ISL_859874, EPI_ISL_859875, EPI_ISL_859876, EPI_ISL_859877, EPI_ISL_859878, EPI_ISL_859879, EPI_ISL_859880, EPI_ISL_859881, EPI_ISL_859882, EPI_ISL_859883, EPI_ISL_859884, EPI_ISL_859885, EPI_ISL_859886, EPI_ISL_859887, EPI_ISL_859888, EPI_ISL_859889, EPI_ISL_859890, EPI_ISL_859891, EPI_ISL_859892, EPI_ISL_859893, EPI_ISL_859894, EPI_ISL_859895, EPI_ISL_859896, EPI_ISL_859897, EPI_ISL_859898, EPI_ISL_859899, EPI_ISL_859900, EPI_ISL_859901, EPI_ISL_859902, EPI_ISL_859903, EPI_ISL_859904, EPI_ISL_859905, EPI_ISL_859906, EPI_ISL_859907, EPI_ISL_859908, EPI_ISL_859909, EPI_ISL_859910, EPI_ISL_859911, EPI_ISL_859912, EPI_ISL_859913, EPI_ISL_859914, EPI_ISL_859915, EPI_ISL_859916, EPI_ISL_859917, EPI_ISL_859918, EPI_ISL_859919, EPI_ISL_859920, EPI_ISL_859921, EPI_ISL_859922, EPI_ISL_859923, EPI_ISL_859924, EPI_ISL_859925, EPI_ISL_859926, EPI_ISL_859927, EPI_ISL_859928, EPI_ISL_859929, EPI_ISL_859930, EPI_ISL_859931, EPI_ISL_859932, EPI_ISL_859933, EPI_ISL_859934, EPI_ISL_859935, EPI_ISL_859936, EPI_ISL_859937, EPI_ISL_859938, EPI_ISL_859939, EPI_ISL_859940, EPI_ISL_859941, EPI_ISL_859942, EPI_ISL_859943, EPI_ISL_859944, EPI_ISL_859945, EPI_ISL_859946, EPI_ISL_859947, EPI_ISL_859948, EPI_ISL_859949, EPI_ISL_859950, EPI_ISL_859951, EPI_ISL_859952, EPI_ISL_859953, EPI_ISL_859954, EPI_ISL_859955, EPI_ISL_859956, EPI_ISL_859957, EPI_ISL_859958, EPI_ISL_859959, EPI_ISL_859960, EPI_ISL_859961, EPI_ISL_859962, EPI_ISL_859963, EPI_ISL_859964, EPI_ISL_859965, EPI_ISL_859966, EPI_ISL_859967, EPI_ISL_859968, EPI_ISL_859969, EPI_ISL_859970, EPI_ISL_859971, EPI_ISL_859972, EPI_ISL_859973, EPI_ISL_859974, EPI_ISL_859975, EPI_ISL_859976, EPI_ISL_859977, EPI_ISL_859978, EPI_ISL_859979, EPI_ISL_859980, EPI_ISL_859981, EPI_ISL_859982, EPI_ISL_859983, EPI_ISL_859984, EPI_ISL_859985, EPI_ISL_859986, EPI_ISL_859987, EPI_ISL_859988, EPI_ISL_859989, EPI_ISL_859990, EPI_ISL_859991, EPI_ISL_859992, EPI_ISL_859993, EPI_ISL_859994, EPI_ISL_859995, EPI_ISL_859996, EPI_ISL_859997, EPI_ISL_859998, EPI_ISL_859999, EPI_ISL_860000, EPI_ISL_860001, EPI_ISL_860002, EPI_ISL_860003, EPI_ISL_860004, EPI_ISL_860005, EPI_ISL_860006, EPI_ISL_860007, EPI_ISL_860008, EPI_ISL_860009, EPI_ISL_860010, EPI_ISL_860011, EPI_ISL_860012, EPI_ISL_860013, EPI_ISL_860014, EPI_ISL_860015, EPI_ISL_860016, EPI_ISL_860017, EPI_ISL_860018, EPI_ISL_860019, EPI_ISL_860020, EPI_ISL_860021, EPI_ISL_860022, EPI_ISL_860023, EPI_ISL_860024, EPI_ISL_860025, EPI_ISL_860026, EPI_ISL_860027, EPI_ISL_860028, EPI_ISL_860029, EPI_ISL_860030, EPI_ISL_860031, EPI_ISL_860032, EPI_ISL_860033, EPI_ISL_860034, EPI_ISL_860035, EPI_ISL_860036, EPI_ISL_860037, EPI_ISL_860038, EPI_ISL_860039, EPI_ISL_860040, EPI_ISL_860041, EPI_ISL_860042, EPI_ISL_860043, EPI_ISL_860044, EPI_ISL_860045, EPI_ISL_860046, EPI_ISL_860047, EPI_ISL_860048, EPI_ISL_860049, EPI_ISL_860050, EPI_ISL_860051, EPI_ISL_860052, EPI_ISL_860053, EPI_ISL_860054, EPI_ISL_860055, EPI_ISL_860056, EPI_ISL_860057, EPI_ISL_860058, EPI_ISL_860059, EPI_ISL_860060, EPI_ISL_860061, EPI_ISL_860062, EPI_ISL_860063, EPI_ISL_860064, EPI_ISL_860065, EPI_ISL_860066, EPI_ISL_860067, EPI_ISL_860068, EPI_ISL_860069, EPI_ISL_860070, EPI_ISL_860071, EPI_ISL_860072, EPI_ISL_860073, EPI_ISL_860074, EPI_ISL_860075, EPI_ISL_860076, EPI_ISL_860077, EPI_ISL_860078, EPI_ISL_860079, EPI_ISL_860080, EPI_ISL_860081, EPI_ISL_860082, EPI_ISL_860083, EPI_ISL_860084, EPI_ISL_860085, EPI_ISL_860086, EPI_ISL_860087, EPI_ISL_860088, EPI_ISL_860089, EPI_ISL_860090, EPI_ISL_860091	BTC, Khalifa University	BTC, Khalifa University	Al Safar et al
EPI_ISL_1257864	BTKL-PP Ambon	National Institute of Health Research and Development	Kartika Dewi Puspa et al
EPI_ISL_1257832	BTKL-PP Ambon	National Institute of Health Research and Development	Vivi Setiawaty et al
EPI_ISL_1263459	BTKLPP Ambon	National Institute of Health Research and Development	Vivi Setiawaty et al
EPI_ISL_1265456, EPI_ISL_1265457, EPI_ISL_1265458, EPI_ISL_1265459	BTKLPP Kelas I Makassar	Eijkman Institute for Molecular Biology, Ministry of Research and Technology/National Agency for Research and Innovation; National Institute of Health Research and Development	Sukma Oktavianthi et al
EPI_ISL_1265460, EPI_ISL_1265461, EPI_ISL_1265462	BTKLPP Kelas I Makassar	Eijkman Institute for Molecular Biology, Ministry of Research and Technology/National Agency for Research and Innovation; National Institute of Health Research and Development	Lydia V. Panggalo et al
EPI_ISL_1265450, EPI_ISL_1265451, EPI_ISL_1265452	BTKLPP Kelas I Makassar	Eijkman Institute for Molecular Biology, Ministry of Research and Technology/National Agency for Research and Innovation; National Institute of Health Research and Development	Iskandar Adnan et al
EPI_ISL_1265453, EPI_ISL_1265454, EPI_ISL_1265455	BTKLPP Kelas I Makassar	Eijkman Institute for Molecular Biology, Ministry of Research and Technology/National Agency for Research and Innovation; National Institute of Health Research and Development	Willy Agustine et al
EPI_ISL_1265447, EPI_ISL_1265448, EPI_ISL_1265449	BTKLPP Kelas I Makassar	Eijkman Institute for Molecular Biology, Ministry of Research and Technology/National Agency for Research and Innovation; National Institute of Health Research and Development	Frilasita A Yudhaputri et al
EPI_ISL_1265441, EPI_ISL_1265442, EPI_ISL_1265443	BTKLPP Kelas I Makassar	Eijkman Institute for Molecular Biology, Ministry of Research and Technology/National Agency for Research and Innovation; National Institute of Health Research and Development	Edison Johar et al
EPI_ISL_1265444, EPI_ISL_1265445, EPI_ISL_1265446	BTKLPP Kelas I Makassar	Eijkman Institute for Molecular Biology, Ministry of Research and Technology/National Agency for Research and Innovation; National Institute of Health Research and Development	Hidayat Trimarsanto et al
EPI_ISL_574619, EPI_ISL_574620, EPI_ISL_574621, EPI_ISL_574622, EPI_ISL_574623	BTKLPP Kelas I Manado	Eijkman Institute for Molecular Biology, Ministry of Research and Technology/National Agency for Research and Innovation	Hidayat Trimarsanto et al
EPI_ISL_1534690, EPI_ISL_1534691, EPI_ISL_1534692, EPI_ISL_1534693, EPI_ISL_1534694, EPI_ISL_1534695, EPI_ISL_1534696	BTKLPP kelas 1 Batam	National Institute of Health Research and Development	Hana Apsari Pawestri et al
EPI_ISL_2156319, EPI_ISL_2156318	BULACAN MEDICAL CENTER	Philippine Genome Center	Francis A. Tablizo et al
EPI_ISL_445362	BUPA SERVICIOS CLINICOS S.A	Instituto de Salud Publica de Chile	Andrés E Castillo et al
EPI_ISL_884857, EPI_ISL_884860, EPI_ISL_884858, EPI_ISL_884861, EPI_ISL_884862, EPI_ISL_884859, EPI_ISL_884863	Bacteriology, Georgia Public Health Laboratory (GPHL)	Bacteriology, Georgia Public Health Laboratory (GPHL)	Reeves et al
EPI_ISL_2155396	Bagong Cainta Municipal Hospital (PGC)	Philippine Genome Center	Francis A. Tablizo et al
EPI_ISL_2153893, EPI_ISL_2153881, EPI_ISL_2153938, EPI_ISL_2153993, EPI_ISL_2153922, EPI_ISL_2153917, EPI_ISL_2153849, EPI_ISL_2153995, EPI_ISL_2153837, EPI_ISL_2154039, EPI_ISL_2153960, EPI_ISL_2153894, EPI_ISL_2153945, EPI_ISL_2153919, EPI_ISL_2153955, EPI_ISL_2154032, EPI_ISL_2153926, EPI_ISL_2153907, EPI_ISL_2154012, EPI_ISL_2154043, EPI_ISL_2154037, EPI_ISL_2153910, EPI_ISL_2153950, EPI_ISL_2154033, EPI_ISL_2153865, EPI_ISL_2153833, EPI_ISL_2153899, EPI_ISL_2154042, EPI_ISL_2154023, EPI_ISL_2153911, EPI_ISL_2154030, EPI_ISL_2153809, EPI_ISL_2154035, EPI_ISL_2154040, EPI_ISL_2154011, EPI_ISL_2153979, EPI_ISL_2153912, EPI_ISL_2153897, EPI_ISL_2154036, EPI_ISL_2154009, EPI_ISL_2153878, EPI_ISL_2154017, EPI_ISL_2153921, EPI_ISL_2153901, EPI_ISL_2153913, EPI_ISL_2153888, EPI_ISL_2153933, EPI_ISL_2153974, EPI_ISL_2154007, EPI_ISL_2153890, EPI_ISL_2153896, EPI_ISL_2153949, EPI_ISL_2153873, EPI_ISL_2154021, EPI_ISL_2153929, EPI_ISL_2153947, EPI_ISL_2153882, EPI_ISL_2154001, EPI_ISL_2153923, EPI_ISL_2153858, EPI_ISL_2154029, EPI_ISL_2154624, EPI_ISL_2154486, EPI_ISL_2154826, EPI_ISL_2154609, EPI_ISL_2154391, EPI_ISL_2154818, EPI_ISL_2154605, EPI_ISL_2154881, EPI_ISL_2154608, EPI_ISL_2154674, EPI_ISL_2154627, EPI_ISL_2154667, EPI_ISL_2154682, EPI_ISL_2154536, EPI_ISL_2154845, EPI_ISL_2154681, EPI_ISL_2154465, EPI_ISL_2154447, EPI_ISL_2154705, EPI_ISL_2154859, EPI_ISL_2154579, EPI_ISL_2154762, EPI_ISL_2154879, EPI_ISL_2154511, EPI_ISL_2154913, EPI_ISL_2154661, EPI_ISL_2154899, EPI_ISL_2154752, EPI_ISL_2154657, EPI_ISL_2154577, EPI_ISL_2154695, EPI_ISL_2154952, EPI_ISL_2154827, EPI_ISL_2154785, EPI_ISL_2154639, EPI_ISL_2154905, EPI_ISL_2154713, EPI_ISL_2154834, EPI_ISL_2154552, EPI_ISL_2154919, EPI_ISL_2154549, EPI_ISL_2154677, EPI_ISL_2105284, EPI_ISL_2154711, EPI_ISL_2154820, EPI_ISL_2154715, EPI_ISL_2154837, EPI_ISL_2154882, EPI_ISL_2154642, EPI_ISL_2154798, EPI_ISL_2154914, EPI_ISL_2154659, EPI_ISL_2154441, EPI_ISL_2154477, EPI_ISL_2154400, EPI_ISL_2154717, EPI_ISL_2154750, EPI_ISL_2154434, EPI_ISL_2154405, EPI_ISL_2154438, EPI_ISL_2154900, EPI_ISL_2154494, EPI_ISL_2154846, EPI_ISL_2154748, EPI_ISL_2154852, EPI_ISL_2154722, EPI_ISL_2154517, EPI_ISL_2154466, EPI_ISL_2154626, EPI_ISL_2154916, EPI_ISL_2154644, EPI_ISL_2154753, EPI_ISL_2154893, EPI_ISL_2154393, EPI_ISL_2154544, EPI_ISL_2154428, EPI_ISL_2154847, EPI_ISL_2154832, EPI_ISL_2154583, EPI_ISL_2154485, EPI_ISL_2154482, EPI_ISL_2154741, EPI_ISL_2154503, EPI_ISL_2154567, EPI_ISL_2154731, EPI_ISL_2154728, EPI_ISL_2154388, EPI_ISL_2154694, EPI_ISL_2154471, EPI_ISL_2154858, EPI_ISL_2154615, EPI_ISL_2154829, EPI_ISL_2154502, EPI_ISL_2154591, EPI_ISL_2154897, EPI_ISL_2154772, EPI_ISL_2154530, EPI_ISL_2154767, EPI_ISL_2154636, EPI_ISL_2154649, EPI_ISL_2154647, EPI_ISL_2154843, EPI_ISL_2154508, EPI_ISL_2154966, EPI_ISL_2154628, EPI_ISL_2154492, EPI_ISL_2154759, EPI_ISL_2154656, EPI_ISL_2154799, EPI_ISL_2154883, EPI_ISL_2154514, EPI_ISL_2154867, EPI_ISL_2154515, EPI_ISL_2154578, EPI_ISL_2154437, EPI_ISL_2154862, EPI_ISL_2154409, EPI_ISL_2154453, EPI_ISL_2154885, EPI_ISL_2154871, EPI_ISL_2154675, EPI_ISL_2154870, EPI_ISL_2154542, EPI_ISL_2154539, EPI_ISL_2154833, EPI_ISL_2154775, EPI_ISL_2154815, EPI_ISL_2154439, EPI_ISL_2154910, EPI_ISL_2154462, EPI_ISL_2154562, EPI_ISL_2154481, EPI_ISL_2154903, EPI_ISL_2154652, EPI_ISL_2154470, EPI_ISL_2154484, EPI_ISL_2154774, EPI_ISL_2154397, EPI_ISL_2154601, EPI_ISL_2154512, EPI_ISL_2154606, EPI_ISL_2154398, EPI_ISL_2154520, EPI_ISL_2154617, EPI_ISL_2154653, EPI_ISL_2154822, EPI_ISL_2154680, EPI_ISL_2154445, EPI_ISL_2154803, EPI_ISL_2154464, EPI_ISL_2154718, EPI_ISL_2154809, EPI_ISL_2154889, EPI_ISL_2154811, EPI_ISL_2154908, EPI_ISL_2154764, EPI_ISL_2154396, EPI_ISL_2154853, EPI_ISL_2154451, EPI_ISL_2154743, EPI_ISL_2154658, EPI_ISL_2154760, EPI_ISL_2154543, EPI_ISL_2154791, EPI_ISL_2154625, EPI_ISL_2154599, EPI_ISL_2154672, EPI_ISL_2154663, EPI_ISL_2154435, EPI_ISL_2154746, EPI_ISL_2154586, EPI_ISL_2154779, EPI_ISL_2154604, EPI_ISL_2154790, EPI_ISL_2154716, EPI_ISL_2154865, EPI_ISL_2154635, EPI_ISL_2154850, EPI_ISL_2154692, EPI_ISL_2154898, EPI_ISL_2154500, EPI_ISL_2154522, EPI_ISL_2154939, EPI_ISL_2154954, EPI_ISL_2154927, EPI_ISL_2154921, EPI_ISL_2154935, EPI_ISL_2154946, EPI_ISL_2154535, EPI_ISL_2154569, EPI_ISL_2154836, EPI_ISL_2154429, EPI_ISL_2154461, EPI_ISL_2154589, EPI_ISL_2154842, EPI_ISL_2154573, EPI_ISL_2154489, EPI_ISL_2105283, EPI_ISL_2154747, EPI_ISL_2154765, EPI_ISL_2154812, EPI_ISL_2154778, EPI_ISL_2154904, EPI_ISL_2154392, EPI_ISL_2154531, EPI_ISL_2154940, EPI_ISL_2154524, EPI_ISL_2156601, EPI_ISL_2156603, EPI_ISL_2156602, EPI_ISL_2156610, EPI_ISL_2156136, EPI_ISL_2155004, EPI_ISL_2156598, EPI_ISL_2155008, EPI_ISL_2156599, EPI_ISL_2156604, EPI_ISL_2155354, EPI_ISL_2155264, EPI_ISL_2155150, EPI_ISL_2156595, EPI_ISL_2156611, EPI_ISL_2156594, EPI_ISL_2155012, EPI_ISL_2155005, EPI_ISL_2156139, EPI_ISL_2155002, EPI_ISL_2156587, EPI_ISL_2156588, EPI_ISL_2155003, EPI_ISL_2155151, EPI_ISL_2155081, EPI_ISL_2155249, EPI_ISL_2156627, EPI_ISL_2155013, EPI_ISL_2156622, EPI_ISL_2156628, EPI_ISL_2155121, EPI_ISL_2156620, EPI_ISL_2156621, EPI_ISL_2156618, EPI_ISL_2155293, EPI_ISL_2156619, EPI_ISL_2156131, EPI_ISL_2155154, EPI_ISL_2155139, EPI_ISL_2156623, EPI_ISL_2155204, EPI_ISL_2155235, EPI_ISL_2156615, EPI_ISL_2156616, EPI_ISL_2155014, EPI_ISL_2155011, EPI_ISL_2156573, EPI_ISL_2156138, EPI_ISL_2156132, EPI_ISL_2156565, EPI_ISL_2155198, EPI_ISL_2156546, EPI_ISL_2156554, EPI_ISL_2155339, EPI_ISL_2156135, EPI_ISL_2156529, EPI_ISL_2105421, EPI_ISL_2156571, EPI_ISL_2156572, EPI_ISL_2156137, EPI_ISL_2155263, EPI_ISL_2155053, EPI_ISL_2155209, EPI_ISL_2155175, EPI_ISL_2156450, EPI_ISL_2156134, EPI_ISL_2156469, EPI_ISL_2156473, EPI_ISL_2156470, EPI_ISL_2156133, EPI_ISL_2156472, EPI_ISL_2156424, EPI_ISL_2156129, EPI_ISL_2156140, EPI_ISL_2156629, EPI_ISL_2156451, EPI_ISL_2156130, EPI_ISL_2156426, EPI_ISL_2156425, EPI_ISL_2156449, EPI_ISL_2156423, EPI_ISL_2156409, EPI_ISL_2156408, EPI_ISL_2156383, EPI_ISL_2156384, EPI_ISL_2156385, EPI_ISL_2156386, EPI_ISL_2156382, EPI_ISL_2156387, EPI_ISL_2156346, EPI_ISL_2156344, EPI_ISL_2156345, EPI_ISL_2156329, EPI_ISL_2156330, EPI_ISL_2171197, EPI_ISL_2188224, EPI_ISL_2188142, EPI_ISL_2188197, EPI_ISL_2188683, EPI_ISL_2188204, EPI_ISL_2188231, EPI_ISL_2188812, EPI_ISL_2188823, EPI_ISL_2188057, EPI_ISL_2188185, EPI_ISL_2188050, EPI_ISL_2188867, EPI_ISL_2188070, EPI_ISL_2188211, EPI_ISL_2188724, EPI_ISL_2188839, EPI_ISL_2188702, EPI_ISL_2188693, EPI_ISL_2189145	Baguio General Hospital Medical Center (BGHMC)	Philippine Genome Center	Francis A. Tablizo et al
EPI_ISL_1081797, EPI_ISL_1081798, EPI_ISL_1081799, EPI_ISL_1081800, EPI_ISL_1081801, EPI_ISL_1081802, EPI_ISL_1081803, EPI_ISL_1081804, EPI_ISL_1081805, EPI_ISL_1081806, EPI_ISL_1081807, EPI_ISL_1081808, EPI_ISL_1081809, EPI_ISL_1081823, EPI_ISL_1081824, EPI_ISL_1081825, EPI_ISL_1081826	Baguio General Hospital and Medical Center	Philippine Genome Center	Francis A. Tablizo et al
EPI_ISL_1159375	Bahman Hospital	Laboratory of Molecular Biology and Cancer Immunology,Lebanese University Public Health England	Fadi Abdel Sater et al
EPI_ISL_791988	Balai Besar POM Semarang	National Institute of Health Research and Development	Subangkit et al
EPI_ISL_1020199	Balai Besar Rehabilitasi (BNN)	Biosafety Level-3 Laboratory, Indonesian Institute of Sciences (LIPI)	Sri Swasthikawati et al
EPI_ISL_775599	Balai Besar Veteriner Maros	National Institute of Health Research and Development	Subangkit et al
EPI_ISL_753698	Balai Besar Veteriner Maros, Sulawesi Selatan	National Institute of Health Research and Development	Puspa et al
EPI_ISL_791978	Balai Labkes Lampung	National Institute of Health Research and Development	Nugraha et al
EPI_ISL_791981	Balai Litbang Aceh	National Institute of Health Research and Development	Ikawati et al
EPI_ISL_1257818, EPI_ISL_1257819, EPI_ISL_1257820, EPI_ISL_1257821, EPI_ISL_1257822	Balai Litbangkes Papua	National Institute of Health Research and Development	Hana Apsari Pawestri et al
EPI_ISL_2047566, EPI_ISL_2047567, EPI_ISL_2047568, EPI_ISL_2047569, EPI_ISL_2047561, EPI_ISL_2047562, EPI_ISL_2047563, EPI_ISL_2047564, EPI_ISL_2047565	Balai Litbangkes Tanah Bumbu	National Institute of Health Research and Development	Hana Apsari Pawestri et al
EPI_ISL_1257830, EPI_ISL_1257831	Balai Litbangkes Tanah Bumbu	National Institute of Health Research and Development	Vivi Setiawaty et al
EPI_ISL_1048406	Balai Penelitian dan Pengembangan Biomedis Papua	National Institute of Health Research and Development	Hana Apsari Pawestri et al
EPI_ISL_538507, EPI_ISL_538506, EPI_ISL_538512	Balai Penelitian dan Pengembangan Biomedis Papua	National Institute of Health Research and Development	Pawestri et al
EPI_ISL_1915572, EPI_ISL_1915573, EPI_ISL_1915574, EPI_ISL_1915575	Balitbang Tanah Bumbu	National Institute of Health Research and Development	Hana Apsari Pawestri et al
EPI_ISL_775594	Balitvet Lampung	National Institute of Health Research and Development	Nugraha et al
EPI_ISL_1540543, EPI_ISL_1540548, EPI_ISL_1540551, EPI_ISL_1540560, EPI_ISL_1540562, EPI_ISL_1540563, EPI_ISL_1540570, EPI_ISL_1540571, EPI_ISL_1540572, EPI_ISL_1540582, EPI_ISL_1302471, EPI_ISL_1357626, EPI_ISL_1302470, EPI_ISL_1302469, EPI_ISL_1302472, EPI_ISL_1357631, EPI_ISL_1302467, EPI_ISL_1302468, EPI_ISL_1302466, EPI_ISL_1357625, EPI_ISL_1302465, EPI_ISL_1357608, EPI_ISL_1357620, EPI_ISL_1302656, EPI_ISL_1302657, EPI_ISL_1357623, EPI_ISL_1302658, EPI_ISL_1302654, EPI_ISL_1302655, EPI_ISL_1302653, EPI_ISL_1357622, EPI_ISL_1357613, EPI_ISL_1357619, EPI_ISL_1357617, EPI_ISL_1394768, EPI_ISL_1394778, EPI_ISL_1394791, EPI_ISL_1394810, EPI_ISL_1394815, EPI_ISL_1394819, EPI_ISL_1394823, EPI_ISL_1394766, EPI_ISL_1394830	Baltic Medics	Lithuanian University of Health Sciences Hospital, Department of Genetics and Molecular Medicine	Rasa Ugenskiene et al
EPI_ISL_1579465, EPI_ISL_1579466, EPI_ISL_1579467, EPI_ISL_1579468, EPI_ISL_1579469, EPI_ISL_1579470, EPI_ISL_1579471, EPI_ISL_1579472, EPI_ISL_1579473, EPI_ISL_1579475, EPI_ISL_1579476, EPI_ISL_1579477	Baltic Medics	National Public Health Surveillance Laboratory	Lukas Zemaitis et al
EPI_ISL_403962, EPI_ISL_403963	Bamrasnaradura Hospital	1. Department of Medical Sciences, Ministry of Public Health, Thailand 2. Thai Red Cross Emerging Infectious Diseases - Health Science Centre 3. Department of Disease Control, Ministry of Public Health, Thailand	Pilailuk et al
EPI_ISL_434692, EPI_ISL_434694, EPI_ISL_434696, EPI_ISL_434693, EPI_ISL_515469	Bamrasnaradura hospital	National Institute of Health. Department of medical Sciences, Ministry of Public Health, Thailand	Pilailuk et al
EPI_ISL_476868	Banas Medical College and Research Institute	Gujarat Biotechnology Research Centre	Afzal Ansari et al
EPI_ISL_475029	Banas Medical College and Research Institute	Gujarat Biotechnology Research Centre	Apurvasinh Puvar et al
EPI_ISL_476867	Banas Medical College and Research Institute	Gujarat Biotechnology Research Centre	Labdhi Pandya et al
EPI_ISL_475028	Banas Medical College and Research Institute	Gujarat Biotechnology Research Centre	Pritesh Sabara et al
EPI_ISL_469048	Banas Medical College and Research Institute	Gujarat Biotechnology Research Centre	Radhika Khara et al
EPI_ISL_475026	Banas Medical College and Research Institute	Gujarat Biotechnology Research Centre	Sunil R Joshi et al
EPI_ISL_475027	Banas Medical College and Research Institute	Gujarat Biotechnology Research Centre	Viren s Doshi et al
EPI_ISL_1660472, EPI_ISL_1633339, EPI_ISL_1615587, EPI_ISL_1615656, EPI_ISL_1634465	Bandung Public Health	West Java Health Laboratory; School of Life Sciences and Technology, Institut Teknologi Bandung	Azzania Fibriani et al
EPI_ISL_825144, EPI_ISL_860182, EPI_ISL_860183, EPI_ISL_860184, EPI_ISL_860185, EPI_ISL_860186	Bangalore Medical College and Research Institute	Department of Neurovirology, National Institute of Mental Health and Neurosciences (NIMHANS)	Chitra Pattabiraman et al
EPI_ISL_450341, EPI_ISL_450343, EPI_ISL_450345	Bangladesh Institute of Tropical & Infectious Diseases, COVID-19 Testing Laboratory	Basic and Applied Research on Jute Project	Md. Sabbir Hossain et al
EPI_ISL_450339, EPI_ISL_450340, EPI_ISL_450342, EPI_ISL_450344	Bangladesh Institute of Tropical & Infectious Diseases, COVID-19 Testing Laboratory	Basic and Applied Research on Jute Project	Rasel Ahmed et al
EPI_ISL_1497602, EPI_ISL_1497603	Bangpakok 9 International Hospital	National Institute of Health, Department of Medical Sciences, Ministry of Public Health, Thailand	Pilailuk Okada et al
EPI_ISL_708736, EPI_ISL_708721, EPI_ISL_708722, EPI_ISL_699484	Bangpakok 9 international hospital	National Institute of Health, Department of Medical Sciences, Ministry of Public Health, Thailand	Pilailuk Okada et al
EPI_ISL_2343208, EPI_ISL_2343209, EPI_ISL_2343210, EPI_ISL_2343211, EPI_ISL_2343212, EPI_ISL_2343213, EPI_ISL_2343214, EPI_ISL_2343215, EPI_ISL_2343216, EPI_ISL_2343217, EPI_ISL_2343218, EPI_ISL_2343219, EPI_ISL_2343220, EPI_ISL_2343221, EPI_ISL_2343222, EPI_ISL_2343223, EPI_ISL_2343224, EPI_ISL_2343251, EPI_ISL_2343252	Banteay Meanchey Rapid Response Team	Virology Unit, Institut Pasteur du Cambodge	Jurre Y Siegers et al
EPI_ISL_912162	Baptist Medical Center	Grubaugh Lab - Yale School of Public Health	Tara Alpert et al
EPI_ISL_539886	Barnakuten	The Public Health Agency of Sweden	Anna-Malin Linde et al
EPI_ISL_710613, EPI_ISL_766645, EPI_ISL_732657	Barnakuten	The Public Health Agency of Sweden	Department of Microbiology et al
EPI_ISL_1391410	Barts Health NHS Trust	Barts Health NHS TRust	KARAA et al
EPI_ISL_855549	Barts Health NHS Trust	Barts Health NHS Trust	CUTINO-MOGUEL et al
EPI_ISL_1265369, EPI_ISL_1391409, EPI_ISL_1391411, EPI_ISL_1391412, EPI_ISL_1391414	Barts Health NHS Trust	Barts Health NHS Trust	KARAA et al
EPI_ISL_842793, EPI_ISL_842794, EPI_ISL_842795, EPI_ISL_842796, EPI_ISL_842797, EPI_ISL_842798, EPI_ISL_842799, EPI_ISL_842800, EPI_ISL_842801, EPI_ISL_842802, EPI_ISL_842803, EPI_ISL_842804, EPI_ISL_842805, EPI_ISL_842806, EPI_ISL_842807, EPI_ISL_842808, EPI_ISL_842809, EPI_ISL_842810, EPI_ISL_842811, EPI_ISL_842812, EPI_ISL_842813, EPI_ISL_842814, EPI_ISL_842815, EPI_ISL_842816, EPI_ISL_842817, EPI_ISL_842818, EPI_ISL_842819, EPI_ISL_842820, EPI_ISL_842821, EPI_ISL_842822, EPI_ISL_842823, EPI_ISL_842824, EPI_ISL_842825, EPI_ISL_842826, EPI_ISL_842827, EPI_ISL_842828, EPI_ISL_842829, EPI_ISL_842830, EPI_ISL_842831, EPI_ISL_842832, EPI_ISL_842833, EPI_ISL_842834, EPI_ISL_842835, EPI_ISL_842836, EPI_ISL_842837, EPI_ISL_842838, EPI_ISL_842839, EPI_ISL_842840, EPI_ISL_842841, EPI_ISL_842842, EPI_ISL_842843, EPI_ISL_842844, EPI_ISL_842845, EPI_ISL_842846, EPI_ISL_842847, EPI_ISL_842848, EPI_ISL_842849, EPI_ISL_842850, EPI_ISL_842851, EPI_ISL_842852, EPI_ISL_842853, EPI_ISL_842854, EPI_ISL_842855, EPI_ISL_842856, EPI_ISL_842857, EPI_ISL_842858, EPI_ISL_842859, EPI_ISL_842860, EPI_ISL_842861, EPI_ISL_842862, EPI_ISL_842863, EPI_ISL_842864, EPI_ISL_842865, EPI_ISL_842866, EPI_ISL_842867, EPI_ISL_842868, EPI_ISL_842869, EPI_ISL_842870, EPI_ISL_842871, EPI_ISL_842872, EPI_ISL_842873, EPI_ISL_842874, EPI_ISL_842875, EPI_ISL_842876, EPI_ISL_842877, EPI_ISL_842878, EPI_ISL_842879, EPI_ISL_842880, EPI_ISL_842881, EPI_ISL_842882, EPI_ISL_842883, EPI_ISL_842884, EPI_ISL_842885, EPI_ISL_842886, EPI_ISL_842887, EPI_ISL_842888, EPI_ISL_842889, EPI_ISL_842890, EPI_ISL_842891, EPI_ISL_842892, EPI_ISL_842893, EPI_ISL_842894, EPI_ISL_842895, EPI_ISL_842896, EPI_ISL_842897, EPI_ISL_842898, EPI_ISL_842899, EPI_ISL_842900, EPI_ISL_842901, EPI_ISL_842902, EPI_ISL_842903, EPI_ISL_842904, EPI_ISL_842905, EPI_ISL_842906, EPI_ISL_842907, EPI_ISL_842908, EPI_ISL_842909, EPI_ISL_842910, EPI_ISL_842911, EPI_ISL_842912, EPI_ISL_842913, EPI_ISL_842914, EPI_ISL_842915, EPI_ISL_842916, EPI_ISL_842917, EPI_ISL_842918, EPI_ISL_842919, EPI_ISL_842920, EPI_ISL_842921, EPI_ISL_842922, EPI_ISL_842923, EPI_ISL_842924, EPI_ISL_842925, EPI_ISL_842926, EPI_ISL_842927, EPI_ISL_842928, EPI_ISL_842929, EPI_ISL_842930, EPI_ISL_842931, EPI_ISL_842932, EPI_ISL_842933, EPI_ISL_842934, EPI_ISL_842935, EPI_ISL_842936, EPI_ISL_842937, EPI_ISL_842938, EPI_ISL_842939, EPI_ISL_842940, EPI_ISL_842941, EPI_ISL_842942, EPI_ISL_842943, EPI_ISL_842944, EPI_ISL_842945, EPI_ISL_842946, EPI_ISL_842947, EPI_ISL_842948, EPI_ISL_842949, EPI_ISL_842950, EPI_ISL_842951, EPI_ISL_842952, EPI_ISL_842953, EPI_ISL_842954, EPI_ISL_842955, EPI_ISL_842956, EPI_ISL_842957, EPI_ISL_842958, EPI_ISL_842959, EPI_ISL_842960, EPI_ISL_842961, EPI_ISL_842962, EPI_ISL_842963, EPI_ISL_842964, EPI_ISL_842965, EPI_ISL_842966, EPI_ISL_842967, EPI_ISL_842968, EPI_ISL_842969, EPI_ISL_842970, EPI_ISL_842971, EPI_ISL_842972, EPI_ISL_842973, EPI_ISL_842974, EPI_ISL_842975, EPI_ISL_842976, EPI_ISL_842977, EPI_ISL_842978, EPI_ISL_842979, EPI_ISL_842980, EPI_ISL_842981, EPI_ISL_842982, EPI_ISL_842983, EPI_ISL_842984, EPI_ISL_842985, EPI_ISL_842986, EPI_ISL_842987, EPI_ISL_842988, EPI_ISL_842989, EPI_ISL_842990, EPI_ISL_842991, EPI_ISL_842992, EPI_ISL_842993, EPI_ISL_842994, EPI_ISL_842995, EPI_ISL_842996, EPI_ISL_842997, EPI_ISL_842998, EPI_ISL_842999, EPI_ISL_843000, EPI_ISL_843001, EPI_ISL_843002, EPI_ISL_843003, EPI_ISL_843004, EPI_ISL_843005, EPI_ISL_843006, EPI_ISL_843007, EPI_ISL_843008, EPI_ISL_843009, EPI_ISL_843010, EPI_ISL_843011, EPI_ISL_843012, EPI_ISL_843013, EPI_ISL_843014, EPI_ISL_843015, EPI_ISL_843016, EPI_ISL_843017, EPI_ISL_843018, EPI_ISL_843019, EPI_ISL_843020, EPI_ISL_843021, EPI_ISL_843022, EPI_ISL_843023, EPI_ISL_843024, EPI_ISL_843025, EPI_ISL_843026, EPI_ISL_843027, EPI_ISL_843028, EPI_ISL_843029, EPI_ISL_843030, EPI_ISL_843031, EPI_ISL_843032, EPI_ISL_843033, EPI_ISL_843034, EPI_ISL_843035, EPI_ISL_843036, EPI_ISL_843037, EPI_ISL_843038, EPI_ISL_843039, EPI_ISL_843040, EPI_ISL_843041, EPI_ISL_843042, EPI_ISL_843043, EPI_ISL_843044, EPI_ISL_843045, EPI_ISL_843046, EPI_ISL_843047, EPI_ISL_843048, EPI_ISL_843049, EPI_ISL_843050, EPI_ISL_843051, EPI_ISL_843052, EPI_ISL_843053, EPI_ISL_843054, EPI_ISL_843055, EPI_ISL_843056, EPI_ISL_843057, EPI_ISL_843058, EPI_ISL_843059, EPI_ISL_843060, EPI_ISL_843061, EPI_ISL_843062, EPI_ISL_843063, EPI_ISL_843064, EPI_ISL_843065, EPI_ISL_843066, EPI_ISL_843067, EPI_ISL_843068, EPI_ISL_843069, EPI_ISL_843070, EPI_ISL_843071, EPI_ISL_843072, EPI_ISL_843073, EPI_ISL_843074, EPI_ISL_843075, EPI_ISL_843076, EPI_ISL_843077, EPI_ISL_843078, EPI_ISL_843079, EPI_ISL_843080, EPI_ISL_843081, EPI_ISL_843082, EPI_ISL_843083, EPI_ISL_843084, EPI_ISL_843085, EPI_ISL_843086, EPI_ISL_843087, EPI_ISL_843088, EPI_ISL_843089, EPI_ISL_843090, EPI_ISL_843091, EPI_ISL_843092, EPI_ISL_843093, EPI_ISL_843094, EPI_ISL_843095, EPI_ISL_843096, EPI_ISL_843097, EPI_ISL_843098, EPI_ISL_843099, EPI_ISL_843100, EPI_ISL_843101, EPI_ISL_843102, EPI_ISL_843103, EPI_ISL_843104, EPI_ISL_843105, EPI_ISL_843106, EPI_ISL_843107, EPI_ISL_843108, EPI_ISL_843109, EPI_ISL_843110, EPI_ISL_843111, EPI_ISL_843112, EPI_ISL_843113, EPI_ISL_843114, EPI_ISL_843115, EPI_ISL_843116, EPI_ISL_843117, EPI_ISL_843118, EPI_ISL_843119, EPI_ISL_843120, EPI_ISL_843121, EPI_ISL_843122, EPI_ISL_843123, EPI_ISL_843124, EPI_ISL_843125, EPI_ISL_843126, EPI_ISL_843127, EPI_ISL_843128, EPI_ISL_843129, EPI_ISL_843130, EPI_ISL_843131, EPI_ISL_843132, EPI_ISL_843133, EPI_ISL_843134, EPI_ISL_843135, EPI_ISL_843136, EPI_ISL_843137, EPI_ISL_843138, EPI_ISL_843139, EPI_ISL_843140, EPI_ISL_843141, EPI_ISL_843142, EPI_ISL_843143, EPI_ISL_843144, EPI_ISL_843145, EPI_ISL_843146, EPI_ISL_843147, EPI_ISL_843148, EPI_ISL_843149, EPI_ISL_843150, EPI_ISL_865488, EPI_ISL_865489, EPI_ISL_865490, EPI_ISL_865491, EPI_ISL_865492, EPI_ISL_865493, EPI_ISL_865494, EPI_ISL_865495, EPI_ISL_865496, EPI_ISL_865497, EPI_ISL_865498, EPI_ISL_865499, EPI_ISL_865500, EPI_ISL_865501, EPI_ISL_865502, EPI_ISL_865503, EPI_ISL_865504, EPI_ISL_865505, EPI_ISL_865506, EPI_ISL_865507, EPI_ISL_865508, EPI_ISL_865509, EPI_ISL_865510, EPI_ISL_865511, EPI_ISL_865512, EPI_ISL_865513, EPI_ISL_865514, EPI_ISL_865515, EPI_ISL_865516, EPI_ISL_865517, EPI_ISL_865518, EPI_ISL_865519, EPI_ISL_865520, EPI_ISL_865521, EPI_ISL_865522, EPI_ISL_865523, EPI_ISL_865524, EPI_ISL_865525, EPI_ISL_865526, EPI_ISL_865527, EPI_ISL_865528, EPI_ISL_865529, EPI_ISL_865530, EPI_ISL_865531, EPI_ISL_865532, EPI_ISL_865533, EPI_ISL_865534, EPI_ISL_865535, EPI_ISL_865536, EPI_ISL_865537, EPI_ISL_865538, EPI_ISL_865539, EPI_ISL_865540, EPI_ISL_865541, EPI_ISL_865542, EPI_ISL_865543, EPI_ISL_865544, EPI_ISL_865545, EPI_ISL_865546, EPI_ISL_865547, EPI_ISL_865548, EPI_ISL_865549, EPI_ISL_865550, EPI_ISL_865551, EPI_ISL_865552, EPI_ISL_865553, EPI_ISL_865554, EPI_ISL_865555, EPI_ISL_865556, EPI_ISL_865557, EPI_ISL_865558, EPI_ISL_865559, EPI_ISL_865560, EPI_ISL_865561, EPI_ISL_865562, EPI_ISL_865563, EPI_ISL_865564, EPI_ISL_865565, EPI_ISL_865566, EPI_ISL_865567, EPI_ISL_865568, EPI_ISL_865569, EPI_ISL_865570, EPI_ISL_865571, EPI_ISL_865572, EPI_ISL_865573, EPI_ISL_865574, EPI_ISL_865575, EPI_ISL_865576, EPI_ISL_865577, EPI_ISL_865578, EPI_ISL_865579, EPI_ISL_865580, EPI_ISL_865581, EPI_ISL_865582, EPI_ISL_865583, EPI_ISL_919779, EPI_ISL_919780, EPI_ISL_919781, EPI_ISL_919782, EPI_ISL_919783, EPI_ISL_919784, EPI_ISL_919785, EPI_ISL_919786, EPI_ISL_919787, EPI_ISL_919788, EPI_ISL_919789, EPI_ISL_919790, EPI_ISL_919791, EPI_ISL_919792, EPI_ISL_919793, EPI_ISL_919794, EPI_ISL_919795, EPI_ISL_919796, EPI_ISL_919797, EPI_ISL_919798, EPI_ISL_919799, EPI_ISL_919800, EPI_ISL_919801, EPI_ISL_919802, EPI_ISL_919803, EPI_ISL_919804, EPI_ISL_919805, EPI_ISL_919806, EPI_ISL_919807, EPI_ISL_919808, EPI_ISL_919809, EPI_ISL_919810, EPI_ISL_919811, EPI_ISL_919812, EPI_ISL_919813, EPI_ISL_919814, EPI_ISL_919815, EPI_ISL_919816, EPI_ISL_919817, EPI_ISL_919818, EPI_ISL_919819, EPI_ISL_919820, EPI_ISL_919821, EPI_ISL_919822, EPI_ISL_919823, EPI_ISL_919824, EPI_ISL_919825, EPI_ISL_919826, EPI_ISL_919827, EPI_ISL_919828, EPI_ISL_919829, EPI_ISL_919830, EPI_ISL_919831, EPI_ISL_919832, EPI_ISL_919833, EPI_ISL_919834, EPI_ISL_919835, EPI_ISL_919836, EPI_ISL_919837, EPI_ISL_919838, EPI_ISL_919839, EPI_ISL_919840, EPI_ISL_919841, EPI_ISL_919842, EPI_ISL_919843, EPI_ISL_919844, EPI_ISL_919845, EPI_ISL_919846, EPI_ISL_919847, EPI_ISL_919848, EPI_ISL_919849, EPI_ISL_919850, EPI_ISL_919851, EPI_ISL_919852, EPI_ISL_919853, EPI_ISL_919854, EPI_ISL_919855, EPI_ISL_949748, EPI_ISL_949749, EPI_ISL_949750, EPI_ISL_949751, EPI_ISL_949752, EPI_ISL_949753, EPI_ISL_949754, EPI_ISL_949755, EPI_ISL_949756, EPI_ISL_949757, EPI_ISL_949758, EPI_ISL_949759, EPI_ISL_949760, EPI_ISL_949761, EPI_ISL_949762, EPI_ISL_949763, EPI_ISL_949764, EPI_ISL_949765, EPI_ISL_949766, EPI_ISL_949767, EPI_ISL_949768, EPI_ISL_949769, EPI_ISL_949770, EPI_ISL_949771, EPI_ISL_949772, EPI_ISL_949773, EPI_ISL_949774, EPI_ISL_949775, EPI_ISL_949776, EPI_ISL_949777, EPI_ISL_949778, EPI_ISL_949779, EPI_ISL_949780, EPI_ISL_949781, EPI_ISL_949782, EPI_ISL_949783, EPI_ISL_949784, EPI_ISL_997615, EPI_ISL_997616, EPI_ISL_997617, EPI_ISL_997618, EPI_ISL_997619, EPI_ISL_997620, EPI_ISL_997621, EPI_ISL_997622, EPI_ISL_997623, EPI_ISL_997624, EPI_ISL_997625, EPI_ISL_997626, EPI_ISL_997627, EPI_ISL_997628, EPI_ISL_997629, EPI_ISL_997630, EPI_ISL_997631, EPI_ISL_997632, EPI_ISL_997633, EPI_ISL_997634, EPI_ISL_997635, EPI_ISL_997636, EPI_ISL_997637, EPI_ISL_997638, EPI_ISL_997639, EPI_ISL_997640, EPI_ISL_997641, EPI_ISL_997642, EPI_ISL_997643, EPI_ISL_997644, EPI_ISL_997645, EPI_ISL_997646, EPI_ISL_997647, EPI_ISL_997648, EPI_ISL_997649, EPI_ISL_997650, EPI_ISL_997651, EPI_ISL_997652, EPI_ISL_997653, EPI_ISL_997654, EPI_ISL_997655, EPI_ISL_997656, EPI_ISL_997657, EPI_ISL_997658, EPI_ISL_997659, EPI_ISL_997660, EPI_ISL_997661, EPI_ISL_997662, EPI_ISL_997663, EPI_ISL_997664, EPI_ISL_997665, EPI_ISL_997666, EPI_ISL_997667, EPI_ISL_997668, EPI_ISL_997669, EPI_ISL_997670, EPI_ISL_997671, EPI_ISL_997672, EPI_ISL_997673, EPI_ISL_997674, EPI_ISL_997675, EPI_ISL_997676, EPI_ISL_1048053, EPI_ISL_1048054, EPI_ISL_1048055, EPI_ISL_1048056, EPI_ISL_1048057, EPI_ISL_1048058, EPI_ISL_1048059, EPI_ISL_1048060, EPI_ISL_1048061, EPI_ISL_1048062, EPI_ISL_1048063, EPI_ISL_1048064, EPI_ISL_1048065, EPI_ISL_1048066, EPI_ISL_1048067, EPI_ISL_1048068, EPI_ISL_1048069, EPI_ISL_1048070, EPI_ISL_1048071, EPI_ISL_1048072, EPI_ISL_1048073, EPI_ISL_1048074, EPI_ISL_1048075, EPI_ISL_1048076, EPI_ISL_1048077, EPI_ISL_1048078, EPI_ISL_1048079, EPI_ISL_1050356, EPI_ISL_1048080, EPI_ISL_1048081, EPI_ISL_1048082, EPI_ISL_1048083, EPI_ISL_1048084, EPI_ISL_1048085, EPI_ISL_1048086, EPI_ISL_1048087, EPI_ISL_1048088, EPI_ISL_1048089, EPI_ISL_1048090, EPI_ISL_1048091, EPI_ISL_1048092, EPI_ISL_1048093, EPI_ISL_1048094, EPI_ISL_1048095, EPI_ISL_1048096, EPI_ISL_1048097, EPI_ISL_1048098, EPI_ISL_1048099, EPI_ISL_1048100, EPI_ISL_1048101, EPI_ISL_1048102, EPI_ISL_1048103, EPI_ISL_1048104, EPI_ISL_1048105, EPI_ISL_1048106, EPI_ISL_1048107, EPI_ISL_1177989, EPI_ISL_1048108, EPI_ISL_1048109, EPI_ISL_1048110, EPI_ISL_1048111, EPI_ISL_1048112, EPI_ISL_1048113, EPI_ISL_1048114, EPI_ISL_1048115, EPI_ISL_1048116, EPI_ISL_1048117, EPI_ISL_1048118, EPI_ISL_1048119, EPI_ISL_1048120, EPI_ISL_1048121, EPI_ISL_1048122, EPI_ISL_1048123, EPI_ISL_1048124, EPI_ISL_1048125, EPI_ISL_1048126, EPI_ISL_1048127, EPI_ISL_1048128, EPI_ISL_1048129, EPI_ISL_1048130, EPI_ISL_1048131, EPI_ISL_1048132, EPI_ISL_1048133, EPI_ISL_1048134, EPI_ISL_1048135, EPI_ISL_1177990, EPI_ISL_1177991, EPI_ISL_1177992, EPI_ISL_1177993, EPI_ISL_1177994, EPI_ISL_1177995, EPI_ISL_1177996, EPI_ISL_1177997, EPI_ISL_1177998, EPI_ISL_1177999, EPI_ISL_1178000, EPI_ISL_1178001, EPI_ISL_1178002, EPI_ISL_1178003, EPI_ISL_1178004, EPI_ISL_1178005, EPI_ISL_1178006, EPI_ISL_1178007, EPI_ISL_1178008, EPI_ISL_1247947, EPI_ISL_1308949, EPI_ISL_1308950, EPI_ISL_1474801, EPI_ISL_1474802, EPI_ISL_1474803, EPI_ISL_1474804, EPI_ISL_1474805, EPI_ISL_1474806, EPI_ISL_1474807, EPI_ISL_1474808, EPI_ISL_1474809, EPI_ISL_1474810, EPI_ISL_1474811, EPI_ISL_1474812, EPI_ISL_1474813, EPI_ISL_1474814, EPI_ISL_1474815, EPI_ISL_1474816, EPI_ISL_1474817, EPI_ISL_1474818, EPI_ISL_1474819, EPI_ISL_1474820, EPI_ISL_1474821, EPI_ISL_1474822, EPI_ISL_1474823, EPI_ISL_1474824, EPI_ISL_1474825, EPI_ISL_1474826, EPI_ISL_1474827, EPI_ISL_1474828, EPI_ISL_1636884, EPI_ISL_1636885, EPI_ISL_1636886, EPI_ISL_1636887, EPI_ISL_1636888, EPI_ISL_1636889, EPI_ISL_1636890, EPI_ISL_1636891, EPI_ISL_1636892, EPI_ISL_1636893, EPI_ISL_1636894, EPI_ISL_1636895, EPI_ISL_1636896, EPI_ISL_1636897, EPI_ISL_1636898, EPI_ISL_1636899, EPI_ISL_1636900, EPI_ISL_1636901, EPI_ISL_1636902, EPI_ISL_1636903, EPI_ISL_1636904, EPI_ISL_1636905, EPI_ISL_1636906, EPI_ISL_1636907, EPI_ISL_1636908, EPI_ISL_1636909, EPI_ISL_1636910, EPI_ISL_1636911, EPI_ISL_1636912, EPI_ISL_1636913, EPI_ISL_1636914, EPI_ISL_1636915, EPI_ISL_1636916, EPI_ISL_1636917, EPI_ISL_1636918, EPI_ISL_1636919, EPI_ISL_1636920, EPI_ISL_1636921, EPI_ISL_1636922, EPI_ISL_1636923, EPI_ISL_1636924, EPI_ISL_1636925, EPI_ISL_1636926, EPI_ISL_1636927, EPI_ISL_1636928, EPI_ISL_1636929, EPI_ISL_1636930, EPI_ISL_1636931, EPI_ISL_1636932, EPI_ISL_1636933, EPI_ISL_1636934, EPI_ISL_1636935, EPI_ISL_1636936, EPI_ISL_1636937, EPI_ISL_1636938, EPI_ISL_1636939, EPI_ISL_1636940, EPI_ISL_1636941, EPI_ISL_1636942, EPI_ISL_1636943, EPI_ISL_1636944, EPI_ISL_1636945, EPI_ISL_1636946, EPI_ISL_1636947, EPI_ISL_1636948, EPI_ISL_1636949, EPI_ISL_1636950, EPI_ISL_1636951, EPI_ISL_1636952, EPI_ISL_1636953, EPI_ISL_1636954, EPI_ISL_1636955, EPI_ISL_1636956, EPI_ISL_1636957, EPI_ISL_1636958, EPI_ISL_1636959, EPI_ISL_1636960, EPI_ISL_1636961, EPI_ISL_1636962, EPI_ISL_1636963, EPI_ISL_1636964, EPI_ISL_1636965, EPI_ISL_1636966, EPI_ISL_1636967, EPI_ISL_1636968, EPI_ISL_1636969, EPI_ISL_1636970, EPI_ISL_1636971, EPI_ISL_1636972, EPI_ISL_1636973, EPI_ISL_1636974, EPI_ISL_1636975, EPI_ISL_1636976, EPI_ISL_1636977, EPI_ISL_1636978, EPI_ISL_1636979, EPI_ISL_1636980, EPI_ISL_1636981, EPI_ISL_1636982, EPI_ISL_1636983, EPI_ISL_1636984, EPI_ISL_1636985, EPI_ISL_1636986, EPI_ISL_1636987, EPI_ISL_1636988, EPI_ISL_1636989, EPI_ISL_1636990, EPI_ISL_1636991, EPI_ISL_1636992, EPI_ISL_1636993, EPI_ISL_1636994, EPI_ISL_1636995, EPI_ISL_1636996, EPI_ISL_1636997, EPI_ISL_1636998, EPI_ISL_1636999, EPI_ISL_1730305, EPI_ISL_1730306, EPI_ISL_1730307, EPI_ISL_1730308, EPI_ISL_1730309, EPI_ISL_1730310, EPI_ISL_1730311, EPI_ISL_1730312, EPI_ISL_1730313, EPI_ISL_1730314, EPI_ISL_1730315, EPI_ISL_1730316, EPI_ISL_1730317, EPI_ISL_1730318, EPI_ISL_1730319, EPI_ISL_1730320, EPI_ISL_1730321, EPI_ISL_1730322, EPI_ISL_1730323, EPI_ISL_1832539, EPI_ISL_1832541, EPI_ISL_1832543, EPI_ISL_1832545, EPI_ISL_1832547, EPI_ISL_1832549, EPI_ISL_1832551, EPI_ISL_1832553, EPI_ISL_1832555, EPI_ISL_1832557, EPI_ISL_1832559, EPI_ISL_1832562, EPI_ISL_1832564, EPI_ISL_1832566, EPI_ISL_1832568, EPI_ISL_1832570, EPI_ISL_1975057, EPI_ISL_1975059, EPI_ISL_1975060, EPI_ISL_1975062, EPI_ISL_1975064, EPI_ISL_1975066, EPI_ISL_1975067, EPI_ISL_1975069, EPI_ISL_1975070, EPI_ISL_1975072, EPI_ISL_1975074, EPI_ISL_1975075, EPI_ISL_1975077, EPI_ISL_1975078, EPI_ISL_1975080, EPI_ISL_1975082, EPI_ISL_1975083, EPI_ISL_1975084, EPI_ISL_1975086, EPI_ISL_1975087, EPI_ISL_1975089, EPI_ISL_1975091, EPI_ISL_1975092, EPI_ISL_1975094, EPI_ISL_1975096, EPI_ISL_1975098, EPI_ISL_1975099, EPI_ISL_1975101, EPI_ISL_1975102, EPI_ISL_1975104, EPI_ISL_1975106, EPI_ISL_1975107, EPI_ISL_1975109, EPI_ISL_2126006, EPI_ISL_2126007, EPI_ISL_2126010, EPI_ISL_2126011, EPI_ISL_2126013, EPI_ISL_2126015, EPI_ISL_2126017, EPI_ISL_2126018, EPI_ISL_2126019, EPI_ISL_2126021, EPI_ISL_2126023, EPI_ISL_2126024, EPI_ISL_2126026, EPI_ISL_2126029, EPI_ISL_2126031, EPI_ISL_2126033, EPI_ISL_2126035, EPI_ISL_2126036, EPI_ISL_2238895, EPI_ISL_2238896, EPI_ISL_2238897, EPI_ISL_2238898, EPI_ISL_2238899, EPI_ISL_2238900, EPI_ISL_2238901, EPI_ISL_2238902, EPI_ISL_2238903, EPI_ISL_2238904, EPI_ISL_2238905, EPI_ISL_2238906, EPI_ISL_2238907, EPI_ISL_2126038, EPI_ISL_2126040, EPI_ISL_2126042, EPI_ISL_2126044, EPI_ISL_2126046, EPI_ISL_2126047, EPI_ISL_2126049, EPI_ISL_2126051, EPI_ISL_2126053, EPI_ISL_2126055, EPI_ISL_2126057, EPI_ISL_2126058, EPI_ISL_2126061, EPI_ISL_2238908, EPI_ISL_2238909, EPI_ISL_2238910, EPI_ISL_2238911, EPI_ISL_2126062, EPI_ISL_2126064, EPI_ISL_2126066, EPI_ISL_2126068, EPI_ISL_2126070, EPI_ISL_2126072, EPI_ISL_2126074, EPI_ISL_2126076, EPI_ISL_2126078, EPI_ISL_2126080, EPI_ISL_2126082, EPI_ISL_2126084, EPI_ISL_2126086, EPI_ISL_2126088, EPI_ISL_2126090, EPI_ISL_2126092, EPI_ISL_2126094, EPI_ISL_2126096, EPI_ISL_2126097, EPI_ISL_2126099, EPI_ISL_2126101, EPI_ISL_2126103, EPI_ISL_2126105, EPI_ISL_2126107, EPI_ISL_2126109, EPI_ISL_2126110, EPI_ISL_2126111, EPI_ISL_2126113, EPI_ISL_2126115, EPI_ISL_2126117, EPI_ISL_2126119, EPI_ISL_2126121, EPI_ISL_2126123, EPI_ISL_2126125, EPI_ISL_2126127, EPI_ISL_2238912, EPI_ISL_2238913, EPI_ISL_2238914, EPI_ISL_2238915, EPI_ISL_2238916, EPI_ISL_2238917, EPI_ISL_2238918, EPI_ISL_2238919, EPI_ISL_2238920, EPI_ISL_2238921, EPI_ISL_2238922, EPI_ISL_2238923, EPI_ISL_2238924, EPI_ISL_2238925, EPI_ISL_2238926, EPI_ISL_2238927, EPI_ISL_2238928, EPI_ISL_2238929, EPI_ISL_2238930, EPI_ISL_2238931, EPI_ISL_2238932, EPI_ISL_2238933, EPI_ISL_2238934, EPI_ISL_2238935, EPI_ISL_2238936, EPI_ISL_2238937, EPI_ISL_2238938, EPI_ISL_2238939, EPI_ISL_2238940, EPI_ISL_2238941, EPI_ISL_2238942, EPI_ISL_2238943, EPI_ISL_2238944, EPI_ISL_2238945, EPI_ISL_2238946	Barts Health NHS Trust	COVID-19 Genomics UK (COG-UK) Consortium	CUTINO-MOGUEL et al
EPI_ISL_541759, EPI_ISL_541783, EPI_ISL_541752, EPI_ISL_541782, EPI_ISL_541763, EPI_ISL_541758, EPI_ISL_541776, EPI_ISL_541768, EPI_ISL_541770, EPI_ISL_541775, EPI_ISL_541754, EPI_ISL_541755, EPI_ISL_541772, EPI_ISL_541760, EPI_ISL_541779, EPI_ISL_541777, EPI_ISL_541757, EPI_ISL_541761, EPI_ISL_541781, EPI_ISL_541778, EPI_ISL_541769, EPI_ISL_541780, EPI_ISL_541771, EPI_ISL_541766, EPI_ISL_541764, EPI_ISL_541762, EPI_ISL_541765	Barts Health NHS Trust	Wellcome Sanger Institute for the COVID-19 Genomics UK (COG-UK) consortium	Teresa Cutino-Moguel et al
EPI_ISL_1538414	Basurto University Hospital	Biocruces	Mikel Urrutikoetxea-Gutierrez et al
EPI_ISL_1739331	Basurto University Hospital	Biocruces Bizkaia	Mikel Urrutikoetxea-Gutiérrez et al
EPI_ISL_1706360, EPI_ISL_1710511	Basurto University Hospital Clinical Microbiology Lab	Biocruces Bizkaia	Mikel Urrutikoetxea-Gutierrez et al
EPI_ISL_1706277, EPI_ISL_2151335	Basurto University Hospital Clinical Microbiology Laboratory	Biocruces Bizkaia	Mikel Urrutikoetxea-Gutierrez et al
EPI_ISL_1538413	Basurto University Hospital Microbiology Lab	Biocruces	Mikel Urrutikoetxea-Gutierrez et al
EPI_ISL_1739330, EPI_ISL_1736905	Basurto University Hospital Microbiology Lab	Biocruces Bizkaia	Mikel Urrutikoetxea-Gutierrez et al
EPI_ISL_2164421	Basurto University Hospital: Clinical Microbiology Laboratory	Biocruces Bizkaia	Basurto University Hospital: Clinical Microbiology Laboratory et al
EPI_ISL_1615556, EPI_ISL_1615557	Basurto University Hospital: Clinical Microbiology Laboratory	Biocruces Bizkaia	Mikel Urrutikoetxea-Gutierrez et al
EPI_ISL_2245017, EPI_ISL_2003981, EPI_ISL_2228429, EPI_ISL_2116499, EPI_ISL_2164238, EPI_ISL_2037414, EPI_ISL_1941262, EPI_ISL_2225610, EPI_ISL_2037443, EPI_ISL_2225611, EPI_ISL_2228430	Basurto University Hospital: Clinical Microbiology Laboratory	Biocruces Bizkaia	Mikel Urrutikoetxea-Gutiérrez et al
EPI_ISL_2156434, EPI_ISL_2156418	Bataan General Hospital	Philippine Genome Center	Francis A. Tablizo et al
EPI_ISL_2155593, EPI_ISL_2156146, EPI_ISL_2156141, EPI_ISL_2156609, EPI_ISL_2155592, EPI_ISL_2155594, EPI_ISL_2156147, EPI_ISL_2155591, EPI_ISL_2155597, EPI_ISL_2155599, EPI_ISL_2155595, EPI_ISL_2155598, EPI_ISL_2156143, EPI_ISL_2156144, EPI_ISL_2155596, EPI_ISL_2156597, EPI_ISL_2156577, EPI_ISL_2155286, EPI_ISL_2155295, EPI_ISL_2155070, EPI_ISL_2155126, EPI_ISL_2155252, EPI_ISL_2155328, EPI_ISL_2155253, EPI_ISL_2155251, EPI_ISL_2156145, EPI_ISL_2156142, EPI_ISL_2188783, EPI_ISL_2188757	Bataan General Hospital and Medical Center	Philippine Genome Center	Francis A. Tablizo et al
EPI_ISL_833341, EPI_ISL_833334, EPI_ISL_833333, EPI_ISL_833340	Batangas City Health Office	Research Institute for Tropical Medicine	Hannah Leah Morito et al
EPI_ISL_1069187	Batangas Provincial Health Office	Research Institute for Tropical Medicine	Hannah Leah Morito et al
EPI_ISL_2231565, EPI_ISL_2231566, EPI_ISL_2231567, EPI_ISL_2231568, EPI_ISL_2231569, EPI_ISL_2343225, EPI_ISL_2343226	Battambang Provincial Laboratory	Virology Unit, Institut Pasteur du Cambodge	Jurre Y Siegers et al
EPI_ISL_2110900, EPI_ISL_2110901, EPI_ISL_2110902, EPI_ISL_2111000, EPI_ISL_2111001, EPI_ISL_2111002, EPI_ISL_2111003, EPI_ISL_2111280, EPI_ISL_2111281, EPI_ISL_2111282, EPI_ISL_2111283, EPI_ISL_2111284, EPI_ISL_2111285, EPI_ISL_2111286, EPI_ISL_2111287, EPI_ISL_2111288, EPI_ISL_2111289, EPI_ISL_2111290, EPI_ISL_2111291, EPI_ISL_2111292, EPI_ISL_2111293, EPI_ISL_2111294, EPI_ISL_2111295, EPI_ISL_2111296, EPI_ISL_2111297, EPI_ISL_2111298, EPI_ISL_2111299, EPI_ISL_2111300, EPI_ISL_2111301, EPI_ISL_2111302, EPI_ISL_2111303, EPI_ISL_2111304, EPI_ISL_2111305, EPI_ISL_2111306, EPI_ISL_2111307, EPI_ISL_2111308, EPI_ISL_2111309, EPI_ISL_2111310, EPI_ISL_2111311, EPI_ISL_2111312, EPI_ISL_2111313, EPI_ISL_2111314, EPI_ISL_2111315, EPI_ISL_2111316, EPI_ISL_2111317, EPI_ISL_2111318, EPI_ISL_2111319, EPI_ISL_2111320, EPI_ISL_2111321, EPI_ISL_2111322, EPI_ISL_2111323, EPI_ISL_2111324, EPI_ISL_2111325, EPI_ISL_2111326, EPI_ISL_2111327, EPI_ISL_2111328, EPI_ISL_2111329, EPI_ISL_2111330, EPI_ISL_2111331, EPI_ISL_2111332, EPI_ISL_2111333, EPI_ISL_2111334, EPI_ISL_2111335, EPI_ISL_2111336, EPI_ISL_2111337, EPI_ISL_2111338, EPI_ISL_2111339, EPI_ISL_2111340, EPI_ISL_2111341, EPI_ISL_2111342, EPI_ISL_2111343, EPI_ISL_2111344, EPI_ISL_2111345, EPI_ISL_2111346, EPI_ISL_2111347, EPI_ISL_2111348, EPI_ISL_2111349, EPI_ISL_2111350, EPI_ISL_2111351, EPI_ISL_2111352, EPI_ISL_2111353, EPI_ISL_2111354, EPI_ISL_2111355, EPI_ISL_2111356, EPI_ISL_2111357, EPI_ISL_2111358, EPI_ISL_2111359, EPI_ISL_2111360, EPI_ISL_2111361, EPI_ISL_2111362, EPI_ISL_2111363, EPI_ISL_2111364, EPI_ISL_2111365, EPI_ISL_2111366, EPI_ISL_2111367, EPI_ISL_2111368, EPI_ISL_2111369, EPI_ISL_2111370, EPI_ISL_2111371, EPI_ISL_2111372, EPI_ISL_2111373, EPI_ISL_2111374, EPI_ISL_2111375, EPI_ISL_2111376, EPI_ISL_2111377, EPI_ISL_2111378, EPI_ISL_2111379, EPI_ISL_2111380, EPI_ISL_2111381, EPI_ISL_2111382, EPI_ISL_2111383, EPI_ISL_2111384, EPI_ISL_2111385, EPI_ISL_2111386, EPI_ISL_2111387, EPI_ISL_2111388, EPI_ISL_2111389, EPI_ISL_2111390, EPI_ISL_2111391, EPI_ISL_2111392, EPI_ISL_2111393, EPI_ISL_2111394, EPI_ISL_2111395, EPI_ISL_2111396, EPI_ISL_2111397, EPI_ISL_2111398, EPI_ISL_2111399, EPI_ISL_2111400, EPI_ISL_2111401, EPI_ISL_2111402, EPI_ISL_2111403, EPI_ISL_2111404, EPI_ISL_2111405, EPI_ISL_2111406, EPI_ISL_2111407, EPI_ISL_2111408, EPI_ISL_2111409, EPI_ISL_2111410, EPI_ISL_2111411, EPI_ISL_2111412, EPI_ISL_2111413, EPI_ISL_2111414, EPI_ISL_2111415, EPI_ISL_2111416, EPI_ISL_2111417, EPI_ISL_2111418, EPI_ISL_2111419, EPI_ISL_2111420, EPI_ISL_2111421, EPI_ISL_2111422, EPI_ISL_2111423, EPI_ISL_2111424, EPI_ISL_2111425, EPI_ISL_2111426, EPI_ISL_2111427, EPI_ISL_2111428, EPI_ISL_2111429, EPI_ISL_2111430, EPI_ISL_2111431, EPI_ISL_2111432, EPI_ISL_2111433	Bayerisches Landesamt fur Gesundheit und Lebensmittelsicherheit (LGL)	Robert Koch Institute	?
EPI_ISL_1570333, EPI_ISL_1570335, EPI_ISL_1570336, EPI_ISL_1570337, EPI_ISL_1570339, EPI_ISL_1570340, EPI_ISL_1570341, EPI_ISL_1570342, EPI_ISL_1570343, EPI_ISL_1570344, EPI_ISL_1570346, EPI_ISL_1570347, EPI_ISL_1570348, EPI_ISL_1570349, EPI_ISL_1570350, EPI_ISL_1570352, EPI_ISL_1570353, EPI_ISL_1570354, EPI_ISL_1570355, EPI_ISL_1570356, EPI_ISL_1570357, EPI_ISL_1570358, EPI_ISL_1570359, EPI_ISL_1570360, EPI_ISL_1570361, EPI_ISL_1570362, EPI_ISL_1570363, EPI_ISL_1570364, EPI_ISL_1570365, EPI_ISL_1570366, EPI_ISL_1570367, EPI_ISL_1570368, EPI_ISL_1570369, EPI_ISL_1570370, EPI_ISL_1570371, EPI_ISL_1570372, EPI_ISL_1570373, EPI_ISL_1570374, EPI_ISL_1570375, EPI_ISL_1570376, EPI_ISL_1570377, EPI_ISL_1570378, EPI_ISL_1570379, EPI_ISL_1570380, EPI_ISL_1570381, EPI_ISL_1570382, EPI_ISL_1570383, EPI_ISL_1570384, EPI_ISL_1570386, EPI_ISL_1570387, EPI_ISL_1570388, EPI_ISL_1570389, EPI_ISL_1570390, EPI_ISL_1570391, EPI_ISL_1570393, EPI_ISL_1570394, EPI_ISL_1570395, EPI_ISL_1570396, EPI_ISL_1570397, EPI_ISL_1570398, EPI_ISL_1570399, EPI_ISL_1570400, EPI_ISL_1638666, EPI_ISL_1638667, EPI_ISL_1638668, EPI_ISL_1638669, EPI_ISL_1638670, EPI_ISL_1638671, EPI_ISL_1638672, EPI_ISL_1638673, EPI_ISL_1638674, EPI_ISL_1638675, EPI_ISL_1638676, EPI_ISL_1638677, EPI_ISL_1638678, EPI_ISL_1638679, EPI_ISL_1638680, EPI_ISL_1638681, EPI_ISL_1638682, EPI_ISL_1640830, EPI_ISL_1640831, EPI_ISL_1640832, EPI_ISL_1640833, EPI_ISL_1640834, EPI_ISL_1640835, EPI_ISL_1640836, EPI_ISL_1640837, EPI_ISL_1640838, EPI_ISL_1640839, EPI_ISL_1640840, EPI_ISL_1640841, EPI_ISL_1640842, EPI_ISL_1640843, EPI_ISL_1640844, EPI_ISL_1640845, EPI_ISL_1640846, EPI_ISL_1640847, EPI_ISL_1640848, EPI_ISL_1640849, EPI_ISL_1640850, EPI_ISL_1640851, EPI_ISL_1640852, EPI_ISL_1640853, EPI_ISL_1640854, EPI_ISL_1640855, EPI_ISL_1640856, EPI_ISL_1640857, EPI_ISL_1640858, EPI_ISL_1640859, EPI_ISL_1640860, EPI_ISL_1640861, EPI_ISL_1640862, EPI_ISL_1640863, EPI_ISL_1640864, EPI_ISL_1640865, EPI_ISL_1640866, EPI_ISL_1640867, EPI_ISL_1640868, EPI_ISL_1640869, EPI_ISL_1640870, EPI_ISL_1640871, EPI_ISL_1640872, EPI_ISL_1640873, EPI_ISL_1640874, EPI_ISL_1640875, EPI_ISL_1640876, EPI_ISL_1640877, EPI_ISL_1640878, EPI_ISL_1640879, EPI_ISL_1640880, EPI_ISL_1640881, EPI_ISL_1640882, EPI_ISL_1640883, EPI_ISL_1640884, EPI_ISL_1640885, EPI_ISL_1640886, EPI_ISL_1640887, EPI_ISL_1640888, EPI_ISL_1640889, EPI_ISL_1640890, EPI_ISL_1640891, EPI_ISL_1640892, EPI_ISL_1640893, EPI_ISL_1640894, EPI_ISL_1640895, EPI_ISL_1640896, EPI_ISL_1640897, EPI_ISL_1640898, EPI_ISL_1640899, EPI_ISL_1640900, EPI_ISL_1640901, EPI_ISL_1640902, EPI_ISL_1640903, EPI_ISL_1725275, EPI_ISL_1725276, EPI_ISL_1725277, EPI_ISL_1725278, EPI_ISL_1725279, EPI_ISL_1725280, EPI_ISL_1725281, EPI_ISL_1725282, EPI_ISL_1725283, EPI_ISL_1725284, EPI_ISL_1725285, EPI_ISL_1725286, EPI_ISL_1725287, EPI_ISL_1725288, EPI_ISL_1725289, EPI_ISL_1725290, EPI_ISL_1725291, EPI_ISL_1725292, EPI_ISL_1725293, EPI_ISL_1725294, EPI_ISL_1725295, EPI_ISL_1725296, EPI_ISL_1725297, EPI_ISL_1725298, EPI_ISL_1725299, EPI_ISL_1725300, EPI_ISL_1725301, EPI_ISL_1725302, EPI_ISL_1725303, EPI_ISL_1725304, EPI_ISL_1725305, EPI_ISL_1725306, EPI_ISL_1725307, EPI_ISL_1725308, EPI_ISL_1725309, EPI_ISL_1725310, EPI_ISL_1725311, EPI_ISL_1725312, EPI_ISL_1725313, EPI_ISL_1725314, EPI_ISL_1725315, EPI_ISL_1725316, EPI_ISL_1725317, EPI_ISL_1725318, EPI_ISL_1725319, EPI_ISL_1725320, EPI_ISL_1725321, EPI_ISL_1725322, EPI_ISL_1725323, EPI_ISL_1725324, EPI_ISL_1725325, EPI_ISL_1725326, EPI_ISL_1725327, EPI_ISL_1725328, EPI_ISL_1725329, EPI_ISL_1725330, EPI_ISL_1725331, EPI_ISL_1725332, EPI_ISL_1725333, EPI_ISL_1725334, EPI_ISL_1725335, EPI_ISL_1725336, EPI_ISL_1725337, EPI_ISL_1725338, EPI_ISL_1725339, EPI_ISL_1725340, EPI_ISL_1725341, EPI_ISL_1725342, EPI_ISL_1725343, EPI_ISL_1725344, EPI_ISL_1725345, EPI_ISL_1725346, EPI_ISL_1725347, EPI_ISL_1725348, EPI_ISL_1725349, EPI_ISL_1725350, EPI_ISL_1725351, EPI_ISL_1725352, EPI_ISL_1725353, EPI_ISL_1725354, EPI_ISL_1725355, EPI_ISL_1725356, EPI_ISL_1725357, EPI_ISL_1725358, EPI_ISL_1725359, EPI_ISL_1725360, EPI_ISL_1725361, EPI_ISL_1725362, EPI_ISL_1725363, EPI_ISL_1725364, EPI_ISL_1725365, EPI_ISL_1725366, EPI_ISL_1725367, EPI_ISL_1725368, EPI_ISL_1725369, EPI_ISL_1725370, EPI_ISL_1725371, EPI_ISL_1725372, EPI_ISL_1725373, EPI_ISL_1725374, EPI_ISL_1725375, EPI_ISL_1725376, EPI_ISL_1725377, EPI_ISL_1725378, EPI_ISL_1725379, EPI_ISL_1725380, EPI_ISL_1725381, EPI_ISL_1725382, EPI_ISL_1725383, EPI_ISL_1725384, EPI_ISL_1725385, EPI_ISL_1725386, EPI_ISL_1725387, EPI_ISL_1725388, EPI_ISL_1725389, EPI_ISL_1725390, EPI_ISL_1725391, EPI_ISL_1725392, EPI_ISL_1725393, EPI_ISL_1725394, EPI_ISL_1725395, EPI_ISL_1725396, EPI_ISL_1725397, EPI_ISL_1725398, EPI_ISL_1725399, EPI_ISL_1725400, EPI_ISL_1725401, EPI_ISL_1725402, EPI_ISL_1725403, EPI_ISL_1725404, EPI_ISL_1725405, EPI_ISL_1725406, EPI_ISL_1725407, EPI_ISL_1725408, EPI_ISL_1725409, EPI_ISL_1725410, EPI_ISL_1725411, EPI_ISL_1725412, EPI_ISL_1725413, EPI_ISL_1725414, EPI_ISL_1725415, EPI_ISL_1725416, EPI_ISL_1725417, EPI_ISL_1725418, EPI_ISL_1725419, EPI_ISL_1725420, EPI_ISL_1725421, EPI_ISL_1725422, EPI_ISL_1725423, EPI_ISL_1725424, EPI_ISL_1725425, EPI_ISL_1725426, EPI_ISL_1725427, EPI_ISL_1725428, EPI_ISL_1725429, EPI_ISL_1725430, EPI_ISL_1725431, EPI_ISL_1725432, EPI_ISL_1725433, EPI_ISL_1725434, EPI_ISL_1725435, EPI_ISL_1725436, EPI_ISL_1725437, EPI_ISL_1725438, EPI_ISL_1725439, EPI_ISL_1725440, EPI_ISL_1725441, EPI_ISL_1725442, EPI_ISL_1725443, EPI_ISL_1725444, EPI_ISL_1725445, EPI_ISL_1725446, EPI_ISL_1725447, EPI_ISL_1725448, EPI_ISL_1725449, EPI_ISL_1725450, EPI_ISL_1725451, EPI_ISL_1725452, EPI_ISL_1725453, EPI_ISL_1725454, EPI_ISL_1725455, EPI_ISL_1725456, EPI_ISL_1725457, EPI_ISL_1725458, EPI_ISL_1725459, EPI_ISL_1725460, EPI_ISL_1725461, EPI_ISL_1725462, EPI_ISL_1725463, EPI_ISL_1725464, EPI_ISL_1725465, EPI_ISL_1725466, EPI_ISL_1725467, EPI_ISL_1725468, EPI_ISL_1725469, EPI_ISL_1725470, EPI_ISL_1725471, EPI_ISL_1725472, EPI_ISL_1725473, EPI_ISL_1725474, EPI_ISL_1725475, EPI_ISL_1725476, EPI_ISL_1725477, EPI_ISL_1725478, EPI_ISL_1725479, EPI_ISL_1725480, EPI_ISL_1725481, EPI_ISL_1725482, EPI_ISL_1725483, EPI_ISL_1725484, EPI_ISL_1725485, EPI_ISL_1725486, EPI_ISL_1725487, EPI_ISL_1725488, EPI_ISL_1725489, EPI_ISL_1725490, EPI_ISL_1725491, EPI_ISL_1725492, EPI_ISL_1725493, EPI_ISL_1725494, EPI_ISL_1725495, EPI_ISL_1725496, EPI_ISL_1725497, EPI_ISL_1725498, EPI_ISL_1725499, EPI_ISL_1725500, EPI_ISL_1725501, EPI_ISL_1725502, EPI_ISL_1725503, EPI_ISL_1725504, EPI_ISL_1725505, EPI_ISL_1725506, EPI_ISL_1725507, EPI_ISL_1725508, EPI_ISL_1725509, EPI_ISL_1725510, EPI_ISL_1725511, EPI_ISL_1725512, EPI_ISL_1725513, EPI_ISL_1725514, EPI_ISL_1725515, EPI_ISL_1725516, EPI_ISL_1725517, EPI_ISL_1725518, EPI_ISL_1725519, EPI_ISL_1725520, EPI_ISL_1725521, EPI_ISL_1725522, EPI_ISL_1725523, EPI_ISL_1725524, EPI_ISL_1725525, EPI_ISL_1725526, EPI_ISL_1725527, EPI_ISL_1725528, EPI_ISL_1725529, EPI_ISL_2110863, EPI_ISL_2110864, EPI_ISL_2110865, EPI_ISL_2110866, EPI_ISL_2110867, EPI_ISL_2110868, EPI_ISL_2110869, EPI_ISL_2110870, EPI_ISL_2110871, EPI_ISL_2110872, EPI_ISL_2110873, EPI_ISL_2110874, EPI_ISL_2110875, EPI_ISL_2110876, EPI_ISL_2110877, EPI_ISL_2110878, EPI_ISL_2110879, EPI_ISL_2110880, EPI_ISL_2110881, EPI_ISL_2110882, EPI_ISL_2110883, EPI_ISL_2110884, EPI_ISL_2110885, EPI_ISL_2110886, EPI_ISL_2110887, EPI_ISL_2110888, EPI_ISL_2110889, EPI_ISL_2110890, EPI_ISL_2110891, EPI_ISL_2110892, EPI_ISL_2110893, EPI_ISL_2110894, EPI_ISL_2110895, EPI_ISL_2110896, EPI_ISL_2110897, EPI_ISL_2110898, EPI_ISL_2110899, EPI_ISL_2110903, EPI_ISL_2110904, EPI_ISL_2110905, EPI_ISL_2110906, EPI_ISL_2110907, EPI_ISL_2110908, EPI_ISL_2110909, EPI_ISL_2110910, EPI_ISL_2110911, EPI_ISL_2110912, EPI_ISL_2110913, EPI_ISL_2110914, EPI_ISL_2110915, EPI_ISL_2110916, EPI_ISL_2110917, EPI_ISL_2110918, EPI_ISL_2110919, EPI_ISL_2110920, EPI_ISL_2110921, EPI_ISL_2110922, EPI_ISL_2110923, EPI_ISL_2110924, EPI_ISL_2110925, EPI_ISL_2110926, EPI_ISL_2110927, EPI_ISL_2110928, EPI_ISL_2110929, EPI_ISL_2110930, EPI_ISL_2110931, EPI_ISL_2110932, EPI_ISL_2110933, EPI_ISL_2110934, EPI_ISL_2110935, EPI_ISL_2110936, EPI_ISL_2110937, EPI_ISL_2110938, EPI_ISL_2110939, EPI_ISL_2110940, EPI_ISL_2110941, EPI_ISL_2110942, EPI_ISL_2110943, EPI_ISL_2110944, EPI_ISL_2110945, EPI_ISL_2110946, EPI_ISL_2110947, EPI_ISL_2110948, EPI_ISL_2110949, EPI_ISL_2110950, EPI_ISL_2110951, EPI_ISL_2110952, EPI_ISL_2110953, EPI_ISL_2110954, EPI_ISL_2110955, EPI_ISL_2110956, EPI_ISL_2110957, EPI_ISL_2110958, EPI_ISL_2110959, EPI_ISL_2110960, EPI_ISL_2110961, EPI_ISL_2110962, EPI_ISL_2110963, EPI_ISL_2110964, EPI_ISL_2110965, EPI_ISL_2110966, EPI_ISL_2110967, EPI_ISL_2110968, EPI_ISL_2110969, EPI_ISL_2110970, EPI_ISL_2110971, EPI_ISL_2110972, EPI_ISL_2110973, EPI_ISL_2110974, EPI_ISL_2110975, EPI_ISL_2110976, EPI_ISL_2110977, EPI_ISL_2110978, EPI_ISL_2110979, EPI_ISL_2110980, EPI_ISL_2110981, EPI_ISL_2110982, EPI_ISL_2110983, EPI_ISL_2110984, EPI_ISL_2110985, EPI_ISL_2110986, EPI_ISL_2110987, EPI_ISL_2110988, EPI_ISL_2110989, EPI_ISL_2110990, EPI_ISL_2110991, EPI_ISL_2110992, EPI_ISL_2110993, EPI_ISL_2110994, EPI_ISL_2110995, EPI_ISL_2110996, EPI_ISL_2110997, EPI_ISL_2110998, EPI_ISL_2110999	Bayerisches Landesamt fÃ¼r Gesundheit und Lebensmittelsicherheit (LGL)	Robert Koch Institute	?
EPI_ISL_1143696, EPI_ISL_1143697, EPI_ISL_1143698, EPI_ISL_1143699, EPI_ISL_1143700, EPI_ISL_1143701, EPI_ISL_1143702, EPI_ISL_1143703, EPI_ISL_1143704, EPI_ISL_1143706, EPI_ISL_1143707, EPI_ISL_1143708, EPI_ISL_1143709, EPI_ISL_1143710, EPI_ISL_1143711, EPI_ISL_1143712, EPI_ISL_1143713, EPI_ISL_1143714, EPI_ISL_1143715, EPI_ISL_1143716, EPI_ISL_1143717, EPI_ISL_1143718, EPI_ISL_1143719, EPI_ISL_1143720, EPI_ISL_1143721, EPI_ISL_1143722, EPI_ISL_1143723, EPI_ISL_1143724, EPI_ISL_1143725, EPI_ISL_1143726, EPI_ISL_1143727, EPI_ISL_1143728, EPI_ISL_1143729, EPI_ISL_1143730, EPI_ISL_1143731, EPI_ISL_1143732, EPI_ISL_1143733, EPI_ISL_1143734, EPI_ISL_1143735, EPI_ISL_1143736, EPI_ISL_1143737, EPI_ISL_1143738, EPI_ISL_1143739, EPI_ISL_1143740, EPI_ISL_1143741, EPI_ISL_1143742, EPI_ISL_1143743, EPI_ISL_1143744, EPI_ISL_1143745, EPI_ISL_1143747, EPI_ISL_1143748, EPI_ISL_1143749, EPI_ISL_1143750, EPI_ISL_1143751, EPI_ISL_1143752, EPI_ISL_1143753, EPI_ISL_1143754, EPI_ISL_1143755, EPI_ISL_1143756, EPI_ISL_1143757, EPI_ISL_1143758, EPI_ISL_1143759, EPI_ISL_1143760, EPI_ISL_1143761, EPI_ISL_1143762, EPI_ISL_1143763, EPI_ISL_1143764, EPI_ISL_1143765, EPI_ISL_1143766, EPI_ISL_1143767, EPI_ISL_1143768, EPI_ISL_1143769, EPI_ISL_1143770, EPI_ISL_1143771, EPI_ISL_1143772, EPI_ISL_1143773, EPI_ISL_1143774, EPI_ISL_1143775, EPI_ISL_1143776, EPI_ISL_1143777, EPI_ISL_1143778, EPI_ISL_1143779, EPI_ISL_1143780, EPI_ISL_1143781, EPI_ISL_1143782, EPI_ISL_1143783, EPI_ISL_1143784, EPI_ISL_1143785, EPI_ISL_1143786, EPI_ISL_1143787, EPI_ISL_1143788, EPI_ISL_1143789, EPI_ISL_1143790, EPI_ISL_1143791, EPI_ISL_1143792, EPI_ISL_1143793, EPI_ISL_1143794, EPI_ISL_1143795, EPI_ISL_1143796, EPI_ISL_1143797, EPI_ISL_1143798, EPI_ISL_1143799, EPI_ISL_1143800, EPI_ISL_1143801, EPI_ISL_1143802, EPI_ISL_1143803, EPI_ISL_1143804, EPI_ISL_1143805, EPI_ISL_1143806, EPI_ISL_1143807, EPI_ISL_1143808, EPI_ISL_1143809, EPI_ISL_1143810, EPI_ISL_1143811, EPI_ISL_1143812, EPI_ISL_1143814, EPI_ISL_1143815, EPI_ISL_1143821, EPI_ISL_1143829, EPI_ISL_1143830, EPI_ISL_1143831, EPI_ISL_1143832, EPI_ISL_1143834, EPI_ISL_1143835, EPI_ISL_1143836, EPI_ISL_1143837, EPI_ISL_1143838, EPI_ISL_1143839, EPI_ISL_1143840, EPI_ISL_1143841, EPI_ISL_1143842, EPI_ISL_1143843, EPI_ISL_1143844, EPI_ISL_1143845, EPI_ISL_1143846, EPI_ISL_1143945, EPI_ISL_1143946, EPI_ISL_1143947, EPI_ISL_1143948, EPI_ISL_1143949, EPI_ISL_1143950, EPI_ISL_1143951, EPI_ISL_1143952, EPI_ISL_1143953, EPI_ISL_1143954, EPI_ISL_1143955, EPI_ISL_1143956, EPI_ISL_1143957, EPI_ISL_1143958, EPI_ISL_1143959, EPI_ISL_1143960, EPI_ISL_1143961, EPI_ISL_1143962, EPI_ISL_1143963, EPI_ISL_1143965, EPI_ISL_1143966, EPI_ISL_1143967, EPI_ISL_1143968, EPI_ISL_1143969, EPI_ISL_1143970, EPI_ISL_1143971, EPI_ISL_1143972, EPI_ISL_1143973, EPI_ISL_1143974, EPI_ISL_1143975, EPI_ISL_1143976, EPI_ISL_1143977, EPI_ISL_1143978, EPI_ISL_1143979, EPI_ISL_1143981, EPI_ISL_1143982, EPI_ISL_1143983, EPI_ISL_1143984, EPI_ISL_1143985, EPI_ISL_1143986, EPI_ISL_1143987, EPI_ISL_1143988, EPI_ISL_1143989, EPI_ISL_1143990, EPI_ISL_1143991, EPI_ISL_1143992, EPI_ISL_1143993, EPI_ISL_1143994, EPI_ISL_1143996, EPI_ISL_1143997, EPI_ISL_1143998, EPI_ISL_1144000, EPI_ISL_1144001, EPI_ISL_1144002, EPI_ISL_1144003, EPI_ISL_1144004, EPI_ISL_1144005, EPI_ISL_1144006, EPI_ISL_1144007, EPI_ISL_1144008, EPI_ISL_1144009, EPI_ISL_1144010, EPI_ISL_1144012, EPI_ISL_1144013, EPI_ISL_1144014, EPI_ISL_1144015, EPI_ISL_1144016, EPI_ISL_1144017, EPI_ISL_1144018, EPI_ISL_1144112, EPI_ISL_1144113, EPI_ISL_1144114, EPI_ISL_1144115, EPI_ISL_1144116, EPI_ISL_1144117, EPI_ISL_1144118, EPI_ISL_1148059, EPI_ISL_1148060, EPI_ISL_1148075, EPI_ISL_1148076, EPI_ISL_1148077, EPI_ISL_1148079, EPI_ISL_1148081, EPI_ISL_1148082, EPI_ISL_1148083, EPI_ISL_1148084, EPI_ISL_1148086, EPI_ISL_1148087, EPI_ISL_1148089, EPI_ISL_1148090, EPI_ISL_1148091, EPI_ISL_1148092, EPI_ISL_1148094, EPI_ISL_1148095, EPI_ISL_1148096, EPI_ISL_1148097, EPI_ISL_1148098, EPI_ISL_1148099, EPI_ISL_1148100, EPI_ISL_1148101, EPI_ISL_1148102, EPI_ISL_1148103, EPI_ISL_1148104, EPI_ISL_1148106, EPI_ISL_1148107, EPI_ISL_1148109, EPI_ISL_1148111, EPI_ISL_1148113, EPI_ISL_1148114, EPI_ISL_1148116, EPI_ISL_1148117, EPI_ISL_1148118, EPI_ISL_1148119, EPI_ISL_1148120, EPI_ISL_1148121, EPI_ISL_1148122, EPI_ISL_1148123, EPI_ISL_1148125, EPI_ISL_1148126, EPI_ISL_1148127, EPI_ISL_1148128, EPI_ISL_1148130, EPI_ISL_1148131, EPI_ISL_1148132, EPI_ISL_1148133, EPI_ISL_1148134, EPI_ISL_1148135, EPI_ISL_1148137, EPI_ISL_1148138, EPI_ISL_1148139, EPI_ISL_1148141, EPI_ISL_1148142, EPI_ISL_1148143, EPI_ISL_1148144, EPI_ISL_1148145, EPI_ISL_1148146, EPI_ISL_1148147, EPI_ISL_1148148, EPI_ISL_1148150, EPI_ISL_1148152, EPI_ISL_1148153, EPI_ISL_1148154, EPI_ISL_1148155, EPI_ISL_1148156, EPI_ISL_1148158, EPI_ISL_1148160, EPI_ISL_1148162, EPI_ISL_1151810, EPI_ISL_1151811, EPI_ISL_1151812, EPI_ISL_1151813, EPI_ISL_1151814, EPI_ISL_1151815, EPI_ISL_1151817, EPI_ISL_1151818, EPI_ISL_1151819, EPI_ISL_1151820, EPI_ISL_1151821, EPI_ISL_1151823, EPI_ISL_1151824, EPI_ISL_1151825, EPI_ISL_1151826, EPI_ISL_1151827, EPI_ISL_1151828, EPI_ISL_1151829, EPI_ISL_1151831, EPI_ISL_1151833, EPI_ISL_1151834, EPI_ISL_1151835, EPI_ISL_1151836, EPI_ISL_1151837, EPI_ISL_1151838, EPI_ISL_1151839, EPI_ISL_1151840, EPI_ISL_1151842, EPI_ISL_1151844, EPI_ISL_1151845, EPI_ISL_1151846, EPI_ISL_1151847, EPI_ISL_1151848, EPI_ISL_1151849, EPI_ISL_1151850, EPI_ISL_1151851, EPI_ISL_1151852, EPI_ISL_1151853, EPI_ISL_1151854, EPI_ISL_1151855, EPI_ISL_1151856, EPI_ISL_1151857, EPI_ISL_1151858, EPI_ISL_1151860, EPI_ISL_1151861, EPI_ISL_1151862, EPI_ISL_1151863, EPI_ISL_1151864, EPI_ISL_1151866, EPI_ISL_1151868, EPI_ISL_1151869, EPI_ISL_1151870, EPI_ISL_1151872, EPI_ISL_1151873, EPI_ISL_1151874, EPI_ISL_1151875, EPI_ISL_1151876, EPI_ISL_1151877, EPI_ISL_1151878, EPI_ISL_1151879, EPI_ISL_1151880, EPI_ISL_1151881, EPI_ISL_1151882, EPI_ISL_1151883, EPI_ISL_1151884, EPI_ISL_1151885, EPI_ISL_1151889, EPI_ISL_1157277, EPI_ISL_1157279, EPI_ISL_1157281, EPI_ISL_1157283, EPI_ISL_1157285, EPI_ISL_1157287, EPI_ISL_1157288, EPI_ISL_1157291, EPI_ISL_1157292, EPI_ISL_1157293, EPI_ISL_1157294, EPI_ISL_1157295, EPI_ISL_1157297, EPI_ISL_1157298, EPI_ISL_1157299, EPI_ISL_1157302, EPI_ISL_1157303, EPI_ISL_1157304, EPI_ISL_1157306, EPI_ISL_1157307, EPI_ISL_1157309, EPI_ISL_1157310, EPI_ISL_1157312, EPI_ISL_1157313, EPI_ISL_1157314, EPI_ISL_1157315, EPI_ISL_1157316, EPI_ISL_1157317, EPI_ISL_1157318, EPI_ISL_1157319, EPI_ISL_1157320, EPI_ISL_1157321, EPI_ISL_1157322, EPI_ISL_1157323, EPI_ISL_1157324, EPI_ISL_1157325, EPI_ISL_1157326, EPI_ISL_1157327, EPI_ISL_1157329, EPI_ISL_1157330, EPI_ISL_1157331, EPI_ISL_1157332, EPI_ISL_1157333, EPI_ISL_1157336, EPI_ISL_1157337, EPI_ISL_1157338, EPI_ISL_1157340, EPI_ISL_1157341, EPI_ISL_1157342, EPI_ISL_1157343, EPI_ISL_1157344, EPI_ISL_1157345, EPI_ISL_1157346, EPI_ISL_1157347, EPI_ISL_1157348, EPI_ISL_1157349, EPI_ISL_1157350, EPI_ISL_1157351, EPI_ISL_1157352, EPI_ISL_1157353, EPI_ISL_1157354, EPI_ISL_1157355, EPI_ISL_1157356, EPI_ISL_1157357, EPI_ISL_1157358, EPI_ISL_1157359, EPI_ISL_1157360, EPI_ISL_1157361, EPI_ISL_1280602, EPI_ISL_1280604, EPI_ISL_1280605, EPI_ISL_1280608, EPI_ISL_1280609, EPI_ISL_1280611, EPI_ISL_1280613, EPI_ISL_1280614, EPI_ISL_1280615, EPI_ISL_1280616, EPI_ISL_1280617, EPI_ISL_1280619, EPI_ISL_1280621, EPI_ISL_1280622, EPI_ISL_1280623, EPI_ISL_1280624, EPI_ISL_1280625, EPI_ISL_1280626, EPI_ISL_1280627, EPI_ISL_1280628, EPI_ISL_1280629, EPI_ISL_1280630, EPI_ISL_1280631, EPI_ISL_1280632, EPI_ISL_1280633, EPI_ISL_1280634, EPI_ISL_1280635, EPI_ISL_1280636, EPI_ISL_1280637, EPI_ISL_1280638, EPI_ISL_1280639, EPI_ISL_1280640, EPI_ISL_1280641, EPI_ISL_1280642, EPI_ISL_1280643, EPI_ISL_1280644, EPI_ISL_1280646, EPI_ISL_1280647, EPI_ISL_1280649, EPI_ISL_1280650, EPI_ISL_1280651, EPI_ISL_1280652, EPI_ISL_1280653, EPI_ISL_1280654, EPI_ISL_1280655, EPI_ISL_1280656, EPI_ISL_1280657, EPI_ISL_1280658, EPI_ISL_1280659, EPI_ISL_1280660, EPI_ISL_1280661, EPI_ISL_1280665, EPI_ISL_1348979, EPI_ISL_1348980, EPI_ISL_1348981, EPI_ISL_1348982, EPI_ISL_1348983, EPI_ISL_1348984, EPI_ISL_1348985, EPI_ISL_1348986, EPI_ISL_1348987, EPI_ISL_1348988, EPI_ISL_1348989, EPI_ISL_1348990, EPI_ISL_1348992, EPI_ISL_1348993, EPI_ISL_1348994, EPI_ISL_1348995, EPI_ISL_1348996, EPI_ISL_1348997, EPI_ISL_1348998, EPI_ISL_1348999, EPI_ISL_1349000, EPI_ISL_1349001, EPI_ISL_1349002, EPI_ISL_1349003, EPI_ISL_1349004, EPI_ISL_1349005, EPI_ISL_1349006, EPI_ISL_1349007, EPI_ISL_1349008, EPI_ISL_1349009, EPI_ISL_1349010, EPI_ISL_1349011, EPI_ISL_1349012, EPI_ISL_1349013, EPI_ISL_1349014, EPI_ISL_1349015, EPI_ISL_1349016, EPI_ISL_1349017, EPI_ISL_1349018, EPI_ISL_1349019, EPI_ISL_1349020, EPI_ISL_1349021, EPI_ISL_1349022, EPI_ISL_1349023, EPI_ISL_1349024, EPI_ISL_1349025, EPI_ISL_1349026, EPI_ISL_1349028, EPI_ISL_1349029, EPI_ISL_1349030, EPI_ISL_1349031, EPI_ISL_1349032, EPI_ISL_1349033, EPI_ISL_1349034, EPI_ISL_1349035, EPI_ISL_1349036, EPI_ISL_1349037, EPI_ISL_1349038, EPI_ISL_1349039, EPI_ISL_1349040, EPI_ISL_1349041, EPI_ISL_1349042, EPI_ISL_1349043, EPI_ISL_1349044, EPI_ISL_1349045, EPI_ISL_1349046, EPI_ISL_1349047, EPI_ISL_1349048, EPI_ISL_1349049, EPI_ISL_1349050, EPI_ISL_1349051, EPI_ISL_1349052, EPI_ISL_1349053, EPI_ISL_1349054, EPI_ISL_1349055, EPI_ISL_1349056, EPI_ISL_1349057, EPI_ISL_1349058, EPI_ISL_1349059, EPI_ISL_1349060, EPI_ISL_1349061, EPI_ISL_1349062, EPI_ISL_1349063, EPI_ISL_1349064, EPI_ISL_1349065, EPI_ISL_1349066, EPI_ISL_1349067, EPI_ISL_1349068, EPI_ISL_1349069, EPI_ISL_1349070, EPI_ISL_1349071, EPI_ISL_1349072, EPI_ISL_1349073, EPI_ISL_1349074, EPI_ISL_1349076, EPI_ISL_1349079, EPI_ISL_1349081, EPI_ISL_1349083, EPI_ISL_1349086, EPI_ISL_1349088, EPI_ISL_1349090, EPI_ISL_1349092, EPI_ISL_1349094, EPI_ISL_1349095, EPI_ISL_1349096, EPI_ISL_1349097, EPI_ISL_1349098, EPI_ISL_1349099, EPI_ISL_1349100, EPI_ISL_1349101, EPI_ISL_1349102, EPI_ISL_1349103, EPI_ISL_1349104, EPI_ISL_1349105, EPI_ISL_1349106, EPI_ISL_1349107, EPI_ISL_1349108, EPI_ISL_1349109, EPI_ISL_1349110, EPI_ISL_1349111, EPI_ISL_1349112, EPI_ISL_1349113, EPI_ISL_1349114, EPI_ISL_1349115, EPI_ISL_1349116, EPI_ISL_1349117, EPI_ISL_1349118, EPI_ISL_1349119, EPI_ISL_1349120, EPI_ISL_1349121, EPI_ISL_1349122, EPI_ISL_1349123, EPI_ISL_1349124, EPI_ISL_1349125, EPI_ISL_1349126, EPI_ISL_1349127, EPI_ISL_1349128, EPI_ISL_1349129, EPI_ISL_1349130, EPI_ISL_1349131, EPI_ISL_1349132, EPI_ISL_1349133, EPI_ISL_1349134, EPI_ISL_1349135, EPI_ISL_1349136, EPI_ISL_1349137, EPI_ISL_1349138, EPI_ISL_1349139, EPI_ISL_1349140, EPI_ISL_1349141, EPI_ISL_1349143, EPI_ISL_1349144, EPI_ISL_1349145, EPI_ISL_1349146, EPI_ISL_1349148, EPI_ISL_1357068, EPI_ISL_1357069, EPI_ISL_1357070, EPI_ISL_1357071, EPI_ISL_1357072, EPI_ISL_1357073, EPI_ISL_1357074, EPI_ISL_1357075, EPI_ISL_1357076, EPI_ISL_1357077, EPI_ISL_1357078, EPI_ISL_1357079, EPI_ISL_1357080, EPI_ISL_1357081, EPI_ISL_1357082, EPI_ISL_1357083, EPI_ISL_1357084, EPI_ISL_1357085, EPI_ISL_1357086, EPI_ISL_1357087, EPI_ISL_1357088, EPI_ISL_1357089, EPI_ISL_1357090, EPI_ISL_1357091, EPI_ISL_1357092, EPI_ISL_1357093, EPI_ISL_1357094, EPI_ISL_1357096, EPI_ISL_1357097, EPI_ISL_1357098, EPI_ISL_1357099, EPI_ISL_1357100, EPI_ISL_1357101, EPI_ISL_1357102, EPI_ISL_1357103, EPI_ISL_1357104, EPI_ISL_1357105, EPI_ISL_1357106, EPI_ISL_1357107, EPI_ISL_1357108, EPI_ISL_1357109, EPI_ISL_1357110, EPI_ISL_1357111, EPI_ISL_1357112, EPI_ISL_1357113, EPI_ISL_1357114, EPI_ISL_1357115, EPI_ISL_1357116, EPI_ISL_1357117, EPI_ISL_1357118, EPI_ISL_1357119, EPI_ISL_1357120, EPI_ISL_1357121, EPI_ISL_1357122, EPI_ISL_1357123, EPI_ISL_1357124, EPI_ISL_1357125, EPI_ISL_1357126, EPI_ISL_1357127, EPI_ISL_1357129, EPI_ISL_1357130, EPI_ISL_1357131, EPI_ISL_1357133, EPI_ISL_1357134, EPI_ISL_1357135, EPI_ISL_1357136, EPI_ISL_1357137, EPI_ISL_1357138, EPI_ISL_1357139, EPI_ISL_1357140, EPI_ISL_1357141, EPI_ISL_1357142, EPI_ISL_1357143, EPI_ISL_1357144, EPI_ISL_1357145, EPI_ISL_1357146, EPI_ISL_1357147, EPI_ISL_1357148, EPI_ISL_1357149, EPI_ISL_1357150, EPI_ISL_1357151, EPI_ISL_1357152, EPI_ISL_1357153, EPI_ISL_1357154, EPI_ISL_1357155, EPI_ISL_1357156, EPI_ISL_1357157, EPI_ISL_1357159, EPI_ISL_1357160, EPI_ISL_1357161, EPI_ISL_1357162, EPI_ISL_1357163, EPI_ISL_1357164, EPI_ISL_1357165, EPI_ISL_1357166, EPI_ISL_1357167, EPI_ISL_1357168, EPI_ISL_1357169, EPI_ISL_1357170, EPI_ISL_1357171, EPI_ISL_1357172, EPI_ISL_1357173, EPI_ISL_1357174, EPI_ISL_1357175, EPI_ISL_1357176, EPI_ISL_1357177, EPI_ISL_1357178, EPI_ISL_1357179, EPI_ISL_1357180, EPI_ISL_1357181, EPI_ISL_1357182, EPI_ISL_1357183, EPI_ISL_1357184, EPI_ISL_1357186, EPI_ISL_1357187, EPI_ISL_1357188, EPI_ISL_1357189, EPI_ISL_1357190, EPI_ISL_1357191, EPI_ISL_1357192, EPI_ISL_1357193, EPI_ISL_1357194, EPI_ISL_1357195, EPI_ISL_1357196, EPI_ISL_1357197, EPI_ISL_1357198, EPI_ISL_1357199, EPI_ISL_1357200, EPI_ISL_1357201, EPI_ISL_1357202, EPI_ISL_1357203, EPI_ISL_1357204, EPI_ISL_1357205, EPI_ISL_1357206, EPI_ISL_1357207, EPI_ISL_1357208, EPI_ISL_1357209, EPI_ISL_1357210, EPI_ISL_1357212, EPI_ISL_1357213, EPI_ISL_1357214, EPI_ISL_1357215, EPI_ISL_1357216, EPI_ISL_1357217, EPI_ISL_1357218, EPI_ISL_1357219, EPI_ISL_1357220, EPI_ISL_1357221, EPI_ISL_1357222, EPI_ISL_1357223, EPI_ISL_1357224, EPI_ISL_1357225, EPI_ISL_1357226, EPI_ISL_1357227, EPI_ISL_1357228, EPI_ISL_1357229, EPI_ISL_1357230, EPI_ISL_1357231, EPI_ISL_1357232, EPI_ISL_1357234, EPI_ISL_1357235, EPI_ISL_1357236, EPI_ISL_1357237, EPI_ISL_1357238, EPI_ISL_2260422, EPI_ISL_2260423, EPI_ISL_2260424, EPI_ISL_2260425, EPI_ISL_2260427, EPI_ISL_2260428, EPI_ISL_2260429, EPI_ISL_2260430, EPI_ISL_2260431, EPI_ISL_2260432, EPI_ISL_2260433, EPI_ISL_2260434, EPI_ISL_2260435, EPI_ISL_2260436, EPI_ISL_2260437, EPI_ISL_2260438, EPI_ISL_2260440, EPI_ISL_2260441, EPI_ISL_2260442, EPI_ISL_2260443, EPI_ISL_2260444, EPI_ISL_2260445, EPI_ISL_2260446, EPI_ISL_2260447, EPI_ISL_2260448, EPI_ISL_2260449, EPI_ISL_2260450, EPI_ISL_2260451, EPI_ISL_2260452, EPI_ISL_2260453, EPI_ISL_2260455, EPI_ISL_2260456, EPI_ISL_2260457, EPI_ISL_2260458, EPI_ISL_2260459, EPI_ISL_2260460, EPI_ISL_2260461, EPI_ISL_2260462, EPI_ISL_2260463, EPI_ISL_2260464, EPI_ISL_2260466, EPI_ISL_2260467, EPI_ISL_2260468, EPI_ISL_2260469, EPI_ISL_2260470, EPI_ISL_2260471, EPI_ISL_2260472, EPI_ISL_2260473, EPI_ISL_2260475, EPI_ISL_2260476, EPI_ISL_2260477, EPI_ISL_2260478, EPI_ISL_2260479, EPI_ISL_2260480, EPI_ISL_2260481, EPI_ISL_2260482, EPI_ISL_2260484, EPI_ISL_2260485, EPI_ISL_2260486, EPI_ISL_2260487, EPI_ISL_2260488, EPI_ISL_2260489, EPI_ISL_2260490, EPI_ISL_2260491, EPI_ISL_2260492, EPI_ISL_2260493, EPI_ISL_2260494, EPI_ISL_2260495, EPI_ISL_2260496, EPI_ISL_2260497, EPI_ISL_2260498, EPI_ISL_2260499, EPI_ISL_2260500, EPI_ISL_2260501, EPI_ISL_2260502, EPI_ISL_2260503, EPI_ISL_2260504, EPI_ISL_2260505, EPI_ISL_2260506, EPI_ISL_2260507, EPI_ISL_2260508, EPI_ISL_2260509, EPI_ISL_2260510, EPI_ISL_2260511, EPI_ISL_2260512, EPI_ISL_2260513, EPI_ISL_2260514, EPI_ISL_2260515, EPI_ISL_2260516, EPI_ISL_2260517, EPI_ISL_2260518, EPI_ISL_2260519, EPI_ISL_2260520, EPI_ISL_2260521, EPI_ISL_2260522, EPI_ISL_2260523, EPI_ISL_2260524, EPI_ISL_2260525, EPI_ISL_2260526, EPI_ISL_2260527, EPI_ISL_2260528, EPI_ISL_2260529, EPI_ISL_2260530, EPI_ISL_2260531, EPI_ISL_2260532, EPI_ISL_2260533, EPI_ISL_2260534, EPI_ISL_2260535, EPI_ISL_2260536, EPI_ISL_2260537, EPI_ISL_2260538, EPI_ISL_2260539, EPI_ISL_2260540, EPI_ISL_2260541, EPI_ISL_2260542, EPI_ISL_2260543, EPI_ISL_2260544, EPI_ISL_2260545, EPI_ISL_2260546, EPI_ISL_2260547, EPI_ISL_2260548, EPI_ISL_2260549, EPI_ISL_2260550, EPI_ISL_2260551, EPI_ISL_2260552, EPI_ISL_2260553, EPI_ISL_2260554, EPI_ISL_2260555, EPI_ISL_2260556, EPI_ISL_2260557, EPI_ISL_2260558, EPI_ISL_2260559, EPI_ISL_2260560, EPI_ISL_2260561, EPI_ISL_2260562, EPI_ISL_2260563, EPI_ISL_2260564, EPI_ISL_2260565, EPI_ISL_2260566, EPI_ISL_2260567, EPI_ISL_2260568, EPI_ISL_2260569, EPI_ISL_2260570, EPI_ISL_2260571, EPI_ISL_2260572, EPI_ISL_2260573, EPI_ISL_2260574, EPI_ISL_2260575, EPI_ISL_2260576, EPI_ISL_2260577, EPI_ISL_2260578, EPI_ISL_2260579, EPI_ISL_2260580, EPI_ISL_2262641, EPI_ISL_2262643, EPI_ISL_2262646, EPI_ISL_2262648, EPI_ISL_2262650, EPI_ISL_2262653, EPI_ISL_2262656, EPI_ISL_2262658, EPI_ISL_2262660, EPI_ISL_2262662, EPI_ISL_2262664, EPI_ISL_2262667, EPI_ISL_2262669, EPI_ISL_2262671, EPI_ISL_2262673, EPI_ISL_2262678, EPI_ISL_2262681, EPI_ISL_2262683, EPI_ISL_2262685, EPI_ISL_2262687, EPI_ISL_2262688, EPI_ISL_2262689, EPI_ISL_2262690, EPI_ISL_2262691, EPI_ISL_2262692, EPI_ISL_2262693, EPI_ISL_2262694, EPI_ISL_2262695, EPI_ISL_2262696, EPI_ISL_2262697, EPI_ISL_2262698, EPI_ISL_2262699, EPI_ISL_2262700, EPI_ISL_2262701, EPI_ISL_2262702, EPI_ISL_2262703, EPI_ISL_2262704, EPI_ISL_2262705, EPI_ISL_2262706, EPI_ISL_2262707, EPI_ISL_2262708, EPI_ISL_2262709, EPI_ISL_2262710, EPI_ISL_2262711, EPI_ISL_2262712, EPI_ISL_2262713, EPI_ISL_2262714, EPI_ISL_2262715, EPI_ISL_2262716, EPI_ISL_2262717, EPI_ISL_2262718, EPI_ISL_2262719, EPI_ISL_2262720, EPI_ISL_2262721, EPI_ISL_2262722, EPI_ISL_2262723, EPI_ISL_2262724, EPI_ISL_2262725, EPI_ISL_2262726, EPI_ISL_2262727, EPI_ISL_2262728, EPI_ISL_2262729, EPI_ISL_2262730, EPI_ISL_2262731, EPI_ISL_2262732, EPI_ISL_2262733, EPI_ISL_2262734, EPI_ISL_2262735, EPI_ISL_2262736, EPI_ISL_2262737, EPI_ISL_2262738, EPI_ISL_2262739, EPI_ISL_2262740, EPI_ISL_2262741, EPI_ISL_2262742, EPI_ISL_2262743, EPI_ISL_2262744, EPI_ISL_2262745, EPI_ISL_2262746, EPI_ISL_2262747, EPI_ISL_2262748, EPI_ISL_2262749, EPI_ISL_2262750, EPI_ISL_2262751, EPI_ISL_2262752, EPI_ISL_2262753, EPI_ISL_2262754, EPI_ISL_2262755, EPI_ISL_2262756, EPI_ISL_2262757, EPI_ISL_2262758, EPI_ISL_2262759, EPI_ISL_2262760, EPI_ISL_2262761, EPI_ISL_2262762, EPI_ISL_2262763, EPI_ISL_2262764, EPI_ISL_2262765, EPI_ISL_2262766, EPI_ISL_2262767, EPI_ISL_2262768, EPI_ISL_2262769, EPI_ISL_2262770, EPI_ISL_2262771, EPI_ISL_2262772, EPI_ISL_2262773, EPI_ISL_2262774, EPI_ISL_2262775, EPI_ISL_2262776, EPI_ISL_2262777, EPI_ISL_2262778, EPI_ISL_2262779, EPI_ISL_2262780, EPI_ISL_2262781, EPI_ISL_2262782, EPI_ISL_2262783, EPI_ISL_2262784, EPI_ISL_2262785, EPI_ISL_2262786, EPI_ISL_2262787, EPI_ISL_2262788, EPI_ISL_2262789, EPI_ISL_2262790, EPI_ISL_2262791, EPI_ISL_2262792, EPI_ISL_2262793, EPI_ISL_2262794, EPI_ISL_2262795, EPI_ISL_2262796, EPI_ISL_2262797, EPI_ISL_2262798, EPI_ISL_2262799, EPI_ISL_2262800, EPI_ISL_2262801, EPI_ISL_2262802, EPI_ISL_2262803, EPI_ISL_2262804, EPI_ISL_2262805, EPI_ISL_2262806, EPI_ISL_2262807, EPI_ISL_2262808, EPI_ISL_2262809, EPI_ISL_2262810, EPI_ISL_2262811, EPI_ISL_2262812, EPI_ISL_2262813, EPI_ISL_2262814, EPI_ISL_2262815, EPI_ISL_2262816, EPI_ISL_2262817, EPI_ISL_2262818, EPI_ISL_2262819, EPI_ISL_2262820, EPI_ISL_2262821, EPI_ISL_2262822, EPI_ISL_2266350, EPI_ISL_2266351, EPI_ISL_2315668, EPI_ISL_2315669, EPI_ISL_2315670, EPI_ISL_2315671, EPI_ISL_2315672, EPI_ISL_2315673, EPI_ISL_2315674, EPI_ISL_2315675, EPI_ISL_2315676, EPI_ISL_2315677, EPI_ISL_2315678, EPI_ISL_2315679, EPI_ISL_2315680, EPI_ISL_2315681, EPI_ISL_2315682, EPI_ISL_2315683, EPI_ISL_2315684, EPI_ISL_2315685, EPI_ISL_2315686, EPI_ISL_2315687, EPI_ISL_2315688, EPI_ISL_2315689, EPI_ISL_2315690, EPI_ISL_2315691, EPI_ISL_2315692, EPI_ISL_2315693, EPI_ISL_2315694, EPI_ISL_2315695, EPI_ISL_2315696, EPI_ISL_2315697, EPI_ISL_2315698, EPI_ISL_2315699, EPI_ISL_2315700, EPI_ISL_2315701, EPI_ISL_2315702, EPI_ISL_2315703, EPI_ISL_2315704, EPI_ISL_2315705, EPI_ISL_2315706, EPI_ISL_2315707, EPI_ISL_2315708, EPI_ISL_2315709, EPI_ISL_2315710, EPI_ISL_2315711, EPI_ISL_2315712, EPI_ISL_2315713, EPI_ISL_2315714, EPI_ISL_2315715, EPI_ISL_2315716, EPI_ISL_2315717, EPI_ISL_2315718, EPI_ISL_2315719, EPI_ISL_2315720, EPI_ISL_2315721, EPI_ISL_2315722, EPI_ISL_2315723, EPI_ISL_2315724, EPI_ISL_2315725, EPI_ISL_2315726, EPI_ISL_2315727, EPI_ISL_2315728, EPI_ISL_2315729, EPI_ISL_2315730, EPI_ISL_2315731, EPI_ISL_2315732, EPI_ISL_2315733, EPI_ISL_2315734, EPI_ISL_2315735, EPI_ISL_2315736, EPI_ISL_2315737, EPI_ISL_2315738, EPI_ISL_2315739, EPI_ISL_2315740, EPI_ISL_2315741, EPI_ISL_2315742, EPI_ISL_2315743, EPI_ISL_2315744, EPI_ISL_2315745, EPI_ISL_2315746, EPI_ISL_2315747, EPI_ISL_2315748, EPI_ISL_2315749, EPI_ISL_2315750, EPI_ISL_2315751, EPI_ISL_2315752, EPI_ISL_2315753, EPI_ISL_2315754, EPI_ISL_2315755, EPI_ISL_2315756, EPI_ISL_2315757, EPI_ISL_2315758, EPI_ISL_2315759, EPI_ISL_2315760, EPI_ISL_2315761, EPI_ISL_2315762, EPI_ISL_2315763, EPI_ISL_2315764, EPI_ISL_2315765, EPI_ISL_2315766, EPI_ISL_2315767, EPI_ISL_2315768, EPI_ISL_2315769, EPI_ISL_2315770, EPI_ISL_2315771, EPI_ISL_2315772, EPI_ISL_2315773, EPI_ISL_2315774, EPI_ISL_2315775, EPI_ISL_2315776, EPI_ISL_2315777, EPI_ISL_2315778, EPI_ISL_2315779, EPI_ISL_2315780, EPI_ISL_2315781, EPI_ISL_2315782, EPI_ISL_2315783, EPI_ISL_2315784, EPI_ISL_2315785, EPI_ISL_2315786, EPI_ISL_2315787, EPI_ISL_2315788, EPI_ISL_2315789, EPI_ISL_2315790, EPI_ISL_2315791, EPI_ISL_2315792, EPI_ISL_2315793, EPI_ISL_2315794, EPI_ISL_2315795, EPI_ISL_2315796, EPI_ISL_2315797, EPI_ISL_2315798, EPI_ISL_2315799, EPI_ISL_2315800, EPI_ISL_2315801, EPI_ISL_2315802, EPI_ISL_2315803, EPI_ISL_2315804, EPI_ISL_2315805, EPI_ISL_2315806, EPI_ISL_2315807, EPI_ISL_2315808, EPI_ISL_2315809, EPI_ISL_2315810, EPI_ISL_2315811, EPI_ISL_2315812, EPI_ISL_2315813, EPI_ISL_2315814, EPI_ISL_2315815, EPI_ISL_2315816, EPI_ISL_2315817, EPI_ISL_2315818, EPI_ISL_2315819	Bayerisches Landesamt für Gesundheit und Lebensmittelsicherheit (LGL)	Robert Koch Institute	?
EPI_ISL_501167, EPI_ISL_501168, EPI_ISL_501169, EPI_ISL_501170, EPI_ISL_501171, EPI_ISL_501172, EPI_ISL_501173, EPI_ISL_501174, EPI_ISL_444022, EPI_ISL_445078, EPI_ISL_445079, EPI_ISL_445080, EPI_ISL_445081, EPI_ISL_445082, EPI_ISL_445083, EPI_ISL_445084, EPI_ISL_513294	Baylor College of Medicine	Baylor College of Medicine: HGSC	Vasanthi Avadhanula et al
EPI_ISL_1112947, EPI_ISL_1112948, EPI_ISL_1112949, EPI_ISL_1112950, EPI_ISL_1112951, EPI_ISL_1112952, EPI_ISL_1112953, EPI_ISL_1112954, EPI_ISL_1112955, EPI_ISL_1112956, EPI_ISL_1112957, EPI_ISL_1112958, EPI_ISL_1112959, EPI_ISL_1112960, EPI_ISL_1112961, EPI_ISL_1112962, EPI_ISL_1112963, EPI_ISL_1112964, EPI_ISL_1112965, EPI_ISL_1112966, EPI_ISL_1112967, EPI_ISL_1112968, EPI_ISL_1112969, EPI_ISL_1112970, EPI_ISL_1112971, EPI_ISL_1112972, EPI_ISL_1112973, EPI_ISL_1112974, EPI_ISL_1112975, EPI_ISL_1112976, EPI_ISL_1112977, EPI_ISL_1112978, EPI_ISL_1112979, EPI_ISL_1112980, EPI_ISL_1112981, EPI_ISL_1112982, EPI_ISL_1112983, EPI_ISL_1112984, EPI_ISL_1112985, EPI_ISL_1112986, EPI_ISL_1112987, EPI_ISL_1112988, EPI_ISL_1112989, EPI_ISL_1112990, EPI_ISL_1112991, EPI_ISL_1112992, EPI_ISL_1112993, EPI_ISL_1112994, EPI_ISL_1112995, EPI_ISL_1112996, EPI_ISL_1112997, EPI_ISL_1112998, EPI_ISL_1112999, EPI_ISL_1113000, EPI_ISL_1113001, EPI_ISL_1113002, EPI_ISL_1113003, EPI_ISL_1113004, EPI_ISL_1113005, EPI_ISL_1113006, EPI_ISL_1113007, EPI_ISL_1113008, EPI_ISL_1113009, EPI_ISL_1113010, EPI_ISL_1113011, EPI_ISL_1113012, EPI_ISL_1113013, EPI_ISL_1113014, EPI_ISL_1113015, EPI_ISL_1113016, EPI_ISL_1113017, EPI_ISL_1113018, EPI_ISL_1113019, EPI_ISL_1113020, EPI_ISL_1113021, EPI_ISL_1113022, EPI_ISL_1113023, EPI_ISL_1113024, EPI_ISL_1113025, EPI_ISL_1113026, EPI_ISL_1113027, EPI_ISL_1113028, EPI_ISL_1113029, EPI_ISL_1113030, EPI_ISL_1113031, EPI_ISL_1113032, EPI_ISL_1113033, EPI_ISL_1113034, EPI_ISL_1113035, EPI_ISL_1113036, EPI_ISL_1113037, EPI_ISL_1113038, EPI_ISL_1113039, EPI_ISL_1113040, EPI_ISL_1113041	Baylor College of Medicine/ GCID	Baylor College of Medicine/ GCID	Vasanthi Avadhanula et al
EPI_ISL_1109635, EPI_ISL_1182692, EPI_ISL_1191094, EPI_ISL_1195294, EPI_ISL_1231436, EPI_ISL_1307717, EPI_ISL_1311848, EPI_ISL_1400800	Baylor Esoteric + Molecular Lab	Baylor Esoteric + Molecular Lab	Elizabeth Forrester et al
EPI_ISL_1443344, EPI_ISL_1443512, EPI_ISL_1443601, EPI_ISL_1489935, EPI_ISL_1489939, EPI_ISL_1490190, EPI_ISL_1490222, EPI_ISL_1490227, EPI_ISL_1490251, EPI_ISL_1490652, EPI_ISL_1490660, EPI_ISL_1490667, EPI_ISL_1490711, EPI_ISL_1490716, EPI_ISL_1490749, EPI_ISL_1490817, EPI_ISL_1490897, EPI_ISL_1491361, EPI_ISL_1491366, EPI_ISL_1491387, EPI_ISL_1491388, EPI_ISL_1493105, EPI_ISL_1493109, EPI_ISL_1493123, EPI_ISL_1491054, EPI_ISL_1497766, EPI_ISL_1498094, EPI_ISL_1498096	Baylor Esoteric and Molecular Lab	Baylor Esoteric and Molecular Lab	Elizabeth Forrester et al
EPI_ISL_966285	Baylor Scott & White - Irving	Baylor Scott & White - Temple	Ari Rao et al
EPI_ISL_1058066	Baylor Scott & White - Irving	Baylor Scott & White-Temple	Ari Rao et al
EPI_ISL_1058061	Baylor Scott & White - Southlake Family Medicine	Baylor Scott & White-Temple	Ari Rao et al
EPI_ISL_966310, EPI_ISL_966313, EPI_ISL_1628685	Baylor Scott & White - Temple	Baylor Scott & White - Temple	Ari Rao et al
EPI_ISL_2083033, EPI_ISL_1623832	Baylor Scott & White-Grapevine	Baylor Scott & White-Temple	Ari Rao et al
EPI_ISL_1822600	Baylor Scott & White-Irving	Baylor Scott & White - Temple	Ari Rao et al
EPI_ISL_1110026, EPI_ISL_1391413, EPI_ISL_1172020, EPI_ISL_1109990, EPI_ISL_1110024, EPI_ISL_1292089, EPI_ISL_1235680	Baylor Scott & White-Irving	Baylor Scott & White-Temple	Ari Rao et al
EPI_ISL_1171707	Baylor Scott & White-Temple	Baylor Scott & White-Temple	ri Rao et al
EPI_ISL_1235684, EPI_ISL_1081187, EPI_ISL_1180231, EPI_ISL_1110291, EPI_ISL_1080853, EPI_ISL_1081186, EPI_ISL_1180237, EPI_ISL_1235679, EPI_ISL_1841228, EPI_ISL_1171710, EPI_ISL_1080855, EPI_ISL_1180255, EPI_ISL_1180229, EPI_ISL_1080857, EPI_ISL_1180279, EPI_ISL_1110290, EPI_ISL_1081185, EPI_ISL_1081188, EPI_ISL_1180958, EPI_ISL_1840693, EPI_ISL_1172019, EPI_ISL_1180235, EPI_ISL_1171711, EPI_ISL_1081184, EPI_ISL_1081176, EPI_ISL_1391421, EPI_ISL_943550, EPI_ISL_1081175, EPI_ISL_1627405, EPI_ISL_1627453, EPI_ISL_1627459, EPI_ISL_1627458, EPI_ISL_1627454, EPI_ISL_1627422, EPI_ISL_1627460, EPI_ISL_1627423, EPI_ISL_1627406, EPI_ISL_1627407, EPI_ISL_1627400, EPI_ISL_1627408, EPI_ISL_1627461, EPI_ISL_1627462, EPI_ISL_1627424, EPI_ISL_1627463, EPI_ISL_1627452, EPI_ISL_1627409, EPI_ISL_1627398, EPI_ISL_1627410, EPI_ISL_1627411, EPI_ISL_1627425, EPI_ISL_1627396, EPI_ISL_1627401, EPI_ISL_1627426, EPI_ISL_1627427, EPI_ISL_1627397, EPI_ISL_1627404, EPI_ISL_1627428, EPI_ISL_1627429, EPI_ISL_1627395, EPI_ISL_1627430, EPI_ISL_1627455, EPI_ISL_1627448, EPI_ISL_1627431, EPI_ISL_1627464, EPI_ISL_1627432, EPI_ISL_1627465, EPI_ISL_1627433, EPI_ISL_1627434, EPI_ISL_1627466, EPI_ISL_1627435, EPI_ISL_1627467, EPI_ISL_1627468, EPI_ISL_1627403, EPI_ISL_1627412, EPI_ISL_1627436, EPI_ISL_1627437, EPI_ISL_1627438, EPI_ISL_1627439, EPI_ISL_1627451, EPI_ISL_1627469, EPI_ISL_1627449, EPI_ISL_1627413, EPI_ISL_1627440, EPI_ISL_1627399, EPI_ISL_1627414, EPI_ISL_1627450, EPI_ISL_1627457, EPI_ISL_1627415, EPI_ISL_1627441, EPI_ISL_1627402, EPI_ISL_1627442, EPI_ISL_1627443, EPI_ISL_1627470, EPI_ISL_1627416, EPI_ISL_1627444, EPI_ISL_1627445, EPI_ISL_1627446, EPI_ISL_1627417, EPI_ISL_1627418, EPI_ISL_1627419, EPI_ISL_1627456, EPI_ISL_1627420, EPI_ISL_1627421, EPI_ISL_1627447, EPI_ISL_1732949, EPI_ISL_1732951, EPI_ISL_1732952, EPI_ISL_1732954, EPI_ISL_1732956, EPI_ISL_1732957, EPI_ISL_1732959, EPI_ISL_1732960, EPI_ISL_1732962, EPI_ISL_1732963, EPI_ISL_1732965, EPI_ISL_1732966, EPI_ISL_1732968, EPI_ISL_1732969, EPI_ISL_1732971, EPI_ISL_1732972, EPI_ISL_1732974, EPI_ISL_1732975, EPI_ISL_1732977, EPI_ISL_1732978, EPI_ISL_1732980, EPI_ISL_1732981, EPI_ISL_1732983, EPI_ISL_1732984, EPI_ISL_1732986, EPI_ISL_1732988, EPI_ISL_1732989, EPI_ISL_1732991, EPI_ISL_1732992, EPI_ISL_1732994, EPI_ISL_1732995, EPI_ISL_1732997, EPI_ISL_1732998, EPI_ISL_1733000, EPI_ISL_1733001, EPI_ISL_1733003, EPI_ISL_1733005, EPI_ISL_1733007, EPI_ISL_1733008, EPI_ISL_1733010, EPI_ISL_1733011, EPI_ISL_1733013, EPI_ISL_1733014, EPI_ISL_1733016, EPI_ISL_1733017, EPI_ISL_1733019, EPI_ISL_1733020, EPI_ISL_1733022, EPI_ISL_1733023, EPI_ISL_1733025, EPI_ISL_1733026, EPI_ISL_1733028, EPI_ISL_1733029, EPI_ISL_1733031, EPI_ISL_1733033, EPI_ISL_1733034, EPI_ISL_1733036, EPI_ISL_1733037, EPI_ISL_1733039, EPI_ISL_1733040, EPI_ISL_1733042, EPI_ISL_1733044, EPI_ISL_1733045, EPI_ISL_1733047, EPI_ISL_1733048, EPI_ISL_1733050, EPI_ISL_1733051, EPI_ISL_1733053, EPI_ISL_1733055, EPI_ISL_1733057, EPI_ISL_1733058, EPI_ISL_1733060, EPI_ISL_1733061, EPI_ISL_1733063, EPI_ISL_1733065, EPI_ISL_1855850, EPI_ISL_1855851, EPI_ISL_1855852, EPI_ISL_1855853, EPI_ISL_1855854, EPI_ISL_1855855, EPI_ISL_1855856, EPI_ISL_1855857, EPI_ISL_1855858, EPI_ISL_1855859, EPI_ISL_1855860, EPI_ISL_1855861, EPI_ISL_1855862, EPI_ISL_1855863, EPI_ISL_1855864, EPI_ISL_1855865, EPI_ISL_1855866, EPI_ISL_1855867, EPI_ISL_1855868, EPI_ISL_1855869, EPI_ISL_1855870, EPI_ISL_1855871, EPI_ISL_1855872, EPI_ISL_1855873, EPI_ISL_1855874, EPI_ISL_1855875, EPI_ISL_1855876, EPI_ISL_1855877, EPI_ISL_1855878, EPI_ISL_1855879, EPI_ISL_1855880, EPI_ISL_1855881, EPI_ISL_1855882, EPI_ISL_1855883, EPI_ISL_1855884, EPI_ISL_1855885, EPI_ISL_1855886, EPI_ISL_1855887, EPI_ISL_1855888, EPI_ISL_1855889, EPI_ISL_1855890, EPI_ISL_1855891, EPI_ISL_1855892, EPI_ISL_1855893, EPI_ISL_1855894, EPI_ISL_1855895, EPI_ISL_1855896, EPI_ISL_1855897, EPI_ISL_1855898, EPI_ISL_1855899, EPI_ISL_1855900, EPI_ISL_1855901, EPI_ISL_1855902, EPI_ISL_1855903, EPI_ISL_1855904, EPI_ISL_1855905, EPI_ISL_1855906, EPI_ISL_1855907, EPI_ISL_1855908, EPI_ISL_1855909, EPI_ISL_1855910, EPI_ISL_1911902, EPI_ISL_1911903, EPI_ISL_1911904, EPI_ISL_1911905, EPI_ISL_1911906, EPI_ISL_1911907, EPI_ISL_1911908, EPI_ISL_1911909, EPI_ISL_1911910, EPI_ISL_1911911, EPI_ISL_1911912, EPI_ISL_1911913, EPI_ISL_1911914, EPI_ISL_1911915, EPI_ISL_1911916, EPI_ISL_1911917, EPI_ISL_1911918, EPI_ISL_1911919, EPI_ISL_1911920, EPI_ISL_1911921, EPI_ISL_1911922, EPI_ISL_1911923, EPI_ISL_1911924, EPI_ISL_1911925, EPI_ISL_1911926, EPI_ISL_1911927, EPI_ISL_1911928, EPI_ISL_1911929, EPI_ISL_1911930, EPI_ISL_1911931, EPI_ISL_1911932, EPI_ISL_1911933, EPI_ISL_1911934, EPI_ISL_1911935, EPI_ISL_1911936, EPI_ISL_1911937, EPI_ISL_1911938, EPI_ISL_1911939, EPI_ISL_1911940, EPI_ISL_1911941, EPI_ISL_1911942, EPI_ISL_1911943, EPI_ISL_1911944, EPI_ISL_1911945, EPI_ISL_1911946, EPI_ISL_1911947, EPI_ISL_1911948, EPI_ISL_1911949, EPI_ISL_1911950, EPI_ISL_1911951, EPI_ISL_1911952, EPI_ISL_1911953, EPI_ISL_1911954, EPI_ISL_1911955, EPI_ISL_1911956, EPI_ISL_1972238, EPI_ISL_1972239, EPI_ISL_1972240, EPI_ISL_1972241, EPI_ISL_1972242, EPI_ISL_1972243, EPI_ISL_1972244, EPI_ISL_1972245, EPI_ISL_1972246, EPI_ISL_1972247, EPI_ISL_1972248, EPI_ISL_1972249, EPI_ISL_1972250, EPI_ISL_1972251, EPI_ISL_1972252, EPI_ISL_1972253, EPI_ISL_1972254, EPI_ISL_1972255, EPI_ISL_1972256, EPI_ISL_1972257, EPI_ISL_1972258, EPI_ISL_1972259, EPI_ISL_1972260, EPI_ISL_1972261, EPI_ISL_1972262, EPI_ISL_1972263, EPI_ISL_1972264, EPI_ISL_1972265, EPI_ISL_1972266, EPI_ISL_1972267, EPI_ISL_1972268, EPI_ISL_1972269, EPI_ISL_1972270, EPI_ISL_1972271, EPI_ISL_1972272, EPI_ISL_1972273, EPI_ISL_1972274, EPI_ISL_1972275, EPI_ISL_1972276, EPI_ISL_1972277, EPI_ISL_1972278, EPI_ISL_1972279, EPI_ISL_1972280, EPI_ISL_1972281, EPI_ISL_1972282, EPI_ISL_1972283, EPI_ISL_1972284, EPI_ISL_1972285, EPI_ISL_1972286, EPI_ISL_1972287, EPI_ISL_1972288, EPI_ISL_1972289, EPI_ISL_1972290, EPI_ISL_1972291, EPI_ISL_1972292, EPI_ISL_1972293, EPI_ISL_1972294, EPI_ISL_1972295, EPI_ISL_1972296, EPI_ISL_1972297, EPI_ISL_1972298, EPI_ISL_1972299, EPI_ISL_1972300, EPI_ISL_1972301, EPI_ISL_1972302, EPI_ISL_1972303, EPI_ISL_1972304, EPI_ISL_2083016, EPI_ISL_2083017, EPI_ISL_2083018, EPI_ISL_2083019, EPI_ISL_2083020, EPI_ISL_2083021, EPI_ISL_2083022, EPI_ISL_2083023, EPI_ISL_2083024, EPI_ISL_2083025, EPI_ISL_2083026, EPI_ISL_2083027, EPI_ISL_2083028, EPI_ISL_2083029, EPI_ISL_2083030, EPI_ISL_2083031, EPI_ISL_2083032, EPI_ISL_2083034, EPI_ISL_2083035, EPI_ISL_2083036, EPI_ISL_2083037, EPI_ISL_2083038, EPI_ISL_2083039, EPI_ISL_2083040, EPI_ISL_2083041, EPI_ISL_2083042, EPI_ISL_2083043, EPI_ISL_2083044, EPI_ISL_2083045, EPI_ISL_2083046, EPI_ISL_2083047, EPI_ISL_2083048, EPI_ISL_2083049, EPI_ISL_2083050, EPI_ISL_2083051, EPI_ISL_2083052, EPI_ISL_2083053, EPI_ISL_2083054, EPI_ISL_2083055, EPI_ISL_2083056, EPI_ISL_2083057, EPI_ISL_2083058, EPI_ISL_2083059, EPI_ISL_2083060, EPI_ISL_2083061, EPI_ISL_2083062, EPI_ISL_2083063, EPI_ISL_2083064, EPI_ISL_2083065, EPI_ISL_2083066, EPI_ISL_2083067, EPI_ISL_2083068, EPI_ISL_2083069, EPI_ISL_2083070, EPI_ISL_2083071, EPI_ISL_2083072, EPI_ISL_2083073, EPI_ISL_2083074, EPI_ISL_2083075, EPI_ISL_2083076, EPI_ISL_2083077, EPI_ISL_2083078, EPI_ISL_2083079, EPI_ISL_2083080, EPI_ISL_2083081, EPI_ISL_2083082, EPI_ISL_2083083, EPI_ISL_2083084, EPI_ISL_2083085, EPI_ISL_2083086, EPI_ISL_2193229, EPI_ISL_2193230, EPI_ISL_2193231, EPI_ISL_2193232, EPI_ISL_2193233, EPI_ISL_2193234, EPI_ISL_2193235, EPI_ISL_2193236, EPI_ISL_2193237, EPI_ISL_2193238, EPI_ISL_2193239, EPI_ISL_2193240, EPI_ISL_2193241, EPI_ISL_2193242, EPI_ISL_2193243, EPI_ISL_2193244, EPI_ISL_2193245, EPI_ISL_2193246, EPI_ISL_2193247, EPI_ISL_2193248, EPI_ISL_2193249, EPI_ISL_2193250, EPI_ISL_2193251, EPI_ISL_2193252, EPI_ISL_2193253, EPI_ISL_2193254, EPI_ISL_2193255, EPI_ISL_2193256, EPI_ISL_2193257, EPI_ISL_2193258, EPI_ISL_2193259, EPI_ISL_2193260, EPI_ISL_2193261, EPI_ISL_2193262, EPI_ISL_2193263, EPI_ISL_2193264, EPI_ISL_2193265, EPI_ISL_2193266, EPI_ISL_2193267, EPI_ISL_2193268, EPI_ISL_2193269, EPI_ISL_2193270, EPI_ISL_2193271, EPI_ISL_2193272, EPI_ISL_2193273, EPI_ISL_2193274, EPI_ISL_2193275, EPI_ISL_2193276, EPI_ISL_2193277, EPI_ISL_2193278, EPI_ISL_2193279, EPI_ISL_2193280, EPI_ISL_2193281, EPI_ISL_2193282, EPI_ISL_2193283, EPI_ISL_2193284, EPI_ISL_2193285, EPI_ISL_1623763, EPI_ISL_1623764, EPI_ISL_1623765, EPI_ISL_1623766, EPI_ISL_1623767, EPI_ISL_1623768, EPI_ISL_1623769, EPI_ISL_1623770, EPI_ISL_1623771, EPI_ISL_1623772, EPI_ISL_1623773, EPI_ISL_1623774, EPI_ISL_1623775, EPI_ISL_1623776, EPI_ISL_1623777, EPI_ISL_1623778, EPI_ISL_1623779, EPI_ISL_1623780, EPI_ISL_1623781, EPI_ISL_1623782, EPI_ISL_1623783, EPI_ISL_1623784, EPI_ISL_1623785, EPI_ISL_1623786, EPI_ISL_1623787, EPI_ISL_1623788, EPI_ISL_1623789, EPI_ISL_1623790, EPI_ISL_1623791, EPI_ISL_1623792, EPI_ISL_1623793, EPI_ISL_1623794, EPI_ISL_1623795, EPI_ISL_1623796, EPI_ISL_1623797, EPI_ISL_1623798, EPI_ISL_1623799, EPI_ISL_1623800, EPI_ISL_1623801, EPI_ISL_1623802, EPI_ISL_1623803, EPI_ISL_1623804, EPI_ISL_1623805, EPI_ISL_1623806, EPI_ISL_1623807, EPI_ISL_1623808, EPI_ISL_1623809, EPI_ISL_1623810, EPI_ISL_1623811, EPI_ISL_1623812, EPI_ISL_1623813, EPI_ISL_1623814, EPI_ISL_1623815, EPI_ISL_1623816, EPI_ISL_1623817, EPI_ISL_1623818, EPI_ISL_1623819, EPI_ISL_1623820, EPI_ISL_1623821, EPI_ISL_1623822, EPI_ISL_1623823, EPI_ISL_1623824, EPI_ISL_1623825, EPI_ISL_1623826, EPI_ISL_1623827, EPI_ISL_1623828, EPI_ISL_1623829, EPI_ISL_1623830, EPI_ISL_1623831, EPI_ISL_1180670, EPI_ISL_1081136, EPI_ISL_1081183, EPI_ISL_1172018, EPI_ISL_1081149, EPI_ISL_1081150, EPI_ISL_1081151, EPI_ISL_1081182, EPI_ISL_1081189, EPI_ISL_1081178, EPI_ISL_1081181, EPI_ISL_1235683, EPI_ISL_1180258, EPI_ISL_1235678, EPI_ISL_1235682, EPI_ISL_1081180, EPI_ISL_1180238, EPI_ISL_1180669, EPI_ISL_1081177, EPI_ISL_1081172, EPI_ISL_1081171, EPI_ISL_1081190, EPI_ISL_1110294, EPI_ISL_1081179, EPI_ISL_1081173, EPI_ISL_1081191, EPI_ISL_1235681, EPI_ISL_1081174, EPI_ISL_1171770, EPI_ISL_1172021, EPI_ISL_1110292, EPI_ISL_925208, EPI_ISL_1180256, EPI_ISL_1235685, EPI_ISL_1097018, EPI_ISL_1841229, EPI_ISL_1391621, EPI_ISL_1391416	Baylor Scott & White-Temple	Baylor Scott & White-Temple	Ari Rao et al
EPI_ISL_1391415, EPI_ISL_2196702	Baylor Scott & White-Waxahachie	Baylor Scott & White-Temple	Ari Rao et al
EPI_ISL_700553	Beaufort West CDC wc BWC	NHLS/UCT	Arash Iranzadeh et al
EPI_ISL_640031, EPI_ISL_700453, EPI_ISL_640047	Beaufort West Hospital wc BWH	NHLS/UCT	Arash Iranzadeh et al
EPI_ISL_960141	Beaufort West Hospital wc BWH	National Health Laboratory Service/UCT	Arash Iranzadeh et al
EPI_ISL_1117378, EPI_ISL_1117377, EPI_ISL_1117376, EPI_ISL_1168770, EPI_ISL_1168771	Beijing Center for Disease Prevention and Control	Beijing Center for Disease Prevention and Control	Yang Pan et al
EPI_ISL_412386	Beijing Ditan Hospital, Capital Medical University	National Institute for Communicable Disease Control and Prevention, Chinese Center for Disease Control and Prevention	Xinmin Xu et al
EPI_ISL_424355, EPI_ISL_424356, EPI_ISL_424357, EPI_ISL_424358, EPI_ISL_424359, EPI_ISL_424360, EPI_ISL_529213, EPI_ISL_529214, EPI_ISL_529215, EPI_ISL_529216, EPI_ISL_529217	Beijing Institute of Microbiology and Epidemiology	Beijing Institute of Microbiology and Epidemiology	Fan et al
EPI_ISL_410544, EPI_ISL_410539, EPI_ISL_410542, EPI_ISL_410543, EPI_ISL_410538, EPI_ISL_410541, EPI_ISL_410540	Beijing Institute of Microbiology and Epidemiology	Beijing Institute of Microbiology and Epidemiology	Wu-Chun Cao et al
EPI_ISL_509711, EPI_ISL_509712, EPI_ISL_509713, EPI_ISL_509714	Belize Ministry of Health	Pathogen Discovery, Respiratory Viruses Branch, Division of Viral Diseases, Centers for Disease Control and Prevention	Jing Zhang et al
EPI_ISL_631580, EPI_ISL_631765, EPI_ISL_631804, EPI_ISL_631838, EPI_ISL_632068, EPI_ISL_632069, EPI_ISL_632098, EPI_ISL_632121, EPI_ISL_632136, EPI_ISL_1593723	Bellevue Hospital Center	New York City Public Health Laboratory	Jade Wang et al
EPI_ISL_845891, EPI_ISL_845892	Benaroya Research Institute	UW Virology Lab	Pavitra Roychoudhury et al
EPI_ISL_569609	Bennet County Hospital	South Dakota Public Health Laboratory	Matt Plumb et al
EPI_ISL_1423010, EPI_ISL_1423011, EPI_ISL_1423012, EPI_ISL_1423013, EPI_ISL_1423014, EPI_ISL_1423112, EPI_ISL_1423113, EPI_ISL_1423114, EPI_ISL_1423115, EPI_ISL_1423116, EPI_ISL_1423117, EPI_ISL_1423118, EPI_ISL_1423119, EPI_ISL_1423120, EPI_ISL_1423121, EPI_ISL_1423122, EPI_ISL_1423123, EPI_ISL_1423124, EPI_ISL_1423203, EPI_ISL_1423204, EPI_ISL_1423205, EPI_ISL_1423206, EPI_ISL_1423207, EPI_ISL_1423208, EPI_ISL_1423209, EPI_ISL_1423210, EPI_ISL_1423213, EPI_ISL_1423214, EPI_ISL_1423215, EPI_ISL_1423216, EPI_ISL_1423217, EPI_ISL_1423218, EPI_ISL_1423219, EPI_ISL_1423220, EPI_ISL_1423221, EPI_ISL_1423222, EPI_ISL_1423223, EPI_ISL_1423224, EPI_ISL_1423225, EPI_ISL_1423226, EPI_ISL_1423227, EPI_ISL_1423246, EPI_ISL_1423247, EPI_ISL_1423248, EPI_ISL_1423249, EPI_ISL_1423250, EPI_ISL_1423251, EPI_ISL_1423252, EPI_ISL_1423253, EPI_ISL_1423254, EPI_ISL_1423255, EPI_ISL_1423256, EPI_ISL_1423326, EPI_ISL_1423327, EPI_ISL_1423328, EPI_ISL_1423329, EPI_ISL_1423330, EPI_ISL_1423331, EPI_ISL_1423332, EPI_ISL_1423333, EPI_ISL_1423334, EPI_ISL_1423335, EPI_ISL_1423336, EPI_ISL_1423337, EPI_ISL_1423338, EPI_ISL_1423339, EPI_ISL_1423340, EPI_ISL_1528579, EPI_ISL_1528580, EPI_ISL_1528581, EPI_ISL_1528582, EPI_ISL_1528583, EPI_ISL_1528584, EPI_ISL_1528585, EPI_ISL_1528586, EPI_ISL_1528587, EPI_ISL_1528588, EPI_ISL_1528589, EPI_ISL_1528590, EPI_ISL_1528591, EPI_ISL_1528592, EPI_ISL_1528593, EPI_ISL_1528594, EPI_ISL_1528595, EPI_ISL_1528596, EPI_ISL_1528597, EPI_ISL_1528598, EPI_ISL_1528599, EPI_ISL_1528600, EPI_ISL_1528745, EPI_ISL_1528746, EPI_ISL_1528747, EPI_ISL_1528748, EPI_ISL_1528749, EPI_ISL_1528750, EPI_ISL_1528751, EPI_ISL_1528752, EPI_ISL_1528753, EPI_ISL_1528754, EPI_ISL_1528755, EPI_ISL_1529029, EPI_ISL_1529030, EPI_ISL_1529031, EPI_ISL_1529032, EPI_ISL_1529033, EPI_ISL_1529034, EPI_ISL_1529035, EPI_ISL_1529036, EPI_ISL_1529037, EPI_ISL_1529038, EPI_ISL_1529039, EPI_ISL_1529040, EPI_ISL_1529041, EPI_ISL_1529042, EPI_ISL_1529043, EPI_ISL_1529044, EPI_ISL_1529045, EPI_ISL_1529046, EPI_ISL_1529047, EPI_ISL_1529048, EPI_ISL_1529049, EPI_ISL_1529050, EPI_ISL_1529051, EPI_ISL_1529052, EPI_ISL_1529053, EPI_ISL_1529054, EPI_ISL_1529055, EPI_ISL_1529056, EPI_ISL_1529057, EPI_ISL_1529058, EPI_ISL_1529059, EPI_ISL_1529060, EPI_ISL_1529061, EPI_ISL_1529062, EPI_ISL_1529063, EPI_ISL_1529064, EPI_ISL_1529065, EPI_ISL_1529066, EPI_ISL_1529067, EPI_ISL_1529068, EPI_ISL_1529069, EPI_ISL_1529070, EPI_ISL_1529071, EPI_ISL_1529072, EPI_ISL_1529073, EPI_ISL_1529074	Berkeley Medical Center	WVU and Marshall University Combined Genomics Core Facilities	James Denvir et al
EPI_ISL_1624779, EPI_ISL_1624804, EPI_ISL_1624823, EPI_ISL_1624827, EPI_ISL_1624828, EPI_ISL_1624829, EPI_ISL_1624830, EPI_ISL_1624831, EPI_ISL_1624832, EPI_ISL_1624833, EPI_ISL_1624834, EPI_ISL_1624835, EPI_ISL_1624836, EPI_ISL_1624837, EPI_ISL_1624838, EPI_ISL_1624839, EPI_ISL_1624840, EPI_ISL_1624841, EPI_ISL_1624842, EPI_ISL_1624843, EPI_ISL_1624844, EPI_ISL_1624845, EPI_ISL_1624846, EPI_ISL_1624847, EPI_ISL_1624848, EPI_ISL_1624849, EPI_ISL_1624850, EPI_ISL_1624851, EPI_ISL_1624852, EPI_ISL_1624871, EPI_ISL_1624872, EPI_ISL_1624873, EPI_ISL_1624874, EPI_ISL_1624875, EPI_ISL_1624876, EPI_ISL_1624877, EPI_ISL_1624878, EPI_ISL_1624879, EPI_ISL_1624880, EPI_ISL_1624881, EPI_ISL_1624882, EPI_ISL_1624883, EPI_ISL_1624884, EPI_ISL_1624885, EPI_ISL_1624886, EPI_ISL_1624887, EPI_ISL_1624888, EPI_ISL_1624889, EPI_ISL_1624890, EPI_ISL_1624891, EPI_ISL_1624892, EPI_ISL_1624893, EPI_ISL_1628519, EPI_ISL_1624894, EPI_ISL_1624895, EPI_ISL_1624954, EPI_ISL_1624955, EPI_ISL_1624956, EPI_ISL_1624957, EPI_ISL_1624958, EPI_ISL_1624959, EPI_ISL_1624960, EPI_ISL_1624961, EPI_ISL_1624962, EPI_ISL_1624963, EPI_ISL_1624964, EPI_ISL_1624965, EPI_ISL_1624966, EPI_ISL_1624967, EPI_ISL_1624968, EPI_ISL_1624969, EPI_ISL_1624970, EPI_ISL_1624971, EPI_ISL_1624972, EPI_ISL_1624973, EPI_ISL_1624974, EPI_ISL_1624975, EPI_ISL_1624976, EPI_ISL_1624977, EPI_ISL_1624978, EPI_ISL_1624979, EPI_ISL_1624980, EPI_ISL_1624981, EPI_ISL_1742712, EPI_ISL_1742713, EPI_ISL_1742718, EPI_ISL_1742719, EPI_ISL_1742720, EPI_ISL_1742721, EPI_ISL_1742722, EPI_ISL_1742723, EPI_ISL_1742724, EPI_ISL_1742725, EPI_ISL_1742726, EPI_ISL_1742727, EPI_ISL_1742728, EPI_ISL_1742729, EPI_ISL_1742730, EPI_ISL_1742731, EPI_ISL_1742732, EPI_ISL_1742733, EPI_ISL_1742734, EPI_ISL_1742735, EPI_ISL_1742736, EPI_ISL_1742737, EPI_ISL_1742738, EPI_ISL_1742739, EPI_ISL_1742740, EPI_ISL_1742741, EPI_ISL_1742742, EPI_ISL_1742743, EPI_ISL_1742744, EPI_ISL_1742745, EPI_ISL_1742746, EPI_ISL_1742747, EPI_ISL_1742748, EPI_ISL_1742749, EPI_ISL_1742791, EPI_ISL_1742792, EPI_ISL_1742793, EPI_ISL_1742794, EPI_ISL_1742795, EPI_ISL_1742796, EPI_ISL_1742797, EPI_ISL_1742798, EPI_ISL_1742799, EPI_ISL_1742800, EPI_ISL_1742801, EPI_ISL_1742802, EPI_ISL_1742803, EPI_ISL_1742804, EPI_ISL_1742805, EPI_ISL_1742806, EPI_ISL_1742807, EPI_ISL_1742808, EPI_ISL_1742809, EPI_ISL_1742810, EPI_ISL_1742811, EPI_ISL_1742812, EPI_ISL_1742813, EPI_ISL_1742814, EPI_ISL_1742815, EPI_ISL_1742816, EPI_ISL_1742817, EPI_ISL_1742818, EPI_ISL_1742819, EPI_ISL_1742820, EPI_ISL_1742821, EPI_ISL_1742822, EPI_ISL_1742824, EPI_ISL_2195746, EPI_ISL_2195747, EPI_ISL_2195785, EPI_ISL_2195786, EPI_ISL_2195787, EPI_ISL_2195788, EPI_ISL_2195789, EPI_ISL_2195790, EPI_ISL_2195791, EPI_ISL_2195792, EPI_ISL_2195793, EPI_ISL_2195794, EPI_ISL_2195795, EPI_ISL_2195796, EPI_ISL_2195797, EPI_ISL_2195798, EPI_ISL_2195799, EPI_ISL_2195800, EPI_ISL_2195801, EPI_ISL_2195802, EPI_ISL_2195803, EPI_ISL_2195804, EPI_ISL_2195805, EPI_ISL_2195806, EPI_ISL_2195807, EPI_ISL_2195808, EPI_ISL_2195809, EPI_ISL_2195810, EPI_ISL_2195811, EPI_ISL_2195812, EPI_ISL_2195813, EPI_ISL_2195864, EPI_ISL_2195865, EPI_ISL_2195866, EPI_ISL_2195867, EPI_ISL_2195868, EPI_ISL_2195869, EPI_ISL_2195870, EPI_ISL_2195871, EPI_ISL_2195872, EPI_ISL_2195873, EPI_ISL_2195874, EPI_ISL_2195875, EPI_ISL_2195876, EPI_ISL_2195877, EPI_ISL_2195878, EPI_ISL_2195879, EPI_ISL_2195880, EPI_ISL_2195881, EPI_ISL_2195882, EPI_ISL_2195883, EPI_ISL_2195884, EPI_ISL_2195885, EPI_ISL_2195886, EPI_ISL_2195887, EPI_ISL_2195888, EPI_ISL_2195889, EPI_ISL_2195890, EPI_ISL_2195891, EPI_ISL_2204493, EPI_ISL_2204451, EPI_ISL_2204449, EPI_ISL_2204448, EPI_ISL_2204531, EPI_ISL_2204479, EPI_ISL_2204529, EPI_ISL_2204431, EPI_ISL_2204402, EPI_ISL_2204446, EPI_ISL_2204429, EPI_ISL_2204527, EPI_ISL_2204478, EPI_ISL_2204476, EPI_ISL_2204525, EPI_ISL_2204427, EPI_ISL_2204425, EPI_ISL_2204474, EPI_ISL_2204424, EPI_ISL_2204423, EPI_ISL_2204521, EPI_ISL_2204518, EPI_ISL_2204472, EPI_ISL_2204421, EPI_ISL_2204419, EPI_ISL_2204418, EPI_ISL_2204416, EPI_ISL_2204414, EPI_ISL_2204444, EPI_ISL_2204491, EPI_ISL_2204471, EPI_ISL_2204517, EPI_ISL_2204514, EPI_ISL_2204413, EPI_ISL_2204469, EPI_ISL_2204412, EPI_ISL_2204467, EPI_ISL_2204411, EPI_ISL_2204465, EPI_ISL_2204512, EPI_ISL_2204409, EPI_ISL_2204489, EPI_ISL_2204442, EPI_ISL_2204463, EPI_ISL_2204510, EPI_ISL_2204462, EPI_ISL_2204408, EPI_ISL_2204440, EPI_ISL_2204460, EPI_ISL_2204487, EPI_ISL_2204508, EPI_ISL_2204459, EPI_ISL_2204438, EPI_ISL_2204769, EPI_ISL_2204848, EPI_ISL_2204793, EPI_ISL_2204820, EPI_ISL_2204847, EPI_ISL_2204844, EPI_ISL_2204790, EPI_ISL_2204766, EPI_ISL_2204762, EPI_ISL_2204842, EPI_ISL_2204840, EPI_ISL_2204819, EPI_ISL_2204761, EPI_ISL_2204786, EPI_ISL_2204758, EPI_ISL_2204816, EPI_ISL_2204815, EPI_ISL_2204812, EPI_ISL_2204836, EPI_ISL_2204756, EPI_ISL_2204754, EPI_ISL_2204752, EPI_ISL_2204783, EPI_ISL_2204781, EPI_ISL_2204834, EPI_ISL_2204779, EPI_ISL_2204776, EPI_ISL_2204750, EPI_ISL_2204774, EPI_ISL_2204823, EPI_ISL_2204748, EPI_ISL_2204772, EPI_ISL_2204830, EPI_ISL_2204829, EPI_ISL_2204827, EPI_ISL_2204825	Berkeley Medical Center	WVU and Marshall University Combined Genomics Core Facilities	James Denvir et al
EPI_ISL_780385, EPI_ISL_780386, EPI_ISL_780387, EPI_ISL_780388, EPI_ISL_780389, EPI_ISL_780390, EPI_ISL_780391, EPI_ISL_780392, EPI_ISL_780393, EPI_ISL_780394, EPI_ISL_780382, EPI_ISL_780384, EPI_ISL_780395, EPI_ISL_780396, EPI_ISL_780397, EPI_ISL_780398, EPI_ISL_780399, EPI_ISL_783850, EPI_ISL_780400, EPI_ISL_780401, EPI_ISL_780402, EPI_ISL_780403, EPI_ISL_780383, EPI_ISL_780404, EPI_ISL_780405, EPI_ISL_780406, EPI_ISL_780407, EPI_ISL_780408, EPI_ISL_780409, EPI_ISL_780410	Bermuda Government Molecular Diagnostics Laboratory (MDL)	Respiratory Virus Unit, National Infection Service, Public Health England	PHE Covid Sequencing Team et al
EPI_ISL_2155519, EPI_ISL_2155518	Bernandino General Hospital I (PGC)	Philippine Genome Center	Francis A. Tablizo et al
EPI_ISL_2129723, EPI_ISL_2129724, EPI_ISL_2129725, EPI_ISL_2129726, EPI_ISL_2129727, EPI_ISL_2129728, EPI_ISL_2129729, EPI_ISL_2129730	Bernhard-Nocht-Institut fÃ¼r Tropenmedizin	Robert Koch Institute	?
EPI_ISL_1085413, EPI_ISL_1085935, EPI_ISL_1085934, EPI_ISL_1085362	Besançon Laboratoire CBM25 Terre Rouge	Department of Virology, Henri Mondor University Hospital, Assistance Publique Hôpitaux de Paris, Université Paris-Est Créteil, INSERM U955	Christophe Rodriguez et al
EPI_ISL_430843	Bethany Hospital	Research Institute for Tropical Medicine	Medado et al
EPI_ISL_569618, EPI_ISL_569619	Bethel Lutheran Home	South Dakota Public Health Laboratory	Matt Plumb et al
EPI_ISL_833405, EPI_ISL_833406, EPI_ISL_833407, EPI_ISL_833408, EPI_ISL_833409, EPI_ISL_833410, EPI_ISL_833411, EPI_ISL_833412	Beverly Hospital	Los Angeles County PHL	P. Hemarajata et al.
EPI_ISL_457824	Bezmialem Vakif University, Dept Microbiology, Medical School, Fatih, Istanbul, Turkey	Bezmialem Vakif University, Medical School & Beykoz Institute of Life Sciences & Biotechnology	Mehmet Z. Doymaz et al
EPI_ISL_735495	Bhashabir M A Wadud RT-PCR Lab, Chandpur	Central Biological Research Laboratory and Department of Biochemistry and Molecular Biology	Md. Imranul Hoq et al
EPI_ISL_1072964	Bhayangkara Hospital Medan	Institute of Tropical Disease, Universitas Airlangga; Faculty of Medicine, Universitas Sumatera Utara	Rima R Prasetya et al
EPI_ISL_1069153	Binjai Health Office	Institute of Tropical Disease, Universitas Airlangga; Fakultas Kedokteran, Universitas Sumatra Utara	Krisnoadi Rahardjo et al
EPI_ISL_1973325, EPI_ISL_1973328, EPI_ISL_1973326, EPI_ISL_2020239, EPI_ISL_2020238, EPI_ISL_1973327, EPI_ISL_2020240	Bintulu Hospital	Institute for Medical Research, Infectious Disease Research Centre, National Institutes of Health, Ministry of Health Malaysia	Suppiah J et al
EPI_ISL_955231, EPI_ISL_955232, EPI_ISL_955258, EPI_ISL_955259, EPI_ISL_955260	BioReference Lab	NJ Public Health and Environmental Laboratories	Lindsey Bodnar et al
EPI_ISL_1747611, EPI_ISL_2270093	Bioanalytika AG	Clinical Bacteriology	Tim Roloff et al
EPI_ISL_1388608, EPI_ISL_1388687, EPI_ISL_1388610, EPI_ISL_1388703, EPI_ISL_1388705, EPI_ISL_1388612, EPI_ISL_1388842, EPI_ISL_1388689, EPI_ISL_1388614, EPI_ISL_1388457, EPI_ISL_1388355, EPI_ISL_1388546, EPI_ISL_1388548, EPI_ISL_1388701, EPI_ISL_1388542, EPI_ISL_1388547, EPI_ISL_1388356, EPI_ISL_861865, EPI_ISL_861866, EPI_ISL_1388616, EPI_ISL_1388544, EPI_ISL_1388536, EPI_ISL_896095, EPI_ISL_1388230, EPI_ISL_1388606, EPI_ISL_1388112, EPI_ISL_1388657	Bioanalytika AG	University Hospital Basel, Clinical Bacteriology	Tim Roloff et al
EPI_ISL_1273084, EPI_ISL_1273085, EPI_ISL_1273086, EPI_ISL_1273087, EPI_ISL_1273088, EPI_ISL_1273089, EPI_ISL_1273090, EPI_ISL_1273091, EPI_ISL_1273092, EPI_ISL_1273093, EPI_ISL_1273094, EPI_ISL_1273095, EPI_ISL_1273096, EPI_ISL_2107513, EPI_ISL_2107514, EPI_ISL_2107515, EPI_ISL_2107516, EPI_ISL_2107517, EPI_ISL_2107518, EPI_ISL_2107519	Biochemistry and Molecular Biology Department-Faculty of Medicine, Al-Quds University	Biochemistry and Molecular Biology Department-Faculty of Medicine, Al-Quds University	Ereqat et al
EPI_ISL_1502568, EPI_ISL_1502569, EPI_ISL_1502570, EPI_ISL_1502571, EPI_ISL_1502572, EPI_ISL_1502573, EPI_ISL_1502574, EPI_ISL_1502575, EPI_ISL_1502576, EPI_ISL_1502577, EPI_ISL_1502578, EPI_ISL_1502579, EPI_ISL_1502580, EPI_ISL_1502581, EPI_ISL_1502582	Biochemistry and Molecular Biology Department-Faculty of Medicine, Al-Quds University	Biochemistry and Molecular Biology Department-Faculty of Medicine, Al-Quds University	Nasereddin et al
EPI_ISL_900519, EPI_ISL_900520, EPI_ISL_900518, EPI_ISL_900515, EPI_ISL_900516, EPI_ISL_900517, EPI_ISL_900529	Bioesterel	CNR Virus des Infections Respiratoires - France SUD	Antonin Bal et al
EPI_ISL_1707308, EPI_ISL_1707310, EPI_ISL_1707311, EPI_ISL_1707312, EPI_ISL_1707123, EPI_ISL_1707124, EPI_ISL_1707127, EPI_ISL_1707128, EPI_ISL_1707130, EPI_ISL_1707131, EPI_ISL_1707132, EPI_ISL_1707133, EPI_ISL_1707134, EPI_ISL_1707136, EPI_ISL_1707122, EPI_ISL_1707121, EPI_ISL_1707119, EPI_ISL_1707118, EPI_ISL_1707117, EPI_ISL_1707112, EPI_ISL_1707114, EPI_ISL_1707113, EPI_ISL_1707137, EPI_ISL_1707138, EPI_ISL_1707150, EPI_ISL_1707171, EPI_ISL_1707144, EPI_ISL_1707143, EPI_ISL_1707153, EPI_ISL_1707170, EPI_ISL_1707145, EPI_ISL_1707146, EPI_ISL_1707169, EPI_ISL_1707149, EPI_ISL_1707147, EPI_ISL_1707167, EPI_ISL_1707115, EPI_ISL_1707111, EPI_ISL_1707166, EPI_ISL_1707164, EPI_ISL_1707156, EPI_ISL_1707154, EPI_ISL_1707322, EPI_ISL_1707323, EPI_ISL_1707161, EPI_ISL_1707321, EPI_ISL_1707158, EPI_ISL_1707324, EPI_ISL_1707325, EPI_ISL_1707160, EPI_ISL_1707326, EPI_ISL_1707157, EPI_ISL_1707141, EPI_ISL_1707142, EPI_ISL_1707152, EPI_ISL_1707151, EPI_ISL_1707163, EPI_ISL_1707162, EPI_ISL_1707328, EPI_ISL_1707329, EPI_ISL_1707331, EPI_ISL_1707332, EPI_ISL_1707333, EPI_ISL_1707335, EPI_ISL_1707336, EPI_ISL_1707230, EPI_ISL_1707231, EPI_ISL_1707232, EPI_ISL_1707234, EPI_ISL_1707236, EPI_ISL_1707237, EPI_ISL_1707238, EPI_ISL_1707240, EPI_ISL_1707296, EPI_ISL_1707007, EPI_ISL_1707295, EPI_ISL_1707006, EPI_ISL_1707294, EPI_ISL_1707005, EPI_ISL_1707293, EPI_ISL_1707004, EPI_ISL_1707291, EPI_ISL_1707290, EPI_ISL_1707003, EPI_ISL_1707002, EPI_ISL_1707289, EPI_ISL_1707001, EPI_ISL_1707288, EPI_ISL_1707000, EPI_ISL_1706999, EPI_ISL_1707287, EPI_ISL_1706998, EPI_ISL_1707285, EPI_ISL_1706997, EPI_ISL_1707280, EPI_ISL_1707279, EPI_ISL_1706996, EPI_ISL_1707278, EPI_ISL_1706995, EPI_ISL_1707277, EPI_ISL_1706994, EPI_ISL_1707276, EPI_ISL_1706993, EPI_ISL_1706992, EPI_ISL_1707275, EPI_ISL_1706991, EPI_ISL_1707273, EPI_ISL_1707241, EPI_ISL_1707272, EPI_ISL_1706990, EPI_ISL_1706985, EPI_ISL_1707242, EPI_ISL_1707298, EPI_ISL_1707243, EPI_ISL_1706984, EPI_ISL_1707297, EPI_ISL_1707245, EPI_ISL_1707246, EPI_ISL_1707284, EPI_ISL_1707248, EPI_ISL_1707283, EPI_ISL_1707249, EPI_ISL_1707282, EPI_ISL_1707250, EPI_ISL_1707251, EPI_ISL_1707281, EPI_ISL_1707253, EPI_ISL_1707254, EPI_ISL_1707255, EPI_ISL_1707256, EPI_ISL_1707258, EPI_ISL_1707260, EPI_ISL_1707263, EPI_ISL_1707262, EPI_ISL_1707264, EPI_ISL_1707265, EPI_ISL_1707266, EPI_ISL_1707268, EPI_ISL_1707269, EPI_ISL_1707270, EPI_ISL_1707271, EPI_ISL_1707178, EPI_ISL_1707179, EPI_ISL_1707180, EPI_ISL_1707183, EPI_ISL_1707184, EPI_ISL_1707185, EPI_ISL_1707187, EPI_ISL_1707188, EPI_ISL_1707189, EPI_ISL_1707190, EPI_ISL_1707192, EPI_ISL_1707193, EPI_ISL_1707195, EPI_ISL_1707196, EPI_ISL_1707197, EPI_ISL_1707198, EPI_ISL_1707200, EPI_ISL_1707202, EPI_ISL_1707203, EPI_ISL_1707173, EPI_ISL_1707174, EPI_ISL_1707175, EPI_ISL_1707176, EPI_ISL_1706983, EPI_ISL_1706982, EPI_ISL_1706981, EPI_ISL_1706980, EPI_ISL_1706979, EPI_ISL_1706978, EPI_ISL_1706977, EPI_ISL_1706976, EPI_ISL_1706975, EPI_ISL_1707008, EPI_ISL_1707009, EPI_ISL_1707010, EPI_ISL_1707011, EPI_ISL_1707012, EPI_ISL_1707013, EPI_ISL_1707014, EPI_ISL_1707015, EPI_ISL_1707016, EPI_ISL_1707017, EPI_ISL_1707018, EPI_ISL_1707019, EPI_ISL_1707020, EPI_ISL_1707021, EPI_ISL_1707022, EPI_ISL_1707023, EPI_ISL_1707024, EPI_ISL_1707025, EPI_ISL_1707026, EPI_ISL_1707027, EPI_ISL_1707028, EPI_ISL_1707029, EPI_ISL_1707030, EPI_ISL_1707031, EPI_ISL_1707032, EPI_ISL_1707033, EPI_ISL_1707034, EPI_ISL_1707035, EPI_ISL_1707036, EPI_ISL_1707037, EPI_ISL_1707938, EPI_ISL_1707937, EPI_ISL_1707936, EPI_ISL_1707935, EPI_ISL_1707934, EPI_ISL_1707933, EPI_ISL_2179356, EPI_ISL_1707932, EPI_ISL_1707931, EPI_ISL_1707930, EPI_ISL_1707929, EPI_ISL_1707928, EPI_ISL_1707927, EPI_ISL_1707926, EPI_ISL_1707925, EPI_ISL_1707924, EPI_ISL_1707923, EPI_ISL_1707922, EPI_ISL_1707921, EPI_ISL_1707920, EPI_ISL_2179355, EPI_ISL_1707919, EPI_ISL_1707918, EPI_ISL_1707917, EPI_ISL_1707786, EPI_ISL_1707787, EPI_ISL_1707788, EPI_ISL_1707789, EPI_ISL_1707846, EPI_ISL_1707790, EPI_ISL_1707791, EPI_ISL_1707792, EPI_ISL_1707793, EPI_ISL_1707794, EPI_ISL_1707795, EPI_ISL_1707796, EPI_ISL_1707797, EPI_ISL_1707798, EPI_ISL_1707799, EPI_ISL_1707800, EPI_ISL_1707801, EPI_ISL_1707802, EPI_ISL_1707803, EPI_ISL_1707804, EPI_ISL_1707805, EPI_ISL_1707806, EPI_ISL_1707807, EPI_ISL_1707808, EPI_ISL_1707809, EPI_ISL_1707810, EPI_ISL_1707811, EPI_ISL_1707812, EPI_ISL_1707813, EPI_ISL_1707814, EPI_ISL_1707815, EPI_ISL_1707816, EPI_ISL_1707817, EPI_ISL_1707818, EPI_ISL_1707819, EPI_ISL_1707820, EPI_ISL_1707830, EPI_ISL_1755539, EPI_ISL_1755538, EPI_ISL_1755537, EPI_ISL_1755536, EPI_ISL_1755535, EPI_ISL_1755534, EPI_ISL_1755533, EPI_ISL_1755532, EPI_ISL_1755531, EPI_ISL_1755530, EPI_ISL_1755529, EPI_ISL_2179564, EPI_ISL_1755528, EPI_ISL_1755527, EPI_ISL_1755526, EPI_ISL_1755525, EPI_ISL_1755524, EPI_ISL_1755523, EPI_ISL_1755522, EPI_ISL_1755521, EPI_ISL_1755520, EPI_ISL_1755678, EPI_ISL_1755519, EPI_ISL_1755518, EPI_ISL_2179561, EPI_ISL_2179557, EPI_ISL_1755516, EPI_ISL_2179562, EPI_ISL_1755515, EPI_ISL_1755514, EPI_ISL_1755513, EPI_ISL_2179560, EPI_ISL_1755512, EPI_ISL_1755511, EPI_ISL_2179563, EPI_ISL_1755510, EPI_ISL_1755509, EPI_ISL_1755508, EPI_ISL_1755507, EPI_ISL_1755506, EPI_ISL_1755505, EPI_ISL_1755504, EPI_ISL_1755503, EPI_ISL_1755502, EPI_ISL_1755683, EPI_ISL_1755684, EPI_ISL_1755685, EPI_ISL_1755374, EPI_ISL_1755423, EPI_ISL_1755373, EPI_ISL_1755424, EPI_ISL_2179553, EPI_ISL_2179549, EPI_ISL_1755372, EPI_ISL_1755408, EPI_ISL_1755409, EPI_ISL_1755410, EPI_ISL_1755371, EPI_ISL_1755370, EPI_ISL_1755411, EPI_ISL_1755412, EPI_ISL_1755369, EPI_ISL_1755413, EPI_ISL_1755414, EPI_ISL_1755368, EPI_ISL_1755415, EPI_ISL_1755416, EPI_ISL_1755367, EPI_ISL_2179547, EPI_ISL_1755578, EPI_ISL_1755401, EPI_ISL_1755402, EPI_ISL_2179533, EPI_ISL_1755403, EPI_ISL_1755390, EPI_ISL_2179545, EPI_ISL_1755404, EPI_ISL_1755389, EPI_ISL_1755388, EPI_ISL_1755387, EPI_ISL_2179546, EPI_ISL_1755405, EPI_ISL_2179544, EPI_ISL_1755406, EPI_ISL_1755407, EPI_ISL_1755386, EPI_ISL_1755391, EPI_ISL_1755392, EPI_ISL_1755385, EPI_ISL_1755393, EPI_ISL_1755394, EPI_ISL_2179543, EPI_ISL_1755395, EPI_ISL_1755384, EPI_ISL_1755396, EPI_ISL_1755383, EPI_ISL_1755397, EPI_ISL_1755398, EPI_ISL_1755382, EPI_ISL_1755399, EPI_ISL_1755381, EPI_ISL_1755400, EPI_ISL_1755380, EPI_ISL_1755430, EPI_ISL_1755431, EPI_ISL_1755379, EPI_ISL_1755432, EPI_ISL_1755378, EPI_ISL_1755433, EPI_ISL_1755434, EPI_ISL_1755377, EPI_ISL_1755435, EPI_ISL_1755376, EPI_ISL_1755436, EPI_ISL_1755375, EPI_ISL_2179577, EPI_ISL_2179572, EPI_ISL_1755571, EPI_ISL_1755604, EPI_ISL_1755572, EPI_ISL_1755573, EPI_ISL_1755605, EPI_ISL_1755574, EPI_ISL_1755606, EPI_ISL_2179559, EPI_ISL_1755607, EPI_ISL_1755575, EPI_ISL_1755608, EPI_ISL_1755576, EPI_ISL_1755609, EPI_ISL_1755610, EPI_ISL_1755611, EPI_ISL_2179567, EPI_ISL_2179578, EPI_ISL_1755577, EPI_ISL_1755612, EPI_ISL_1755613, EPI_ISL_1755614, EPI_ISL_2179565, EPI_ISL_2179579, EPI_ISL_1755615, EPI_ISL_1755564, EPI_ISL_1755616, EPI_ISL_1755565, EPI_ISL_1755617, EPI_ISL_1755566, EPI_ISL_1755618, EPI_ISL_2179558, EPI_ISL_1755442, EPI_ISL_1755567, EPI_ISL_1755443, EPI_ISL_1755444, EPI_ISL_1755568, EPI_ISL_1755569, EPI_ISL_1755601, EPI_ISL_2179566, EPI_ISL_1755602, EPI_ISL_1755603, EPI_ISL_1755570, EPI_ISL_1755425, EPI_ISL_2179554, EPI_ISL_1755439, EPI_ISL_1755438, EPI_ISL_2179550, EPI_ISL_1755441, EPI_ISL_1755437, EPI_ISL_1755440, EPI_ISL_1755619, EPI_ISL_2179580, EPI_ISL_2179581, EPI_ISL_1755620, EPI_ISL_2179551, EPI_ISL_1755426, EPI_ISL_2179555, EPI_ISL_2179535, EPI_ISL_1755427, EPI_ISL_1755428, EPI_ISL_1755429, EPI_ISL_1755417, EPI_ISL_1755418, EPI_ISL_1755419, EPI_ISL_1755420, EPI_ISL_1755421, EPI_ISL_2179548, EPI_ISL_1755422, EPI_ISL_1755621, EPI_ISL_1755622, EPI_ISL_1755623, EPI_ISL_1755624, EPI_ISL_1755625, EPI_ISL_1756561, EPI_ISL_1756560, EPI_ISL_1756559, EPI_ISL_1756558, EPI_ISL_1756557, EPI_ISL_1756556, EPI_ISL_1756555, EPI_ISL_1756554, EPI_ISL_1756553, EPI_ISL_1756552, EPI_ISL_1756551, EPI_ISL_1756550, EPI_ISL_1756549, EPI_ISL_1756548, EPI_ISL_1756547, EPI_ISL_1756546, EPI_ISL_1756576, EPI_ISL_1756575, EPI_ISL_1756574, EPI_ISL_1756573, EPI_ISL_1756572, EPI_ISL_1756571, EPI_ISL_1756570, EPI_ISL_1756569, EPI_ISL_1757492, EPI_ISL_1756568, EPI_ISL_1757493, EPI_ISL_1757494, EPI_ISL_1756567, EPI_ISL_2259360, EPI_ISL_1756566, EPI_ISL_1757495, EPI_ISL_1757692, EPI_ISL_1756565, EPI_ISL_1756564, EPI_ISL_2259346, EPI_ISL_1756563, EPI_ISL_1757496, EPI_ISL_1756562, EPI_ISL_1756592, EPI_ISL_1757497, EPI_ISL_1757498, EPI_ISL_1756591, EPI_ISL_1757499, EPI_ISL_1756590, EPI_ISL_1757500, EPI_ISL_1756589, EPI_ISL_2259347, EPI_ISL_1757501, EPI_ISL_1756588, EPI_ISL_1757502, EPI_ISL_1756587, EPI_ISL_1757503, EPI_ISL_1756586, EPI_ISL_1757504, EPI_ISL_1757505, EPI_ISL_1756585, EPI_ISL_1757693, EPI_ISL_1756584, EPI_ISL_1757506, EPI_ISL_1756583, EPI_ISL_1757507, EPI_ISL_1756582, EPI_ISL_1757508, EPI_ISL_1756581, EPI_ISL_1757509, EPI_ISL_1756580, EPI_ISL_1757510, EPI_ISL_1756579, EPI_ISL_1757511, EPI_ISL_1757512, EPI_ISL_1756578, EPI_ISL_1757513, EPI_ISL_1756577, EPI_ISL_1757514, EPI_ISL_1757515, EPI_ISL_1756607, EPI_ISL_1757516, EPI_ISL_1756606, EPI_ISL_1756605, EPI_ISL_1756604, EPI_ISL_1756608, EPI_ISL_1756603, EPI_ISL_1756602, EPI_ISL_1756601, EPI_ISL_1756600, EPI_ISL_1756599, EPI_ISL_1756598, EPI_ISL_1757517, EPI_ISL_1756597, EPI_ISL_1756596, EPI_ISL_2259323, EPI_ISL_1757518, EPI_ISL_1756595, EPI_ISL_2259359, EPI_ISL_1756594, EPI_ISL_1756593, EPI_ISL_1756624, EPI_ISL_1756623, EPI_ISL_1757519, EPI_ISL_1756622, EPI_ISL_1757520, EPI_ISL_1756621, EPI_ISL_1757521, EPI_ISL_1757522, EPI_ISL_1756620, EPI_ISL_1757523, EPI_ISL_1756619, EPI_ISL_2259327, EPI_ISL_1756618, EPI_ISL_1756617, EPI_ISL_1757878, EPI_ISL_1756616, EPI_ISL_1757875, EPI_ISL_2259373, EPI_ISL_1756615, EPI_ISL_1757876, EPI_ISL_1756614, EPI_ISL_1757877, EPI_ISL_2259348, EPI_ISL_1757524, EPI_ISL_1756613, EPI_ISL_1757525, EPI_ISL_1756612, EPI_ISL_1757526, EPI_ISL_2259320, EPI_ISL_1756611, EPI_ISL_2259349, EPI_ISL_1757527, EPI_ISL_1757528, EPI_ISL_1757529, EPI_ISL_1757530, EPI_ISL_1756610, EPI_ISL_1756609, EPI_ISL_1757531, EPI_ISL_1756638, EPI_ISL_1756637, EPI_ISL_1756636, EPI_ISL_2259361, EPI_ISL_1756635, EPI_ISL_1756634, EPI_ISL_1757532, EPI_ISL_1756633, EPI_ISL_1757533, EPI_ISL_1756632, EPI_ISL_1757534, EPI_ISL_1756631, EPI_ISL_1757691, EPI_ISL_1757535, EPI_ISL_1757536, EPI_ISL_1757460, EPI_ISL_1757690, EPI_ISL_2259382, EPI_ISL_1757461, EPI_ISL_1757686, EPI_ISL_1757462, EPI_ISL_1757687, EPI_ISL_1757463, EPI_ISL_1757688, EPI_ISL_1757464, EPI_ISL_2259381, EPI_ISL_1757689, EPI_ISL_1757465, EPI_ISL_2259343, EPI_ISL_1757466, EPI_ISL_1757467, EPI_ISL_1757468, EPI_ISL_1757469, EPI_ISL_1757470, EPI_ISL_1757471, EPI_ISL_1757472, EPI_ISL_2259344, EPI_ISL_2259312, EPI_ISL_1757473, EPI_ISL_1757474, EPI_ISL_2259345, EPI_ISL_1757475, EPI_ISL_1757476, EPI_ISL_1757477, EPI_ISL_1757478, EPI_ISL_1757479, EPI_ISL_1757480, EPI_ISL_1757481, EPI_ISL_1757482, EPI_ISL_1757483, EPI_ISL_1757484, EPI_ISL_1757485, EPI_ISL_1757486, EPI_ISL_1757487, EPI_ISL_1757488, EPI_ISL_1757489, EPI_ISL_1757490, EPI_ISL_1757491, EPI_ISL_2151835, EPI_ISL_2151836, EPI_ISL_2151837, EPI_ISL_2151838, EPI_ISL_2151868, EPI_ISL_2151869, EPI_ISL_2151870, EPI_ISL_2151872, EPI_ISL_2151873, EPI_ISL_2151874, EPI_ISL_2151875, EPI_ISL_2151876, EPI_ISL_2151877, EPI_ISL_2151878, EPI_ISL_2151879, EPI_ISL_2151880, EPI_ISL_2151881, EPI_ISL_2151882, EPI_ISL_2151883, EPI_ISL_2151884, EPI_ISL_2151885, EPI_ISL_2151886, EPI_ISL_2151887, EPI_ISL_2151889, EPI_ISL_2151890, EPI_ISL_2151891, EPI_ISL_2151892, EPI_ISL_2151893, EPI_ISL_2151894, EPI_ISL_2151895, EPI_ISL_2151888, EPI_ISL_2151896, EPI_ISL_2151897, EPI_ISL_2151898, EPI_ISL_2151899, EPI_ISL_2151900, EPI_ISL_2151901, EPI_ISL_2151902, EPI_ISL_2151903, EPI_ISL_2151904, EPI_ISL_2151905, EPI_ISL_2151906, EPI_ISL_2151624, EPI_ISL_2151625, EPI_ISL_2151626, EPI_ISL_2151627, EPI_ISL_2151628, EPI_ISL_2151629, EPI_ISL_2151630, EPI_ISL_2151631, EPI_ISL_2151633, EPI_ISL_2151634, EPI_ISL_2151635, EPI_ISL_2151636, EPI_ISL_2151637, EPI_ISL_2151638, EPI_ISL_2151639, EPI_ISL_2151640, EPI_ISL_2151641, EPI_ISL_2151642, EPI_ISL_2151643, EPI_ISL_2151644, EPI_ISL_2151645, EPI_ISL_2151646, EPI_ISL_2151647, EPI_ISL_2151648, EPI_ISL_2151649, EPI_ISL_2151650, EPI_ISL_2151651, EPI_ISL_2151652, EPI_ISL_2151653, EPI_ISL_2151654, EPI_ISL_2151655, EPI_ISL_2151656, EPI_ISL_2151657, EPI_ISL_2151658, EPI_ISL_2151659, EPI_ISL_2151632, EPI_ISL_2151867, EPI_ISL_2151866, EPI_ISL_2151865, EPI_ISL_2151864, EPI_ISL_2151863, EPI_ISL_2151862, EPI_ISL_2151861, EPI_ISL_2151860, EPI_ISL_2151859, EPI_ISL_2151858, EPI_ISL_2151857, EPI_ISL_2151856, EPI_ISL_2151855, EPI_ISL_2151854, EPI_ISL_2151853, EPI_ISL_2151852, EPI_ISL_2151851, EPI_ISL_2151850, EPI_ISL_2151849, EPI_ISL_2151848, EPI_ISL_2151846, EPI_ISL_2151845, EPI_ISL_2151844, EPI_ISL_2151843, EPI_ISL_2151842, EPI_ISL_2151841, EPI_ISL_2151840, EPI_ISL_2151839, EPI_ISL_2151832, EPI_ISL_2151833, EPI_ISL_2151834, EPI_ISL_2333746, EPI_ISL_2333747, EPI_ISL_2333748, EPI_ISL_2333749, EPI_ISL_2333750, EPI_ISL_2333751, EPI_ISL_2334056, EPI_ISL_2334055, EPI_ISL_2334054, EPI_ISL_2334038, EPI_ISL_2334037, EPI_ISL_2334036, EPI_ISL_2334035, EPI_ISL_2334034, EPI_ISL_2334044, EPI_ISL_2334043, EPI_ISL_2334042, EPI_ISL_2334041, EPI_ISL_2334040, EPI_ISL_2334039, EPI_ISL_2334033, EPI_ISL_2334032, EPI_ISL_2333878, EPI_ISL_2333879, EPI_ISL_2333898, EPI_ISL_2334053, EPI_ISL_2334052, EPI_ISL_2334051, EPI_ISL_2334050, EPI_ISL_2334049, EPI_ISL_2334048, EPI_ISL_2334047, EPI_ISL_2334046, EPI_ISL_2334045, EPI_ISL_2333752, EPI_ISL_2333753, EPI_ISL_2333754, EPI_ISL_2333755, EPI_ISL_2333756, EPI_ISL_2333880, EPI_ISL_2334057, EPI_ISL_2333727, EPI_ISL_2333728, EPI_ISL_2333736, EPI_ISL_2333737, EPI_ISL_2333738, EPI_ISL_2333739, EPI_ISL_2333740, EPI_ISL_2333741, EPI_ISL_2333742, EPI_ISL_2333743, EPI_ISL_2333744, EPI_ISL_2333745, EPI_ISL_2333729, EPI_ISL_2333730, EPI_ISL_2333731, EPI_ISL_2333732, EPI_ISL_2334031, EPI_ISL_2333733, EPI_ISL_2333734, EPI_ISL_2333735, EPI_ISL_2333888, EPI_ISL_2333887, EPI_ISL_2333886, EPI_ISL_2333885, EPI_ISL_2333884, EPI_ISL_2333883, EPI_ISL_2333882, EPI_ISL_2333881	Biogroup Bio Lam-LCD Saint-Denis	Department of Virology, Henri Mondor University Hospital, Assistance Publique Hôpitaux de Paris, Université Paris-Est Créteil, INSERM U955	Christophe Rodriguez et al
EPI_ISL_816657, EPI_ISL_816658, EPI_ISL_816659, EPI_ISL_816660, EPI_ISL_816661, EPI_ISL_816662, EPI_ISL_816663, EPI_ISL_816664, EPI_ISL_816665, EPI_ISL_816666, EPI_ISL_816667, EPI_ISL_816668, EPI_ISL_816669, EPI_ISL_816670, EPI_ISL_816671, EPI_ISL_816672, EPI_ISL_816673, EPI_ISL_816674, EPI_ISL_816675, EPI_ISL_816676, EPI_ISL_816677, EPI_ISL_816678, EPI_ISL_816679, EPI_ISL_816680, EPI_ISL_816681, EPI_ISL_816682, EPI_ISL_816683, EPI_ISL_816684, EPI_ISL_816685, EPI_ISL_816686, EPI_ISL_816687, EPI_ISL_816688, EPI_ISL_816689, EPI_ISL_816690, EPI_ISL_816691, EPI_ISL_816692, EPI_ISL_816693, EPI_ISL_816694, EPI_ISL_816695, EPI_ISL_816696, EPI_ISL_816697, EPI_ISL_816698, EPI_ISL_816699, EPI_ISL_816700, EPI_ISL_816701, EPI_ISL_816702, EPI_ISL_816703, EPI_ISL_816704, EPI_ISL_816705, EPI_ISL_816706, EPI_ISL_816707, EPI_ISL_816708, EPI_ISL_816709, EPI_ISL_816710, EPI_ISL_816711, EPI_ISL_816712, EPI_ISL_816713, EPI_ISL_816714, EPI_ISL_816715, EPI_ISL_816716, EPI_ISL_816717, EPI_ISL_816718, EPI_ISL_816719, EPI_ISL_816720, EPI_ISL_816721, EPI_ISL_816722, EPI_ISL_816723, EPI_ISL_816724, EPI_ISL_816725, EPI_ISL_816726, EPI_ISL_816727, EPI_ISL_816728, EPI_ISL_816729, EPI_ISL_816730, EPI_ISL_816731, EPI_ISL_816732, EPI_ISL_816733, EPI_ISL_816734, EPI_ISL_816735, EPI_ISL_816736, EPI_ISL_816737, EPI_ISL_816738, EPI_ISL_816739, EPI_ISL_816740, EPI_ISL_816741, EPI_ISL_816742, EPI_ISL_816743, EPI_ISL_816744, EPI_ISL_816745, EPI_ISL_816746, EPI_ISL_816747, EPI_ISL_816748, EPI_ISL_816749, EPI_ISL_816750, EPI_ISL_816751, EPI_ISL_816752, EPI_ISL_816753, EPI_ISL_816754, EPI_ISL_816755, EPI_ISL_816756, EPI_ISL_816757, EPI_ISL_816758, EPI_ISL_816759, EPI_ISL_816760, EPI_ISL_816761, EPI_ISL_816762, EPI_ISL_816763, EPI_ISL_816764, EPI_ISL_816765, EPI_ISL_816766, EPI_ISL_816767, EPI_ISL_816768, EPI_ISL_816769, EPI_ISL_816770, EPI_ISL_816771, EPI_ISL_816772, EPI_ISL_816773, EPI_ISL_816774, EPI_ISL_816775, EPI_ISL_816776, EPI_ISL_816777, EPI_ISL_816778, EPI_ISL_816779, EPI_ISL_816780, EPI_ISL_816781, EPI_ISL_816782, EPI_ISL_816783, EPI_ISL_816784, EPI_ISL_816785, EPI_ISL_816786, EPI_ISL_816787, EPI_ISL_816788, EPI_ISL_816789, EPI_ISL_816790, EPI_ISL_816791, EPI_ISL_816792, EPI_ISL_816793, EPI_ISL_816794, EPI_ISL_816795, EPI_ISL_816796, EPI_ISL_816797, EPI_ISL_816798, EPI_ISL_816799, EPI_ISL_816800, EPI_ISL_816801, EPI_ISL_816802, EPI_ISL_816803, EPI_ISL_816804, EPI_ISL_816805, EPI_ISL_816806, EPI_ISL_816807, EPI_ISL_816808, EPI_ISL_816809, EPI_ISL_816810, EPI_ISL_816811, EPI_ISL_816812, EPI_ISL_816813, EPI_ISL_816814, EPI_ISL_816815, EPI_ISL_816816, EPI_ISL_816817, EPI_ISL_816818, EPI_ISL_816819, EPI_ISL_816820, EPI_ISL_816821, EPI_ISL_816822, EPI_ISL_816823, EPI_ISL_816824, EPI_ISL_816825, EPI_ISL_816826, EPI_ISL_816827, EPI_ISL_816828, EPI_ISL_816829, EPI_ISL_816830, EPI_ISL_816831, EPI_ISL_816832, EPI_ISL_816833, EPI_ISL_816834, EPI_ISL_816835, EPI_ISL_816836, EPI_ISL_816837, EPI_ISL_816838, EPI_ISL_816839, EPI_ISL_816840, EPI_ISL_816841, EPI_ISL_816842, EPI_ISL_816843, EPI_ISL_816844, EPI_ISL_816845, EPI_ISL_816846, EPI_ISL_816847, EPI_ISL_816848, EPI_ISL_816849, EPI_ISL_816850, EPI_ISL_816851, EPI_ISL_816852, EPI_ISL_816853, EPI_ISL_816854, EPI_ISL_816855, EPI_ISL_816856, EPI_ISL_816857, EPI_ISL_816858, EPI_ISL_816859, EPI_ISL_816860, EPI_ISL_816861, EPI_ISL_816862, EPI_ISL_816863, EPI_ISL_816864, EPI_ISL_816865, EPI_ISL_816866, EPI_ISL_816867, EPI_ISL_816868, EPI_ISL_816869, EPI_ISL_816870, EPI_ISL_816871, EPI_ISL_816872, EPI_ISL_816873, EPI_ISL_816874, EPI_ISL_816875, EPI_ISL_816876, EPI_ISL_816877, EPI_ISL_816878, EPI_ISL_816879, EPI_ISL_816880, EPI_ISL_816881, EPI_ISL_816882, EPI_ISL_816883, EPI_ISL_816884, EPI_ISL_816885, EPI_ISL_816886, EPI_ISL_816887, EPI_ISL_816888, EPI_ISL_816889, EPI_ISL_816890, EPI_ISL_816891, EPI_ISL_816892, EPI_ISL_816893, EPI_ISL_816894, EPI_ISL_816895, EPI_ISL_816896, EPI_ISL_816897, EPI_ISL_816898, EPI_ISL_816899, EPI_ISL_816900, EPI_ISL_816901, EPI_ISL_816902, EPI_ISL_816903, EPI_ISL_816904, EPI_ISL_816905, EPI_ISL_816906, EPI_ISL_816907, EPI_ISL_816908, EPI_ISL_816909, EPI_ISL_816910, EPI_ISL_816911, EPI_ISL_816912, EPI_ISL_816913, EPI_ISL_816914, EPI_ISL_816915, EPI_ISL_816916, EPI_ISL_816917, EPI_ISL_816918, EPI_ISL_816919, EPI_ISL_816920, EPI_ISL_816921, EPI_ISL_816922, EPI_ISL_816923, EPI_ISL_816924, EPI_ISL_816925, EPI_ISL_816926, EPI_ISL_816927, EPI_ISL_816928, EPI_ISL_816929, EPI_ISL_816930, EPI_ISL_816931, EPI_ISL_816932, EPI_ISL_816933, EPI_ISL_816934, EPI_ISL_816935, EPI_ISL_816936, EPI_ISL_816937, EPI_ISL_816938, EPI_ISL_816939, EPI_ISL_816940, EPI_ISL_816941, EPI_ISL_816942, EPI_ISL_816943, EPI_ISL_816944, EPI_ISL_816945, EPI_ISL_816946, EPI_ISL_816947, EPI_ISL_816948, EPI_ISL_816949, EPI_ISL_816950, EPI_ISL_816951, EPI_ISL_816952, EPI_ISL_816953, EPI_ISL_816954, EPI_ISL_816955, EPI_ISL_816956, EPI_ISL_816957, EPI_ISL_816958, EPI_ISL_816959, EPI_ISL_816960, EPI_ISL_816961, EPI_ISL_816962, EPI_ISL_816963, EPI_ISL_816964, EPI_ISL_816965, EPI_ISL_816966, EPI_ISL_816967, EPI_ISL_816968, EPI_ISL_816969, EPI_ISL_816970, EPI_ISL_816971, EPI_ISL_816972, EPI_ISL_816973, EPI_ISL_816974, EPI_ISL_816975, EPI_ISL_816976, EPI_ISL_816977, EPI_ISL_816978, EPI_ISL_816979, EPI_ISL_816980, EPI_ISL_816981, EPI_ISL_816982, EPI_ISL_816983, EPI_ISL_816984, EPI_ISL_816985, EPI_ISL_816986, EPI_ISL_816987, EPI_ISL_816988, EPI_ISL_816989, EPI_ISL_816990, EPI_ISL_816991, EPI_ISL_816992, EPI_ISL_816993, EPI_ISL_816994, EPI_ISL_816995, EPI_ISL_816996, EPI_ISL_816997, EPI_ISL_816998, EPI_ISL_816999, EPI_ISL_817000, EPI_ISL_817001, EPI_ISL_817002, EPI_ISL_817003, EPI_ISL_817004, EPI_ISL_817005, EPI_ISL_817006, EPI_ISL_817007, EPI_ISL_817008, EPI_ISL_817009, EPI_ISL_817010, EPI_ISL_817011, EPI_ISL_817012, EPI_ISL_817013, EPI_ISL_817014, EPI_ISL_817015, EPI_ISL_817016, EPI_ISL_817017, EPI_ISL_817018, EPI_ISL_817019, EPI_ISL_817020, EPI_ISL_817021, EPI_ISL_817022, EPI_ISL_817023, EPI_ISL_817024, EPI_ISL_817025, EPI_ISL_817026, EPI_ISL_817027, EPI_ISL_817028, EPI_ISL_817029, EPI_ISL_817030, EPI_ISL_817031, EPI_ISL_817032, EPI_ISL_817033, EPI_ISL_817034, EPI_ISL_817035, EPI_ISL_817036, EPI_ISL_817037, EPI_ISL_817038, EPI_ISL_817039, EPI_ISL_817040, EPI_ISL_817041, EPI_ISL_817042, EPI_ISL_817043, EPI_ISL_817044, EPI_ISL_817045, EPI_ISL_817046, EPI_ISL_817047, EPI_ISL_817048, EPI_ISL_817049, EPI_ISL_817050, EPI_ISL_817051, EPI_ISL_817052, EPI_ISL_817053, EPI_ISL_817054, EPI_ISL_817055, EPI_ISL_817056, EPI_ISL_817057, EPI_ISL_817058, EPI_ISL_817059, EPI_ISL_817060, EPI_ISL_817061, EPI_ISL_817062, EPI_ISL_817063, EPI_ISL_817064, EPI_ISL_817065, EPI_ISL_817066, EPI_ISL_817067, EPI_ISL_817068, EPI_ISL_817069, EPI_ISL_817070, EPI_ISL_817071, EPI_ISL_817072, EPI_ISL_817073, EPI_ISL_817074, EPI_ISL_817075, EPI_ISL_817076, EPI_ISL_817077, EPI_ISL_817078, EPI_ISL_817079, EPI_ISL_817080, EPI_ISL_817081, EPI_ISL_817082, EPI_ISL_817083, EPI_ISL_817084, EPI_ISL_817085, EPI_ISL_817086, EPI_ISL_817087, EPI_ISL_817088, EPI_ISL_817089, EPI_ISL_817090, EPI_ISL_817091, EPI_ISL_817092, EPI_ISL_817093, EPI_ISL_817094, EPI_ISL_817095, EPI_ISL_817096, EPI_ISL_817097, EPI_ISL_817098, EPI_ISL_817099, EPI_ISL_1476741, EPI_ISL_817100, EPI_ISL_817101, EPI_ISL_817102, EPI_ISL_817103, EPI_ISL_817104, EPI_ISL_817105, EPI_ISL_817106, EPI_ISL_817107, EPI_ISL_817108, EPI_ISL_817109, EPI_ISL_817110, EPI_ISL_817111, EPI_ISL_817112, EPI_ISL_817113, EPI_ISL_817114, EPI_ISL_817115, EPI_ISL_817116, EPI_ISL_817117, EPI_ISL_817118, EPI_ISL_817119, EPI_ISL_817120, EPI_ISL_817121, EPI_ISL_817122, EPI_ISL_814424, EPI_ISL_814610, EPI_ISL_814425, EPI_ISL_814426, EPI_ISL_814427, EPI_ISL_814419, EPI_ISL_814428, EPI_ISL_814290, EPI_ISL_814532, EPI_ISL_814530, EPI_ISL_814287, EPI_ISL_814357, EPI_ISL_814288, EPI_ISL_814539, EPI_ISL_814524, EPI_ISL_814420, EPI_ISL_814611, EPI_ISL_814612, EPI_ISL_814417, EPI_ISL_814517, EPI_ISL_814613, EPI_ISL_814359, EPI_ISL_814614, EPI_ISL_814615, EPI_ISL_814518, EPI_ISL_814616, EPI_ISL_814429, EPI_ISL_814430, EPI_ISL_814525, EPI_ISL_1476746, EPI_ISL_814548, EPI_ISL_814360, EPI_ISL_814544, EPI_ISL_814431, EPI_ISL_814421, EPI_ISL_814432, EPI_ISL_814519, EPI_ISL_814351, EPI_ISL_814520, EPI_ISL_814289, EPI_ISL_814361, EPI_ISL_814358, EPI_ISL_814433, EPI_ISL_814617, EPI_ISL_814434, EPI_ISL_814435, EPI_ISL_814618, EPI_ISL_814521, EPI_ISL_814436, EPI_ISL_1476747, EPI_ISL_814543, EPI_ISL_814437, EPI_ISL_814538, EPI_ISL_814522, EPI_ISL_814292, EPI_ISL_814438, EPI_ISL_814418, EPI_ISL_814619, EPI_ISL_842355, EPI_ISL_842356, EPI_ISL_842357, EPI_ISL_842358, EPI_ISL_842359, EPI_ISL_842360, EPI_ISL_842361, EPI_ISL_842362, EPI_ISL_842363, EPI_ISL_842364, EPI_ISL_842365, EPI_ISL_842366, EPI_ISL_842367, EPI_ISL_842368, EPI_ISL_842369, EPI_ISL_842370, EPI_ISL_842371, EPI_ISL_842372, EPI_ISL_842373, EPI_ISL_842374, EPI_ISL_842375, EPI_ISL_842376, EPI_ISL_842377, EPI_ISL_842378, EPI_ISL_842379, EPI_ISL_842380, EPI_ISL_842381, EPI_ISL_842382, EPI_ISL_842383, EPI_ISL_842384, EPI_ISL_842385, EPI_ISL_842386, EPI_ISL_842387, EPI_ISL_842388, EPI_ISL_842389, EPI_ISL_842390, EPI_ISL_842391, EPI_ISL_842392, EPI_ISL_842393, EPI_ISL_842394, EPI_ISL_842395, EPI_ISL_842396, EPI_ISL_842397, EPI_ISL_842398, EPI_ISL_842399, EPI_ISL_842400, EPI_ISL_842401, EPI_ISL_842402, EPI_ISL_842403, EPI_ISL_842404, EPI_ISL_842405, EPI_ISL_842406, EPI_ISL_842407, EPI_ISL_842408, EPI_ISL_842409, EPI_ISL_842410, EPI_ISL_842411, EPI_ISL_842412, EPI_ISL_842413, EPI_ISL_842414, EPI_ISL_842415, EPI_ISL_842416, EPI_ISL_842417, EPI_ISL_842418, EPI_ISL_842419, EPI_ISL_842420, EPI_ISL_842421, EPI_ISL_842422, EPI_ISL_842423, EPI_ISL_842424, EPI_ISL_842425, EPI_ISL_842426, EPI_ISL_842427, EPI_ISL_842428, EPI_ISL_842429, EPI_ISL_842430, EPI_ISL_842431, EPI_ISL_842432, EPI_ISL_842433, EPI_ISL_842434, EPI_ISL_842435, EPI_ISL_842436, EPI_ISL_842437, EPI_ISL_842438, EPI_ISL_842439, EPI_ISL_842440, EPI_ISL_842441, EPI_ISL_842442, EPI_ISL_842443, EPI_ISL_842444, EPI_ISL_842445, EPI_ISL_842447, EPI_ISL_842448, EPI_ISL_842449, EPI_ISL_842450, EPI_ISL_842451, EPI_ISL_842452, EPI_ISL_842453, EPI_ISL_842454, EPI_ISL_842455, EPI_ISL_842456, EPI_ISL_842457, EPI_ISL_842458, EPI_ISL_842459, EPI_ISL_842460, EPI_ISL_842461, EPI_ISL_842462, EPI_ISL_842463, EPI_ISL_842464, EPI_ISL_842465, EPI_ISL_842466, EPI_ISL_842467, EPI_ISL_842468, EPI_ISL_842469, EPI_ISL_842470, EPI_ISL_842472, EPI_ISL_842473, EPI_ISL_842474, EPI_ISL_842475, EPI_ISL_842476, EPI_ISL_842477, EPI_ISL_842478, EPI_ISL_842479, EPI_ISL_842480, EPI_ISL_842481, EPI_ISL_842482, EPI_ISL_842483, EPI_ISL_842484, EPI_ISL_842485, EPI_ISL_842486, EPI_ISL_842487, EPI_ISL_842488, EPI_ISL_842489, EPI_ISL_842490, EPI_ISL_842491, EPI_ISL_842492, EPI_ISL_842493, EPI_ISL_842494, EPI_ISL_842496, EPI_ISL_842497, EPI_ISL_842498, EPI_ISL_842499, EPI_ISL_842500, EPI_ISL_842501, EPI_ISL_842502, EPI_ISL_842503, EPI_ISL_842504, EPI_ISL_842505, EPI_ISL_842506, EPI_ISL_842507, EPI_ISL_842508, EPI_ISL_842509, EPI_ISL_842510, EPI_ISL_842511, EPI_ISL_842513, EPI_ISL_842514, EPI_ISL_842515, EPI_ISL_842516, EPI_ISL_842517, EPI_ISL_842518, EPI_ISL_842519, EPI_ISL_842520, EPI_ISL_842521, EPI_ISL_842522, EPI_ISL_842523, EPI_ISL_842524, EPI_ISL_842525, EPI_ISL_842526, EPI_ISL_842527, EPI_ISL_842528, EPI_ISL_842529, EPI_ISL_842530, EPI_ISL_842531, EPI_ISL_842532, EPI_ISL_842533, EPI_ISL_842534, EPI_ISL_842535, EPI_ISL_842536, EPI_ISL_842537, EPI_ISL_842538, EPI_ISL_842539, EPI_ISL_842540, EPI_ISL_842541, EPI_ISL_842542, EPI_ISL_842543, EPI_ISL_842544, EPI_ISL_842545, EPI_ISL_842546, EPI_ISL_842547, EPI_ISL_842548, EPI_ISL_842549, EPI_ISL_842550, EPI_ISL_842551, EPI_ISL_842552, EPI_ISL_842553, EPI_ISL_842554, EPI_ISL_842555, EPI_ISL_842556, EPI_ISL_842557, EPI_ISL_842558, EPI_ISL_842559, EPI_ISL_842560, EPI_ISL_842561, EPI_ISL_842562, EPI_ISL_842563, EPI_ISL_842564, EPI_ISL_842565, EPI_ISL_842566, EPI_ISL_842567, EPI_ISL_842568, EPI_ISL_842569, EPI_ISL_842570, EPI_ISL_842571, EPI_ISL_842572, EPI_ISL_842573, EPI_ISL_842574, EPI_ISL_842575, EPI_ISL_842576, EPI_ISL_842577, EPI_ISL_842578, EPI_ISL_842579, EPI_ISL_842580, EPI_ISL_842581, EPI_ISL_842582, EPI_ISL_842583, EPI_ISL_842584, EPI_ISL_842585, EPI_ISL_842586, EPI_ISL_842587, EPI_ISL_842588, EPI_ISL_842589, EPI_ISL_842590, EPI_ISL_842591, EPI_ISL_842592, EPI_ISL_842593, EPI_ISL_842594, EPI_ISL_842595, EPI_ISL_842596, EPI_ISL_842598, EPI_ISL_842599, EPI_ISL_842600, EPI_ISL_842601, EPI_ISL_842602, EPI_ISL_842603, EPI_ISL_842604, EPI_ISL_842605, EPI_ISL_842606, EPI_ISL_842607, EPI_ISL_842608, EPI_ISL_868716, EPI_ISL_868717, EPI_ISL_868718, EPI_ISL_868719, EPI_ISL_868720, EPI_ISL_868721, EPI_ISL_868722, EPI_ISL_868723, EPI_ISL_868724, EPI_ISL_868725, EPI_ISL_868726, EPI_ISL_868727, EPI_ISL_868728, EPI_ISL_868729, EPI_ISL_868730, EPI_ISL_868731, EPI_ISL_868732, EPI_ISL_868733, EPI_ISL_868734, EPI_ISL_868735, EPI_ISL_868736, EPI_ISL_868737, EPI_ISL_868738, EPI_ISL_868739, EPI_ISL_868740, EPI_ISL_868741, EPI_ISL_868742, EPI_ISL_868743, EPI_ISL_868744, EPI_ISL_868745, EPI_ISL_868746, EPI_ISL_868747, EPI_ISL_868748, EPI_ISL_868749, EPI_ISL_868750, EPI_ISL_868751, EPI_ISL_868752, EPI_ISL_868753, EPI_ISL_868754, EPI_ISL_868755, EPI_ISL_868756, EPI_ISL_868757, EPI_ISL_868758, EPI_ISL_868759, EPI_ISL_868760, EPI_ISL_868761, EPI_ISL_868762, EPI_ISL_868763, EPI_ISL_1476752, EPI_ISL_868764, EPI_ISL_868765, EPI_ISL_868766, EPI_ISL_868767, EPI_ISL_868768, EPI_ISL_868769, EPI_ISL_868771, EPI_ISL_868772, EPI_ISL_868773, EPI_ISL_868774, EPI_ISL_868775, EPI_ISL_868776, EPI_ISL_868777, EPI_ISL_868778, EPI_ISL_868779, EPI_ISL_868780, EPI_ISL_868781, EPI_ISL_868782, EPI_ISL_868783, EPI_ISL_868784, EPI_ISL_868785, EPI_ISL_868787, EPI_ISL_868788, EPI_ISL_868789, EPI_ISL_868790, EPI_ISL_868791, EPI_ISL_868792, EPI_ISL_868793, EPI_ISL_868794, EPI_ISL_868795, EPI_ISL_868796, EPI_ISL_868797, EPI_ISL_868798, EPI_ISL_868799, EPI_ISL_868800, EPI_ISL_868801, EPI_ISL_868802, EPI_ISL_868803, EPI_ISL_868804, EPI_ISL_868805, EPI_ISL_868806, EPI_ISL_868807, EPI_ISL_868808, EPI_ISL_868810, EPI_ISL_868811, EPI_ISL_868812, EPI_ISL_868813, EPI_ISL_868814, EPI_ISL_868815, EPI_ISL_868816, EPI_ISL_868817, EPI_ISL_868819, EPI_ISL_868820, EPI_ISL_868821, EPI_ISL_1638081, EPI_ISL_868822, EPI_ISL_1833917, EPI_ISL_1638082, EPI_ISL_868823, EPI_ISL_1833918, EPI_ISL_1833919, EPI_ISL_868824, EPI_ISL_868825, EPI_ISL_1833920, EPI_ISL_868826, EPI_ISL_868827, EPI_ISL_868828, EPI_ISL_868829, EPI_ISL_868830, EPI_ISL_868832, EPI_ISL_868833, EPI_ISL_868834, EPI_ISL_868835, EPI_ISL_868836, EPI_ISL_868837, EPI_ISL_868838, EPI_ISL_868839, EPI_ISL_868840, EPI_ISL_868841, EPI_ISL_868842, EPI_ISL_868843, EPI_ISL_868844, EPI_ISL_868845, EPI_ISL_868846, EPI_ISL_868847, EPI_ISL_868848, EPI_ISL_868849, EPI_ISL_868850, EPI_ISL_868851, EPI_ISL_868852, EPI_ISL_868853, EPI_ISL_868854, EPI_ISL_868855, EPI_ISL_868856, EPI_ISL_868857, EPI_ISL_868858, EPI_ISL_868859, EPI_ISL_868860, EPI_ISL_868861, EPI_ISL_868862, EPI_ISL_868863, EPI_ISL_868864, EPI_ISL_868865, EPI_ISL_868866, EPI_ISL_868867, EPI_ISL_868868, EPI_ISL_868869, EPI_ISL_868870, EPI_ISL_868871, EPI_ISL_868872, EPI_ISL_868873, EPI_ISL_868874, EPI_ISL_868875, EPI_ISL_868876, EPI_ISL_868877, EPI_ISL_868878, EPI_ISL_868879, EPI_ISL_868880, EPI_ISL_868881, EPI_ISL_868882, EPI_ISL_868883, EPI_ISL_868884, EPI_ISL_868885, EPI_ISL_868886, EPI_ISL_868887, EPI_ISL_868888, EPI_ISL_868890, EPI_ISL_868891, EPI_ISL_868892, EPI_ISL_868893, EPI_ISL_868894, EPI_ISL_868895, EPI_ISL_868896, EPI_ISL_868897, EPI_ISL_868898, EPI_ISL_868899, EPI_ISL_868900, EPI_ISL_868901, EPI_ISL_868902, EPI_ISL_868903, EPI_ISL_868904, EPI_ISL_868905, EPI_ISL_868906, EPI_ISL_868907, EPI_ISL_868908, EPI_ISL_868909, EPI_ISL_868910, EPI_ISL_868911, EPI_ISL_868912, EPI_ISL_868913, EPI_ISL_868914, EPI_ISL_868915, EPI_ISL_868916, EPI_ISL_868917, EPI_ISL_868918, EPI_ISL_868919, EPI_ISL_868920, EPI_ISL_868921, EPI_ISL_868922, EPI_ISL_868923, EPI_ISL_868924, EPI_ISL_868925, EPI_ISL_868926, EPI_ISL_868927, EPI_ISL_868928, EPI_ISL_868929, EPI_ISL_868930, EPI_ISL_868931, EPI_ISL_868932, EPI_ISL_868933, EPI_ISL_868934, EPI_ISL_868935, EPI_ISL_868936, EPI_ISL_868937, EPI_ISL_868938, EPI_ISL_868939, EPI_ISL_1476754, EPI_ISL_868940, EPI_ISL_868941, EPI_ISL_868942, EPI_ISL_868943, EPI_ISL_868944, EPI_ISL_868945, EPI_ISL_868946, EPI_ISL_868947, EPI_ISL_868948, EPI_ISL_868950, EPI_ISL_868951, EPI_ISL_868952, EPI_ISL_868953, EPI_ISL_868954, EPI_ISL_868955, EPI_ISL_868956, EPI_ISL_868957, EPI_ISL_868958, EPI_ISL_868959, EPI_ISL_868960, EPI_ISL_868961, EPI_ISL_868962, EPI_ISL_868963, EPI_ISL_868964, EPI_ISL_868965, EPI_ISL_868966, EPI_ISL_868967, EPI_ISL_868968, EPI_ISL_868969, EPI_ISL_868970, EPI_ISL_868971, EPI_ISL_868972, EPI_ISL_868973, EPI_ISL_868974, EPI_ISL_868975, EPI_ISL_868976, EPI_ISL_868977, EPI_ISL_868978, EPI_ISL_868979, EPI_ISL_868980, EPI_ISL_868981, EPI_ISL_868982, EPI_ISL_868983, EPI_ISL_868984, EPI_ISL_868985, EPI_ISL_868986, EPI_ISL_868987, EPI_ISL_868988, EPI_ISL_868989, EPI_ISL_868990, EPI_ISL_868991, EPI_ISL_868992, EPI_ISL_868993, EPI_ISL_868994, EPI_ISL_868995, EPI_ISL_868996, EPI_ISL_868997, EPI_ISL_868998, EPI_ISL_868999, EPI_ISL_869000, EPI_ISL_869001, EPI_ISL_869002, EPI_ISL_869003, EPI_ISL_869004, EPI_ISL_869005, EPI_ISL_869006, EPI_ISL_869007, EPI_ISL_869008, EPI_ISL_869009, EPI_ISL_869010, EPI_ISL_869011, EPI_ISL_869012, EPI_ISL_869013, EPI_ISL_869014, EPI_ISL_869015, EPI_ISL_869016, EPI_ISL_869017, EPI_ISL_869018, EPI_ISL_869019, EPI_ISL_869020, EPI_ISL_869021, EPI_ISL_869022, EPI_ISL_869023, EPI_ISL_869024, EPI_ISL_869025, EPI_ISL_869027, EPI_ISL_869028, EPI_ISL_869029, EPI_ISL_869030, EPI_ISL_869031, EPI_ISL_869032, EPI_ISL_869033, EPI_ISL_869034, EPI_ISL_869035, EPI_ISL_869036, EPI_ISL_869037, EPI_ISL_869038, EPI_ISL_869039, EPI_ISL_869040, EPI_ISL_869041, EPI_ISL_869042, EPI_ISL_869043, EPI_ISL_869044, EPI_ISL_869045, EPI_ISL_869046, EPI_ISL_869047, EPI_ISL_869048, EPI_ISL_869049, EPI_ISL_869050, EPI_ISL_869051, EPI_ISL_869052, EPI_ISL_869053, EPI_ISL_869054, EPI_ISL_869055, EPI_ISL_869056, EPI_ISL_869057, EPI_ISL_869058, EPI_ISL_869059, EPI_ISL_869060, EPI_ISL_869061, EPI_ISL_869062, EPI_ISL_869063, EPI_ISL_869064, EPI_ISL_869065, EPI_ISL_869066, EPI_ISL_869067, EPI_ISL_869068, EPI_ISL_869069, EPI_ISL_869070, EPI_ISL_869071, EPI_ISL_869072, EPI_ISL_869073, EPI_ISL_869074, EPI_ISL_869075, EPI_ISL_869076, EPI_ISL_869077, EPI_ISL_869078, EPI_ISL_924430, EPI_ISL_924431, EPI_ISL_924432, EPI_ISL_924433, EPI_ISL_924434, EPI_ISL_924435, EPI_ISL_924436, EPI_ISL_924437, EPI_ISL_924438, EPI_ISL_924439, EPI_ISL_924440, EPI_ISL_924441, EPI_ISL_924443, EPI_ISL_924444, EPI_ISL_924445, EPI_ISL_924446, EPI_ISL_924447, EPI_ISL_924448, EPI_ISL_924449, EPI_ISL_924450, EPI_ISL_924451, EPI_ISL_924452, EPI_ISL_924453, EPI_ISL_924454, EPI_ISL_924455, EPI_ISL_924456, EPI_ISL_924457, EPI_ISL_924458, EPI_ISL_924459, EPI_ISL_924460, EPI_ISL_924461, EPI_ISL_924462, EPI_ISL_924463, EPI_ISL_924464, EPI_ISL_924465, EPI_ISL_924466, EPI_ISL_924467, EPI_ISL_924468, EPI_ISL_924469, EPI_ISL_924470, EPI_ISL_924471, EPI_ISL_924472, EPI_ISL_924473, EPI_ISL_924474, EPI_ISL_924475, EPI_ISL_924476, EPI_ISL_924477, EPI_ISL_924478, EPI_ISL_924479, EPI_ISL_924480, EPI_ISL_924481, EPI_ISL_924482, EPI_ISL_924483, EPI_ISL_924484, EPI_ISL_924485, EPI_ISL_924486, EPI_ISL_924487, EPI_ISL_924488, EPI_ISL_924489, EPI_ISL_924490, EPI_ISL_924491, EPI_ISL_924492, EPI_ISL_924493, EPI_ISL_924494, EPI_ISL_924495, EPI_ISL_924497, EPI_ISL_924498, EPI_ISL_924500, EPI_ISL_924501, EPI_ISL_924502, EPI_ISL_924503, EPI_ISL_924504, EPI_ISL_924505, EPI_ISL_924506, EPI_ISL_924507, EPI_ISL_924508, EPI_ISL_924509, EPI_ISL_924510, EPI_ISL_924511, EPI_ISL_924512, EPI_ISL_924513, EPI_ISL_924514, EPI_ISL_924515, EPI_ISL_924516, EPI_ISL_924517, EPI_ISL_924518, EPI_ISL_924519, EPI_ISL_924520, EPI_ISL_924521, EPI_ISL_924522, EPI_ISL_924523, EPI_ISL_924524, EPI_ISL_924525, EPI_ISL_924526, EPI_ISL_924527, EPI_ISL_924528, EPI_ISL_924529, EPI_ISL_924530, EPI_ISL_924531, EPI_ISL_924532, EPI_ISL_924533, EPI_ISL_924534, EPI_ISL_924535, EPI_ISL_924537, EPI_ISL_924538, EPI_ISL_924539, EPI_ISL_924540, EPI_ISL_924542, EPI_ISL_924544, EPI_ISL_924545, EPI_ISL_924547, EPI_ISL_924548, EPI_ISL_924549, EPI_ISL_924550, EPI_ISL_924551, EPI_ISL_924552, EPI_ISL_924553, EPI_ISL_924554, EPI_ISL_924555, EPI_ISL_924556, EPI_ISL_924557, EPI_ISL_924558, EPI_ISL_924559, EPI_ISL_924560, EPI_ISL_924561, EPI_ISL_924562, EPI_ISL_924563, EPI_ISL_924564, EPI_ISL_924565, EPI_ISL_924566, EPI_ISL_924567, EPI_ISL_924568, EPI_ISL_924569, EPI_ISL_924570, EPI_ISL_924571, EPI_ISL_924572, EPI_ISL_924573, EPI_ISL_924574, EPI_ISL_924575, EPI_ISL_924576, EPI_ISL_924577, EPI_ISL_924578, EPI_ISL_924579, EPI_ISL_924580, EPI_ISL_924581, EPI_ISL_924582, EPI_ISL_924583, EPI_ISL_924584, EPI_ISL_924585, EPI_ISL_924586, EPI_ISL_924587, EPI_ISL_924588, EPI_ISL_924589, EPI_ISL_924590, EPI_ISL_924591, EPI_ISL_924592, EPI_ISL_924593, EPI_ISL_924594, EPI_ISL_924595, EPI_ISL_924596, EPI_ISL_924597, EPI_ISL_924598, EPI_ISL_924599, EPI_ISL_924600, EPI_ISL_924601, EPI_ISL_924602, EPI_ISL_924603, EPI_ISL_924604, EPI_ISL_924605, EPI_ISL_924606, EPI_ISL_924607, EPI_ISL_924608, EPI_ISL_924609, EPI_ISL_924610, EPI_ISL_924611, EPI_ISL_924612, EPI_ISL_924613, EPI_ISL_924614, EPI_ISL_924615, EPI_ISL_924616, EPI_ISL_924617, EPI_ISL_924618, EPI_ISL_924619, EPI_ISL_924620, EPI_ISL_924621, EPI_ISL_1476756, EPI_ISL_1476757, EPI_ISL_1476758, EPI_ISL_924622, EPI_ISL_924623, EPI_ISL_924625, EPI_ISL_924626, EPI_ISL_924627, EPI_ISL_924628, EPI_ISL_924629, EPI_ISL_924630, EPI_ISL_924631, EPI_ISL_924632, EPI_ISL_924633, EPI_ISL_924634, EPI_ISL_924635, EPI_ISL_924636, EPI_ISL_924637, EPI_ISL_924638, EPI_ISL_924639, EPI_ISL_924640, EPI_ISL_924641, EPI_ISL_924642, EPI_ISL_924644, EPI_ISL_924645, EPI_ISL_924646, EPI_ISL_924647, EPI_ISL_924648, EPI_ISL_924649, EPI_ISL_924650, EPI_ISL_924651, EPI_ISL_924652, EPI_ISL_924653, EPI_ISL_924654, EPI_ISL_924655, EPI_ISL_924656, EPI_ISL_924657, EPI_ISL_924658, EPI_ISL_924659, EPI_ISL_924660, EPI_ISL_924661, EPI_ISL_924662, EPI_ISL_924663, EPI_ISL_924664, EPI_ISL_924665, EPI_ISL_924666, EPI_ISL_924667, EPI_ISL_924668, EPI_ISL_924669, EPI_ISL_924670, EPI_ISL_924672, EPI_ISL_924673, EPI_ISL_924676, EPI_ISL_924677, EPI_ISL_924678, EPI_ISL_924679, EPI_ISL_924680, EPI_ISL_924681, EPI_ISL_924682, EPI_ISL_924683, EPI_ISL_924684, EPI_ISL_924685, EPI_ISL_924686, EPI_ISL_924687, EPI_ISL_924688, EPI_ISL_924689, EPI_ISL_924690, EPI_ISL_924691, EPI_ISL_924692, EPI_ISL_924693, EPI_ISL_924694, EPI_ISL_924695, EPI_ISL_924696, EPI_ISL_924697, EPI_ISL_924698, EPI_ISL_924699, EPI_ISL_924700, EPI_ISL_924701, EPI_ISL_924702, EPI_ISL_924703, EPI_ISL_924704, EPI_ISL_924705, EPI_ISL_924706, EPI_ISL_924707, EPI_ISL_924708, EPI_ISL_924709, EPI_ISL_924710, EPI_ISL_924711, EPI_ISL_924712, EPI_ISL_924713, EPI_ISL_924714, EPI_ISL_924715, EPI_ISL_924716, EPI_ISL_924717, EPI_ISL_924718, EPI_ISL_924719, EPI_ISL_924720, EPI_ISL_924721, EPI_ISL_924722, EPI_ISL_924723, EPI_ISL_924724, EPI_ISL_924725, EPI_ISL_924726, EPI_ISL_924727, EPI_ISL_924728, EPI_ISL_924729, EPI_ISL_924730, EPI_ISL_924731, EPI_ISL_924732, EPI_ISL_924733, EPI_ISL_924734, EPI_ISL_924735, EPI_ISL_924736, EPI_ISL_924737, EPI_ISL_924738, EPI_ISL_924739, EPI_ISL_924740, EPI_ISL_924741, EPI_ISL_924742, EPI_ISL_924743, EPI_ISL_924744, EPI_ISL_924745, EPI_ISL_924746, EPI_ISL_924747, EPI_ISL_924748, EPI_ISL_924749, EPI_ISL_924750, EPI_ISL_924752, EPI_ISL_924753, EPI_ISL_924754, EPI_ISL_924755, EPI_ISL_924756, EPI_ISL_924757, EPI_ISL_924758, EPI_ISL_924759, EPI_ISL_924760, EPI_ISL_924761, EPI_ISL_924762, EPI_ISL_924763, EPI_ISL_924764, EPI_ISL_924765, EPI_ISL_924766, EPI_ISL_924768, EPI_ISL_924769, EPI_ISL_924770, EPI_ISL_924771, EPI_ISL_924772, EPI_ISL_924773, EPI_ISL_924774, EPI_ISL_924775, EPI_ISL_924776, EPI_ISL_924777, EPI_ISL_924778, EPI_ISL_924779, EPI_ISL_924780, EPI_ISL_924781, EPI_ISL_924782, EPI_ISL_924783, EPI_ISL_924784, EPI_ISL_924785, EPI_ISL_924786, EPI_ISL_924788, EPI_ISL_924789, EPI_ISL_924790, EPI_ISL_924791, EPI_ISL_924792, EPI_ISL_924793, EPI_ISL_924794, EPI_ISL_924795, EPI_ISL_924796, EPI_ISL_924797, EPI_ISL_924798, EPI_ISL_924800, EPI_ISL_924801, EPI_ISL_924802, EPI_ISL_924803, EPI_ISL_924804, EPI_ISL_924805, EPI_ISL_924806, EPI_ISL_924807, EPI_ISL_924808, EPI_ISL_924809, EPI_ISL_924810, EPI_ISL_924811, EPI_ISL_924812, EPI_ISL_924813, EPI_ISL_924814, EPI_ISL_924815, EPI_ISL_924816, EPI_ISL_924817, EPI_ISL_924818, EPI_ISL_924819, EPI_ISL_924820, EPI_ISL_924821, EPI_ISL_924822, EPI_ISL_924823, EPI_ISL_924824, EPI_ISL_924825, EPI_ISL_924826, EPI_ISL_924827, EPI_ISL_924828, EPI_ISL_924829, EPI_ISL_924830, EPI_ISL_924831, EPI_ISL_924832, EPI_ISL_924833, EPI_ISL_924834, EPI_ISL_924835, EPI_ISL_924836, EPI_ISL_924837, EPI_ISL_924838, EPI_ISL_924839, EPI_ISL_924840, EPI_ISL_924841, EPI_ISL_924842, EPI_ISL_924843, EPI_ISL_924844, EPI_ISL_924845, EPI_ISL_924846, EPI_ISL_924847, EPI_ISL_924848, EPI_ISL_924849, EPI_ISL_924850, EPI_ISL_924851, EPI_ISL_924852, EPI_ISL_924854, EPI_ISL_924855, EPI_ISL_924856, EPI_ISL_924857, EPI_ISL_924858, EPI_ISL_924859, EPI_ISL_924860, EPI_ISL_924861, EPI_ISL_924862, EPI_ISL_924863, EPI_ISL_924864, EPI_ISL_924865, EPI_ISL_924866, EPI_ISL_924867, EPI_ISL_924868, EPI_ISL_924869, EPI_ISL_924870, EPI_ISL_924871, EPI_ISL_924872, EPI_ISL_924873, EPI_ISL_924874, EPI_ISL_924875, EPI_ISL_924877, EPI_ISL_924878, EPI_ISL_924879, EPI_ISL_924880, EPI_ISL_924881, EPI_ISL_924882, EPI_ISL_924883, EPI_ISL_924884, EPI_ISL_924885, EPI_ISL_924886, EPI_ISL_924887, EPI_ISL_924888, EPI_ISL_924889, EPI_ISL_924890, EPI_ISL_924891, EPI_ISL_924892, EPI_ISL_924893, EPI_ISL_924894, EPI_ISL_924895, EPI_ISL_924896, EPI_ISL_924897, EPI_ISL_924899, EPI_ISL_924900, EPI_ISL_924901, EPI_ISL_924902, EPI_ISL_924904, EPI_ISL_924905, EPI_ISL_924906, EPI_ISL_924907, EPI_ISL_924908, EPI_ISL_924909, EPI_ISL_924910, EPI_ISL_924911, EPI_ISL_924912, EPI_ISL_924913, EPI_ISL_924914, EPI_ISL_924915, EPI_ISL_924916, EPI_ISL_924917, EPI_ISL_924918, EPI_ISL_924919, EPI_ISL_924921, EPI_ISL_924922, EPI_ISL_924923, EPI_ISL_924924, EPI_ISL_924925, EPI_ISL_924926, EPI_ISL_924927, EPI_ISL_924928, EPI_ISL_924929, EPI_ISL_924930, EPI_ISL_924931, EPI_ISL_924933, EPI_ISL_924935, EPI_ISL_924936, EPI_ISL_924937, EPI_ISL_924938, EPI_ISL_924939, EPI_ISL_924940, EPI_ISL_924941, EPI_ISL_924942, EPI_ISL_924943, EPI_ISL_924944, EPI_ISL_924945, EPI_ISL_924946, EPI_ISL_924947, EPI_ISL_924948, EPI_ISL_924949, EPI_ISL_924950, EPI_ISL_924952, EPI_ISL_924953, EPI_ISL_924954, EPI_ISL_924956, EPI_ISL_924957, EPI_ISL_924958, EPI_ISL_924959, EPI_ISL_924960, EPI_ISL_924961, EPI_ISL_924962, EPI_ISL_924963, EPI_ISL_924964, EPI_ISL_924965, EPI_ISL_924966, EPI_ISL_924967, EPI_ISL_924968, EPI_ISL_924969, EPI_ISL_924970, EPI_ISL_924971, EPI_ISL_924972, EPI_ISL_924973, EPI_ISL_924974, EPI_ISL_924975, EPI_ISL_924976, EPI_ISL_924977, EPI_ISL_924978, EPI_ISL_924979, EPI_ISL_924980, EPI_ISL_924981, EPI_ISL_924982, EPI_ISL_924983, EPI_ISL_924984, EPI_ISL_924985, EPI_ISL_924986, EPI_ISL_924988, EPI_ISL_924989, EPI_ISL_924990, EPI_ISL_924991, EPI_ISL_924992, EPI_ISL_924993, EPI_ISL_924994, EPI_ISL_924995, EPI_ISL_924996, EPI_ISL_924997, EPI_ISL_924998, EPI_ISL_924999, EPI_ISL_925000, EPI_ISL_925001, EPI_ISL_925002, EPI_ISL_925003, EPI_ISL_925004, EPI_ISL_925005, EPI_ISL_925006, EPI_ISL_925007, EPI_ISL_925008, EPI_ISL_925009, EPI_ISL_925010, EPI_ISL_925011, EPI_ISL_925012, EPI_ISL_925013, EPI_ISL_925014, EPI_ISL_925015, EPI_ISL_925016, EPI_ISL_925017, EPI_ISL_925018, EPI_ISL_925019, EPI_ISL_925020, EPI_ISL_925021, EPI_ISL_925022, EPI_ISL_925023, EPI_ISL_925024, EPI_ISL_925025, EPI_ISL_925026, EPI_ISL_925027, EPI_ISL_925028, EPI_ISL_925029, EPI_ISL_925030, EPI_ISL_953024, EPI_ISL_953025, EPI_ISL_953026, EPI_ISL_953027, EPI_ISL_953028, EPI_ISL_953029, EPI_ISL_953030, EPI_ISL_953031, EPI_ISL_953032, EPI_ISL_953033, EPI_ISL_953034, EPI_ISL_953035, EPI_ISL_953036, EPI_ISL_953037, EPI_ISL_953038, EPI_ISL_953039, EPI_ISL_953040, EPI_ISL_953041, EPI_ISL_953042, EPI_ISL_953043, EPI_ISL_953044, EPI_ISL_953045, EPI_ISL_953046, EPI_ISL_953047, EPI_ISL_953048, EPI_ISL_953049, EPI_ISL_953050, EPI_ISL_953051, EPI_ISL_953052, EPI_ISL_953053, EPI_ISL_953054, EPI_ISL_953055, EPI_ISL_953056, EPI_ISL_953057, EPI_ISL_953058, EPI_ISL_953059, EPI_ISL_953060, EPI_ISL_953061, EPI_ISL_953062, EPI_ISL_953063, EPI_ISL_953064, EPI_ISL_953065, EPI_ISL_953066, EPI_ISL_953067, EPI_ISL_953068, EPI_ISL_953069, EPI_ISL_953070, EPI_ISL_953071, EPI_ISL_953072, EPI_ISL_953073, EPI_ISL_953074, EPI_ISL_953075, EPI_ISL_953076, EPI_ISL_953077, EPI_ISL_953078, EPI_ISL_953079, EPI_ISL_953080, EPI_ISL_953081, EPI_ISL_953082, EPI_ISL_953083, EPI_ISL_953085, EPI_ISL_953086, EPI_ISL_953087, EPI_ISL_953088, EPI_ISL_953089, EPI_ISL_953090, EPI_ISL_953091, EPI_ISL_953092, EPI_ISL_953093, EPI_ISL_953094, EPI_ISL_953095, EPI_ISL_953096, EPI_ISL_953097, EPI_ISL_953098, EPI_ISL_953099, EPI_ISL_953100, EPI_ISL_953101, EPI_ISL_953102, EPI_ISL_953103, EPI_ISL_953104, EPI_ISL_953105, EPI_ISL_953106, EPI_ISL_953107, EPI_ISL_953108, EPI_ISL_953109, EPI_ISL_953111, EPI_ISL_953113, EPI_ISL_953114, EPI_ISL_953115, EPI_ISL_953116, EPI_ISL_953117, EPI_ISL_953118, EPI_ISL_953119, EPI_ISL_953120, EPI_ISL_953121, EPI_ISL_953122, EPI_ISL_953123, EPI_ISL_953124, EPI_ISL_953125, EPI_ISL_953126, EPI_ISL_953127, EPI_ISL_953128, EPI_ISL_953129, EPI_ISL_953130, EPI_ISL_953131, EPI_ISL_953132, EPI_ISL_953133, EPI_ISL_953135, EPI_ISL_953136, EPI_ISL_953137, EPI_ISL_953138, EPI_ISL_953139, EPI_ISL_953140, EPI_ISL_953142, EPI_ISL_953143, EPI_ISL_953144, EPI_ISL_953145, EPI_ISL_1476759, EPI_ISL_953146, EPI_ISL_953147, EPI_ISL_953148, EPI_ISL_953149, EPI_ISL_953150, EPI_ISL_953151, EPI_ISL_953152, EPI_ISL_953153, EPI_ISL_953154, EPI_ISL_953156, EPI_ISL_953157, EPI_ISL_953158, EPI_ISL_953159, EPI_ISL_953160, EPI_ISL_953161, EPI_ISL_953162, EPI_ISL_953163, EPI_ISL_953164, EPI_ISL_953165, EPI_ISL_953166, EPI_ISL_953167, EPI_ISL_953169, EPI_ISL_953170, EPI_ISL_953171, EPI_ISL_953172, EPI_ISL_953173, EPI_ISL_953174, EPI_ISL_953175, EPI_ISL_953176, EPI_ISL_953177, EPI_ISL_953178, EPI_ISL_953179, EPI_ISL_953180, EPI_ISL_953181, EPI_ISL_953182, EPI_ISL_953183, EPI_ISL_953184, EPI_ISL_953185, EPI_ISL_953186, EPI_ISL_953187, EPI_ISL_953188, EPI_ISL_953189, EPI_ISL_953190, EPI_ISL_953191, EPI_ISL_953192, EPI_ISL_953193, EPI_ISL_953194, EPI_ISL_953195, EPI_ISL_953196, EPI_ISL_953197, EPI_ISL_953198, EPI_ISL_953199, EPI_ISL_953200, EPI_ISL_953201, EPI_ISL_953202, EPI_ISL_953203, EPI_ISL_953204, EPI_ISL_953205, EPI_ISL_953206, EPI_ISL_953207, EPI_ISL_953208, EPI_ISL_953209, EPI_ISL_953210, EPI_ISL_953211, EPI_ISL_953212, EPI_ISL_953213, EPI_ISL_953214, EPI_ISL_953215, EPI_ISL_953216, EPI_ISL_953217, EPI_ISL_953218, EPI_ISL_953219, EPI_ISL_953220, EPI_ISL_953221, EPI_ISL_953222, EPI_ISL_953223, EPI_ISL_953224, EPI_ISL_953225, EPI_ISL_953226, EPI_ISL_953227, EPI_ISL_953228, EPI_ISL_953229, EPI_ISL_953230, EPI_ISL_953231, EPI_ISL_953232, EPI_ISL_953233, EPI_ISL_953234, EPI_ISL_953235, EPI_ISL_953236, EPI_ISL_953237, EPI_ISL_953238, EPI_ISL_953239, EPI_ISL_953240, EPI_ISL_953241, EPI_ISL_953242, EPI_ISL_953243, EPI_ISL_953244, EPI_ISL_953245, EPI_ISL_953246, EPI_ISL_953247, EPI_ISL_953248, EPI_ISL_953249, EPI_ISL_953250, EPI_ISL_953251, EPI_ISL_953252, EPI_ISL_953253, EPI_ISL_953254, EPI_ISL_953255, EPI_ISL_953256, EPI_ISL_953257, EPI_ISL_953258, EPI_ISL_953259, EPI_ISL_953260, EPI_ISL_953261, EPI_ISL_953262, EPI_ISL_953263, EPI_ISL_953264, EPI_ISL_953265, EPI_ISL_953266, EPI_ISL_953267, EPI_ISL_953268, EPI_ISL_953269, EPI_ISL_953270, EPI_ISL_953271, EPI_ISL_953272, EPI_ISL_953273, EPI_ISL_953274, EPI_ISL_953275, EPI_ISL_953276, EPI_ISL_953277, EPI_ISL_953278, EPI_ISL_953279, EPI_ISL_953280, EPI_ISL_953281, EPI_ISL_953282, EPI_ISL_953283, EPI_ISL_953284, EPI_ISL_953285, EPI_ISL_953286, EPI_ISL_953287, EPI_ISL_953288, EPI_ISL_953289, EPI_ISL_953290, EPI_ISL_953291, EPI_ISL_953292, EPI_ISL_953293, EPI_ISL_953294, EPI_ISL_953295, EPI_ISL_953296, EPI_ISL_953297, EPI_ISL_953298, EPI_ISL_953299, EPI_ISL_953300, EPI_ISL_953301, EPI_ISL_953302, EPI_ISL_953303, EPI_ISL_953304, EPI_ISL_953305, EPI_ISL_953306, EPI_ISL_953307, EPI_ISL_953308, EPI_ISL_953309, EPI_ISL_953310, EPI_ISL_953311, EPI_ISL_953312, EPI_ISL_953313, EPI_ISL_953314, EPI_ISL_953315, EPI_ISL_953316, EPI_ISL_953317, EPI_ISL_953318, EPI_ISL_953319, EPI_ISL_953320, EPI_ISL_953321, EPI_ISL_953322, EPI_ISL_953323, EPI_ISL_953324, EPI_ISL_953325, EPI_ISL_953326, EPI_ISL_953327, EPI_ISL_953328, EPI_ISL_953329, EPI_ISL_953330, EPI_ISL_953331, EPI_ISL_953332, EPI_ISL_953333, EPI_ISL_953334, EPI_ISL_953335, EPI_ISL_953336, EPI_ISL_953337, EPI_ISL_953338, EPI_ISL_953339, EPI_ISL_953340, EPI_ISL_953341, EPI_ISL_953342, EPI_ISL_953343, EPI_ISL_953344, EPI_ISL_953345, EPI_ISL_953346, EPI_ISL_953347, EPI_ISL_953348, EPI_ISL_953349, EPI_ISL_953350, EPI_ISL_953351, EPI_ISL_953352, EPI_ISL_953353, EPI_ISL_953354, EPI_ISL_953355, EPI_ISL_953356, EPI_ISL_953357, EPI_ISL_953358, EPI_ISL_953359, EPI_ISL_953360, EPI_ISL_953361, EPI_ISL_953362, EPI_ISL_953363, EPI_ISL_953364, EPI_ISL_953365, EPI_ISL_953366, EPI_ISL_953367, EPI_ISL_953368, EPI_ISL_953369, EPI_ISL_953370, EPI_ISL_953371, EPI_ISL_953372, EPI_ISL_953373, EPI_ISL_953374, EPI_ISL_953375, EPI_ISL_1000795, EPI_ISL_1000796, EPI_ISL_1000797, EPI_ISL_1000798, EPI_ISL_1000799, EPI_ISL_1000800, EPI_ISL_1000801, EPI_ISL_1000802, EPI_ISL_1000803, EPI_ISL_1000804, EPI_ISL_1000805, EPI_ISL_1000806, EPI_ISL_1000807, EPI_ISL_1000808, EPI_ISL_1000809, EPI_ISL_1000810, EPI_ISL_1000811, EPI_ISL_1000812, EPI_ISL_1000813, EPI_ISL_1000814, EPI_ISL_1000815, EPI_ISL_1000816, EPI_ISL_1000817, EPI_ISL_1000818, EPI_ISL_1000819, EPI_ISL_1000820, EPI_ISL_1000821, EPI_ISL_1000822, EPI_ISL_1000823, EPI_ISL_1000824, EPI_ISL_1000825, EPI_ISL_1000826, EPI_ISL_1000827, EPI_ISL_1000828, EPI_ISL_1000829, EPI_ISL_1000830, EPI_ISL_1000831, EPI_ISL_1000832, EPI_ISL_1000833, EPI_ISL_1000834, EPI_ISL_1000835, EPI_ISL_1000836, EPI_ISL_1000837, EPI_ISL_1000838, EPI_ISL_1000839, EPI_ISL_1000840, EPI_ISL_1000841, EPI_ISL_1000842, EPI_ISL_1000843, EPI_ISL_1000844, EPI_ISL_1000845, EPI_ISL_1000846, EPI_ISL_1000847, EPI_ISL_1000848, EPI_ISL_1000849, EPI_ISL_1000850, EPI_ISL_1000851, EPI_ISL_1000852, EPI_ISL_1000853, EPI_ISL_1000854, EPI_ISL_1000855, EPI_ISL_1000856, EPI_ISL_1000857, EPI_ISL_1000858, EPI_ISL_1000859, EPI_ISL_1000860, EPI_ISL_1000861, EPI_ISL_1000862, EPI_ISL_1000863, EPI_ISL_1000864, EPI_ISL_1000865, EPI_ISL_1000866, EPI_ISL_1000867, EPI_ISL_1000868, EPI_ISL_1000869, EPI_ISL_1000870, EPI_ISL_1000871, EPI_ISL_1000872, EPI_ISL_1000873, EPI_ISL_1000874, EPI_ISL_1000875, EPI_ISL_1000876, EPI_ISL_1000877, EPI_ISL_1000878, EPI_ISL_1000879, EPI_ISL_1000880, EPI_ISL_1000881, EPI_ISL_1000883, EPI_ISL_1000884, EPI_ISL_1000885, EPI_ISL_1000886, EPI_ISL_1000887, EPI_ISL_1000888, EPI_ISL_1000889, EPI_ISL_1000890, EPI_ISL_1000891, EPI_ISL_1000892, EPI_ISL_1000893, EPI_ISL_1000894, EPI_ISL_1000895, EPI_ISL_1000896, EPI_ISL_1000897, EPI_ISL_1000898, EPI_ISL_1000899, EPI_ISL_1000900, EPI_ISL_1000901, EPI_ISL_1000902, EPI_ISL_1000903, EPI_ISL_1000904, EPI_ISL_1000905, EPI_ISL_1000906, EPI_ISL_1000907, EPI_ISL_1000908, EPI_ISL_1000909, EPI_ISL_1000911, EPI_ISL_1000912, EPI_ISL_1000913, EPI_ISL_1000914, EPI_ISL_1000915, EPI_ISL_1000916, EPI_ISL_1000917, EPI_ISL_1000918, EPI_ISL_1000919, EPI_ISL_1000920, EPI_ISL_1000921, EPI_ISL_1000922, EPI_ISL_1000923, EPI_ISL_1000924, EPI_ISL_1000925, EPI_ISL_1000927, EPI_ISL_1000928, EPI_ISL_1000929, EPI_ISL_1000930, EPI_ISL_1000931, EPI_ISL_1000932, EPI_ISL_1000933, EPI_ISL_1000935, EPI_ISL_1000936, EPI_ISL_1000937, EPI_ISL_1000938, EPI_ISL_1000939, EPI_ISL_1000941, EPI_ISL_1000942, EPI_ISL_1000943, EPI_ISL_1000944, EPI_ISL_1000945, EPI_ISL_1000946, EPI_ISL_1000947, EPI_ISL_1000948, EPI_ISL_1000949, EPI_ISL_1000950, EPI_ISL_1000951, EPI_ISL_1000952, EPI_ISL_1000953, EPI_ISL_1000954, EPI_ISL_1000955, EPI_ISL_1000956, EPI_ISL_1000957, EPI_ISL_1000958, EPI_ISL_1000959, EPI_ISL_1000961, EPI_ISL_1000962, EPI_ISL_1000963, EPI_ISL_1000964, EPI_ISL_1000965, EPI_ISL_1000966, EPI_ISL_1054710, EPI_ISL_1054711, EPI_ISL_1054712, EPI_ISL_1054713, EPI_ISL_1054714, EPI_ISL_1054715, EPI_ISL_1054716, EPI_ISL_1054717, EPI_ISL_1054718, EPI_ISL_1054719, EPI_ISL_1054720, EPI_ISL_1054721, EPI_ISL_1054722, EPI_ISL_1054723, EPI_ISL_1054724, EPI_ISL_1054725, EPI_ISL_1054726, EPI_ISL_1054727, EPI_ISL_1054728, EPI_ISL_1054729, EPI_ISL_1054730, EPI_ISL_1054731, EPI_ISL_1054732, EPI_ISL_1054733, EPI_ISL_1054734, EPI_ISL_1054735, EPI_ISL_1054736, EPI_ISL_1054737, EPI_ISL_1054738, EPI_ISL_1054739, EPI_ISL_1054740, EPI_ISL_1054741, EPI_ISL_1054742, EPI_ISL_1054743, EPI_ISL_1054744, EPI_ISL_1054745, EPI_ISL_1054746, EPI_ISL_1054747, EPI_ISL_1054748, EPI_ISL_1054749, EPI_ISL_1054750, EPI_ISL_1054751, EPI_ISL_1054752, EPI_ISL_1054753, EPI_ISL_1054754, EPI_ISL_1054755, EPI_ISL_1054757, EPI_ISL_1054758, EPI_ISL_1054759, EPI_ISL_1054760, EPI_ISL_1054761, EPI_ISL_1054762, EPI_ISL_1054763, EPI_ISL_1054764, EPI_ISL_1054765, EPI_ISL_1054766, EPI_ISL_1054767, EPI_ISL_1054768, EPI_ISL_1054769, EPI_ISL_1054771, EPI_ISL_1054772, EPI_ISL_1054773, EPI_ISL_1054774, EPI_ISL_1054776, EPI_ISL_1054777, EPI_ISL_1054778, EPI_ISL_1054779, EPI_ISL_1054780, EPI_ISL_1054781, EPI_ISL_1054782, EPI_ISL_1054783, EPI_ISL_1054784, EPI_ISL_1054785, EPI_ISL_1054786, EPI_ISL_1054787, EPI_ISL_1054788, EPI_ISL_1054789, EPI_ISL_1054790, EPI_ISL_1054791, EPI_ISL_1054792, EPI_ISL_1054793, EPI_ISL_1054794, EPI_ISL_1054796, EPI_ISL_1054797, EPI_ISL_1054798, EPI_ISL_1054799, EPI_ISL_1054800, EPI_ISL_1054801, EPI_ISL_1054802, EPI_ISL_1054803, EPI_ISL_1054804, EPI_ISL_1054805, EPI_ISL_1054806, EPI_ISL_1054807, EPI_ISL_1054808, EPI_ISL_1054809, EPI_ISL_1054810, EPI_ISL_1054811, EPI_ISL_1054812, EPI_ISL_1054813, EPI_ISL_1054814, EPI_ISL_1054815, EPI_ISL_1054816, EPI_ISL_1054817, EPI_ISL_1054818, EPI_ISL_1054819, EPI_ISL_1054820, EPI_ISL_1054821, EPI_ISL_1054822, EPI_ISL_1054823, EPI_ISL_1054824, EPI_ISL_1054825, EPI_ISL_1054826, EPI_ISL_1054827, EPI_ISL_1054828, EPI_ISL_1054829, EPI_ISL_1054830, EPI_ISL_1054831, EPI_ISL_1054832, EPI_ISL_1054833, EPI_ISL_1054834, EPI_ISL_1054835, EPI_ISL_1054836, EPI_ISL_1054837, EPI_ISL_1054838, EPI_ISL_1054839, EPI_ISL_1054840, EPI_ISL_1054841, EPI_ISL_1054842, EPI_ISL_1054843, EPI_ISL_1054844, EPI_ISL_1054845, EPI_ISL_1054846, EPI_ISL_1054847, EPI_ISL_1054848, EPI_ISL_1054849, EPI_ISL_1054850, EPI_ISL_1054851, EPI_ISL_1054853, EPI_ISL_1054854, EPI_ISL_1054855, EPI_ISL_1054856, EPI_ISL_1054857, EPI_ISL_1054858, EPI_ISL_1054859, EPI_ISL_1054860, EPI_ISL_1180105, EPI_ISL_1180106, EPI_ISL_1180107, EPI_ISL_1180108, EPI_ISL_1180109, EPI_ISL_1180110, EPI_ISL_1180111, EPI_ISL_1180112, EPI_ISL_1180113, EPI_ISL_1180114, EPI_ISL_1180115, EPI_ISL_1180116, EPI_ISL_1180117, EPI_ISL_1180118, EPI_ISL_1180119, EPI_ISL_1180120, EPI_ISL_1180121, EPI_ISL_1180122, EPI_ISL_1180123, EPI_ISL_1180124, EPI_ISL_1180125, EPI_ISL_1180126, EPI_ISL_1180127, EPI_ISL_1180128, EPI_ISL_1180129, EPI_ISL_1180130, EPI_ISL_1180131, EPI_ISL_1180132, EPI_ISL_1180133, EPI_ISL_1180134, EPI_ISL_1180135, EPI_ISL_1180136, EPI_ISL_1180137, EPI_ISL_1180138, EPI_ISL_1180139, EPI_ISL_1180140, EPI_ISL_1250310, EPI_ISL_1250311, EPI_ISL_1250312, EPI_ISL_1250313, EPI_ISL_1250314, EPI_ISL_1250315, EPI_ISL_1250316, EPI_ISL_1250317, EPI_ISL_1389139, EPI_ISL_1389140, EPI_ISL_1389141, EPI_ISL_1389142, EPI_ISL_1389144, EPI_ISL_1389145, EPI_ISL_1389146, EPI_ISL_1389147, EPI_ISL_1389148, EPI_ISL_1389149, EPI_ISL_1389150, EPI_ISL_1389151, EPI_ISL_1389152, EPI_ISL_1389153, EPI_ISL_1389154, EPI_ISL_1389155, EPI_ISL_1476762, EPI_ISL_1476763, EPI_ISL_1476764, EPI_ISL_1476765, EPI_ISL_1476766, EPI_ISL_1476767, EPI_ISL_1476768, EPI_ISL_1476769, EPI_ISL_1476770, EPI_ISL_1476771, EPI_ISL_1476772, EPI_ISL_1476773, EPI_ISL_1476774, EPI_ISL_1476775, EPI_ISL_1476776, EPI_ISL_1476777, EPI_ISL_1476778, EPI_ISL_1476779, EPI_ISL_1476780, EPI_ISL_1476781, EPI_ISL_1476782, EPI_ISL_1476783, EPI_ISL_1476784, EPI_ISL_1476785, EPI_ISL_1476786, EPI_ISL_1476787, EPI_ISL_1476788, EPI_ISL_1476789, EPI_ISL_1476790, EPI_ISL_1476791, EPI_ISL_1476792, EPI_ISL_1476793, EPI_ISL_1476794, EPI_ISL_1476795, EPI_ISL_1476796, EPI_ISL_1476797, EPI_ISL_1476798, EPI_ISL_1476799, EPI_ISL_1476800, EPI_ISL_1476801, EPI_ISL_1476802, EPI_ISL_1476803, EPI_ISL_1476804, EPI_ISL_1476805, EPI_ISL_1476806, EPI_ISL_1476807, EPI_ISL_1476808, EPI_ISL_1476809, EPI_ISL_1476810, EPI_ISL_1476811, EPI_ISL_1476812, EPI_ISL_1476813, EPI_ISL_1476815, EPI_ISL_1476816, EPI_ISL_1476817, EPI_ISL_1476818, EPI_ISL_1476819, EPI_ISL_1476820, EPI_ISL_1476821, EPI_ISL_1476822, EPI_ISL_1476823, EPI_ISL_1476824, EPI_ISL_1476825, EPI_ISL_1476826, EPI_ISL_1476827, EPI_ISL_1476828, EPI_ISL_1476829, EPI_ISL_1476830, EPI_ISL_1476831, EPI_ISL_1476832, EPI_ISL_1476833, EPI_ISL_1476834, EPI_ISL_1476835, EPI_ISL_1476836, EPI_ISL_1476837, EPI_ISL_1476838, EPI_ISL_1476839, EPI_ISL_1476840, EPI_ISL_1476841, EPI_ISL_1476842, EPI_ISL_1476843, EPI_ISL_1476844, EPI_ISL_1476845, EPI_ISL_1476846, EPI_ISL_1476847, EPI_ISL_1476848, EPI_ISL_1476849, EPI_ISL_1476850, EPI_ISL_1476853, EPI_ISL_1476854, EPI_ISL_1476855, EPI_ISL_1476856, EPI_ISL_1476857, EPI_ISL_1476858, EPI_ISL_1476860, EPI_ISL_1476867, EPI_ISL_1476872, EPI_ISL_1476874, EPI_ISL_1476878, EPI_ISL_1476880, EPI_ISL_1476892, EPI_ISL_1476895, EPI_ISL_1476896, EPI_ISL_1476897, EPI_ISL_1476899, EPI_ISL_1476900, EPI_ISL_1638087, EPI_ISL_1638110, EPI_ISL_1638111, EPI_ISL_1638120, EPI_ISL_1638122, EPI_ISL_1638125, EPI_ISL_1638129, EPI_ISL_1638133, EPI_ISL_1638137, EPI_ISL_1638141, EPI_ISL_1638159, EPI_ISL_1638161, EPI_ISL_1638167, EPI_ISL_1638173, EPI_ISL_1638178, EPI_ISL_1638185, EPI_ISL_1638186, EPI_ISL_1638197, EPI_ISL_1638206, EPI_ISL_1638235, EPI_ISL_1638245, EPI_ISL_1638255, EPI_ISL_1638256, EPI_ISL_1638257, EPI_ISL_1638258, EPI_ISL_1638260, EPI_ISL_1638261, EPI_ISL_1638262, EPI_ISL_1638263, EPI_ISL_1638264, EPI_ISL_1638265, EPI_ISL_1638266, EPI_ISL_1638267, EPI_ISL_1833921, EPI_ISL_1833922, EPI_ISL_1833923, EPI_ISL_1833924, EPI_ISL_1833925, EPI_ISL_1833926, EPI_ISL_1833927, EPI_ISL_1833928, EPI_ISL_1833929, EPI_ISL_1833930, EPI_ISL_1833931, EPI_ISL_1833932, EPI_ISL_1833933, EPI_ISL_1833934, EPI_ISL_1833935, EPI_ISL_1833936, EPI_ISL_1833937, EPI_ISL_1833938, EPI_ISL_1833939, EPI_ISL_1833940, EPI_ISL_1833941, EPI_ISL_1833942, EPI_ISL_1833943, EPI_ISL_1833944, EPI_ISL_1833946, EPI_ISL_1833947, EPI_ISL_1833948, EPI_ISL_2128517, EPI_ISL_2128518, EPI_ISL_2128519, EPI_ISL_2128523, EPI_ISL_2128524, EPI_ISL_2128526, EPI_ISL_2128528, EPI_ISL_2128530, EPI_ISL_2128532, EPI_ISL_2128534, EPI_ISL_2128535, EPI_ISL_2128538, EPI_ISL_2128539, EPI_ISL_2128541, EPI_ISL_2128542, EPI_ISL_2128544, EPI_ISL_2128546, EPI_ISL_2128548, EPI_ISL_2128550, EPI_ISL_2128552, EPI_ISL_2128554, EPI_ISL_2128556, EPI_ISL_2128558, EPI_ISL_2128560, EPI_ISL_2128562, EPI_ISL_2128565, EPI_ISL_2128566, EPI_ISL_2128568, EPI_ISL_2128570, EPI_ISL_2128572, EPI_ISL_2128574, EPI_ISL_2128576, EPI_ISL_2128578, EPI_ISL_2128579, EPI_ISL_2128582, EPI_ISL_2128584, EPI_ISL_2128586, EPI_ISL_2128587, EPI_ISL_2128588, EPI_ISL_2128590, EPI_ISL_2128592, EPI_ISL_2128594, EPI_ISL_2128595, EPI_ISL_2128597, EPI_ISL_2128598, EPI_ISL_2128599	Bioinformatics and Biostatistics Lab, Advanced Sequencing Facility	COVID-19 Genomics UK (COG-UK) Consortium	Aengus Stewart et al
EPI_ISL_1383234	Bioinformatics and Life Sciences, Noblis	Bioinformatics and Life Sciences, Noblis	Brinkac et al
EPI_ISL_759866, EPI_ISL_759867	Bioinformatics, National institute of traditional medicine	Bioinformatics, National institute of traditional medicine	Ishwar et al
EPI_ISL_935043, EPI_ISL_935046	Biolab Diagnostic Laboratories	Princess Haya Biotechnology Center/ Jordan University of Science & Technology	Saied Jaradat et al
EPI_ISL_935038, EPI_ISL_935039, EPI_ISL_935041, EPI_ISL_935026	Biolab Diagnostic Laboratories	Princess Haya Biotechnology Center, Jordan University of Science and Technology	Saied Jaradat et al
EPI_ISL_635778, EPI_ISL_635781, EPI_ISL_635782, EPI_ISL_636267, EPI_ISL_636269, EPI_ISL_636270, EPI_ISL_636271, EPI_ISL_636272, EPI_ISL_636273, EPI_ISL_636274, EPI_ISL_636275, EPI_ISL_636276, EPI_ISL_636277, EPI_ISL_636278, EPI_ISL_636279, EPI_ISL_636280, EPI_ISL_636281, EPI_ISL_636282, EPI_ISL_636284, EPI_ISL_636285, EPI_ISL_636286, EPI_ISL_636287, EPI_ISL_636288, EPI_ISL_636289, EPI_ISL_636290, EPI_ISL_636291, EPI_ISL_636292, EPI_ISL_636293, EPI_ISL_636294, EPI_ISL_636295, EPI_ISL_636296, EPI_ISL_636297, EPI_ISL_636298, EPI_ISL_636299, EPI_ISL_636300, EPI_ISL_636301, EPI_ISL_636302, EPI_ISL_636303, EPI_ISL_636304, EPI_ISL_636305, EPI_ISL_636306, EPI_ISL_636307, EPI_ISL_636308, EPI_ISL_636309, EPI_ISL_636310, EPI_ISL_636311, EPI_ISL_636312, EPI_ISL_636314, EPI_ISL_636315, EPI_ISL_636316, EPI_ISL_636317, EPI_ISL_636318, EPI_ISL_636319, EPI_ISL_636320, EPI_ISL_636321, EPI_ISL_636322, EPI_ISL_636323, EPI_ISL_636324, EPI_ISL_636325, EPI_ISL_636326, EPI_ISL_636327, EPI_ISL_636328, EPI_ISL_636329, EPI_ISL_636330, EPI_ISL_636331, EPI_ISL_636332, EPI_ISL_636333, EPI_ISL_636334, EPI_ISL_636335, EPI_ISL_636336, EPI_ISL_636337, EPI_ISL_636338, EPI_ISL_636339, EPI_ISL_636340, EPI_ISL_636341, EPI_ISL_636342, EPI_ISL_636343, EPI_ISL_636344, EPI_ISL_636345, EPI_ISL_636346, EPI_ISL_636347, EPI_ISL_636348, EPI_ISL_636349, EPI_ISL_636350, EPI_ISL_636351, EPI_ISL_636352, EPI_ISL_636353, EPI_ISL_636354, EPI_ISL_636355, EPI_ISL_636356, EPI_ISL_636357, EPI_ISL_636358, EPI_ISL_636359, EPI_ISL_636360, EPI_ISL_636361, EPI_ISL_636362, EPI_ISL_636363, EPI_ISL_636364, EPI_ISL_636365, EPI_ISL_636366, EPI_ISL_636367, EPI_ISL_636368, EPI_ISL_636369, EPI_ISL_636370, EPI_ISL_636371, EPI_ISL_636372, EPI_ISL_636373, EPI_ISL_636374, EPI_ISL_636375, EPI_ISL_636376, EPI_ISL_636377, EPI_ISL_636378, EPI_ISL_636379, EPI_ISL_636380, EPI_ISL_636381, EPI_ISL_636382, EPI_ISL_636383, EPI_ISL_636384, EPI_ISL_636385, EPI_ISL_636386, EPI_ISL_636387, EPI_ISL_636388, EPI_ISL_636389, EPI_ISL_636390, EPI_ISL_636391, EPI_ISL_636392, EPI_ISL_636393, EPI_ISL_636394, EPI_ISL_636395, EPI_ISL_636396, EPI_ISL_636397, EPI_ISL_636398, EPI_ISL_636399, EPI_ISL_636400, EPI_ISL_636401, EPI_ISL_636402, EPI_ISL_636403, EPI_ISL_636404, EPI_ISL_636405, EPI_ISL_636406, EPI_ISL_636407, EPI_ISL_636408, EPI_ISL_636409, EPI_ISL_636410, EPI_ISL_636411, EPI_ISL_636412, EPI_ISL_636413, EPI_ISL_636414, EPI_ISL_636415, EPI_ISL_636416, EPI_ISL_636417, EPI_ISL_636418, EPI_ISL_636419, EPI_ISL_636420, EPI_ISL_636421, EPI_ISL_636422, EPI_ISL_636423, EPI_ISL_636424, EPI_ISL_636425, EPI_ISL_636426, EPI_ISL_636427, EPI_ISL_636428, EPI_ISL_636429, EPI_ISL_636430, EPI_ISL_636431, EPI_ISL_636432, EPI_ISL_636433, EPI_ISL_636434, EPI_ISL_636435, EPI_ISL_636436, EPI_ISL_636437, EPI_ISL_636438, EPI_ISL_636439, EPI_ISL_636440, EPI_ISL_636441, EPI_ISL_636442, EPI_ISL_636443, EPI_ISL_636444, EPI_ISL_636445, EPI_ISL_636446, EPI_ISL_636447, EPI_ISL_636448, EPI_ISL_636449, EPI_ISL_636450, EPI_ISL_636451, EPI_ISL_636452, EPI_ISL_636453, EPI_ISL_636454, EPI_ISL_636455, EPI_ISL_636456, EPI_ISL_636457, EPI_ISL_636458, EPI_ISL_730229, EPI_ISL_730230, EPI_ISL_730231, EPI_ISL_730232, EPI_ISL_730233, EPI_ISL_730234, EPI_ISL_730235, EPI_ISL_730236, EPI_ISL_730237, EPI_ISL_730238, EPI_ISL_730239, EPI_ISL_730240, EPI_ISL_730241, EPI_ISL_730242, EPI_ISL_730243, EPI_ISL_730244, EPI_ISL_730245, EPI_ISL_730246, EPI_ISL_730247, EPI_ISL_730248, EPI_ISL_730249, EPI_ISL_730250, EPI_ISL_730251, EPI_ISL_730252, EPI_ISL_730253, EPI_ISL_730254, EPI_ISL_730255, EPI_ISL_730256, EPI_ISL_730257, EPI_ISL_730258, EPI_ISL_730259, EPI_ISL_730260, EPI_ISL_730261, EPI_ISL_730262, EPI_ISL_730263, EPI_ISL_730264, EPI_ISL_730265, EPI_ISL_730266, EPI_ISL_730267, EPI_ISL_730268, EPI_ISL_730269, EPI_ISL_730270, EPI_ISL_730271, EPI_ISL_730272, EPI_ISL_730273, EPI_ISL_730274, EPI_ISL_730275, EPI_ISL_730276, EPI_ISL_730277, EPI_ISL_730278, EPI_ISL_730279, EPI_ISL_730280, EPI_ISL_730281, EPI_ISL_730282, EPI_ISL_730283, EPI_ISL_730284, EPI_ISL_730285, EPI_ISL_730286, EPI_ISL_730287, EPI_ISL_730288, EPI_ISL_730289, EPI_ISL_730290, EPI_ISL_730372, EPI_ISL_730373, EPI_ISL_730374, EPI_ISL_730375, EPI_ISL_730376, EPI_ISL_730377, EPI_ISL_730378, EPI_ISL_730379, EPI_ISL_730380, EPI_ISL_730381, EPI_ISL_730382, EPI_ISL_730383, EPI_ISL_730384, EPI_ISL_730385, EPI_ISL_730386, EPI_ISL_730387, EPI_ISL_730388, EPI_ISL_730389, EPI_ISL_730390, EPI_ISL_730391, EPI_ISL_730392, EPI_ISL_730393, EPI_ISL_730394, EPI_ISL_730395, EPI_ISL_730396, EPI_ISL_730397, EPI_ISL_730398, EPI_ISL_730399, EPI_ISL_730400, EPI_ISL_730401, EPI_ISL_730402, EPI_ISL_730403, EPI_ISL_730404, EPI_ISL_730405, EPI_ISL_730406, EPI_ISL_730407, EPI_ISL_730408, EPI_ISL_730409, EPI_ISL_730410, EPI_ISL_730411, EPI_ISL_730412, EPI_ISL_730413, EPI_ISL_730414, EPI_ISL_730415, EPI_ISL_730416, EPI_ISL_730417, EPI_ISL_730418, EPI_ISL_730419, EPI_ISL_730420, EPI_ISL_730421, EPI_ISL_730422, EPI_ISL_730423, EPI_ISL_730424, EPI_ISL_730425, EPI_ISL_730426, EPI_ISL_730427, EPI_ISL_730428, EPI_ISL_730518, EPI_ISL_730519, EPI_ISL_730520, EPI_ISL_730521, EPI_ISL_730522, EPI_ISL_730523, EPI_ISL_730524, EPI_ISL_730525, EPI_ISL_730526, EPI_ISL_730527, EPI_ISL_730528, EPI_ISL_730529, EPI_ISL_730530, EPI_ISL_730531, EPI_ISL_730532, EPI_ISL_730534, EPI_ISL_730535, EPI_ISL_730536, EPI_ISL_730539, EPI_ISL_730540, EPI_ISL_730541, EPI_ISL_730542, EPI_ISL_730543, EPI_ISL_730544, EPI_ISL_730545, EPI_ISL_730546, EPI_ISL_730547, EPI_ISL_730548, EPI_ISL_730549, EPI_ISL_730550, EPI_ISL_730551, EPI_ISL_730552, EPI_ISL_730553, EPI_ISL_730554, EPI_ISL_730555, EPI_ISL_730556, EPI_ISL_730557, EPI_ISL_730558, EPI_ISL_730559, EPI_ISL_730560, EPI_ISL_730561, EPI_ISL_730562, EPI_ISL_730563, EPI_ISL_878440, EPI_ISL_878443, EPI_ISL_878445, EPI_ISL_878448, EPI_ISL_878450, EPI_ISL_878452, EPI_ISL_878455, EPI_ISL_878457, EPI_ISL_878460, EPI_ISL_878463, EPI_ISL_878465, EPI_ISL_878468, EPI_ISL_878470, EPI_ISL_878472, EPI_ISL_878474, EPI_ISL_878477, EPI_ISL_878480, EPI_ISL_878483, EPI_ISL_878485, EPI_ISL_878488, EPI_ISL_878491, EPI_ISL_878492, EPI_ISL_878495, EPI_ISL_878498, EPI_ISL_878500, EPI_ISL_878503, EPI_ISL_878506, EPI_ISL_878509, EPI_ISL_878511, EPI_ISL_878514, EPI_ISL_878516, EPI_ISL_878519, EPI_ISL_878522, EPI_ISL_878526, EPI_ISL_878571, EPI_ISL_878574, EPI_ISL_878576, EPI_ISL_878579, EPI_ISL_878581, EPI_ISL_730478, EPI_ISL_730479, EPI_ISL_730480, EPI_ISL_730481, EPI_ISL_730482, EPI_ISL_730483, EPI_ISL_730484, EPI_ISL_730485, EPI_ISL_730486, EPI_ISL_730487, EPI_ISL_730488, EPI_ISL_730489, EPI_ISL_730490, EPI_ISL_730491, EPI_ISL_730492, EPI_ISL_730493, EPI_ISL_730494, EPI_ISL_730495, EPI_ISL_730496, EPI_ISL_730497, EPI_ISL_730498, EPI_ISL_730499, EPI_ISL_730500, EPI_ISL_730501, EPI_ISL_730502, EPI_ISL_730503, EPI_ISL_730504, EPI_ISL_730505, EPI_ISL_730506, EPI_ISL_730507, EPI_ISL_730508, EPI_ISL_730509, EPI_ISL_730510, EPI_ISL_730511, EPI_ISL_730512, EPI_ISL_730513, EPI_ISL_730514, EPI_ISL_730515, EPI_ISL_730516, EPI_ISL_730460, EPI_ISL_730465, EPI_ISL_730533, EPI_ISL_730537, EPI_ISL_878524, EPI_ISL_635777, EPI_ISL_636268, EPI_ISL_636283, EPI_ISL_636313, EPI_ISL_730429, EPI_ISL_730430, EPI_ISL_730431, EPI_ISL_730432, EPI_ISL_730433, EPI_ISL_730434, EPI_ISL_730435, EPI_ISL_730436, EPI_ISL_730437, EPI_ISL_730438, EPI_ISL_730439, EPI_ISL_730440, EPI_ISL_730441, EPI_ISL_730442, EPI_ISL_730443, EPI_ISL_730444, EPI_ISL_730445, EPI_ISL_730446, EPI_ISL_730447, EPI_ISL_730448, EPI_ISL_730449, EPI_ISL_730450, EPI_ISL_730451, EPI_ISL_730452, EPI_ISL_730453, EPI_ISL_730454, EPI_ISL_730455, EPI_ISL_730456, EPI_ISL_730457, EPI_ISL_730458, EPI_ISL_730459, EPI_ISL_730461, EPI_ISL_730462, EPI_ISL_730463, EPI_ISL_730464, EPI_ISL_730466, EPI_ISL_730467, EPI_ISL_730468, EPI_ISL_730469, EPI_ISL_730470, EPI_ISL_730471, EPI_ISL_730472, EPI_ISL_730473, EPI_ISL_730474, EPI_ISL_730475, EPI_ISL_730476, EPI_ISL_730477, EPI_ISL_730517, EPI_ISL_730538, EPI_ISL_635779, EPI_ISL_635780, EPI_ISL_755210, EPI_ISL_755211, EPI_ISL_755212, EPI_ISL_755213, EPI_ISL_755214, EPI_ISL_755232, EPI_ISL_755233, EPI_ISL_755234, EPI_ISL_755235, EPI_ISL_755236, EPI_ISL_755237, EPI_ISL_755238, EPI_ISL_755239, EPI_ISL_755141, EPI_ISL_755120, EPI_ISL_755129, EPI_ISL_755240, EPI_ISL_755128, EPI_ISL_755124, EPI_ISL_755241, EPI_ISL_755242, EPI_ISL_755118, EPI_ISL_755126, EPI_ISL_755243, EPI_ISL_755127, EPI_ISL_755244, EPI_ISL_755125, EPI_ISL_755122, EPI_ISL_755121, EPI_ISL_755245, EPI_ISL_755246, EPI_ISL_755247, EPI_ISL_755248, EPI_ISL_755249, EPI_ISL_755250, EPI_ISL_755142, EPI_ISL_755251, EPI_ISL_755252, EPI_ISL_755253, EPI_ISL_755143, EPI_ISL_755144, EPI_ISL_755254, EPI_ISL_755255, EPI_ISL_755256, EPI_ISL_755257, EPI_ISL_755258, EPI_ISL_755259, EPI_ISL_755260, EPI_ISL_755131, EPI_ISL_755261, EPI_ISL_755123, EPI_ISL_755262, EPI_ISL_755145, EPI_ISL_755263, EPI_ISL_755264, EPI_ISL_755265, EPI_ISL_755266, EPI_ISL_755267, EPI_ISL_755268, EPI_ISL_429992, EPI_ISL_429993, EPI_ISL_450186, EPI_ISL_450187, EPI_ISL_450188, EPI_ISL_450189, EPI_ISL_429994, EPI_ISL_429995, EPI_ISL_429996, EPI_ISL_429997, EPI_ISL_429998, EPI_ISL_429999, EPI_ISL_430000, EPI_ISL_430001, EPI_ISL_430002, EPI_ISL_430003, EPI_ISL_430004, EPI_ISL_430005, EPI_ISL_430006, EPI_ISL_430007, EPI_ISL_430008, EPI_ISL_430009, EPI_ISL_430011, EPI_ISL_430012, EPI_ISL_430013, EPI_ISL_430014, EPI_ISL_430015, EPI_ISL_434516	Biolab Diagnostic Laboratories	Andersen lab at Scripps Research	Issa Abu-Dayyeh et al
EPI_ISL_1404588, EPI_ISL_1404614, EPI_ISL_1405965, EPI_ISL_1406143, EPI_ISL_1406151, EPI_ISL_1406179, EPI_ISL_1406183, EPI_ISL_1406189, EPI_ISL_1406195, EPI_ISL_1406239, EPI_ISL_1823120, EPI_ISL_1824717, EPI_ISL_1824718, EPI_ISL_2105674, EPI_ISL_2105672, EPI_ISL_2105670, EPI_ISL_2105671, EPI_ISL_977537, EPI_ISL_977600, EPI_ISL_977602, EPI_ISL_1089783, EPI_ISL_1116758, EPI_ISL_1822601, EPI_ISL_1823177, EPI_ISL_1823202, EPI_ISL_1970824, EPI_ISL_1970825, EPI_ISL_1970826, EPI_ISL_1970827, EPI_ISL_1970828, EPI_ISL_1970829, EPI_ISL_1970830, EPI_ISL_1970831, EPI_ISL_1970832, EPI_ISL_1970833, EPI_ISL_1970834, EPI_ISL_1970835, EPI_ISL_1406202, EPI_ISL_2105673	Biolab Diagnostic Laboratories	Biolab Diagnostic Laboratories	Issa Abu-Dayyeh et al
EPI_ISL_900514	Biolittoral	CNR Virus des Infections Respiratoires - France SUD	Antonin Bal et al
EPI_ISL_1040927, EPI_ISL_1672849, EPI_ISL_1672864, EPI_ISL_1672865, EPI_ISL_1672866	Biologia molecular de enfermedades emergentes y EPOC, Instituto Nacional de Enfermedades Respiratorias	Biologia molecular de enfermedades emergentes y EPOC, Instituto Nacional de Enfermedades Respiratorias	Vazquez-Perez Joel Armando et al
EPI_ISL_2037865, EPI_ISL_2038623, EPI_ISL_2038944, EPI_ISL_2039394, EPI_ISL_2039757, EPI_ISL_2040202, EPI_ISL_2043212, EPI_ISL_2043671, EPI_ISL_2044075, EPI_ISL_2044525, EPI_ISL_2044950, EPI_ISL_2045661, EPI_ISL_2046273, EPI_ISL_2046750, EPI_ISL_2047053	Biological Hazard and Health Research Laboratory, Centre for Advanced Research in Science (CARS), University of Dhaka	Genomic Research Lab, BCSIR	Md Mizanur Rahaman et al
EPI_ISL_527007	Biological Prevention, Army	Biological Prevention, Army	Seadawy et al
EPI_ISL_510526, EPI_ISL_526975, EPI_ISL_526976, EPI_ISL_526977, EPI_ISL_526978, EPI_ISL_526979, EPI_ISL_526980, EPI_ISL_526981, EPI_ISL_526982, EPI_ISL_526983, EPI_ISL_526984, EPI_ISL_526985, EPI_ISL_526997, EPI_ISL_526998, EPI_ISL_527000, EPI_ISL_526999, EPI_ISL_527001, EPI_ISL_527002, EPI_ISL_527003, EPI_ISL_527004, EPI_ISL_527005, EPI_ISL_527006, EPI_ISL_526996, EPI_ISL_526986, EPI_ISL_526987, EPI_ISL_526988, EPI_ISL_526989, EPI_ISL_526990, EPI_ISL_526991, EPI_ISL_526992, EPI_ISL_526993, EPI_ISL_526994, EPI_ISL_526995, EPI_ISL_510532	Biological prevention, army	Biological prevention, army	Seadawy et al
EPI_ISL_1524330, EPI_ISL_1524339, EPI_ISL_1524340, EPI_ISL_1524341, EPI_ISL_1524342, EPI_ISL_1524343, EPI_ISL_1524344, EPI_ISL_1524345, EPI_ISL_1524346, EPI_ISL_1524347, EPI_ISL_1524348, EPI_ISL_1524331, EPI_ISL_1524349, EPI_ISL_1524350, EPI_ISL_1524351, EPI_ISL_1524352, EPI_ISL_1524353, EPI_ISL_1524354, EPI_ISL_1524355, EPI_ISL_1524356, EPI_ISL_1524357, EPI_ISL_1524358, EPI_ISL_1524332, EPI_ISL_1524359, EPI_ISL_1524360, EPI_ISL_1524361, EPI_ISL_1524362, EPI_ISL_1524363, EPI_ISL_1524364, EPI_ISL_1524365, EPI_ISL_1524366, EPI_ISL_1524367, EPI_ISL_1524368, EPI_ISL_1524333, EPI_ISL_1524369, EPI_ISL_1524370, EPI_ISL_1524371, EPI_ISL_1524372, EPI_ISL_1524373, EPI_ISL_1524374, EPI_ISL_1524375, EPI_ISL_1524376, EPI_ISL_1524377, EPI_ISL_1524378, EPI_ISL_1524334, EPI_ISL_1524379, EPI_ISL_1524380, EPI_ISL_1524381, EPI_ISL_1524335, EPI_ISL_1524336, EPI_ISL_1524337, EPI_ISL_1524338	Biology Department, College of Science, Al Muthanna University and Public Health Laboratory, Al-Muthanna Health Directorate	Department of Virology, Faculty of Medicine, University of Helsinki, Helsinki, Finland	Nihad Al-Rashedi et al
EPI_ISL_582029, EPI_ISL_582030	Biology Department, College of Science, Al-Muthanna University	International Centre for Genetic Engineering and Biotechnology (ICGEB) and ARGO Open Lab Platform	Nihad Al-Rashedi et al
EPI_ISL_505003	Biology Dpt	Microbiology and Infections Diseases	Emmanuelle Billon-Denis et al
EPI_ISL_506041	Biology Dpt, HIA Percy	Microbiology and Infectious Diseases Dpt	Emmanuelle Billon-Denis et al
EPI_ISL_1015380, EPI_ISL_1749368, EPI_ISL_1081098, EPI_ISL_1081099, EPI_ISL_1081100, EPI_ISL_1081101, EPI_ISL_1081102, EPI_ISL_1081103, EPI_ISL_1081104, EPI_ISL_1081105, EPI_ISL_1081106, EPI_ISL_1081107, EPI_ISL_1081110, EPI_ISL_1081111, EPI_ISL_1081112, EPI_ISL_1081113, EPI_ISL_1749236, EPI_ISL_1749268, EPI_ISL_1749255, EPI_ISL_1749269, EPI_ISL_1749242, EPI_ISL_1749243, EPI_ISL_1749244, EPI_ISL_1749274, EPI_ISL_1749275, EPI_ISL_1749276, EPI_ISL_1749340, EPI_ISL_2135596, EPI_ISL_2135597, EPI_ISL_2135598, EPI_ISL_2135599, EPI_ISL_2135636, EPI_ISL_2135637, EPI_ISL_2135638	Biology Lab, HIA BEGIN	IRBA, 2MI	GORGE O. et al
EPI_ISL_1015382, EPI_ISL_1749325	Biology Lab, HIA CLERMONT-TONNERRE	IRBA, 2MI	GORGE O. et al
EPI_ISL_1749370, EPI_ISL_1749371, EPI_ISL_1749367, EPI_ISL_1749322, EPI_ISL_1749323, EPI_ISL_1749217, EPI_ISL_1749357, EPI_ISL_1749372, EPI_ISL_1749373, EPI_ISL_1749237, EPI_ISL_1749271, EPI_ISL_1749377, EPI_ISL_1749293, EPI_ISL_1749297, EPI_ISL_1749335, EPI_ISL_1749286, EPI_ISL_1749312, EPI_ISL_1749233, EPI_ISL_1749234, EPI_ISL_1749336, EPI_ISL_1749231	Biology Lab, HIA LAVERAN	IRBA, 2MI	GORGE O. et al
EPI_ISL_1015408, EPI_ISL_1015409, EPI_ISL_1015390, EPI_ISL_1015410, EPI_ISL_1015413, EPI_ISL_1015411, EPI_ISL_1015369, EPI_ISL_1015383, EPI_ISL_1015384, EPI_ISL_1015385, EPI_ISL_1015376, EPI_ISL_1015386, EPI_ISL_1015412, EPI_ISL_1015378, EPI_ISL_1015387, EPI_ISL_1081108, EPI_ISL_1081109, EPI_ISL_1081114, EPI_ISL_1081115, EPI_ISL_1081116, EPI_ISL_1749203, EPI_ISL_1081117, EPI_ISL_1081118, EPI_ISL_1081119, EPI_ISL_1081120, EPI_ISL_1081121, EPI_ISL_1081122, EPI_ISL_1081123, EPI_ISL_1081124, EPI_ISL_1081125, EPI_ISL_1081126, EPI_ISL_1081127, EPI_ISL_1749362, EPI_ISL_1749338, EPI_ISL_1749363, EPI_ISL_1749201, EPI_ISL_1749225, EPI_ISL_1749301, EPI_ISL_1749316, EPI_ISL_1749321, EPI_ISL_1749344, EPI_ISL_1749376, EPI_ISL_1749219, EPI_ISL_1749202, EPI_ISL_1749364, EPI_ISL_1749365, EPI_ISL_1749353, EPI_ISL_1749358, EPI_ISL_1749228, EPI_ISL_1749302, EPI_ISL_1081128, EPI_ISL_1081129, EPI_ISL_1081130, EPI_ISL_1749238, EPI_ISL_1749277, EPI_ISL_1749355, EPI_ISL_1749239, EPI_ISL_1749272, EPI_ISL_1749324, EPI_ISL_1749240, EPI_ISL_1749253, EPI_ISL_1749241, EPI_ISL_1749283, EPI_ISL_1749254, EPI_ISL_1749232, EPI_ISL_1749256, EPI_ISL_1749213, EPI_ISL_2135579, EPI_ISL_1749209, EPI_ISL_1749278, EPI_ISL_1749330, EPI_ISL_1749291, EPI_ISL_1749226, EPI_ISL_1749337, EPI_ISL_1749341, EPI_ISL_1749342, EPI_ISL_1749360, EPI_ISL_1749281, EPI_ISL_1749257, EPI_ISL_1749249, EPI_ISL_1749285, EPI_ISL_1749270, EPI_ISL_1749258, EPI_ISL_1749287, EPI_ISL_1749304, EPI_ISL_1749229, EPI_ISL_1749259, EPI_ISL_1749339, EPI_ISL_1749288, EPI_ISL_1749250, EPI_ISL_1749303, EPI_ISL_1749375, EPI_ISL_1749306, EPI_ISL_2135602, EPI_ISL_2135635, EPI_ISL_2135639, EPI_ISL_2135640, EPI_ISL_2135641, EPI_ISL_2135642, EPI_ISL_2135643, EPI_ISL_2135644, EPI_ISL_2135645	Biology Lab, HIA PERCY	IRBA, 2MI	GORGE O. et al
EPI_ISL_1749369	Biology Lab, HIA ROBERT PICQUE	IRBA, 2MI	GORGE O. et al
EPI_ISL_1015379, EPI_ISL_1749223, EPI_ISL_1749260, EPI_ISL_1749216, EPI_ISL_1749261, EPI_ISL_1749262, EPI_ISL_1749354, EPI_ISL_1749331, EPI_ISL_1749263, EPI_ISL_1749264, EPI_ISL_1749265, EPI_ISL_1749282, EPI_ISL_1749199, EPI_ISL_1749307, EPI_ISL_1749308, EPI_ISL_1749328, EPI_ISL_1749224, EPI_ISL_1749200, EPI_ISL_1749207, EPI_ISL_1749361, EPI_ISL_1749235, EPI_ISL_1749273, EPI_ISL_1749313, EPI_ISL_1081131, EPI_ISL_1081132, EPI_ISL_1081133, EPI_ISL_1081134, EPI_ISL_1749317, EPI_ISL_1749345, EPI_ISL_1749218, EPI_ISL_1749295, EPI_ISL_1749343, EPI_ISL_1749319, EPI_ISL_1749298, EPI_ISL_1749318, EPI_ISL_1749284, EPI_ISL_1749348, EPI_ISL_1749289, EPI_ISL_1749349, EPI_ISL_1749350, EPI_ISL_1749294, EPI_ISL_1749320, EPI_ISL_1749204, EPI_ISL_1749210, EPI_ISL_1749230, EPI_ISL_1749227, EPI_ISL_1749279, EPI_ISL_1749333, EPI_ISL_1749290, EPI_ISL_1749214, EPI_ISL_1749309, EPI_ISL_1749356, EPI_ISL_1749311, EPI_ISL_1749366, EPI_ISL_1749205, EPI_ISL_1749280, EPI_ISL_1749299, EPI_ISL_1749334, EPI_ISL_1749266, EPI_ISL_1749314, EPI_ISL_1749211, EPI_ISL_1749245, EPI_ISL_1749329, EPI_ISL_1749246, EPI_ISL_1749327, EPI_ISL_1749247, EPI_ISL_1749332, EPI_ISL_1749346, EPI_ISL_1749359, EPI_ISL_1749347, EPI_ISL_1749300, EPI_ISL_1749220, EPI_ISL_1749352, EPI_ISL_1749248, EPI_ISL_1749315, EPI_ISL_1749351, EPI_ISL_1749310, EPI_ISL_1749292, EPI_ISL_1749296, EPI_ISL_2135580, EPI_ISL_2135581, EPI_ISL_2135582, EPI_ISL_1749326, EPI_ISL_1749215, EPI_ISL_1749208, EPI_ISL_1749212, EPI_ISL_1749222, EPI_ISL_1749305, EPI_ISL_1749206, EPI_ISL_1749251, EPI_ISL_1749221, EPI_ISL_1749267, EPI_ISL_2135583, EPI_ISL_2135584, EPI_ISL_2135585, EPI_ISL_2135586, EPI_ISL_2135587, EPI_ISL_2135588, EPI_ISL_2135589, EPI_ISL_2135590, EPI_ISL_2135591, EPI_ISL_2135592, EPI_ISL_2135593, EPI_ISL_2135594, EPI_ISL_2135595, EPI_ISL_2135604, EPI_ISL_2135605, EPI_ISL_2135606, EPI_ISL_2135607, EPI_ISL_2135608, EPI_ISL_2135609, EPI_ISL_2135610, EPI_ISL_2135611, EPI_ISL_2135612, EPI_ISL_2135613, EPI_ISL_2135614, EPI_ISL_2135615, EPI_ISL_2135616, EPI_ISL_2135617, EPI_ISL_2135618, EPI_ISL_2135619, EPI_ISL_2135620, EPI_ISL_2135621, EPI_ISL_2135622, EPI_ISL_2135623, EPI_ISL_2135624, EPI_ISL_2135625, EPI_ISL_2135626, EPI_ISL_2135627, EPI_ISL_2135628, EPI_ISL_2135629, EPI_ISL_2135630, EPI_ISL_2135631, EPI_ISL_2135632, EPI_ISL_2135633, EPI_ISL_2135634, EPI_ISL_2135646, EPI_ISL_2135647	Biology Lab, HIA STE-ANNE	IRBA, 2MI	GORGE O. et al
EPI_ISL_2153106	Biology, Gaziantep University	Biology, Gaziantep University	Ozaslan et al
EPI_ISL_907077, EPI_ISL_907082, EPI_ISL_907078, EPI_ISL_907079, EPI_ISL_907080, EPI_ISL_907081, EPI_ISL_907083, EPI_ISL_907084, EPI_ISL_907085, EPI_ISL_907076, EPI_ISL_794634	Biology, MCL	Biology, MCL	Seadawy et al
EPI_ISL_2106184, EPI_ISL_2106185, EPI_ISL_2106183, EPI_ISL_2106186, EPI_ISL_2106187, EPI_ISL_2106188, EPI_ISL_2106189, EPI_ISL_2106190	Biology, UFLA, Universidade Federal de Lavras	Biology, UFLA, Universidade Federal de Lavras	Pylro et al
EPI_ISL_1663588, EPI_ISL_1663590, EPI_ISL_1670569, EPI_ISL_1670576, EPI_ISL_1670553, EPI_ISL_1670551, EPI_ISL_1670577, EPI_ISL_1670567, EPI_ISL_1670578, EPI_ISL_1670579, EPI_ISL_1670552, EPI_ISL_1670580, EPI_ISL_1670581, EPI_ISL_1670582, EPI_ISL_1670583, EPI_ISL_1670584, EPI_ISL_1670566, EPI_ISL_1670585, EPI_ISL_1670586, EPI_ISL_1670587, EPI_ISL_1670588, EPI_ISL_1706589, EPI_ISL_1670589, EPI_ISL_1670590, EPI_ISL_1670591, EPI_ISL_1670592, EPI_ISL_1670593, EPI_ISL_1670575, EPI_ISL_1670573, EPI_ISL_1670572, EPI_ISL_1670568, EPI_ISL_1670550, EPI_ISL_1670571, EPI_ISL_1670570, EPI_ISL_1670594, EPI_ISL_1670564, EPI_ISL_1706590, EPI_ISL_1670560, EPI_ISL_1670557, EPI_ISL_1670556, EPI_ISL_1670561, EPI_ISL_1670565, EPI_ISL_1670558, EPI_ISL_1670563, EPI_ISL_1670554, EPI_ISL_1670555, EPI_ISL_1670574, EPI_ISL_1670559, EPI_ISL_1670562, EPI_ISL_1706591, EPI_ISL_1706592, EPI_ISL_1670549, EPI_ISL_1669799, EPI_ISL_1669800	Biolytix AG	Swiss Tropical and Public Health Institute	Salome Hosch et al
EPI_ISL_1388384, EPI_ISL_1388807, EPI_ISL_1388809, EPI_ISL_1388810, EPI_ISL_1388812, EPI_ISL_1388813	Biolytix AG	University Hospital Basel, Clinical Bacteriology	Tim Roloff et al
EPI_ISL_1833739, EPI_ISL_2270072, EPI_ISL_2270076	Biolytix AG	Clinical Bacteriology	Tim Roloff et al
EPI_ISL_1420638, EPI_ISL_1420639, EPI_ISL_1420640, EPI_ISL_1420641, EPI_ISL_1420642, EPI_ISL_1420643, EPI_ISL_1420645, EPI_ISL_1420647, EPI_ISL_1420648, EPI_ISL_1420649, EPI_ISL_1420650, EPI_ISL_1420651, EPI_ISL_1420652, EPI_ISL_1420653, EPI_ISL_1420654, EPI_ISL_1420655, EPI_ISL_1420656, EPI_ISL_1420657, EPI_ISL_1420658, EPI_ISL_1420659, EPI_ISL_1420661, EPI_ISL_1420662, EPI_ISL_1420663, EPI_ISL_1420664, EPI_ISL_1420665, EPI_ISL_1420666, EPI_ISL_1420667, EPI_ISL_1420668, EPI_ISL_1420669, EPI_ISL_1420670, EPI_ISL_1420671, EPI_ISL_1420672, EPI_ISL_1420673, EPI_ISL_1420674, EPI_ISL_1420675, EPI_ISL_1420676, EPI_ISL_1420677, EPI_ISL_1420678, EPI_ISL_1420679, EPI_ISL_1420680, EPI_ISL_1420681, EPI_ISL_1420682, EPI_ISL_1420683, EPI_ISL_1420684, EPI_ISL_1420685, EPI_ISL_1420686, EPI_ISL_1420687, EPI_ISL_1420688, EPI_ISL_1420689, EPI_ISL_1420690, EPI_ISL_1420691, EPI_ISL_1420692, EPI_ISL_1420693, EPI_ISL_1420694, EPI_ISL_1420695, EPI_ISL_1420696, EPI_ISL_1420697, EPI_ISL_1420698, EPI_ISL_1420699, EPI_ISL_1420700, EPI_ISL_1420701, EPI_ISL_1420702, EPI_ISL_1420704, EPI_ISL_1420705, EPI_ISL_1420706, EPI_ISL_1420707, EPI_ISL_1420708, EPI_ISL_1420709, EPI_ISL_1420710, EPI_ISL_1420711, EPI_ISL_1420712, EPI_ISL_1420713, EPI_ISL_1420714, EPI_ISL_1420715, EPI_ISL_1420716, EPI_ISL_1420717, EPI_ISL_1420718, EPI_ISL_1420719, EPI_ISL_1420720, EPI_ISL_1420721, EPI_ISL_1420722, EPI_ISL_1420723, EPI_ISL_1420733, EPI_ISL_1420734, EPI_ISL_1420735, EPI_ISL_1420736, EPI_ISL_1420737, EPI_ISL_1420738, EPI_ISL_1420739, EPI_ISL_1420740, EPI_ISL_1420741, EPI_ISL_1420742, EPI_ISL_1420743, EPI_ISL_1420744, EPI_ISL_1420745, EPI_ISL_1420746, EPI_ISL_1420747, EPI_ISL_1420748, EPI_ISL_1420749, EPI_ISL_1420750, EPI_ISL_1420752, EPI_ISL_1420753, EPI_ISL_1420754, EPI_ISL_1420755, EPI_ISL_1420756, EPI_ISL_1420757, EPI_ISL_1420758, EPI_ISL_1420759, EPI_ISL_1420760, EPI_ISL_1420761, EPI_ISL_1420762, EPI_ISL_1420763, EPI_ISL_1420764, EPI_ISL_1420765, EPI_ISL_1420766, EPI_ISL_1420767, EPI_ISL_1420768, EPI_ISL_1420769, EPI_ISL_1420770, EPI_ISL_1420771, EPI_ISL_1420772, EPI_ISL_1420773, EPI_ISL_1420774, EPI_ISL_1420775, EPI_ISL_1420776, EPI_ISL_1420777, EPI_ISL_1420778, EPI_ISL_1420779, EPI_ISL_1420780, EPI_ISL_1420781, EPI_ISL_1420782, EPI_ISL_1420783, EPI_ISL_1420784, EPI_ISL_1420785, EPI_ISL_1420786, EPI_ISL_1716707, EPI_ISL_1716708, EPI_ISL_1731826, EPI_ISL_1716722, EPI_ISL_1731827, EPI_ISL_1716733, EPI_ISL_1716734, EPI_ISL_1716735, EPI_ISL_1731825, EPI_ISL_1716713, EPI_ISL_1716727	Biomedical Research Foundation of the Academy of Athens (BRFAA)	Greek Genome Center, Biomedical Research Foundation of the Academy of Athens (BRFAA)	Emmanouil Athanasiadis et al
EPI_ISL_516079, EPI_ISL_516080, EPI_ISL_516081, EPI_ISL_516082, EPI_ISL_516083, EPI_ISL_516084, EPI_ISL_516085, EPI_ISL_516086, EPI_ISL_516088, EPI_ISL_516087	Biomedical Sciences and Public Health, Polytechnic University of Marche	Biomedical Sciences and Public Health, Polytechnic University of Marche	Bagnarelli et al
