## Supplementary material for "Global disparities in SARS-CoV-2 genomic surveillance": Table S8 (part 3 of 3)

Table S8. GISAID acknowledgment Table (also available at gisaid.org with set accession EPI_SET_20211008ez).
EPI_ISL_1917126, EPI_ISL_1498556, EPI_ISL_1498601, EPI_ISL_1498592, EPI_ISL_1916883, EPI_ISL_1917101, EPI_ISL_1498480, EPI_ISL_1916798, EPI_ISL_1917020, EPI_ISL_1916664, EPI_ISL_1498473, EPI_ISL_1916604, EPI_ISL_1498814, EPI_ISL_1498618, EPI_ISL_1522809, EPI_ISL_1498699, EPI_ISL_1917097, EPI_ISL_1917102, EPI_ISL_1498389, EPI_ISL_1917081, EPI_ISL_1522813, EPI_ISL_1916756, EPI_ISL_1917048, EPI_ISL_1498391, EPI_ISL_1498772, EPI_ISL_1916760, EPI_ISL_1498693, EPI_ISL_1916570, EPI_ISL_1917061, EPI_ISL_1498471, EPI_ISL_1916825, EPI_ISL_1916925, EPI_ISL_1498470, EPI_ISL_1498802, EPI_ISL_1498652, EPI_ISL_1498427, EPI_ISL_1498683, EPI_ISL_1916596, EPI_ISL_1498712, EPI_ISL_1498688, EPI_ISL_1916946, EPI_ISL_1498792, EPI_ISL_1498603, EPI_ISL_1917112, EPI_ISL_1498787, EPI_ISL_1522819, EPI_ISL_1498494, EPI_ISL_1916758, EPI_ISL_1498716, EPI_ISL_1917145, EPI_ISL_1917069, EPI_ISL_1498657, EPI_ISL_1523218, EPI_ISL_1917040, EPI_ISL_1917148, EPI_ISL_1916882, EPI_ISL_1916703, EPI_ISL_1523154, EPI_ISL_1916931, EPI_ISL_1498587, EPI_ISL_1498818, EPI_ISL_1498588, EPI_ISL_1916573, EPI_ISL_1916599, EPI_ISL_1498406, EPI_ISL_1498628, EPI_ISL_1917138, EPI_ISL_1498623, EPI_ISL_1498469, EPI_ISL_1916575, EPI_ISL_1916858, EPI_ISL_1917001, EPI_ISL_1522599, EPI_ISL_1917094, EPI_ISL_1498579, EPI_ISL_1522715, EPI_ISL_1916636, EPI_ISL_1498546, EPI_ISL_1522820, EPI_ISL_1916700, EPI_ISL_1498764, EPI_ISL_1916704, EPI_ISL_1498461, EPI_ISL_1916682, EPI_ISL_1916822, EPI_ISL_1916617, EPI_ISL_1916696, EPI_ISL_1498757, EPI_ISL_1498457, EPI_ISL_1916981, EPI_ISL_1916959, EPI_ISL_1498489, EPI_ISL_1916895, EPI_ISL_1522838, EPI_ISL_1498664, EPI_ISL_1498467, EPI_ISL_1498684, EPI_ISL_1498709, EPI_ISL_1498560, EPI_ISL_1917079, EPI_ISL_1916718, EPI_ISL_1916540, EPI_ISL_1522824, EPI_ISL_1916964, EPI_ISL_1916619, EPI_ISL_1916813, EPI_ISL_1498521, EPI_ISL_1917053, EPI_ISL_1498611, EPI_ISL_1498564, EPI_ISL_1917073, EPI_ISL_1522636, EPI_ISL_1917017, EPI_ISL_1916899, EPI_ISL_1917054, EPI_ISL_1498399, EPI_ISL_1916844, EPI_ISL_1916953, EPI_ISL_1498520, EPI_ISL_1498487, EPI_ISL_1498460, EPI_ISL_1916589, EPI_ISL_1917153, EPI_ISL_1916826, EPI_ISL_1498655, EPI_ISL_1916684, EPI_ISL_1498468, EPI_ISL_1916970, EPI_ISL_1522769, EPI_ISL_1498724, EPI_ISL_1916732, EPI_ISL_1917036, EPI_ISL_1916538, EPI_ISL_1498418, EPI_ISL_1498562, EPI_ISL_1498442, EPI_ISL_1498509, EPI_ISL_1498613, EPI_ISL_1498816, EPI_ISL_1498769, EPI_ISL_1916640, EPI_ISL_1498679, EPI_ISL_1522633, EPI_ISL_1917116, EPI_ISL_1916972, EPI_ISL_1916585, EPI_ISL_1522817, EPI_ISL_1498590, EPI_ISL_1523231, EPI_ISL_1498446, EPI_ISL_1498612, EPI_ISL_1917074, EPI_ISL_1498414, EPI_ISL_1916969, EPI_ISL_1916800, EPI_ISL_1498422, EPI_ISL_1917062, EPI_ISL_1917070, EPI_ISL_1917108, EPI_ISL_1498723, EPI_ISL_1498438, EPI_ISL_1916689, EPI_ISL_1916544, EPI_ISL_1498475, EPI_ISL_1498450, EPI_ISL_1498758, EPI_ISL_1523133, EPI_ISL_1917034, EPI_ISL_1916744, EPI_ISL_1498728, EPI_ISL_1522654, EPI_ISL_1916657, EPI_ISL_1498402, EPI_ISL_1498783, EPI_ISL_1916824, EPI_ISL_1916789, EPI_ISL_1917032, EPI_ISL_1498642, EPI_ISL_1916903, EPI_ISL_1498738, EPI_ISL_1916587, EPI_ISL_1498705, EPI_ISL_1522836, EPI_ISL_1917103, EPI_ISL_1916896, EPI_ISL_1523200, EPI_ISL_1498635, EPI_ISL_1523249, EPI_ISL_1916562, EPI_ISL_1916612, EPI_ISL_1916708, EPI_ISL_1916794, EPI_ISL_1498806, EPI_ISL_1917076, EPI_ISL_1498667, EPI_ISL_1916829, EPI_ISL_1523243, EPI_ISL_1498659, EPI_ISL_1498696, EPI_ISL_1916707, EPI_ISL_1498749, EPI_ISL_1522781, EPI_ISL_1916733, EPI_ISL_1916738, EPI_ISL_1916961, EPI_ISL_1916545, EPI_ISL_1522812, EPI_ISL_1498725, EPI_ISL_1916992, EPI_ISL_1522828, EPI_ISL_1498820, EPI_ISL_1498594, EPI_ISL_1917129, EPI_ISL_1523245, EPI_ISL_1916670, EPI_ISL_1916709, EPI_ISL_1498541, EPI_ISL_1522743, EPI_ISL_1916667, EPI_ISL_1916715, EPI_ISL_1916757, EPI_ISL_1498776, EPI_ISL_1916922, EPI_ISL_1916560, EPI_ISL_1498404, EPI_ISL_1917039, EPI_ISL_1498669, EPI_ISL_1916920, EPI_ISL_1916962, EPI_ISL_1498638, EPI_ISL_1916918, EPI_ISL_1916854, EPI_ISL_1917157, EPI_ISL_1498629, EPI_ISL_1498780, EPI_ISL_1916928, EPI_ISL_1916886, EPI_ISL_1916945, EPI_ISL_1522737, EPI_ISL_1916546, EPI_ISL_1498539, EPI_ISL_1916898, EPI_ISL_1498616, EPI_ISL_1498676, EPI_ISL_1522837, EPI_ISL_1498401, EPI_ISL_1498620, EPI_ISL_1498441, EPI_ISL_1498595, EPI_ISL_1917106, EPI_ISL_1916586, EPI_ISL_1498675, EPI_ISL_1522801, EPI_ISL_1916581, EPI_ISL_1498773, EPI_ISL_1916891, EPI_ISL_1522678, EPI_ISL_1916532, EPI_ISL_1917086, EPI_ISL_1916905, EPI_ISL_1523228, EPI_ISL_1917105, EPI_ISL_1917055, EPI_ISL_1498524, EPI_ISL_1523038, EPI_ISL_1917058, EPI_ISL_1498730, EPI_ISL_1916876, EPI_ISL_1498423, EPI_ISL_1916923, EPI_ISL_1917084, EPI_ISL_1916571, EPI_ISL_1916835, EPI_ISL_1916660, EPI_ISL_1916867, EPI_ISL_1498596, EPI_ISL_1498511, EPI_ISL_1523234, EPI_ISL_1917026, EPI_ISL_1917000, EPI_ISL_1498819, EPI_ISL_1917093, EPI_ISL_1498685, EPI_ISL_1498383, EPI_ISL_1916827, EPI_ISL_1916784, EPI_ISL_1522818, EPI_ISL_1916610, EPI_ISL_1498600, EPI_ISL_1498523, EPI_ISL_1916811, EPI_ISL_1917123, EPI_ISL_1498598, EPI_ISL_1916548, EPI_ISL_1917124, EPI_ISL_1498810, EPI_ISL_1916801, EPI_ISL_1498799, EPI_ISL_1498499, EPI_ISL_1916986, EPI_ISL_1498720, EPI_ISL_1916806, EPI_ISL_1498538, EPI_ISL_1498407, EPI_ISL_1917031, EPI_ISL_1522803, EPI_ISL_1498405, EPI_ISL_1523229, EPI_ISL_1916862, EPI_ISL_1916563, EPI_ISL_1917078, EPI_ISL_1916930, EPI_ISL_1498779, EPI_ISL_1498677, EPI_ISL_1498794, EPI_ISL_1498575, EPI_ISL_1498661, EPI_ISL_1522804, EPI_ISL_1916618, EPI_ISL_1916668, EPI_ISL_1917072, EPI_ISL_1916908, EPI_ISL_1916900, EPI_ISL_1498753, EPI_ISL_1522808, EPI_ISL_1916591, EPI_ISL_1916995, EPI_ISL_1916849, EPI_ISL_1498674, EPI_ISL_1916785, EPI_ISL_1498385, EPI_ISL_1916650, EPI_ISL_1498522, EPI_ISL_1498718, EPI_ISL_1522758, EPI_ISL_1916919, EPI_ISL_1498396, EPI_ISL_1498500, EPI_ISL_1916831, EPI_ISL_1916888, EPI_ISL_1522676, EPI_ISL_1916838, EPI_ISL_1498540, EPI_ISL_1917015, EPI_ISL_1917113, EPI_ISL_1498815, EPI_ISL_1522816, EPI_ISL_1498622, EPI_ISL_1916909, EPI_ISL_1498498, EPI_ISL_1916622, EPI_ISL_1916746, EPI_ISL_1916808, EPI_ISL_1916568, EPI_ISL_1522784, EPI_ISL_1916542, EPI_ISL_1916637, EPI_ISL_1522708, EPI_ISL_1916541, EPI_ISL_1523217, EPI_ISL_1916966, EPI_ISL_1498640, EPI_ISL_1498606, EPI_ISL_1522674, EPI_ISL_1916852, EPI_ISL_1498711, EPI_ISL_1916697, EPI_ISL_1916770, EPI_ISL_1916706, EPI_ISL_1916942, EPI_ISL_1916897, EPI_ISL_1498478, EPI_ISL_1498767, EPI_ISL_1498614, EPI_ISL_1916857, EPI_ISL_1916578, EPI_ISL_1498420, EPI_ISL_1917009, EPI_ISL_1917133, EPI_ISL_1916572, EPI_ISL_1916873, EPI_ISL_1916772, EPI_ISL_1523033, EPI_ISL_1916860, EPI_ISL_1916728, EPI_ISL_1917011, EPI_ISL_1498384, EPI_ISL_1498781, EPI_ISL_1523029, EPI_ISL_1498542, EPI_ISL_1916795, EPI_ISL_1498788, EPI_ISL_1498563, EPI_ISL_1498737, EPI_ISL_1916816, EPI_ISL_1522744, EPI_ISL_1916765, EPI_ISL_1916820, EPI_ISL_1916861, EPI_ISL_1498768, EPI_ISL_1917071, EPI_ISL_1916947, EPI_ISL_1917091, EPI_ISL_1917149, EPI_ISL_1916613, EPI_ISL_1917090, EPI_ISL_1498537, EPI_ISL_1498626, EPI_ISL_1916851, EPI_ISL_1498387, EPI_ISL_1917012, EPI_ISL_1916712, EPI_ISL_1498660, EPI_ISL_1916791, EPI_ISL_1916719, EPI_ISL_1916753, EPI_ISL_1498463, EPI_ISL_1916729, EPI_ISL_1916740, EPI_ISL_1916716, EPI_ISL_1917089, EPI_ISL_1498551, EPI_ISL_1498528, EPI_ISL_1522602, EPI_ISL_1916701, EPI_ISL_1916796, EPI_ISL_1917057, EPI_ISL_1522806, EPI_ISL_1916846, EPI_ISL_1916865, EPI_ISL_1916932, EPI_ISL_1916597, EPI_ISL_1916907, EPI_ISL_1916949, EPI_ISL_1498641, EPI_ISL_1498492, EPI_ISL_1523136, EPI_ISL_1917136, EPI_ISL_1522770, EPI_ISL_1916683, EPI_ISL_1916993, EPI_ISL_1916679, EPI_ISL_1916625, EPI_ISL_1916717, EPI_ISL_1498751, EPI_ISL_1916979, EPI_ISL_1916598, EPI_ISL_1917024, EPI_ISL_1498798, EPI_ISL_1498643, EPI_ISL_1522825, EPI_ISL_1916991, EPI_ISL_1916802, EPI_ISL_1498609, EPI_ISL_1916951, EPI_ISL_1916832, EPI_ISL_1917056, EPI_ISL_1916819, EPI_ISL_1916948, EPI_ISL_1917119, EPI_ISL_1916916, EPI_ISL_1498394, EPI_ISL_1498745, EPI_ISL_1522815, EPI_ISL_1522821, EPI_ISL_1916990, EPI_ISL_1498692, EPI_ISL_1498754, EPI_ISL_1498649, EPI_ISL_1498621, EPI_ISL_1917005, EPI_ISL_1523232, EPI_ISL_1916842, EPI_ISL_1523240, EPI_ISL_1916759, EPI_ISL_1916605, EPI_ISL_1916887, EPI_ISL_1498544, EPI_ISL_1917019, EPI_ISL_1916624, EPI_ISL_1498576, EPI_ISL_1498813, EPI_ISL_1916693, EPI_ISL_1498654, EPI_ISL_1917008, EPI_ISL_1498625, EPI_ISL_1916967, EPI_ISL_1498491, EPI_ISL_1498547, EPI_ISL_1522730, EPI_ISL_1916552, EPI_ISL_1523186, EPI_ISL_1916952, EPI_ISL_1522811, EPI_ISL_1498750, EPI_ISL_1916734, EPI_ISL_1916893, EPI_ISL_1916566, EPI_ISL_1916639, EPI_ISL_1916644, EPI_ISL_1916902, EPI_ISL_1916665, EPI_ISL_1916975, EPI_ISL_1498433, EPI_ISL_1916894, EPI_ISL_1916686, EPI_ISL_1916559, EPI_ISL_1916926, EPI_ISL_1917033, EPI_ISL_1498653, EPI_ISL_1498673, EPI_ISL_1916924, EPI_ISL_1917150, EPI_ISL_1916761, EPI_ISL_1916766, EPI_ISL_1916565, EPI_ISL_1916985, EPI_ISL_1498416, EPI_ISL_1916631, EPI_ISL_1916695, EPI_ISL_1917147, EPI_ISL_1498530, EPI_ISL_1916777, EPI_ISL_1916550, EPI_ISL_1498555, EPI_ISL_1916814, EPI_ISL_1498554, EPI_ISL_1523030, EPI_ISL_1916998, EPI_ISL_1916531, EPI_ISL_1498432, EPI_ISL_1498574, EPI_ISL_1917087, EPI_ISL_1916685, EPI_ISL_1916996, EPI_ISL_1916702, EPI_ISL_1916845, EPI_ISL_1498691, EPI_ISL_1498777, EPI_ISL_1916912, EPI_ISL_1498462, EPI_ISL_1916817, EPI_ISL_1916869, EPI_ISL_1498797, EPI_ISL_1916635, EPI_ISL_1916848, EPI_ISL_1916982, EPI_ISL_1522728, EPI_ISL_1916726, EPI_ISL_1917111, EPI_ISL_1916673, EPI_ISL_1916804, EPI_ISL_1916943, EPI_ISL_1916558, EPI_ISL_1498706, EPI_ISL_1498650, EPI_ISL_1523036, EPI_ISL_1498668, EPI_ISL_1523241, EPI_ISL_1522622, EPI_ISL_1498741, EPI_ISL_1498786, EPI_ISL_1498532, EPI_ISL_1498503, EPI_ISL_1498756, EPI_ISL_1916790, EPI_ISL_1916533, EPI_ISL_1522835, EPI_ISL_1916606, EPI_ISL_1498734, EPI_ISL_1917141, EPI_ISL_1916866, EPI_ISL_1523216, EPI_ISL_1498436, EPI_ISL_1917120, EPI_ISL_1916647, EPI_ISL_1917142, EPI_ISL_1498804, EPI_ISL_1916727, EPI_ISL_1498517, EPI_ISL_1498410, EPI_ISL_1917023, EPI_ISL_1522594, EPI_ISL_1917014, EPI_ISL_1522613, EPI_ISL_1498619, EPI_ISL_1916576, EPI_ISL_1917018, EPI_ISL_1916588, EPI_ISL_1498721, EPI_ISL_1917013, EPI_ISL_1498493, EPI_ISL_1917095, EPI_ISL_1916592, EPI_ISL_1498519, EPI_ISL_1916870, EPI_ISL_1498558, EPI_ISL_1917080, EPI_ISL_1498651, EPI_ISL_1498382, EPI_ISL_1498761, EPI_ISL_1916534, EPI_ISL_1916651, EPI_ISL_1916929, EPI_ISL_1498578, EPI_ISL_1917046, EPI_ISL_1916987, EPI_ISL_1916934, EPI_ISL_1917117, EPI_ISL_1498697, EPI_ISL_1917030, EPI_ISL_1498617, EPI_ISL_1498752, EPI_ISL_1916965, EPI_ISL_1523215, EPI_ISL_1498666, EPI_ISL_1916616, EPI_ISL_1917037, EPI_ISL_1916593, EPI_ISL_1916752, EPI_ISL_1916666, EPI_ISL_1916810, EPI_ISL_1498608, EPI_ISL_1916940, EPI_ISL_1498663, EPI_ISL_1498636, EPI_ISL_1917077, EPI_ISL_1917065, EPI_ISL_1498571, EPI_ISL_1498455, EPI_ISL_1916780, EPI_ISL_1498435, EPI_ISL_1498510, EPI_ISL_1916676, EPI_ISL_1917146, EPI_ISL_1498429, EPI_ISL_1916911, EPI_ISL_1498534, EPI_ISL_1523031, EPI_ISL_1498490, EPI_ISL_1917052, EPI_ISL_1498559, EPI_ISL_1917134, EPI_ISL_1916771, EPI_ISL_1498408, EPI_ISL_1917132, EPI_ISL_1498388, EPI_ISL_1916773, EPI_ISL_1916864, EPI_ISL_1498583, EPI_ISL_1498796, EPI_ISL_1916551, EPI_ISL_1916767, EPI_ISL_1498593, EPI_ISL_1916834, EPI_ISL_1498694, EPI_ISL_1498759, EPI_ISL_1498561, EPI_ISL_1916633, EPI_ISL_1522831, EPI_ISL_1498732, EPI_ISL_1498604, EPI_ISL_1916620, EPI_ISL_1498762, EPI_ISL_1523194, EPI_ISL_1498735, EPI_ISL_1916786, EPI_ISL_1917140, EPI_ISL_1917051, EPI_ISL_1916648, EPI_ISL_1916847, EPI_ISL_1916774, EPI_ISL_1498605, EPI_ISL_1916643, EPI_ISL_1917156, EPI_ISL_1498568, EPI_ISL_1523225, EPI_ISL_1498381, EPI_ISL_1498464, EPI_ISL_1916677, EPI_ISL_1916853, EPI_ISL_1498458, EPI_ISL_1498793, EPI_ISL_1916778, EPI_ISL_1498689, EPI_ISL_1498817, EPI_ISL_1917066, EPI_ISL_1916662, EPI_ISL_1916634, EPI_ISL_1916621, EPI_ISL_1498395, EPI_ISL_1916989, EPI_ISL_1917016, EPI_ISL_1498646, EPI_ISL_1523237, EPI_ISL_1917006, EPI_ISL_1916628, EPI_ISL_1916658, EPI_ISL_1916768, EPI_ISL_1498466, EPI_ISL_1498801, EPI_ISL_1498577, EPI_ISL_1916983, EPI_ISL_1916638, EPI_ISL_1916580, EPI_ISL_1498452, EPI_ISL_1523233, EPI_ISL_1917110, EPI_ISL_1498557, EPI_ISL_1916980, EPI_ISL_1498447, EPI_ISL_1498565, EPI_ISL_1916583, EPI_ISL_1916672, EPI_ISL_1498536, EPI_ISL_1916941, EPI_ISL_1498488, EPI_ISL_1916649, EPI_ISL_1916874, EPI_ISL_1498800, EPI_ISL_1498658, EPI_ISL_1498437, EPI_ISL_1916641, EPI_ISL_1498702, EPI_ISL_1916630, EPI_ISL_1498548, EPI_ISL_1916675, EPI_ISL_1498700, EPI_ISL_1498514, EPI_ISL_1916751, EPI_ISL_1917059, EPI_ISL_1916535, EPI_ISL_1523244, EPI_ISL_1498710, EPI_ISL_1917144, EPI_ISL_1498580, EPI_ISL_1916705, EPI_ISL_1917128, EPI_ISL_1522714, EPI_ISL_1498808, EPI_ISL_1498789, EPI_ISL_1498512, EPI_ISL_1498529, EPI_ISL_1523239, EPI_ISL_1916661, EPI_ISL_1916688, EPI_ISL_1498397, EPI_ISL_1917152, EPI_ISL_1523250, EPI_ISL_1498680, EPI_ISL_1498748, EPI_ISL_1498704, EPI_ISL_1498807, EPI_ISL_1916691, EPI_ISL_1498553, EPI_ISL_1916627, EPI_ISL_1498543, EPI_ISL_1916859, EPI_ISL_1523236, EPI_ISL_1523135, EPI_ISL_1498671, EPI_ISL_1522823, EPI_ISL_1523248, EPI_ISL_1498413, EPI_ISL_1916837, EPI_ISL_1916748, EPI_ISL_1917010, EPI_ISL_1917050, EPI_ISL_1523230, EPI_ISL_1523037, EPI_ISL_1916892, EPI_ISL_1916960, EPI_ISL_1917127, EPI_ISL_1916839, EPI_ISL_1917115, EPI_ISL_1917159, EPI_ISL_1917038, EPI_ISL_1916818, EPI_ISL_1498573, EPI_ISL_1522832, EPI_ISL_1917029, EPI_ISL_1498715, EPI_ISL_1498630, EPI_ISL_1498811, EPI_ISL_1498591, EPI_ISL_1498584, EPI_ISL_1916735, EPI_ISL_1498549, EPI_ISL_1917114, EPI_ISL_1498782, EPI_ISL_1498535, EPI_ISL_1498602, EPI_ISL_1523235, EPI_ISL_1916547, EPI_ISL_1523032, EPI_ISL_1498508, EPI_ISL_1916769, EPI_ISL_1917007, EPI_ISL_1916904, EPI_ISL_1522807, EPI_ISL_1916629, EPI_ISL_1498392, EPI_ISL_1917098, EPI_ISL_1917060, EPI_ISL_1498426, EPI_ISL_1522785, EPI_ISL_1917088, EPI_ISL_1498484, EPI_ISL_1917131, EPI_ISL_1917118, EPI_ISL_1916955, EPI_ISL_1916836, EPI_ISL_1498403, EPI_ISL_1498632, EPI_ISL_1916788, EPI_ISL_1916815, EPI_ISL_1916937, EPI_ISL_1916978, EPI_ISL_1916601, EPI_ISL_1498453, EPI_ISL_1522826, EPI_ISL_1916626, EPI_ISL_1916737, EPI_ISL_1498525, EPI_ISL_1916938, EPI_ISL_1917021, EPI_ISL_1498717, EPI_ISL_1498582, EPI_ISL_1498421, EPI_ISL_1498599, EPI_ISL_1522830, EPI_ISL_1498698, EPI_ISL_1498486, EPI_ISL_1498607, EPI_ISL_1916935, EPI_ISL_1916997, EPI_ISL_1498412, EPI_ISL_1916607, EPI_ISL_1916594, EPI_ISL_1916710, EPI_ISL_1916582, EPI_ISL_1916927, EPI_ISL_1498419, EPI_ISL_1916994, EPI_ISL_1498581, EPI_ISL_1916564, EPI_ISL_1916910, EPI_ISL_1916914, EPI_ISL_1498733, EPI_ISL_1498610, EPI_ISL_1522605, EPI_ISL_1498701, EPI_ISL_1917025, EPI_ISL_1522748, EPI_ISL_1916823, EPI_ISL_1498430, EPI_ISL_1916856, EPI_ISL_1498703, EPI_ISL_1917139, EPI_ISL_1522783, EPI_ISL_1498398, EPI_ISL_1498390, EPI_ISL_1916781, EPI_ISL_1916623, EPI_ISL_1498656, EPI_ISL_1916680, EPI_ISL_1498682, EPI_ISL_1917068, EPI_ISL_1917154, EPI_ISL_1916764, EPI_ISL_1916977, EPI_ISL_1498409, EPI_ISL_1917004, EPI_ISL_1917104, EPI_ISL_1916828, EPI_ISL_1916681, EPI_ISL_1917045, EPI_ISL_1916557, EPI_ISL_1498791, EPI_ISL_1498566, EPI_ISL_1916724, EPI_ISL_1916747, EPI_ISL_1498714, EPI_ISL_1498742, EPI_ISL_1916614, EPI_ISL_1498633, EPI_ISL_1498765, EPI_ISL_1916984, EPI_ISL_1498766, EPI_ISL_1917067, EPI_ISL_1498809, EPI_ISL_1498425, EPI_ISL_1917044, EPI_ISL_1916722, EPI_ISL_1916750, EPI_ISL_1917100, EPI_ISL_1498686, EPI_ISL_1523247, EPI_ISL_1498631, EPI_ISL_1917137, EPI_ISL_1498775, EPI_ISL_1498481, EPI_ISL_1916556, EPI_ISL_1916877, EPI_ISL_1498778, EPI_ISL_1523209, EPI_ISL_1498755, EPI_ISL_1498440, EPI_ISL_1498708, EPI_ISL_1917130, EPI_ISL_1916584, EPI_ISL_1498647, EPI_ISL_1498444, EPI_ISL_1498743, EPI_ISL_1916763, EPI_ISL_1916988, EPI_ISL_1916653, EPI_ISL_1916577, EPI_ISL_1917151, EPI_ISL_1523035, EPI_ISL_1917002, EPI_ISL_1498428, EPI_ISL_1916812, EPI_ISL_1916809, EPI_ISL_1916885, EPI_ISL_1498627, EPI_ISL_1498550, EPI_ISL_1916579, EPI_ISL_1916875, EPI_ISL_1916958, EPI_ISL_1916971, EPI_ISL_1498476, EPI_ISL_1916878, EPI_ISL_1916553, EPI_ISL_1498637, EPI_ISL_1498770, EPI_ISL_1916889, EPI_ISL_1523251, EPI_ISL_1522747, EPI_ISL_1916723, EPI_ISL_1522829, EPI_ISL_1916776, EPI_ISL_1916642, EPI_ISL_1522657, EPI_ISL_1498485, EPI_ISL_1498784, EPI_ISL_1498386, EPI_ISL_1498569, EPI_ISL_1498505, EPI_ISL_1498760, EPI_ISL_1916762, EPI_ISL_1916872, EPI_ISL_1498805, EPI_ISL_1498570, EPI_ISL_1916743, EPI_ISL_1916656, EPI_ISL_1498763, EPI_ISL_1916976, EPI_ISL_1916779, EPI_ISL_1917099, EPI_ISL_1498670, EPI_ISL_1917085, EPI_ISL_1917003, EPI_ISL_1498424, EPI_ISL_1916561, EPI_ISL_1523224, EPI_ISL_1916669, EPI_ISL_1498713, EPI_ISL_1498785, EPI_ISL_1498812, EPI_ISL_1498502, EPI_ISL_1916536, EPI_ISL_1917158, EPI_ISL_1916742, EPI_ISL_1498448, EPI_ISL_1498479, EPI_ISL_1522822, EPI_ISL_1916694, EPI_ISL_1498634, EPI_ISL_1522739, EPI_ISL_1522814, EPI_ISL_1498516, EPI_ISL_1916913, EPI_ISL_1916659, EPI_ISL_1498572, EPI_ISL_1498736, EPI_ISL_1498639, EPI_ISL_1916805, EPI_ISL_1522740, EPI_ISL_1523242, EPI_ISL_1498746, EPI_ISL_1522802, EPI_ISL_1498615, EPI_ISL_1498415, EPI_ISL_1498747, EPI_ISL_1916915, EPI_ISL_1916803, EPI_ISL_1917028, EPI_ISL_1522754, EPI_ISL_1916698, EPI_ISL_1916749, EPI_ISL_1916841, EPI_ISL_1498477, EPI_ISL_1916901, EPI_ISL_1916569, EPI_ISL_1522827, EPI_ISL_1498795, EPI_ISL_1498506, EPI_ISL_1917135, EPI_ISL_1498495, EPI_ISL_1498774, EPI_ISL_1498465, EPI_ISL_1522653, EPI_ISL_1916611, EPI_ISL_1916792, EPI_ISL_1916741, EPI_ISL_1916936, EPI_ISL_1916782, EPI_ISL_1498545, EPI_ISL_1498681, EPI_ISL_1523227, EPI_ISL_1498411, EPI_ISL_1498662, EPI_ISL_1498474, EPI_ISL_1916567, EPI_ISL_1522733, EPI_ISL_1916863, EPI_ISL_1916537, EPI_ISL_1522805, EPI_ISL_1916821, EPI_ISL_1916807, EPI_ISL_1916687, EPI_ISL_1916549, EPI_ISL_1916957, EPI_ISL_1916745, EPI_ISL_1916674, EPI_ISL_1916954, EPI_ISL_1498472, EPI_ISL_1916880, EPI_ISL_1916799, EPI_ISL_1498672, EPI_ISL_1498445, EPI_ISL_1498434, EPI_ISL_1916974, EPI_ISL_1498496, EPI_ISL_1917075, EPI_ISL_1498501, EPI_ISL_1917107, EPI_ISL_1498515, EPI_ISL_1916731, EPI_ISL_1498504, EPI_ISL_1916615, EPI_ISL_1916721, EPI_ISL_1916608, EPI_ISL_1917092, EPI_ISL_1916555, EPI_ISL_1916783, EPI_ISL_1916646, EPI_ISL_1498451, EPI_ISL_1498567, EPI_ISL_1916725, EPI_ISL_1498687, EPI_ISL_1498456, EPI_ISL_1498695, EPI_ISL_1916632, EPI_ISL_1523028, EPI_ISL_1523238, EPI_ISL_1498417, EPI_ISL_1916775, EPI_ISL_1916968, EPI_ISL_1916654, EPI_ISL_1916843, EPI_ISL_1498707, EPI_ISL_1917022, EPI_ISL_1916754, EPI_ISL_1916833, EPI_ISL_1498531, EPI_ISL_1916999, EPI_ISL_1916973, EPI_ISL_1916963, EPI_ISL_1916944, EPI_ISL_1498744, EPI_ISL_1916871, EPI_ISL_1916933, EPI_ISL_1917043, EPI_ISL_1916879, EPI_ISL_1917122, EPI_ISL_1498483, EPI_ISL_1523162, EPI_ISL_1917161, EPI_ISL_1917121, EPI_ISL_1916645, EPI_ISL_1916663, EPI_ISL_1916692, EPI_ISL_1498726, EPI_ISL_1498533, EPI_ISL_1523205, EPI_ISL_1522839, EPI_ISL_1498449, EPI_ISL_1916881, EPI_ISL_1498507, EPI_ISL_1917049, EPI_ISL_1917160, EPI_ISL_1916699, EPI_ISL_1917042, EPI_ISL_1498400, EPI_ISL_1522810, EPI_ISL_1916714, EPI_ISL_1916739, EPI_ISL_1916543, EPI_ISL_1522667, EPI_ISL_1916539, EPI_ISL_1523345, EPI_ISL_1498740, EPI_ISL_1498439, EPI_ISL_1916602, EPI_ISL_1916736, EPI_ISL_1522834, EPI_ISL_1523027, EPI_ISL_1917125, EPI_ISL_1498589, EPI_ISL_1916906, EPI_ISL_1917064, EPI_ISL_1917027, EPI_ISL_1498665, EPI_ISL_1523039, EPI_ISL_1917155, EPI_ISL_1916595, EPI_ISL_1916755, EPI_ISL_1916950, EPI_ISL_1498727, EPI_ISL_1498431, EPI_ISL_1916720, EPI_ISL_1917162, EPI_ISL_1523246, EPI_ISL_1498443, EPI_ISL_1498393, EPI_ISL_1498586, EPI_ISL_1916603, EPI_ISL_1498454, EPI_ISL_1498459, EPI_ISL_1523034, EPI_ISL_1523346, EPI_ISL_1916652, EPI_ISL_1498624, EPI_ISL_1917047, EPI_ISL_1498790, EPI_ISL_1917083, EPI_ISL_1916690, EPI_ISL_1498690, EPI_ISL_1916730, EPI_ISL_1917041, EPI_ISL_1498552, EPI_ISL_1498518, EPI_ISL_1916671, EPI_ISL_1498482, EPI_ISL_1917109, EPI_ISL_1522833, EPI_ISL_1916890, EPI_ISL_1498648, EPI_ISL_1916830, EPI_ISL_1916884, EPI_ISL_1917063, EPI_ISL_1916600, EPI_ISL_1916787, EPI_ISL_1917096, EPI_ISL_1916574, EPI_ISL_1916554, EPI_ISL_1498722, EPI_ISL_1916609, EPI_ISL_1916868, EPI_ISL_1498739, EPI_ISL_1916797, EPI_ISL_1498645, EPI_ISL_1498803, EPI_ISL_1498597, EPI_ISL_1916917, EPI_ISL_1917082, EPI_ISL_1916655, EPI_ISL_1498497, EPI_ISL_1916855, EPI_ISL_1498771, EPI_ISL_1916956, EPI_ISL_1916850, EPI_ISL_1522575, EPI_ISL_1916711, EPI_ISL_1916678, EPI_ISL_1916840, EPI_ISL_1498729, EPI_ISL_1498527, EPI_ISL_1916713, EPI_ISL_1498678, EPI_ISL_1917143, EPI_ISL_1916921, EPI_ISL_1917035, EPI_ISL_1498719, EPI_ISL_1523212, EPI_ISL_1498644, EPI_ISL_1498513, EPI_ISL_1523226, EPI_ISL_1916590, EPI_ISL_1916939, EPI_ISL_1498526, EPI_ISL_1498731, EPI_ISL_1916793	BioneXt Lab	Laboratoire national de sante, Microbiology, Microbial Genomics Platform	Anke Wienecke-Baldacchino et al
EPI_ISL_2232058, EPI_ISL_2233746, EPI_ISL_2232059, EPI_ISL_2232071, EPI_ISL_2232072, EPI_ISL_2232073, EPI_ISL_2233747, EPI_ISL_2343429, EPI_ISL_2343430, EPI_ISL_2343431, EPI_ISL_2343432, EPI_ISL_2343433, EPI_ISL_2343434, EPI_ISL_2343435, EPI_ISL_2343436, EPI_ISL_2343437, EPI_ISL_2343438, EPI_ISL_2343443, EPI_ISL_2343444, EPI_ISL_2343445, EPI_ISL_2343446, EPI_ISL_2343447, EPI_ISL_2343448, EPI_ISL_2343449, EPI_ISL_2343450, EPI_ISL_2343451, EPI_ISL_2343452, EPI_ISL_2343453, EPI_ISL_2233748, EPI_ISL_2233749, EPI_ISL_2233750, EPI_ISL_2233751, EPI_ISL_2232074, EPI_ISL_2233752, EPI_ISL_2232075, EPI_ISL_2233753, EPI_ISL_2233754, EPI_ISL_2232076, EPI_ISL_2232077, EPI_ISL_2232078, EPI_ISL_2343482, EPI_ISL_2343483, EPI_ISL_2343484, EPI_ISL_2343485, EPI_ISL_2343486, EPI_ISL_2343487, EPI_ISL_2343488, EPI_ISL_2343489, EPI_ISL_2343490, EPI_ISL_2343491, EPI_ISL_2343492, EPI_ISL_2343493, EPI_ISL_2343494, EPI_ISL_2343495, EPI_ISL_2343496, EPI_ISL_2343497, EPI_ISL_2343498, EPI_ISL_2343499, EPI_ISL_2343500, EPI_ISL_2343501, EPI_ISL_2343502, EPI_ISL_2343503, EPI_ISL_2343504, EPI_ISL_2343505, EPI_ISL_2343506, EPI_ISL_2343507, EPI_ISL_2343508, EPI_ISL_2343509, EPI_ISL_2343510, EPI_ISL_2343511, EPI_ISL_2343512, EPI_ISL_2343513, EPI_ISL_2343514, EPI_ISL_2343515, EPI_ISL_2343516, EPI_ISL_2343517, EPI_ISL_2343518, EPI_ISL_2343519, EPI_ISL_2343520, EPI_ISL_2343521, EPI_ISL_2343522, EPI_ISL_2343523, EPI_ISL_2343524, EPI_ISL_2343525, EPI_ISL_2343526, EPI_ISL_2343527, EPI_ISL_2343528, EPI_ISL_2343529, EPI_ISL_2343530, EPI_ISL_2343531, EPI_ISL_2343532, EPI_ISL_2343533, EPI_ISL_2343534, EPI_ISL_2343535, EPI_ISL_2343536, EPI_ISL_2343537, EPI_ISL_2343538, EPI_ISL_2343539, EPI_ISL_2343540, EPI_ISL_2343541, EPI_ISL_2343542, EPI_ISL_2343543, EPI_ISL_2343544, EPI_ISL_2343545, EPI_ISL_2343546, EPI_ISL_2343547, EPI_ISL_2233755, EPI_ISL_2232079, EPI_ISL_2232080, EPI_ISL_2232081, EPI_ISL_2232082, EPI_ISL_2233756, EPI_ISL_2232083, EPI_ISL_2232084, EPI_ISL_2232085, EPI_ISL_2232086, EPI_ISL_2233757, EPI_ISL_2232087, EPI_ISL_2233758, EPI_ISL_2233759, EPI_ISL_2232088, EPI_ISL_2232089, EPI_ISL_2232090, EPI_ISL_2233760, EPI_ISL_2343859, EPI_ISL_2343860, EPI_ISL_2343861, EPI_ISL_2343862, EPI_ISL_2343863, EPI_ISL_2343864, EPI_ISL_2343865, EPI_ISL_2343866, EPI_ISL_2343867, EPI_ISL_2343868, EPI_ISL_2343869, EPI_ISL_2343870, EPI_ISL_2343871, EPI_ISL_2343872, EPI_ISL_2343873, EPI_ISL_2343874, EPI_ISL_2343875, EPI_ISL_2343977, EPI_ISL_2343978, EPI_ISL_2343979, EPI_ISL_2343980, EPI_ISL_2343981, EPI_ISL_2343982, EPI_ISL_2343983, EPI_ISL_2343984, EPI_ISL_2343985, EPI_ISL_2343986, EPI_ISL_2343987, EPI_ISL_2343988, EPI_ISL_2343989, EPI_ISL_2343990, EPI_ISL_2343991, EPI_ISL_2343992, EPI_ISL_2343993, EPI_ISL_2343994, EPI_ISL_2343995, EPI_ISL_2343996, EPI_ISL_2343997, EPI_ISL_2343998, EPI_ISL_2343999, EPI_ISL_2344000, EPI_ISL_2344001, EPI_ISL_2344002, EPI_ISL_2344003, EPI_ISL_2344004, EPI_ISL_2344005, EPI_ISL_2344006, EPI_ISL_2344007, EPI_ISL_2344008, EPI_ISL_2344009, EPI_ISL_2344010, EPI_ISL_2344011, EPI_ISL_2344012, EPI_ISL_2344013, EPI_ISL_2344014, EPI_ISL_2344015, EPI_ISL_2344016, EPI_ISL_2344017, EPI_ISL_2344018, EPI_ISL_2344019, EPI_ISL_2344020, EPI_ISL_2344021, EPI_ISL_2344022, EPI_ISL_2344023, EPI_ISL_2344024, EPI_ISL_2344025, EPI_ISL_2344026, EPI_ISL_2344027, EPI_ISL_2344028, EPI_ISL_2344029, EPI_ISL_2344030, EPI_ISL_2344031, EPI_ISL_2344032, EPI_ISL_2344033, EPI_ISL_2344034, EPI_ISL_2344035, EPI_ISL_2344036, EPI_ISL_2344037, EPI_ISL_2344038, EPI_ISL_2344132, EPI_ISL_2344133, EPI_ISL_2344134, EPI_ISL_2232060, EPI_ISL_2233743, EPI_ISL_2233744, EPI_ISL_2344198, EPI_ISL_2344199, EPI_ISL_2344200, EPI_ISL_2344201, EPI_ISL_2344202, EPI_ISL_2344203, EPI_ISL_2344204, EPI_ISL_2344205, EPI_ISL_2344206, EPI_ISL_2232061, EPI_ISL_2233745, EPI_ISL_2232062, EPI_ISL_2232063, EPI_ISL_2232064, EPI_ISL_2232065, EPI_ISL_2343359, EPI_ISL_2343360, EPI_ISL_2343361, EPI_ISL_2343362, EPI_ISL_2232066, EPI_ISL_2232067, EPI_ISL_2232068, EPI_ISL_2232069, EPI_ISL_2232070, EPI_ISL_2233761, EPI_ISL_2233762, EPI_ISL_2232091, EPI_ISL_2233763	Biopathology - Clinical Microbiology, Department Clinical and Laboratory Research, University of Thessaly	Greek Genome Center, Biomedical Research Foundation of the Academy of Athens (BRFAA)	Emmanouil Athanasiadis et al
EPI_ISL_1588710, EPI_ISL_1588719, EPI_ISL_1588681, EPI_ISL_1588679, EPI_ISL_1588708, EPI_ISL_1588696, EPI_ISL_1588697, EPI_ISL_1588699, EPI_ISL_1588727, EPI_ISL_1588726, EPI_ISL_1588705, EPI_ISL_1588723, EPI_ISL_1588751, EPI_ISL_1588725, EPI_ISL_1588706, EPI_ISL_1588712, EPI_ISL_1588714, EPI_ISL_1588707, EPI_ISL_1588703, EPI_ISL_1588680, EPI_ISL_1588711, EPI_ISL_1588713, EPI_ISL_1588750, EPI_ISL_1588709, EPI_ISL_1588749, EPI_ISL_1588740, EPI_ISL_1588715, EPI_ISL_1588704, EPI_ISL_1588746, EPI_ISL_1588716, EPI_ISL_1588745, EPI_ISL_1588690, EPI_ISL_1588722, EPI_ISL_1588695, EPI_ISL_1588701, EPI_ISL_1588729, EPI_ISL_1588747, EPI_ISL_1588748, EPI_ISL_1588702, EPI_ISL_1588720, EPI_ISL_1588724, EPI_ISL_1588721, EPI_ISL_1588732, EPI_ISL_1588731, EPI_ISL_1588739, EPI_ISL_1588744, EPI_ISL_1588734, EPI_ISL_1588736, EPI_ISL_1588730, EPI_ISL_1588733, EPI_ISL_1588737, EPI_ISL_1588735, EPI_ISL_1588742, EPI_ISL_1588738, EPI_ISL_1588741, EPI_ISL_1588743, EPI_ISL_1588684, EPI_ISL_1588717, EPI_ISL_1588687, EPI_ISL_1588728, EPI_ISL_1588683, EPI_ISL_1588700, EPI_ISL_1588688, EPI_ISL_1588689, EPI_ISL_1588686, EPI_ISL_1588692, EPI_ISL_1588682, EPI_ISL_1588718, EPI_ISL_1588693, EPI_ISL_1588691, EPI_ISL_1588694, EPI_ISL_1588698, EPI_ISL_1752673, EPI_ISL_1752671, EPI_ISL_1697442, EPI_ISL_1752675, EPI_ISL_1697439, EPI_ISL_1752672, EPI_ISL_1752670, EPI_ISL_1697440, EPI_ISL_1752674, EPI_ISL_1697441, EPI_ISL_1588685	Bioptická laboratoř s.r.o.	Bioptická laboratoř s.r.o.	Petr Šteiner et al
EPI_ISL_889328, EPI_ISL_889329, EPI_ISL_889330	Bioptická laboratoř s.r.o.	Institute of Applied Biotechnologies a.s.	Petr Klempt et al
EPI_ISL_1752685, EPI_ISL_1752681, EPI_ISL_1697435, EPI_ISL_1752686, EPI_ISL_1697433, EPI_ISL_1752684, EPI_ISL_1752680, EPI_ISL_1697436, EPI_ISL_1752679, EPI_ISL_1697438, EPI_ISL_1752683, EPI_ISL_1697437, EPI_ISL_1752688, EPI_ISL_1752678, EPI_ISL_1752687, EPI_ISL_1804823, EPI_ISL_1804821, EPI_ISL_1804826, EPI_ISL_1804827, EPI_ISL_1804824, EPI_ISL_1804822, EPI_ISL_1804830, EPI_ISL_1804832, EPI_ISL_1789489, EPI_ISL_1804825, EPI_ISL_1789488, EPI_ISL_1804833, EPI_ISL_1804828, EPI_ISL_1804836, EPI_ISL_1804829, EPI_ISL_1804838, EPI_ISL_1804831, EPI_ISL_1804835, EPI_ISL_1804834, EPI_ISL_1804837, EPI_ISL_1789490, EPI_ISL_1789491, EPI_ISL_1789492, EPI_ISL_1789494, EPI_ISL_1804840, EPI_ISL_1789495, EPI_ISL_1789493, EPI_ISL_1789496, EPI_ISL_1804839, EPI_ISL_1789497, EPI_ISL_1804841, EPI_ISL_1804842, EPI_ISL_1970591, EPI_ISL_1970598, EPI_ISL_1970621, EPI_ISL_1970597, EPI_ISL_1970622, EPI_ISL_1970599, EPI_ISL_1970600, EPI_ISL_1970592, EPI_ISL_1970603, EPI_ISL_1970601, EPI_ISL_1970602, EPI_ISL_1970605, EPI_ISL_1970604, EPI_ISL_1970607, EPI_ISL_1970606, EPI_ISL_1970580, EPI_ISL_1970590, EPI_ISL_1970582, EPI_ISL_1970581, EPI_ISL_1970608, EPI_ISL_1970583, EPI_ISL_1970593, EPI_ISL_1970624, EPI_ISL_1970609, EPI_ISL_1970594, EPI_ISL_1970587, EPI_ISL_1970610, EPI_ISL_1970588, EPI_ISL_1970611, EPI_ISL_1970589, EPI_ISL_1970612, EPI_ISL_1970578, EPI_ISL_1970586, EPI_ISL_1970613, EPI_ISL_1970615, EPI_ISL_1970614, EPI_ISL_1970617, EPI_ISL_1970616, EPI_ISL_1970623, EPI_ISL_1970595, EPI_ISL_1970584, EPI_ISL_1970618, EPI_ISL_1970619, EPI_ISL_1970620, EPI_ISL_1970596, EPI_ISL_1970579, EPI_ISL_2036087, EPI_ISL_2036088, EPI_ISL_2036083, EPI_ISL_2036082, EPI_ISL_2036084, EPI_ISL_2036081, EPI_ISL_2036086, EPI_ISL_2036085, EPI_ISL_2227864, EPI_ISL_2227847, EPI_ISL_2227863, EPI_ISL_2227865, EPI_ISL_2227866, EPI_ISL_2227867, EPI_ISL_2227842, EPI_ISL_2227841, EPI_ISL_2227843, EPI_ISL_2227845, EPI_ISL_2227869, EPI_ISL_2227868, EPI_ISL_2227850, EPI_ISL_2227844, EPI_ISL_2227870, EPI_ISL_2227859, EPI_ISL_2227849, EPI_ISL_2227848, EPI_ISL_2227846, EPI_ISL_2227860, EPI_ISL_2227856, EPI_ISL_2227861, EPI_ISL_2227862, EPI_ISL_2227857, EPI_ISL_2227858, EPI_ISL_2227855, EPI_ISL_2227854, EPI_ISL_2227840, EPI_ISL_2227839, EPI_ISL_2227851, EPI_ISL_2227852, EPI_ISL_2227853, EPI_ISL_1697434, EPI_ISL_1970585	Bioptická laboratoř, s.r.o.	Bioptická laboratoř, s.r.o.	Petr Šteiner et al
EPI_ISL_985102, EPI_ISL_985095, EPI_ISL_985096, EPI_ISL_985097, EPI_ISL_985120, EPI_ISL_985085, EPI_ISL_985086, EPI_ISL_985087, EPI_ISL_985088, EPI_ISL_985089, EPI_ISL_985090, EPI_ISL_985081, EPI_ISL_985091, EPI_ISL_985117, EPI_ISL_985092, EPI_ISL_985093, EPI_ISL_985094, EPI_ISL_985118, EPI_ISL_985103, EPI_ISL_985127, EPI_ISL_985106, EPI_ISL_985058, EPI_ISL_985119, EPI_ISL_985107, EPI_ISL_985098, EPI_ISL_985121, EPI_ISL_985099, EPI_ISL_985122, EPI_ISL_985100, EPI_ISL_985101, EPI_ISL_985104, EPI_ISL_985079, EPI_ISL_985073, EPI_ISL_985111, EPI_ISL_985082, EPI_ISL_985129, EPI_ISL_985083, EPI_ISL_985084, EPI_ISL_985114, EPI_ISL_985237, EPI_ISL_985105, EPI_ISL_985059, EPI_ISL_985125, EPI_ISL_985115, EPI_ISL_985074, EPI_ISL_985075, EPI_ISL_985076, EPI_ISL_985077, EPI_ISL_985112, EPI_ISL_985080, EPI_ISL_985113, EPI_ISL_985123, EPI_ISL_985238, EPI_ISL_985124, EPI_ISL_985116, EPI_ISL_985078, EPI_ISL_985069, EPI_ISL_985068, EPI_ISL_985070, EPI_ISL_985071, EPI_ISL_985066, EPI_ISL_985067, EPI_ISL_985128, EPI_ISL_985072, EPI_ISL_985063, EPI_ISL_985064, EPI_ISL_985065, EPI_ISL_985061, EPI_ISL_985108, EPI_ISL_985060, EPI_ISL_985126, EPI_ISL_985109, EPI_ISL_985110, EPI_ISL_985062	Biorepository and Clinical Virology Laboratory	Ozer Lab	Ramon Lorenzo-Redondo et al
EPI_ISL_2194019, EPI_ISL_2194030, EPI_ISL_2194031	Biorylis	CHU Nantes Virology	Celine Bressollette-Bodin et al
EPI_ISL_458287	Biosafety Department PCL3	Biosafety Department PCL3	Lemriss et al
EPI_ISL_1039212	Biosafety Level 3 (BSL-3) core facility at Huazhong Agricultural University	State Key Laboratory of Agriculture Microbiology, Huazhong Agric Laboratory of Animal Virology, College of Veterinary Medicine	Yufei Zhang et al
EPI_ISL_1140552, EPI_ISL_1140553, EPI_ISL_1140554, EPI_ISL_1140555, EPI_ISL_1140556, EPI_ISL_1140557, EPI_ISL_1140558, EPI_ISL_1140559, EPI_ISL_1140560, EPI_ISL_1140561, EPI_ISL_1140562, EPI_ISL_1140563, EPI_ISL_1140564, EPI_ISL_1140565, EPI_ISL_1140566, EPI_ISL_1140567, EPI_ISL_1140568, EPI_ISL_1140570, EPI_ISL_1140571, EPI_ISL_1140572, EPI_ISL_1140573, EPI_ISL_1140574, EPI_ISL_1140575, EPI_ISL_1140576, EPI_ISL_1140577, EPI_ISL_1140578, EPI_ISL_1140579, EPI_ISL_1140580, EPI_ISL_1140581, EPI_ISL_1140582, EPI_ISL_1140583, EPI_ISL_1140584, EPI_ISL_1140585, EPI_ISL_1140586, EPI_ISL_1140587, EPI_ISL_1140588, EPI_ISL_1140589, EPI_ISL_1140590, EPI_ISL_1140591, EPI_ISL_1140592, EPI_ISL_1140593, EPI_ISL_1140594, EPI_ISL_1140595, EPI_ISL_1140596, EPI_ISL_1140598, EPI_ISL_1140599, EPI_ISL_1140600, EPI_ISL_1140601, EPI_ISL_1140602, EPI_ISL_1140603, EPI_ISL_1140604, EPI_ISL_1140605, EPI_ISL_1140606, EPI_ISL_1140607, EPI_ISL_1140608, EPI_ISL_1140609, EPI_ISL_1140610, EPI_ISL_1140611, EPI_ISL_1140612, EPI_ISL_1140613, EPI_ISL_1140614, EPI_ISL_1140615, EPI_ISL_1140616, EPI_ISL_1140617, EPI_ISL_1140618, EPI_ISL_1140619, EPI_ISL_1140620, EPI_ISL_1140621, EPI_ISL_1140622, EPI_ISL_1140623, EPI_ISL_1140624, EPI_ISL_1140625, EPI_ISL_1140626, EPI_ISL_1140627, EPI_ISL_1140628, EPI_ISL_1140629, EPI_ISL_1140630, EPI_ISL_1140631, EPI_ISL_1140632, EPI_ISL_1140633, EPI_ISL_1140634, EPI_ISL_1140635, EPI_ISL_1140636, EPI_ISL_1140638, EPI_ISL_1140639, EPI_ISL_1140640, EPI_ISL_1140641, EPI_ISL_1140642, EPI_ISL_1140643, EPI_ISL_1140644, EPI_ISL_1140645, EPI_ISL_1140647, EPI_ISL_1140648, EPI_ISL_1140649, EPI_ISL_1140650, EPI_ISL_1140651, EPI_ISL_1140652, EPI_ISL_1140653, EPI_ISL_1140654, EPI_ISL_1140655, EPI_ISL_1140657, EPI_ISL_1140658, EPI_ISL_1140659, EPI_ISL_1140660, EPI_ISL_1140661, EPI_ISL_1140662, EPI_ISL_1140663, EPI_ISL_1140664, EPI_ISL_1140665, EPI_ISL_1140666, EPI_ISL_1140668, EPI_ISL_1140669, EPI_ISL_1140670, EPI_ISL_1140671, EPI_ISL_1140672, EPI_ISL_1140673, EPI_ISL_1140674, EPI_ISL_1140675, EPI_ISL_1140676, EPI_ISL_1140677, EPI_ISL_1140678, EPI_ISL_1140679, EPI_ISL_1140680, EPI_ISL_1140681, EPI_ISL_1140682, EPI_ISL_1140684, EPI_ISL_1140685, EPI_ISL_1140686, EPI_ISL_1140687, EPI_ISL_1140688, EPI_ISL_1140689, EPI_ISL_1140690, EPI_ISL_1140691, EPI_ISL_1140692, EPI_ISL_1140693, EPI_ISL_1140694, EPI_ISL_1140695, EPI_ISL_1140696, EPI_ISL_1140697, EPI_ISL_1140698, EPI_ISL_1140699, EPI_ISL_1140700, EPI_ISL_1140701, EPI_ISL_1140702, EPI_ISL_1140703, EPI_ISL_1140704, EPI_ISL_1140705, EPI_ISL_1140706, EPI_ISL_1140707, EPI_ISL_1140708, EPI_ISL_1140709, EPI_ISL_1140710, EPI_ISL_1140711, EPI_ISL_1140712, EPI_ISL_1140713, EPI_ISL_1140714, EPI_ISL_1140715, EPI_ISL_1140716, EPI_ISL_1140717, EPI_ISL_1140718, EPI_ISL_1140719, EPI_ISL_1140720, EPI_ISL_1140721, EPI_ISL_1140722, EPI_ISL_1140723, EPI_ISL_1140725, EPI_ISL_1140726, EPI_ISL_1140727, EPI_ISL_1140728, EPI_ISL_1140729, EPI_ISL_1140730, EPI_ISL_1140731, EPI_ISL_1140732, EPI_ISL_1140733, EPI_ISL_1140734, EPI_ISL_1140735, EPI_ISL_1140736, EPI_ISL_1140737, EPI_ISL_1140738, EPI_ISL_1140739, EPI_ISL_1140740, EPI_ISL_1140741, EPI_ISL_1140742, EPI_ISL_1140743, EPI_ISL_1140744, EPI_ISL_1140745, EPI_ISL_1140746, EPI_ISL_1140747, EPI_ISL_1140748, EPI_ISL_1140749, EPI_ISL_1140750, EPI_ISL_1140752, EPI_ISL_1140753, EPI_ISL_1140755, EPI_ISL_1140756, EPI_ISL_1140757, EPI_ISL_1140758, EPI_ISL_1140760, EPI_ISL_1140761, EPI_ISL_1140762, EPI_ISL_1140763, EPI_ISL_1140764, EPI_ISL_1140765, EPI_ISL_1140766, EPI_ISL_1140767, EPI_ISL_1140768, EPI_ISL_1140769, EPI_ISL_1140770, EPI_ISL_1140771, EPI_ISL_1140772, EPI_ISL_1140773, EPI_ISL_1140774, EPI_ISL_1140775, EPI_ISL_1140776, EPI_ISL_1140777, EPI_ISL_1140778, EPI_ISL_1140779, EPI_ISL_1140780, EPI_ISL_1140781, EPI_ISL_1140782, EPI_ISL_1140783, EPI_ISL_1140784, EPI_ISL_1140785, EPI_ISL_1140786, EPI_ISL_1140787, EPI_ISL_1140789, EPI_ISL_1140791, EPI_ISL_1140792, EPI_ISL_1140793, EPI_ISL_1140794, EPI_ISL_1140796, EPI_ISL_1140797, EPI_ISL_1140798, EPI_ISL_1140799, EPI_ISL_1140800, EPI_ISL_1140801, EPI_ISL_1140802, EPI_ISL_1140803, EPI_ISL_1140804, EPI_ISL_1140805, EPI_ISL_1140806, EPI_ISL_1140807, EPI_ISL_1140808, EPI_ISL_1140809, EPI_ISL_1140810, EPI_ISL_1140811, EPI_ISL_1140812, EPI_ISL_1140813, EPI_ISL_1140814, EPI_ISL_1140815, EPI_ISL_1140816, EPI_ISL_1140817, EPI_ISL_1140818, EPI_ISL_1140819, EPI_ISL_1140820, EPI_ISL_1140821, EPI_ISL_1140822, EPI_ISL_1140823, EPI_ISL_1140824, EPI_ISL_1140825, EPI_ISL_1140826, EPI_ISL_1140827, EPI_ISL_1140828, EPI_ISL_1140829, EPI_ISL_1140830, EPI_ISL_1140831, EPI_ISL_1140832, EPI_ISL_1140833, EPI_ISL_1140834, EPI_ISL_1140835, EPI_ISL_1140836, EPI_ISL_1140837, EPI_ISL_1141211, EPI_ISL_1141212, EPI_ISL_1141213, EPI_ISL_1141214, EPI_ISL_1141215, EPI_ISL_1141216, EPI_ISL_1141217, EPI_ISL_1141218, EPI_ISL_1141219, EPI_ISL_1141220, EPI_ISL_1141221, EPI_ISL_1141222, EPI_ISL_1141224, EPI_ISL_1141225, EPI_ISL_1141226, EPI_ISL_1141227, EPI_ISL_1141228, EPI_ISL_1141229, EPI_ISL_1141230, EPI_ISL_1141231, EPI_ISL_1141232, EPI_ISL_1141233, EPI_ISL_1141234, EPI_ISL_1141235, EPI_ISL_1141236, EPI_ISL_1141237, EPI_ISL_1141238, EPI_ISL_1141240, EPI_ISL_1141241, EPI_ISL_1141242, EPI_ISL_1141244, EPI_ISL_1141245, EPI_ISL_1141246, EPI_ISL_1141247, EPI_ISL_1141248, EPI_ISL_1141249, EPI_ISL_1141250, EPI_ISL_1141252, EPI_ISL_1141253, EPI_ISL_1141254, EPI_ISL_1141255, EPI_ISL_1141256, EPI_ISL_1141257, EPI_ISL_1141258, EPI_ISL_1141259, EPI_ISL_1141260, EPI_ISL_1141261, EPI_ISL_1141262, EPI_ISL_1141264, EPI_ISL_1141265, EPI_ISL_1141266, EPI_ISL_1141267, EPI_ISL_1141268, EPI_ISL_1141269, EPI_ISL_1141270, EPI_ISL_1141271, EPI_ISL_1141272, EPI_ISL_1141273, EPI_ISL_1141274, EPI_ISL_1141275, EPI_ISL_1141276, EPI_ISL_1141278, EPI_ISL_1141279, EPI_ISL_1141280, EPI_ISL_1141281, EPI_ISL_1141282, EPI_ISL_1141283, EPI_ISL_1141285, EPI_ISL_1141286, EPI_ISL_1141287, EPI_ISL_1141288, EPI_ISL_1141289, EPI_ISL_1141290, EPI_ISL_1141291, EPI_ISL_1141292, EPI_ISL_1141294, EPI_ISL_1141295, EPI_ISL_1141296, EPI_ISL_1141297, EPI_ISL_1141298, EPI_ISL_1141299, EPI_ISL_1141300, EPI_ISL_1141301, EPI_ISL_1141302, EPI_ISL_1141303, EPI_ISL_1141304, EPI_ISL_1141305, EPI_ISL_1141306, EPI_ISL_1141307, EPI_ISL_1141309, EPI_ISL_1141311, EPI_ISL_1141312, EPI_ISL_1141314, EPI_ISL_1141316, EPI_ISL_1141317, EPI_ISL_1141319, EPI_ISL_1141321, EPI_ISL_1141322, EPI_ISL_1141323, EPI_ISL_1141324, EPI_ISL_1141325, EPI_ISL_1141327, EPI_ISL_1141328, EPI_ISL_1141329, EPI_ISL_1141330, EPI_ISL_1141331, EPI_ISL_1141332, EPI_ISL_1141333, EPI_ISL_1141334, EPI_ISL_1141336, EPI_ISL_1141337, EPI_ISL_1141338, EPI_ISL_1141339, EPI_ISL_1141341, EPI_ISL_1141344, EPI_ISL_1141345, EPI_ISL_1141346, EPI_ISL_1141347, EPI_ISL_1141348, EPI_ISL_1141349, EPI_ISL_1141350, EPI_ISL_1141351, EPI_ISL_1141352, EPI_ISL_1141353, EPI_ISL_1141355, EPI_ISL_1141357, EPI_ISL_1141358, EPI_ISL_1141359, EPI_ISL_1141360, EPI_ISL_1141362, EPI_ISL_1141363, EPI_ISL_1141364, EPI_ISL_1141365, EPI_ISL_1141366, EPI_ISL_1141367, EPI_ISL_1141369, EPI_ISL_1141370, EPI_ISL_1141371, EPI_ISL_1141372, EPI_ISL_1141374, EPI_ISL_1141375, EPI_ISL_1141376, EPI_ISL_1141377, EPI_ISL_1141378, EPI_ISL_1141380, EPI_ISL_1141381, EPI_ISL_1141382, EPI_ISL_1141384, EPI_ISL_1141385, EPI_ISL_1141386, EPI_ISL_1141387, EPI_ISL_1141388, EPI_ISL_1141390, EPI_ISL_1141391, EPI_ISL_1141394, EPI_ISL_1141395, EPI_ISL_1141396, EPI_ISL_1141397, EPI_ISL_1141399, EPI_ISL_1141400, EPI_ISL_1141401, EPI_ISL_1141402, EPI_ISL_1141403, EPI_ISL_1141405, EPI_ISL_1141406, EPI_ISL_1141407, EPI_ISL_1141408, EPI_ISL_1141409, EPI_ISL_1141410, EPI_ISL_1141411, EPI_ISL_1141412, EPI_ISL_1141413, EPI_ISL_1141414, EPI_ISL_1141415, EPI_ISL_1141416, EPI_ISL_1141417, EPI_ISL_1141418, EPI_ISL_1141419, EPI_ISL_1141420, EPI_ISL_1141421, EPI_ISL_1141422, EPI_ISL_1141423, EPI_ISL_1141424, EPI_ISL_1141425, EPI_ISL_1141427, EPI_ISL_1141429, EPI_ISL_1141431, EPI_ISL_1141432, EPI_ISL_1141433, EPI_ISL_1141434, EPI_ISL_1141435, EPI_ISL_1141436, EPI_ISL_1141437, EPI_ISL_1141438, EPI_ISL_1141439, EPI_ISL_1141442, EPI_ISL_1141443, EPI_ISL_1141444, EPI_ISL_1141445, EPI_ISL_1141446, EPI_ISL_1141448, EPI_ISL_1141449, EPI_ISL_1141450, EPI_ISL_1141451, EPI_ISL_1141452, EPI_ISL_1141453, EPI_ISL_1141455, EPI_ISL_1141456, EPI_ISL_1141457, EPI_ISL_1141462, EPI_ISL_1141463, EPI_ISL_1141465, EPI_ISL_1141466, EPI_ISL_1141467, EPI_ISL_1141468, EPI_ISL_1141469, EPI_ISL_1141470, EPI_ISL_1141471, EPI_ISL_1141472, EPI_ISL_1141473, EPI_ISL_1141474, EPI_ISL_1141475, EPI_ISL_1141476, EPI_ISL_1141479, EPI_ISL_1141480, EPI_ISL_1141481, EPI_ISL_1141484, EPI_ISL_1141485, EPI_ISL_1141487, EPI_ISL_1141490, EPI_ISL_1141491, EPI_ISL_1141493, EPI_ISL_1141494, EPI_ISL_1141496, EPI_ISL_1141497, EPI_ISL_1141498, EPI_ISL_1141499, EPI_ISL_1141500, EPI_ISL_1141501, EPI_ISL_1141502, EPI_ISL_1141503, EPI_ISL_1141505, EPI_ISL_1141506, EPI_ISL_1141509, EPI_ISL_1141510, EPI_ISL_1141511, EPI_ISL_1141512, EPI_ISL_1141513, EPI_ISL_1141514, EPI_ISL_1141515, EPI_ISL_1141516, EPI_ISL_1141517, EPI_ISL_1141518, EPI_ISL_1141519, EPI_ISL_1141520, EPI_ISL_1141521, EPI_ISL_1141522, EPI_ISL_1141526, EPI_ISL_1141527, EPI_ISL_1141528, EPI_ISL_1141529, EPI_ISL_1141530, EPI_ISL_1141531, EPI_ISL_1141532, EPI_ISL_1141533, EPI_ISL_1141534, EPI_ISL_1141535, EPI_ISL_1141536, EPI_ISL_1141537, EPI_ISL_1141538, EPI_ISL_1141539, EPI_ISL_1141540, EPI_ISL_1141541, EPI_ISL_1141542, EPI_ISL_1141543, EPI_ISL_1141544, EPI_ISL_1141545, EPI_ISL_1141546, EPI_ISL_1141547, EPI_ISL_1141548, EPI_ISL_1141549, EPI_ISL_1141551, EPI_ISL_1141552, EPI_ISL_1141553, EPI_ISL_1141554, EPI_ISL_1141555, EPI_ISL_1141556, EPI_ISL_1141558, EPI_ISL_1141559, EPI_ISL_1141560, EPI_ISL_1141561, EPI_ISL_1141562, EPI_ISL_1141563, EPI_ISL_1141564, EPI_ISL_1141565, EPI_ISL_1141566, EPI_ISL_1141567, EPI_ISL_1141568, EPI_ISL_1141569, EPI_ISL_1141570, EPI_ISL_1141571, EPI_ISL_1141572, EPI_ISL_1141574, EPI_ISL_1141575, EPI_ISL_1141576, EPI_ISL_1141577, EPI_ISL_1141578, EPI_ISL_1141579, EPI_ISL_1141580, EPI_ISL_1141581, EPI_ISL_1141582, EPI_ISL_1141583, EPI_ISL_1141584, EPI_ISL_1141585, EPI_ISL_1141586, EPI_ISL_1141587, EPI_ISL_1141588, EPI_ISL_1141589, EPI_ISL_1141590, EPI_ISL_1141591, EPI_ISL_1141592, EPI_ISL_1141593, EPI_ISL_1141594, EPI_ISL_1141596, EPI_ISL_1141597, EPI_ISL_1141598, EPI_ISL_1141599, EPI_ISL_1141600, EPI_ISL_1141601, EPI_ISL_1141602, EPI_ISL_1141603, EPI_ISL_1141604, EPI_ISL_1141605, EPI_ISL_1141606, EPI_ISL_1141607, EPI_ISL_1141608, EPI_ISL_1141609, EPI_ISL_1141610, EPI_ISL_1141611, EPI_ISL_1142278, EPI_ISL_1142279, EPI_ISL_1142282, EPI_ISL_1142295, EPI_ISL_1142297, EPI_ISL_1142304, EPI_ISL_1142306, EPI_ISL_1142324, EPI_ISL_1142325, EPI_ISL_1142335, EPI_ISL_1142336, EPI_ISL_1142337, EPI_ISL_1142339, EPI_ISL_1142344, EPI_ISL_1142348, EPI_ISL_1142354, EPI_ISL_1142357, EPI_ISL_1142360, EPI_ISL_1142364, EPI_ISL_1142366, EPI_ISL_1142370, EPI_ISL_1142379, EPI_ISL_1142386, EPI_ISL_1142387, EPI_ISL_1142388, EPI_ISL_1142398, EPI_ISL_1142405, EPI_ISL_1142407, EPI_ISL_1142411, EPI_ISL_1142436, EPI_ISL_1142437, EPI_ISL_1142438, EPI_ISL_1142440, EPI_ISL_1142441, EPI_ISL_1142445, EPI_ISL_1142448, EPI_ISL_1142451, EPI_ISL_1142454, EPI_ISL_1142459, EPI_ISL_1142461, EPI_ISL_1142469, EPI_ISL_1142471, EPI_ISL_1142474, EPI_ISL_1142476, EPI_ISL_1142485, EPI_ISL_1142489, EPI_ISL_1142491, EPI_ISL_1142494, EPI_ISL_1142496, EPI_ISL_1142500, EPI_ISL_1142505, EPI_ISL_1142507, EPI_ISL_1142508, EPI_ISL_1142509, EPI_ISL_1142722, EPI_ISL_1142723, EPI_ISL_1142725, EPI_ISL_1142726, EPI_ISL_1142727, EPI_ISL_1142737, EPI_ISL_1142738, EPI_ISL_1142744, EPI_ISL_1142747, EPI_ISL_1142759, EPI_ISL_1142762, EPI_ISL_1142766, EPI_ISL_1142767, EPI_ISL_1142770, EPI_ISL_1142773, EPI_ISL_1142774, EPI_ISL_1142775, EPI_ISL_1142777, EPI_ISL_1142783, EPI_ISL_1142791, EPI_ISL_1142794, EPI_ISL_1142797, EPI_ISL_1142816, EPI_ISL_1142824, EPI_ISL_1142831, EPI_ISL_1142835, EPI_ISL_1142843, EPI_ISL_1142857, EPI_ISL_1142863, EPI_ISL_1142866, EPI_ISL_1142872, EPI_ISL_1142873, EPI_ISL_1142879, EPI_ISL_1142881, EPI_ISL_1142882, EPI_ISL_1142894, EPI_ISL_1142895, EPI_ISL_1142901, EPI_ISL_1142902, EPI_ISL_1142904, EPI_ISL_1142905, EPI_ISL_1142914, EPI_ISL_1142923, EPI_ISL_1142929, EPI_ISL_1142934, EPI_ISL_1142936, EPI_ISL_1142938, EPI_ISL_1142943, EPI_ISL_1142949, EPI_ISL_1142961, EPI_ISL_1142972, EPI_ISL_1142982, EPI_ISL_1142984, EPI_ISL_1142999, EPI_ISL_1143005, EPI_ISL_1143010, EPI_ISL_1143015, EPI_ISL_1143016, EPI_ISL_1143017, EPI_ISL_1143019, EPI_ISL_1143037, EPI_ISL_1143039, EPI_ISL_1143042, EPI_ISL_1143046, EPI_ISL_1143048, EPI_ISL_1143050, EPI_ISL_1143054, EPI_ISL_1143057, EPI_ISL_1143059, EPI_ISL_1143061, EPI_ISL_1143063, EPI_ISL_1143064, EPI_ISL_1143065, EPI_ISL_1143067, EPI_ISL_1143068, EPI_ISL_1143069, EPI_ISL_1143070, EPI_ISL_1143071, EPI_ISL_1143073, EPI_ISL_1143074, EPI_ISL_1143075, EPI_ISL_1143076, EPI_ISL_1143078, EPI_ISL_1143080, EPI_ISL_1143082, EPI_ISL_1143086, EPI_ISL_1143095, EPI_ISL_1143096, EPI_ISL_1143098, EPI_ISL_1143103, EPI_ISL_1143104, EPI_ISL_1143108, EPI_ISL_1143109, EPI_ISL_1143110, EPI_ISL_1143112, EPI_ISL_1143114, EPI_ISL_1143115, EPI_ISL_1143120, EPI_ISL_1143128, EPI_ISL_1143130, EPI_ISL_1143134, EPI_ISL_1143137, EPI_ISL_1143139, EPI_ISL_1143140, EPI_ISL_1143141, EPI_ISL_1143142, EPI_ISL_1143143, EPI_ISL_1143147, EPI_ISL_1143148, EPI_ISL_1143149, EPI_ISL_1143150, EPI_ISL_1143151, EPI_ISL_1143156, EPI_ISL_1143158, EPI_ISL_1143160, EPI_ISL_1143170, EPI_ISL_1143171, EPI_ISL_1143174, EPI_ISL_1143175, EPI_ISL_1143180, EPI_ISL_1143181, EPI_ISL_1143182, EPI_ISL_1143190, EPI_ISL_1143192, EPI_ISL_1143196, EPI_ISL_1143197, EPI_ISL_1143199, EPI_ISL_1143201, EPI_ISL_1143203, EPI_ISL_1143205, EPI_ISL_1143207, EPI_ISL_1143212, EPI_ISL_1143213, EPI_ISL_1143216, EPI_ISL_1143217, EPI_ISL_1143220, EPI_ISL_1143222, EPI_ISL_1143225, EPI_ISL_1143229, EPI_ISL_1143231, EPI_ISL_1143233, EPI_ISL_1143236, EPI_ISL_1143239, EPI_ISL_1143246, EPI_ISL_1143249, EPI_ISL_1143252, EPI_ISL_1143253, EPI_ISL_1143256, EPI_ISL_1143259, EPI_ISL_1143261, EPI_ISL_1143263, EPI_ISL_1143265, EPI_ISL_1143271, EPI_ISL_1143275, EPI_ISL_1143278, EPI_ISL_1143279, EPI_ISL_1143291, EPI_ISL_1143292, EPI_ISL_1143293, EPI_ISL_1143295, EPI_ISL_1143303, EPI_ISL_1144992, EPI_ISL_1144993, EPI_ISL_1144995, EPI_ISL_1144997, EPI_ISL_1144999, EPI_ISL_1145000, EPI_ISL_1145004, EPI_ISL_1145006, EPI_ISL_1145007, EPI_ISL_1145009, EPI_ISL_1145012, EPI_ISL_1145013, EPI_ISL_1145014, EPI_ISL_1145016, EPI_ISL_1145019, EPI_ISL_1145020, EPI_ISL_1145026, EPI_ISL_1145027, EPI_ISL_1145029, EPI_ISL_1145032, EPI_ISL_1145034, EPI_ISL_1145035, EPI_ISL_1145036, EPI_ISL_1145038, EPI_ISL_1145039, EPI_ISL_1145040, EPI_ISL_1145041, EPI_ISL_1145042, EPI_ISL_1145044, EPI_ISL_1145045, EPI_ISL_1145046, EPI_ISL_1145047, EPI_ISL_1145049, EPI_ISL_1145051, EPI_ISL_1145052, EPI_ISL_1145053, EPI_ISL_1145054, EPI_ISL_1145057, EPI_ISL_1145058, EPI_ISL_1145060, EPI_ISL_1145062, EPI_ISL_1145065, EPI_ISL_1145066, EPI_ISL_1145067, EPI_ISL_1145069, EPI_ISL_1145070, EPI_ISL_1145071, EPI_ISL_1145072, EPI_ISL_1145073, EPI_ISL_1145075, EPI_ISL_1145076, EPI_ISL_1145077, EPI_ISL_1145078, EPI_ISL_1145079, EPI_ISL_1145080, EPI_ISL_1145082, EPI_ISL_1145083, EPI_ISL_1145084, EPI_ISL_1145085, EPI_ISL_1145087, EPI_ISL_1145089, EPI_ISL_1145090, EPI_ISL_1145092, EPI_ISL_1145094, EPI_ISL_1145095, EPI_ISL_1145096, EPI_ISL_1145097, EPI_ISL_1145098, EPI_ISL_1145099, EPI_ISL_1145100, EPI_ISL_1145101, EPI_ISL_1145102, EPI_ISL_1145103, EPI_ISL_1145104, EPI_ISL_1145105, EPI_ISL_1145106, EPI_ISL_1145108, EPI_ISL_1145109, EPI_ISL_1145110, EPI_ISL_1145111, EPI_ISL_1145112, EPI_ISL_1145113, EPI_ISL_1145116, EPI_ISL_1145120, EPI_ISL_1145121, EPI_ISL_1145122, EPI_ISL_1145124, EPI_ISL_1145126, EPI_ISL_1145127, EPI_ISL_1145128, EPI_ISL_1145130, EPI_ISL_1145131, EPI_ISL_1145132, EPI_ISL_1145133, EPI_ISL_1145134, EPI_ISL_1145135, EPI_ISL_1145136, EPI_ISL_1145138, EPI_ISL_1145140, EPI_ISL_1145141, EPI_ISL_1145142, EPI_ISL_1145143, EPI_ISL_1145144, EPI_ISL_1145145, EPI_ISL_1145146, EPI_ISL_1145147, EPI_ISL_1145149, EPI_ISL_1145156, EPI_ISL_1145157, EPI_ISL_1145159, EPI_ISL_1145160, EPI_ISL_1145161, EPI_ISL_1145162, EPI_ISL_1145163, EPI_ISL_1145165, EPI_ISL_1145167, EPI_ISL_1145168, EPI_ISL_1145169, EPI_ISL_1145171, EPI_ISL_1145172, EPI_ISL_1145173, EPI_ISL_1145175, EPI_ISL_1145177, EPI_ISL_1145179, EPI_ISL_1145181, EPI_ISL_1145185, EPI_ISL_1145186, EPI_ISL_1145189, EPI_ISL_1145190, EPI_ISL_1145191, EPI_ISL_1145194, EPI_ISL_1145195, EPI_ISL_1145196, EPI_ISL_1145198, EPI_ISL_1145200, EPI_ISL_1145201, EPI_ISL_1145202, EPI_ISL_1145923, EPI_ISL_1145929, EPI_ISL_1145930, EPI_ISL_1145938, EPI_ISL_1145941, EPI_ISL_1145945, EPI_ISL_1145955, EPI_ISL_1145956, EPI_ISL_1145962, EPI_ISL_1145965, EPI_ISL_1145969, EPI_ISL_1145976, EPI_ISL_1145996, EPI_ISL_1146002, EPI_ISL_1146006, EPI_ISL_1146008, EPI_ISL_1146009, EPI_ISL_1146010, EPI_ISL_1146012, EPI_ISL_1146013, EPI_ISL_1146023, EPI_ISL_1146028, EPI_ISL_1146029, EPI_ISL_1146031, EPI_ISL_1146039, EPI_ISL_1146040, EPI_ISL_1146046, EPI_ISL_1146055, EPI_ISL_1146056, EPI_ISL_1146062, EPI_ISL_1146063, EPI_ISL_1146065, EPI_ISL_1146070, EPI_ISL_1146077, EPI_ISL_1146078, EPI_ISL_1146088, EPI_ISL_1146092, EPI_ISL_1146116, EPI_ISL_1146119, EPI_ISL_1146129, EPI_ISL_1146132, EPI_ISL_1146134, EPI_ISL_1146140, EPI_ISL_1146141, EPI_ISL_1146143, EPI_ISL_1146145, EPI_ISL_1146152, EPI_ISL_1148167, EPI_ISL_1148171, EPI_ISL_1148175, EPI_ISL_1148178, EPI_ISL_1148179, EPI_ISL_1148181, EPI_ISL_1148183, EPI_ISL_1148185, EPI_ISL_1148186, EPI_ISL_1148188, EPI_ISL_1148199, EPI_ISL_1148200, EPI_ISL_1148204, EPI_ISL_1148206, EPI_ISL_1148207, EPI_ISL_1148208, EPI_ISL_1148212, EPI_ISL_1148219, EPI_ISL_1148224, EPI_ISL_1148227, EPI_ISL_1148231, EPI_ISL_1148248, EPI_ISL_1148249, EPI_ISL_1148257, EPI_ISL_1148258, EPI_ISL_1148259, EPI_ISL_1148260, EPI_ISL_1148262, EPI_ISL_1148268, EPI_ISL_1148269, EPI_ISL_1148271, EPI_ISL_1148279, EPI_ISL_1148281, EPI_ISL_1148282, EPI_ISL_1148286, EPI_ISL_1148290, EPI_ISL_1148294, EPI_ISL_1148300, EPI_ISL_1148302, EPI_ISL_1148307, EPI_ISL_1148309, EPI_ISL_1148313, EPI_ISL_1148315, EPI_ISL_1148317, EPI_ISL_1148318, EPI_ISL_1148321, EPI_ISL_1148326, EPI_ISL_1148328, EPI_ISL_1148332, EPI_ISL_1148333, EPI_ISL_1148336, EPI_ISL_1148339, EPI_ISL_1148341, EPI_ISL_1148349, EPI_ISL_1148351, EPI_ISL_1148353, EPI_ISL_1148357, EPI_ISL_1148358, EPI_ISL_1148361, EPI_ISL_1148368, EPI_ISL_1148375, EPI_ISL_1148378, EPI_ISL_1148380, EPI_ISL_1148382, EPI_ISL_1148386, EPI_ISL_1148387, EPI_ISL_1148388, EPI_ISL_1148389, EPI_ISL_1148390, EPI_ISL_1148392, EPI_ISL_1148399, EPI_ISL_1148400, EPI_ISL_1148405, EPI_ISL_1148407, EPI_ISL_1148409, EPI_ISL_1148412, EPI_ISL_1148413, EPI_ISL_1148414, EPI_ISL_1148416, EPI_ISL_1148417, EPI_ISL_1148425, EPI_ISL_1148427, EPI_ISL_1148432, EPI_ISL_1148435, EPI_ISL_1148437, EPI_ISL_1148439, EPI_ISL_1148441, EPI_ISL_1148442, EPI_ISL_1148445, EPI_ISL_1148447, EPI_ISL_1150021, EPI_ISL_1150023, EPI_ISL_1150027, EPI_ISL_1150028, EPI_ISL_1150030, EPI_ISL_1150031, EPI_ISL_1150033, EPI_ISL_1150034, EPI_ISL_1150035, EPI_ISL_1150036, EPI_ISL_1150037, EPI_ISL_1150038, EPI_ISL_1150040, EPI_ISL_1150041, EPI_ISL_1150042, EPI_ISL_1150043, EPI_ISL_1150044, EPI_ISL_1150048, EPI_ISL_1150050, EPI_ISL_1150051, EPI_ISL_1150053, EPI_ISL_1150055, EPI_ISL_1150057, EPI_ISL_1150059, EPI_ISL_1150060, EPI_ISL_1150062, EPI_ISL_1150064, EPI_ISL_1150071, EPI_ISL_1150072, EPI_ISL_1150074, EPI_ISL_1150076, EPI_ISL_1150077, EPI_ISL_1150078, EPI_ISL_1150085, EPI_ISL_1150086, EPI_ISL_1150087, EPI_ISL_1150088, EPI_ISL_1150089, EPI_ISL_1150090, EPI_ISL_1150093, EPI_ISL_1150094, EPI_ISL_1150096, EPI_ISL_1150097, EPI_ISL_1150100, EPI_ISL_1150101, EPI_ISL_1150103, EPI_ISL_1150104, EPI_ISL_1150105, EPI_ISL_1150106, EPI_ISL_1150108, EPI_ISL_1150110, EPI_ISL_1150111, EPI_ISL_1150113, EPI_ISL_1150115, EPI_ISL_1150118, EPI_ISL_1150119, EPI_ISL_1150120, EPI_ISL_1150121, EPI_ISL_1150122, EPI_ISL_1150123, EPI_ISL_1150124, EPI_ISL_1150126, EPI_ISL_1150127, EPI_ISL_1150129, EPI_ISL_1150130, EPI_ISL_1150132, EPI_ISL_1150133, EPI_ISL_1150134, EPI_ISL_1150135, EPI_ISL_1150138, EPI_ISL_1150142, EPI_ISL_1150144, EPI_ISL_1150145, EPI_ISL_1150147, EPI_ISL_1150149, EPI_ISL_1150154, EPI_ISL_1150155, EPI_ISL_1150157, EPI_ISL_1150160, EPI_ISL_1150161, EPI_ISL_1150164, EPI_ISL_1150165, EPI_ISL_1150166, EPI_ISL_1150170, EPI_ISL_1150172, EPI_ISL_1150174, EPI_ISL_1150177, EPI_ISL_1150180, EPI_ISL_1150181, EPI_ISL_1150183, EPI_ISL_1150185, EPI_ISL_1150186, EPI_ISL_1150188, EPI_ISL_1150189, EPI_ISL_1150190, EPI_ISL_1150193, EPI_ISL_1150198, EPI_ISL_1150201, EPI_ISL_1150202, EPI_ISL_1150205, EPI_ISL_1150209, EPI_ISL_1150211, EPI_ISL_1150212, EPI_ISL_1150214, EPI_ISL_1150215, EPI_ISL_1150217, EPI_ISL_1150219, EPI_ISL_1150226, EPI_ISL_1150228, EPI_ISL_1150229, EPI_ISL_1150231, EPI_ISL_1150232, EPI_ISL_1150235, EPI_ISL_1150237, EPI_ISL_1150239, EPI_ISL_1150241, EPI_ISL_1150242, EPI_ISL_1150244, EPI_ISL_1150249, EPI_ISL_1150251, EPI_ISL_1150253, EPI_ISL_1150254, EPI_ISL_1150256, EPI_ISL_1150261, EPI_ISL_1150262, EPI_ISL_1150263, EPI_ISL_1150265, EPI_ISL_1150268, EPI_ISL_1150269, EPI_ISL_1150270, EPI_ISL_1150272, EPI_ISL_1150274, EPI_ISL_1150276, EPI_ISL_1150277, EPI_ISL_1150278, EPI_ISL_1150285, EPI_ISL_1150286, EPI_ISL_1150287, EPI_ISL_1150289, EPI_ISL_1150290, EPI_ISL_1150292, EPI_ISL_1150293, EPI_ISL_1150297, EPI_ISL_1150298, EPI_ISL_1150300, EPI_ISL_1150301, EPI_ISL_1150303, EPI_ISL_1150304, EPI_ISL_1150305, EPI_ISL_1150306, EPI_ISL_1150307, EPI_ISL_1150310, EPI_ISL_1150312, EPI_ISL_1150317, EPI_ISL_1150318, EPI_ISL_1150320, EPI_ISL_1150322, EPI_ISL_1150324, EPI_ISL_1150325, EPI_ISL_1150326, EPI_ISL_1150328, EPI_ISL_1150331, EPI_ISL_1150332, EPI_ISL_1150333, EPI_ISL_1150334, EPI_ISL_1150335, EPI_ISL_1150336, EPI_ISL_1150338, EPI_ISL_1150339, EPI_ISL_1150340, EPI_ISL_1150341, EPI_ISL_1150344, EPI_ISL_1150348, EPI_ISL_1150351, EPI_ISL_1150356, EPI_ISL_1150357, EPI_ISL_1150359, EPI_ISL_1150360, EPI_ISL_1150361, EPI_ISL_1150362, EPI_ISL_1150366, EPI_ISL_1150369, EPI_ISL_1150372, EPI_ISL_1150373, EPI_ISL_1150374, EPI_ISL_1150375, EPI_ISL_1150379, EPI_ISL_1150380, EPI_ISL_1150381, EPI_ISL_1150382, EPI_ISL_1150383, EPI_ISL_1150384, EPI_ISL_1150385, EPI_ISL_1150386, EPI_ISL_1153266, EPI_ISL_1154448, EPI_ISL_1154461, EPI_ISL_1154467, EPI_ISL_1154486, EPI_ISL_1154487, EPI_ISL_1154496, EPI_ISL_1154498, EPI_ISL_1154502, EPI_ISL_1154518, EPI_ISL_1154522, EPI_ISL_1154524, EPI_ISL_1154533, EPI_ISL_1154547, EPI_ISL_1154568, EPI_ISL_1154572, EPI_ISL_1154574, EPI_ISL_1154591, EPI_ISL_1154592, EPI_ISL_1154597, EPI_ISL_1154598, EPI_ISL_1154602, EPI_ISL_1154607, EPI_ISL_1154616, EPI_ISL_1154625, EPI_ISL_1154632, EPI_ISL_1154653, EPI_ISL_1154657, EPI_ISL_1154659, EPI_ISL_1154663, EPI_ISL_1154664, EPI_ISL_1154668, EPI_ISL_1154675, EPI_ISL_1154699, EPI_ISL_1154708, EPI_ISL_1154716, EPI_ISL_1154719, EPI_ISL_1154730, EPI_ISL_1154739, EPI_ISL_1154753, EPI_ISL_1154759, EPI_ISL_1154771, EPI_ISL_1154774, EPI_ISL_1154775, EPI_ISL_1154777, EPI_ISL_1154779, EPI_ISL_1154782, EPI_ISL_1154783, EPI_ISL_1154784, EPI_ISL_1154785, EPI_ISL_1154786, EPI_ISL_1154788, EPI_ISL_1154790, EPI_ISL_1154795, EPI_ISL_1154796, EPI_ISL_1154798, EPI_ISL_1154802, EPI_ISL_1154803, EPI_ISL_1154805, EPI_ISL_1154810, EPI_ISL_1154811, EPI_ISL_1154812, EPI_ISL_1154815, EPI_ISL_1154817, EPI_ISL_1154818, EPI_ISL_1154827, EPI_ISL_1154831, EPI_ISL_1154836, EPI_ISL_1154838, EPI_ISL_1154840, EPI_ISL_1154845, EPI_ISL_1154854, EPI_ISL_1154858, EPI_ISL_1154859, EPI_ISL_1154860, EPI_ISL_1154861, EPI_ISL_1154862, EPI_ISL_1154863, EPI_ISL_1154864, EPI_ISL_1154867, EPI_ISL_1154873, EPI_ISL_1154874, EPI_ISL_1154875, EPI_ISL_1154876, EPI_ISL_1154877, EPI_ISL_1154881, EPI_ISL_1154887, EPI_ISL_1154888, EPI_ISL_1154891, EPI_ISL_1154893, EPI_ISL_1154899, EPI_ISL_1154900, EPI_ISL_1154901, EPI_ISL_1154903, EPI_ISL_1154904, EPI_ISL_1154905, EPI_ISL_1154909, EPI_ISL_1154914, EPI_ISL_1154918, EPI_ISL_1154921, EPI_ISL_1154926, EPI_ISL_1154929, EPI_ISL_1154930, EPI_ISL_1154936, EPI_ISL_1154939, EPI_ISL_1154945, EPI_ISL_1154950, EPI_ISL_1154953, EPI_ISL_1154957, EPI_ISL_1154958, EPI_ISL_1154959, EPI_ISL_1154962, EPI_ISL_1154965, EPI_ISL_1154966, EPI_ISL_1154969, EPI_ISL_1154972, EPI_ISL_1154973, EPI_ISL_1154974, EPI_ISL_1154976, EPI_ISL_1154978, EPI_ISL_1154979, EPI_ISL_1154982, EPI_ISL_1154983, EPI_ISL_1154985, EPI_ISL_1154986, EPI_ISL_1154989, EPI_ISL_1154992, EPI_ISL_1154993, EPI_ISL_1154997, EPI_ISL_1155001, EPI_ISL_1155005, EPI_ISL_1155006, EPI_ISL_1155011, EPI_ISL_1155012, EPI_ISL_1155014, EPI_ISL_1155015, EPI_ISL_1155025, EPI_ISL_1155035, EPI_ISL_1155036, EPI_ISL_1155038, EPI_ISL_1155042, EPI_ISL_1155045, EPI_ISL_1155046, EPI_ISL_1155047, EPI_ISL_1155048, EPI_ISL_1155052, EPI_ISL_1155054, EPI_ISL_1155058, EPI_ISL_1155059, EPI_ISL_1155065, EPI_ISL_1155067, EPI_ISL_1155072, EPI_ISL_1155078, EPI_ISL_1155081, EPI_ISL_1155082, EPI_ISL_1155085, EPI_ISL_1155086, EPI_ISL_1155088, EPI_ISL_1155089, EPI_ISL_1155094, EPI_ISL_1155100, EPI_ISL_1155103, EPI_ISL_1155106, EPI_ISL_1155109, EPI_ISL_1155111, EPI_ISL_1155117, EPI_ISL_1155119, EPI_ISL_1155121, EPI_ISL_1155125, EPI_ISL_1155128, EPI_ISL_1155130, EPI_ISL_1155131, EPI_ISL_1155132, EPI_ISL_1155133, EPI_ISL_1155135, EPI_ISL_1155136, EPI_ISL_1156460, EPI_ISL_1156461, EPI_ISL_1156478, EPI_ISL_1156486, EPI_ISL_1156495, EPI_ISL_1156518, EPI_ISL_1156527, EPI_ISL_1156544, EPI_ISL_1156554, EPI_ISL_1156555, EPI_ISL_1156563, EPI_ISL_1156574, EPI_ISL_1156577, EPI_ISL_1156586, EPI_ISL_1156590, EPI_ISL_1156594, EPI_ISL_1156595, EPI_ISL_1156602, EPI_ISL_1156607, EPI_ISL_1156618, EPI_ISL_1156622, EPI_ISL_1156626, EPI_ISL_1156639, EPI_ISL_1156649, EPI_ISL_1156653, EPI_ISL_1156657, EPI_ISL_1156662, EPI_ISL_1156673, EPI_ISL_1156676, EPI_ISL_1156678, EPI_ISL_1156679, EPI_ISL_1156691, EPI_ISL_1156692, EPI_ISL_1156695, EPI_ISL_1156696, EPI_ISL_1156699, EPI_ISL_1156707, EPI_ISL_1156709, EPI_ISL_1156711, EPI_ISL_1156722, EPI_ISL_1156728, EPI_ISL_1156730, EPI_ISL_1156732, EPI_ISL_1156737, EPI_ISL_1156744, EPI_ISL_1156747, EPI_ISL_1156774, EPI_ISL_1156776, EPI_ISL_1211070, EPI_ISL_1211072, EPI_ISL_1211073, EPI_ISL_1211077, EPI_ISL_1211078, EPI_ISL_1211079, EPI_ISL_1211081, EPI_ISL_1211083, EPI_ISL_1211087, EPI_ISL_1211089, EPI_ISL_1211090, EPI_ISL_1211091, EPI_ISL_1211094, EPI_ISL_1211096, EPI_ISL_1211097, EPI_ISL_1211100, EPI_ISL_1211103, EPI_ISL_1211107, EPI_ISL_1211110, EPI_ISL_1211112, EPI_ISL_1211115, EPI_ISL_1211117, EPI_ISL_1211118, EPI_ISL_1211122, EPI_ISL_1211123, EPI_ISL_1211127, EPI_ISL_1211128, EPI_ISL_1211131, EPI_ISL_1211135, EPI_ISL_1211144, EPI_ISL_1211145, EPI_ISL_1211146, EPI_ISL_1211148, EPI_ISL_1211158, EPI_ISL_1211162, EPI_ISL_1211163, EPI_ISL_1211170, EPI_ISL_1211171, EPI_ISL_1211176, EPI_ISL_1211177, EPI_ISL_1211180, EPI_ISL_1211184, EPI_ISL_1211186, EPI_ISL_1211188, EPI_ISL_1211190, EPI_ISL_1211191, EPI_ISL_1211194, EPI_ISL_1211196, EPI_ISL_1211199, EPI_ISL_1211200, EPI_ISL_1211201, EPI_ISL_1211202, EPI_ISL_1211203, EPI_ISL_1211207, EPI_ISL_1211211, EPI_ISL_1211213, EPI_ISL_1211214, EPI_ISL_1211219, EPI_ISL_1211220, EPI_ISL_1211221, EPI_ISL_1211224, EPI_ISL_1211225, EPI_ISL_1211226, EPI_ISL_1211228, EPI_ISL_1211230, EPI_ISL_1211234, EPI_ISL_1211235, EPI_ISL_1211237, EPI_ISL_1211245, EPI_ISL_1211246, EPI_ISL_1211248, EPI_ISL_1211251, EPI_ISL_1211255, EPI_ISL_1211264, EPI_ISL_1211266, EPI_ISL_1211268, EPI_ISL_1211270, EPI_ISL_1211271, EPI_ISL_1211273, EPI_ISL_1211275, EPI_ISL_1211277, EPI_ISL_1211278, EPI_ISL_1211279, EPI_ISL_1211280, EPI_ISL_1211281, EPI_ISL_1211282, EPI_ISL_1211283, EPI_ISL_1211286, EPI_ISL_1211289, EPI_ISL_1211290, EPI_ISL_1211292, EPI_ISL_1211293, EPI_ISL_1211294, EPI_ISL_1211295, EPI_ISL_1211296, EPI_ISL_1211300, EPI_ISL_1211305, EPI_ISL_1211307, EPI_ISL_1211311, EPI_ISL_1211312, EPI_ISL_1211313, EPI_ISL_1211317, EPI_ISL_1211319, EPI_ISL_1211320, EPI_ISL_1211323, EPI_ISL_1211324, EPI_ISL_1211327, EPI_ISL_1211328, EPI_ISL_1211330, EPI_ISL_1211332, EPI_ISL_1211337, EPI_ISL_1211339, EPI_ISL_1211340, EPI_ISL_1211342, EPI_ISL_1211343, EPI_ISL_1211347, EPI_ISL_1211348, EPI_ISL_1211349, EPI_ISL_1211353, EPI_ISL_1211355, EPI_ISL_1211356, EPI_ISL_1211358, EPI_ISL_1211361, EPI_ISL_1211362, EPI_ISL_1211364, EPI_ISL_1211365, EPI_ISL_1211370, EPI_ISL_1211371, EPI_ISL_1211373, EPI_ISL_1211376, EPI_ISL_1211377, EPI_ISL_1211381, EPI_ISL_1211383, EPI_ISL_1211384, EPI_ISL_1211385, EPI_ISL_1211386, EPI_ISL_1211387, EPI_ISL_1211388, EPI_ISL_1211390, EPI_ISL_1211399, EPI_ISL_1211400, EPI_ISL_1211401, EPI_ISL_1211406, EPI_ISL_1211410, EPI_ISL_1211411, EPI_ISL_1211412, EPI_ISL_1211413, EPI_ISL_1211414, EPI_ISL_1211416, EPI_ISL_1211417, EPI_ISL_1211418, EPI_ISL_1211419, EPI_ISL_1211421, EPI_ISL_1211422, EPI_ISL_1211423, EPI_ISL_1211425, EPI_ISL_1212502, EPI_ISL_1212505, EPI_ISL_1212513, EPI_ISL_1212519, EPI_ISL_1212522, EPI_ISL_1212526, EPI_ISL_1212527, EPI_ISL_1212530, EPI_ISL_1212531, EPI_ISL_1212533, EPI_ISL_1212535, EPI_ISL_1212536, EPI_ISL_1212541, EPI_ISL_1212543, EPI_ISL_1212544, EPI_ISL_1212546, EPI_ISL_1212552, EPI_ISL_1212553, EPI_ISL_1212554, EPI_ISL_1212561, EPI_ISL_1212564, EPI_ISL_1212568, EPI_ISL_1212569, EPI_ISL_1212571, EPI_ISL_1212578, EPI_ISL_1212579, EPI_ISL_1212586, EPI_ISL_1212591, EPI_ISL_1212595, EPI_ISL_1212599, EPI_ISL_1212602, EPI_ISL_1212603, EPI_ISL_1212608, EPI_ISL_1212609, EPI_ISL_1212610, EPI_ISL_1212625, EPI_ISL_1212627, EPI_ISL_1212631, EPI_ISL_1212633, EPI_ISL_1212637, EPI_ISL_1212658, EPI_ISL_1212660, EPI_ISL_1212663, EPI_ISL_1212665, EPI_ISL_1212682, EPI_ISL_1212687, EPI_ISL_1212692, EPI_ISL_1212695, EPI_ISL_1212699, EPI_ISL_1212704, EPI_ISL_1212707, EPI_ISL_1212709, EPI_ISL_1212713, EPI_ISL_1212716, EPI_ISL_1212717, EPI_ISL_1212718, EPI_ISL_1212719, EPI_ISL_1212720, EPI_ISL_1212723, EPI_ISL_1212724, EPI_ISL_1212725, EPI_ISL_1212727, EPI_ISL_1212728, EPI_ISL_1212730, EPI_ISL_1212732, EPI_ISL_1212736, EPI_ISL_1212737, EPI_ISL_1212738, EPI_ISL_1212739, EPI_ISL_1212740, EPI_ISL_1212742, EPI_ISL_1212743, EPI_ISL_1212745, EPI_ISL_1212746, EPI_ISL_1212747, EPI_ISL_1212748, EPI_ISL_1212752, EPI_ISL_1212756, EPI_ISL_1212762, EPI_ISL_1212764, EPI_ISL_1212765, EPI_ISL_1212771, EPI_ISL_1212772, EPI_ISL_1212780, EPI_ISL_1212781, EPI_ISL_1212782, EPI_ISL_1212789, EPI_ISL_1212791, EPI_ISL_1212792, EPI_ISL_1212794, EPI_ISL_1212795, EPI_ISL_1212796, EPI_ISL_1212799, EPI_ISL_1212802, EPI_ISL_1212803, EPI_ISL_1212806, EPI_ISL_1212807, EPI_ISL_1212808, EPI_ISL_1212809, EPI_ISL_1212811, EPI_ISL_1212815, EPI_ISL_1212824, EPI_ISL_1212829, EPI_ISL_1212834, EPI_ISL_1212839, EPI_ISL_1212841, EPI_ISL_1212845, EPI_ISL_1212847, EPI_ISL_1212849, EPI_ISL_1212860, EPI_ISL_1212864, EPI_ISL_1212865, EPI_ISL_1216043, EPI_ISL_1216044, EPI_ISL_1216059, EPI_ISL_1216064, EPI_ISL_1216069, EPI_ISL_1216080, EPI_ISL_1216096, EPI_ISL_1216098, EPI_ISL_1216111, EPI_ISL_1216125, EPI_ISL_1216136, EPI_ISL_1216139, EPI_ISL_1216141, EPI_ISL_1216147, EPI_ISL_1216152, EPI_ISL_1216153, EPI_ISL_1216160, EPI_ISL_1216164, EPI_ISL_1216170, EPI_ISL_1216175, EPI_ISL_1216180, EPI_ISL_1216186, EPI_ISL_1216200, EPI_ISL_1216208, EPI_ISL_1216217, EPI_ISL_1216219, EPI_ISL_1216237, EPI_ISL_1216242, EPI_ISL_1216244, EPI_ISL_1216248, EPI_ISL_1216253, EPI_ISL_1216293, EPI_ISL_1216298, EPI_ISL_1216302, EPI_ISL_1216327, EPI_ISL_1216335, EPI_ISL_1216337, EPI_ISL_1216346, EPI_ISL_1216357, EPI_ISL_1216360, EPI_ISL_1216364, EPI_ISL_1216377, EPI_ISL_1216378, EPI_ISL_1216380, EPI_ISL_1216386, EPI_ISL_1216387, EPI_ISL_1216389, EPI_ISL_1216391, EPI_ISL_1216392, EPI_ISL_1216395, EPI_ISL_1216396, EPI_ISL_1216397, EPI_ISL_1216400, EPI_ISL_1216401, EPI_ISL_1216410, EPI_ISL_1216411, EPI_ISL_1216412, EPI_ISL_1216414, EPI_ISL_1216417, EPI_ISL_1216420, EPI_ISL_1216433, EPI_ISL_1216435, EPI_ISL_1216436, EPI_ISL_1216441, EPI_ISL_1216443, EPI_ISL_1216444, EPI_ISL_1216445, EPI_ISL_1216450, EPI_ISL_1216451, EPI_ISL_1216453, EPI_ISL_1216454, EPI_ISL_1216456, EPI_ISL_1216457, EPI_ISL_1216458, EPI_ISL_1216459, EPI_ISL_1216460, EPI_ISL_1216462, EPI_ISL_1216465, EPI_ISL_1216466, EPI_ISL_1216467, EPI_ISL_1216470, EPI_ISL_1216471, EPI_ISL_1216472, EPI_ISL_1216474, EPI_ISL_1216479, EPI_ISL_1216486, EPI_ISL_1216488, EPI_ISL_1216490, EPI_ISL_1216492, EPI_ISL_1216494, EPI_ISL_1216496, EPI_ISL_1216497, EPI_ISL_1216503, EPI_ISL_1216504, EPI_ISL_1216505, EPI_ISL_1216506, EPI_ISL_1216513, EPI_ISL_1216514, EPI_ISL_1216515, EPI_ISL_1216517, EPI_ISL_1216519, EPI_ISL_1216522, EPI_ISL_1216525, EPI_ISL_1216527, EPI_ISL_1216528, EPI_ISL_1216529, EPI_ISL_1216532, EPI_ISL_1216536, EPI_ISL_1216541, EPI_ISL_1216542, EPI_ISL_1216543, EPI_ISL_1216545, EPI_ISL_1216546, EPI_ISL_1216551, EPI_ISL_1216553, EPI_ISL_1216554, EPI_ISL_1216558, EPI_ISL_1216559, EPI_ISL_1216562, EPI_ISL_1216563, EPI_ISL_1216564, EPI_ISL_1216565, EPI_ISL_1216567, EPI_ISL_1216569, EPI_ISL_1216571, EPI_ISL_1216573, EPI_ISL_1216575, EPI_ISL_1216578, EPI_ISL_1216583, EPI_ISL_1216587, EPI_ISL_1216589, EPI_ISL_1216591, EPI_ISL_1216595, EPI_ISL_1216603, EPI_ISL_1216604, EPI_ISL_1216606, EPI_ISL_1216612, EPI_ISL_1216613, EPI_ISL_1216614, EPI_ISL_1216615, EPI_ISL_1216618, EPI_ISL_1216620, EPI_ISL_1216621, EPI_ISL_1216622, EPI_ISL_1216624, EPI_ISL_1216626, EPI_ISL_1216627, EPI_ISL_1216628, EPI_ISL_1216629, EPI_ISL_1216633, EPI_ISL_1216634, EPI_ISL_1216635, EPI_ISL_1216636, EPI_ISL_1216640, EPI_ISL_1216642, EPI_ISL_1216643, EPI_ISL_1216644, EPI_ISL_1216645, EPI_ISL_1216646, EPI_ISL_1216648, EPI_ISL_1216650, EPI_ISL_1216653, EPI_ISL_1216665, EPI_ISL_1216670, EPI_ISL_1216672, EPI_ISL_1216674, EPI_ISL_1216676, EPI_ISL_1216678, EPI_ISL_1216682, EPI_ISL_1216685, EPI_ISL_1216686, EPI_ISL_1216687, EPI_ISL_1216692, EPI_ISL_1216693, EPI_ISL_1216699, EPI_ISL_1216700, EPI_ISL_1216702, EPI_ISL_1216707, EPI_ISL_1216712, EPI_ISL_1216713, EPI_ISL_1216714, EPI_ISL_1216719, EPI_ISL_1216721, EPI_ISL_1216727, EPI_ISL_1216728, EPI_ISL_1216729, EPI_ISL_1216733, EPI_ISL_1216736, EPI_ISL_1216737, EPI_ISL_1216739, EPI_ISL_1216741, EPI_ISL_1216743, EPI_ISL_1216744, EPI_ISL_1216745, EPI_ISL_1216747, EPI_ISL_1216752, EPI_ISL_1216753, EPI_ISL_1216757, EPI_ISL_1216758, EPI_ISL_1216759, EPI_ISL_1216760, EPI_ISL_1216763, EPI_ISL_1216771, EPI_ISL_1216773, EPI_ISL_1216774, EPI_ISL_1216775, EPI_ISL_1216776, EPI_ISL_1216778, EPI_ISL_1216780, EPI_ISL_1281996, EPI_ISL_1282001, EPI_ISL_1282004, EPI_ISL_1282005, EPI_ISL_1282007, EPI_ISL_1282008, EPI_ISL_1282018, EPI_ISL_1282019, EPI_ISL_1282021, EPI_ISL_1282023, EPI_ISL_1282030, EPI_ISL_1282036, EPI_ISL_1282037, EPI_ISL_1282044, EPI_ISL_1282045, EPI_ISL_1282046, EPI_ISL_1282050, EPI_ISL_1282051, EPI_ISL_1282060, EPI_ISL_1282062, EPI_ISL_1282071, EPI_ISL_1282072, EPI_ISL_1282077, EPI_ISL_1282081, EPI_ISL_1282091, EPI_ISL_1282092, EPI_ISL_1282098, EPI_ISL_1282101, EPI_ISL_1282103, EPI_ISL_1282105, EPI_ISL_1282110, EPI_ISL_1282113, EPI_ISL_1282114, EPI_ISL_1282115, EPI_ISL_1282118, EPI_ISL_1282123, EPI_ISL_1282125, EPI_ISL_1282133, EPI_ISL_1282134, EPI_ISL_1282137, EPI_ISL_1282162, EPI_ISL_1282166, EPI_ISL_1282167, EPI_ISL_1282170, EPI_ISL_1282180, EPI_ISL_1282182, EPI_ISL_1282191, EPI_ISL_1282193, EPI_ISL_1282197, EPI_ISL_1282200, EPI_ISL_1282201, EPI_ISL_1282203, EPI_ISL_1282220, EPI_ISL_1282221, EPI_ISL_1282222, EPI_ISL_1282223, EPI_ISL_1282225, EPI_ISL_1282226, EPI_ISL_1282232, EPI_ISL_1282237, EPI_ISL_1282239, EPI_ISL_1282240, EPI_ISL_1282247, EPI_ISL_1282249, EPI_ISL_1282250, EPI_ISL_1282251, EPI_ISL_1282254, EPI_ISL_1282259, EPI_ISL_1282260, EPI_ISL_1282266, EPI_ISL_1282267, EPI_ISL_1282268, EPI_ISL_1282274, EPI_ISL_1282278, EPI_ISL_1282292, EPI_ISL_1282295, EPI_ISL_1282300, EPI_ISL_1282309, EPI_ISL_1284554, EPI_ISL_1284555, EPI_ISL_1284556, EPI_ISL_1284559, EPI_ISL_1284560, EPI_ISL_1284565, EPI_ISL_1284566, EPI_ISL_1284572, EPI_ISL_1284573, EPI_ISL_1284576, EPI_ISL_1284577, EPI_ISL_1284579, EPI_ISL_1284583, EPI_ISL_1284585, EPI_ISL_1284587, EPI_ISL_1284589, EPI_ISL_1284592, EPI_ISL_1284593, EPI_ISL_1284598, EPI_ISL_1284600, EPI_ISL_1284601, EPI_ISL_1284602, EPI_ISL_1284607, EPI_ISL_1284608, EPI_ISL_1284609, EPI_ISL_1284610, EPI_ISL_1284611, EPI_ISL_1284612, EPI_ISL_1284629, EPI_ISL_1284636, EPI_ISL_1284638, EPI_ISL_1284642, EPI_ISL_1284646, EPI_ISL_1284647, EPI_ISL_1284650, EPI_ISL_1284651, EPI_ISL_1284652, EPI_ISL_1284656, EPI_ISL_1284657, EPI_ISL_1284658, EPI_ISL_1284662, EPI_ISL_1284665, EPI_ISL_1284667, EPI_ISL_1284668, EPI_ISL_1284671, EPI_ISL_1284675, EPI_ISL_1284679, EPI_ISL_1284684, EPI_ISL_1284689, EPI_ISL_1284692, EPI_ISL_1284693, EPI_ISL_1284695, EPI_ISL_1284702, EPI_ISL_1284710, EPI_ISL_1284713, EPI_ISL_1284714, EPI_ISL_1284717, EPI_ISL_1284722, EPI_ISL_1284723, EPI_ISL_1284725, EPI_ISL_1284726, EPI_ISL_1284728, EPI_ISL_1284729, EPI_ISL_1284730, EPI_ISL_1284734, EPI_ISL_1284738, EPI_ISL_1284743, EPI_ISL_1284749, EPI_ISL_1284750, EPI_ISL_1284752, EPI_ISL_1284754, EPI_ISL_1284755, EPI_ISL_1284757, EPI_ISL_1284758, EPI_ISL_1284759, EPI_ISL_1284760, EPI_ISL_1284761, EPI_ISL_1284765, EPI_ISL_1284767, EPI_ISL_1284770, EPI_ISL_1284772, EPI_ISL_1284773, EPI_ISL_1284774, EPI_ISL_1284775, EPI_ISL_1284776, EPI_ISL_1284778, EPI_ISL_1284780, EPI_ISL_1284781, EPI_ISL_1284782, EPI_ISL_1284783, EPI_ISL_1284784, EPI_ISL_1284785, EPI_ISL_1284787, EPI_ISL_1284792, EPI_ISL_1284793, EPI_ISL_1284796, EPI_ISL_1284802, EPI_ISL_1284803, EPI_ISL_1284805, EPI_ISL_1284810, EPI_ISL_1284817, EPI_ISL_1284818, EPI_ISL_1284820, EPI_ISL_1284825, EPI_ISL_1284826, EPI_ISL_1284829, EPI_ISL_1284830, EPI_ISL_1284831, EPI_ISL_1284832, EPI_ISL_1284834, EPI_ISL_1284838, EPI_ISL_1284839, EPI_ISL_1284841, EPI_ISL_1284845, EPI_ISL_1284846, EPI_ISL_1284854, EPI_ISL_1284856, EPI_ISL_1284857, EPI_ISL_1284861, EPI_ISL_1284863, EPI_ISL_1284864, EPI_ISL_1284870, EPI_ISL_1284878, EPI_ISL_1284879, EPI_ISL_1285446, EPI_ISL_1285485, EPI_ISL_1285534, EPI_ISL_1285552, EPI_ISL_1285556, EPI_ISL_1285557, EPI_ISL_1285565, EPI_ISL_1285590, EPI_ISL_1285612, EPI_ISL_1285623, EPI_ISL_1285632, EPI_ISL_1285674, EPI_ISL_1349728, EPI_ISL_1349730, EPI_ISL_1349732, EPI_ISL_1349737, EPI_ISL_1349739, EPI_ISL_1349740, EPI_ISL_1349743, EPI_ISL_1349744, EPI_ISL_1349745, EPI_ISL_1349746, EPI_ISL_1349747, EPI_ISL_1349748, EPI_ISL_1349749, EPI_ISL_1349751, EPI_ISL_1349753, EPI_ISL_1349755, EPI_ISL_1349756, EPI_ISL_1349757, EPI_ISL_1349758, EPI_ISL_1349760, EPI_ISL_1349763, EPI_ISL_1349767, EPI_ISL_1349768, EPI_ISL_1349769, EPI_ISL_1349770, EPI_ISL_1349771, EPI_ISL_1349775, EPI_ISL_1349778, EPI_ISL_1349780, EPI_ISL_1349781, EPI_ISL_1349782, EPI_ISL_1349784, EPI_ISL_1349785, EPI_ISL_1349788, EPI_ISL_1349789, EPI_ISL_1349790, EPI_ISL_1349796, EPI_ISL_1349799, EPI_ISL_1349801, EPI_ISL_1349802, EPI_ISL_1349804, EPI_ISL_1349805, EPI_ISL_1349806, EPI_ISL_1349807, EPI_ISL_1349808, EPI_ISL_1349810, EPI_ISL_1349811, EPI_ISL_1349813, EPI_ISL_1349814, EPI_ISL_1349815, EPI_ISL_1349816, EPI_ISL_1349817, EPI_ISL_1349818, EPI_ISL_1349823, EPI_ISL_1349825, EPI_ISL_1349826, EPI_ISL_1349827, EPI_ISL_1349828, EPI_ISL_1349829, EPI_ISL_1349833, EPI_ISL_1349837, EPI_ISL_1349838, EPI_ISL_1349842, EPI_ISL_1349843, EPI_ISL_1349845, EPI_ISL_1349849, EPI_ISL_1349852, EPI_ISL_1349853, EPI_ISL_1349854, EPI_ISL_1349855, EPI_ISL_1349856, EPI_ISL_1349857, EPI_ISL_1349860, EPI_ISL_1349861, EPI_ISL_1349865, EPI_ISL_1349866, EPI_ISL_1349867, EPI_ISL_1349869, EPI_ISL_1349872, EPI_ISL_1349873, EPI_ISL_1349876, EPI_ISL_1349878, EPI_ISL_1349880, EPI_ISL_1349882, EPI_ISL_1349884, EPI_ISL_1349885, EPI_ISL_1349886, EPI_ISL_1349889, EPI_ISL_1349891, EPI_ISL_1349892, EPI_ISL_1349893, EPI_ISL_1349897, EPI_ISL_1349902, EPI_ISL_1349904, EPI_ISL_1349905, EPI_ISL_1349907, EPI_ISL_1349908, EPI_ISL_1349911, EPI_ISL_1349913, EPI_ISL_1349915, EPI_ISL_1349916, EPI_ISL_1349918, EPI_ISL_1349920, EPI_ISL_1349921, EPI_ISL_1349922, EPI_ISL_1349923, EPI_ISL_1349924, EPI_ISL_1349925, EPI_ISL_1349927, EPI_ISL_1349929, EPI_ISL_1349930, EPI_ISL_1349932, EPI_ISL_1349934, EPI_ISL_1349935, EPI_ISL_1349936, EPI_ISL_1349939, EPI_ISL_1349940, EPI_ISL_1349941, EPI_ISL_1349942, EPI_ISL_1349944, EPI_ISL_1349945, EPI_ISL_1349946, EPI_ISL_1349947, EPI_ISL_1349948, EPI_ISL_1349949, EPI_ISL_1349952, EPI_ISL_1349954, EPI_ISL_1349955, EPI_ISL_1349956, EPI_ISL_1349958, EPI_ISL_1349959, EPI_ISL_1349970, EPI_ISL_1349972, EPI_ISL_1349979, EPI_ISL_1349980, EPI_ISL_1349982, EPI_ISL_1349984, EPI_ISL_1349985, EPI_ISL_1349989, EPI_ISL_1349990, EPI_ISL_1349993, EPI_ISL_1349995, EPI_ISL_1349997, EPI_ISL_1350000, EPI_ISL_1350002, EPI_ISL_1350003, EPI_ISL_1350006, EPI_ISL_1350007, EPI_ISL_1350008, EPI_ISL_1350009, EPI_ISL_1350010, EPI_ISL_1350014, EPI_ISL_1350015, EPI_ISL_1350018, EPI_ISL_1350021, EPI_ISL_1350023, EPI_ISL_1350025, EPI_ISL_1350027, EPI_ISL_1350028, EPI_ISL_1350029, EPI_ISL_1350036, EPI_ISL_1350038, EPI_ISL_1350039, EPI_ISL_1350041, EPI_ISL_1350042, EPI_ISL_1350043, EPI_ISL_1350045, EPI_ISL_1350047, EPI_ISL_1350048, EPI_ISL_1350049, EPI_ISL_1350050, EPI_ISL_1350051, EPI_ISL_1350053, EPI_ISL_1350054, EPI_ISL_1350056, EPI_ISL_1350058, EPI_ISL_1350059, EPI_ISL_1350060, EPI_ISL_1350063, EPI_ISL_1350064, EPI_ISL_1350065, EPI_ISL_1350066, EPI_ISL_1350068, EPI_ISL_1350069, EPI_ISL_1350070, EPI_ISL_1350071, EPI_ISL_1350073, EPI_ISL_1350076, EPI_ISL_1350078, EPI_ISL_1350080, EPI_ISL_1353642, EPI_ISL_1353643, EPI_ISL_1353644, EPI_ISL_1353645, EPI_ISL_1353649, EPI_ISL_1353650, EPI_ISL_1353651, EPI_ISL_1353657, EPI_ISL_1353659, EPI_ISL_1353661, EPI_ISL_1353662, EPI_ISL_1353663, EPI_ISL_1353664, EPI_ISL_1353665, EPI_ISL_1353676, EPI_ISL_1353677, EPI_ISL_1353680, EPI_ISL_1353688, EPI_ISL_1353689, EPI_ISL_1353690, EPI_ISL_1353692, EPI_ISL_1353693, EPI_ISL_1353694, EPI_ISL_1353697, EPI_ISL_1353700, EPI_ISL_1353706, EPI_ISL_1353707, EPI_ISL_1353711, EPI_ISL_1353715, EPI_ISL_1353721, EPI_ISL_1353722, EPI_ISL_1353724, EPI_ISL_1353725, EPI_ISL_1353727, EPI_ISL_1353733, EPI_ISL_1353734, EPI_ISL_1353737, EPI_ISL_1353741, EPI_ISL_1353743, EPI_ISL_1353744, EPI_ISL_1353746, EPI_ISL_1353747, EPI_ISL_1353751, EPI_ISL_1353753, EPI_ISL_1353755, EPI_ISL_1353756, EPI_ISL_1353757, EPI_ISL_1353764, EPI_ISL_1353768, EPI_ISL_1353773, EPI_ISL_1353774, EPI_ISL_1353775, EPI_ISL_1353783, EPI_ISL_1353789, EPI_ISL_1353792, EPI_ISL_1353794, EPI_ISL_1353799, EPI_ISL_1353804, EPI_ISL_1353811, EPI_ISL_1353812, EPI_ISL_1353813, EPI_ISL_1353814, EPI_ISL_1353816, EPI_ISL_1353817, EPI_ISL_1353818, EPI_ISL_1353821, EPI_ISL_1353824, EPI_ISL_1353825, EPI_ISL_1353831, EPI_ISL_1353835, EPI_ISL_1353840, EPI_ISL_1353841, EPI_ISL_1353842, EPI_ISL_1353845, EPI_ISL_1353846, EPI_ISL_1353847, EPI_ISL_1353848, EPI_ISL_1353849, EPI_ISL_1353854, EPI_ISL_1353855, EPI_ISL_1353858, EPI_ISL_1353864, EPI_ISL_1353866, EPI_ISL_1353867, EPI_ISL_1353871, EPI_ISL_1353872, EPI_ISL_1353874, EPI_ISL_1353878, EPI_ISL_1353879, EPI_ISL_1353881, EPI_ISL_1353886, EPI_ISL_1353887, EPI_ISL_1353892, EPI_ISL_1353895, EPI_ISL_1353897, EPI_ISL_1353898, EPI_ISL_1353900, EPI_ISL_1353901, EPI_ISL_1353902, EPI_ISL_1353903, EPI_ISL_1353904, EPI_ISL_1353910, EPI_ISL_1353912, EPI_ISL_1353915, EPI_ISL_1353916, EPI_ISL_1353917, EPI_ISL_1353921, EPI_ISL_1353922, EPI_ISL_1353926, EPI_ISL_1353934, EPI_ISL_1353935, EPI_ISL_1353942, EPI_ISL_1353944, EPI_ISL_1353945, EPI_ISL_1353948, EPI_ISL_1353950, EPI_ISL_1353951, EPI_ISL_1353953, EPI_ISL_1353956, EPI_ISL_1353958, EPI_ISL_1353966, EPI_ISL_1353967, EPI_ISL_1353969, EPI_ISL_1353970, EPI_ISL_1353971, EPI_ISL_1353974, EPI_ISL_1353978, EPI_ISL_1353981, EPI_ISL_1353984, EPI_ISL_1353987, EPI_ISL_1354015, EPI_ISL_1354017, EPI_ISL_1354026, EPI_ISL_1354061, EPI_ISL_1354128, EPI_ISL_1354157, EPI_ISL_1354161, EPI_ISL_1354187, EPI_ISL_1354228, EPI_ISL_1354230, EPI_ISL_1354250, EPI_ISL_1432939, EPI_ISL_1432943, EPI_ISL_1432945, EPI_ISL_1432952, EPI_ISL_1432954, EPI_ISL_1432958, EPI_ISL_1432963, EPI_ISL_1432970, EPI_ISL_1432978, EPI_ISL_1432991, EPI_ISL_1433000, EPI_ISL_1433002, EPI_ISL_1433004, EPI_ISL_1433015, EPI_ISL_1433017, EPI_ISL_1433019, EPI_ISL_1433023, EPI_ISL_1433048, EPI_ISL_1433050, EPI_ISL_1433052, EPI_ISL_1433059, EPI_ISL_1433061, EPI_ISL_1433062, EPI_ISL_1433063, EPI_ISL_1433064, EPI_ISL_1433065, EPI_ISL_1433066, EPI_ISL_1433069, EPI_ISL_1433071, EPI_ISL_1433073, EPI_ISL_1433074, EPI_ISL_1433080, EPI_ISL_1433086, EPI_ISL_1433088, EPI_ISL_1433090, EPI_ISL_1433097, EPI_ISL_1433101, EPI_ISL_1433106, EPI_ISL_1433115, EPI_ISL_1433116, EPI_ISL_1433119, EPI_ISL_1433128, EPI_ISL_1433133, EPI_ISL_1433137, EPI_ISL_1433138, EPI_ISL_1433139, EPI_ISL_1433145, EPI_ISL_1433149, EPI_ISL_1433150, EPI_ISL_1433151, EPI_ISL_1433152, EPI_ISL_1433155, EPI_ISL_1433156, EPI_ISL_1433157, EPI_ISL_1433160, EPI_ISL_1433161, EPI_ISL_1433163, EPI_ISL_1433172, EPI_ISL_1433173, EPI_ISL_1433177, EPI_ISL_1433178, EPI_ISL_1433180, EPI_ISL_1433181, EPI_ISL_1433182, EPI_ISL_1433183, EPI_ISL_1433185, EPI_ISL_1433186, EPI_ISL_1433194, EPI_ISL_1433196, EPI_ISL_1433198, EPI_ISL_1433199, EPI_ISL_1433205, EPI_ISL_1433210, EPI_ISL_1433211, EPI_ISL_1433212, EPI_ISL_1433217, EPI_ISL_1433218, EPI_ISL_1433221, EPI_ISL_1433224, EPI_ISL_1433232, EPI_ISL_1433234, EPI_ISL_1433236, EPI_ISL_1433240, EPI_ISL_1433244, EPI_ISL_1433245, EPI_ISL_1433247, EPI_ISL_1433249, EPI_ISL_1433250, EPI_ISL_1433253, EPI_ISL_1433255, EPI_ISL_1433256, EPI_ISL_1433262, EPI_ISL_1433267, EPI_ISL_1433271, EPI_ISL_1433273, EPI_ISL_1433274, EPI_ISL_1433278, EPI_ISL_1433280, EPI_ISL_1433282, EPI_ISL_1433283, EPI_ISL_1433300, EPI_ISL_1433305, EPI_ISL_1433308, EPI_ISL_1433309, EPI_ISL_1433311, EPI_ISL_1433321, EPI_ISL_1433323, EPI_ISL_1433325, EPI_ISL_1433327, EPI_ISL_1433329, EPI_ISL_1433334, EPI_ISL_1433340, EPI_ISL_1433360, EPI_ISL_1433362, EPI_ISL_1433372, EPI_ISL_1433374, EPI_ISL_1433376, EPI_ISL_1436034, EPI_ISL_1436305, EPI_ISL_1436307, EPI_ISL_1438686, EPI_ISL_1438693, EPI_ISL_1438696, EPI_ISL_1438697, EPI_ISL_1438698, EPI_ISL_1438699, EPI_ISL_1438704, EPI_ISL_1438705, EPI_ISL_1438710, EPI_ISL_1438711, EPI_ISL_1438717, EPI_ISL_1438721, EPI_ISL_1438723, EPI_ISL_1438724, EPI_ISL_1438729, EPI_ISL_1438730, EPI_ISL_1438732, EPI_ISL_1438739, EPI_ISL_1438740, EPI_ISL_1438741, EPI_ISL_1438743, EPI_ISL_1438744, EPI_ISL_1438746, EPI_ISL_1438747, EPI_ISL_1438749, EPI_ISL_1438750, EPI_ISL_1438751, EPI_ISL_1438753, EPI_ISL_1438754, EPI_ISL_1438755, EPI_ISL_1438756, EPI_ISL_1438757, EPI_ISL_1438758, EPI_ISL_1438764, EPI_ISL_1438765, EPI_ISL_1438767, EPI_ISL_1438768, EPI_ISL_1438770, EPI_ISL_1438773, EPI_ISL_1438774, EPI_ISL_1438775, EPI_ISL_1438776, EPI_ISL_1438777, EPI_ISL_1438781, EPI_ISL_1438782, EPI_ISL_1438788, EPI_ISL_1438790, EPI_ISL_1438792, EPI_ISL_1438793, EPI_ISL_1438794, EPI_ISL_1438796, EPI_ISL_1438800, EPI_ISL_1438801, EPI_ISL_1438802, EPI_ISL_1438803, EPI_ISL_1438804, EPI_ISL_1438807, EPI_ISL_1438810, EPI_ISL_1438816, EPI_ISL_1438818, EPI_ISL_1438820, EPI_ISL_1438822, EPI_ISL_1438827, EPI_ISL_1438828, EPI_ISL_1438830, EPI_ISL_1438832, EPI_ISL_1438837, EPI_ISL_1438839, EPI_ISL_1438840, EPI_ISL_1438844, EPI_ISL_1438848, EPI_ISL_1438850, EPI_ISL_1438853, EPI_ISL_1438857, EPI_ISL_1438858, EPI_ISL_1438860, EPI_ISL_1438864, EPI_ISL_1438866, EPI_ISL_1438868, EPI_ISL_1438873, EPI_ISL_1438875, EPI_ISL_1438876, EPI_ISL_1438877, EPI_ISL_1438881, EPI_ISL_1438883, EPI_ISL_1438885, EPI_ISL_1438886, EPI_ISL_1438888, EPI_ISL_1438890, EPI_ISL_1438891, EPI_ISL_1438895, EPI_ISL_1438898, EPI_ISL_1438899, EPI_ISL_1438902, EPI_ISL_1438906, EPI_ISL_1438911, EPI_ISL_1438913, EPI_ISL_1438915, EPI_ISL_1438916, EPI_ISL_1438921, EPI_ISL_1438922, EPI_ISL_1438923, EPI_ISL_1438930, EPI_ISL_1438933, EPI_ISL_1438936, EPI_ISL_1438942, EPI_ISL_1438944, EPI_ISL_1438945, EPI_ISL_1438948, EPI_ISL_1438949, EPI_ISL_1438950, EPI_ISL_1438951, EPI_ISL_1438952, EPI_ISL_1438953, EPI_ISL_1438956, EPI_ISL_1438957, EPI_ISL_1438960, EPI_ISL_1438962, EPI_ISL_1438963, EPI_ISL_1438964, EPI_ISL_1438965, EPI_ISL_1438966, EPI_ISL_1438967, EPI_ISL_1438968, EPI_ISL_1438970, EPI_ISL_1438975, EPI_ISL_1438977, EPI_ISL_1438978, EPI_ISL_1438979, EPI_ISL_1438981, EPI_ISL_1438982, EPI_ISL_1438987, EPI_ISL_1438988, EPI_ISL_1438990, EPI_ISL_1438993, EPI_ISL_1438994, EPI_ISL_1438996, EPI_ISL_1438999, EPI_ISL_1439000, EPI_ISL_1439006, EPI_ISL_1439013, EPI_ISL_1439015, EPI_ISL_1439023, EPI_ISL_1439026, EPI_ISL_1439035, EPI_ISL_1439036, EPI_ISL_1439037, EPI_ISL_1439039, EPI_ISL_1439047, EPI_ISL_1439057, EPI_ISL_1439058, EPI_ISL_1439067, EPI_ISL_1439076, EPI_ISL_1439081, EPI_ISL_1439082, EPI_ISL_1439086, EPI_ISL_1439089, EPI_ISL_1439090, EPI_ISL_1439094, EPI_ISL_1439105, EPI_ISL_1439111, EPI_ISL_1439115, EPI_ISL_1439117, EPI_ISL_1439123, EPI_ISL_1439132, EPI_ISL_1439139, EPI_ISL_1439140, EPI_ISL_1439143, EPI_ISL_1439150, EPI_ISL_1439151, EPI_ISL_1439153, EPI_ISL_1439156, EPI_ISL_1439166, EPI_ISL_1439167, EPI_ISL_1439168, EPI_ISL_1439169, EPI_ISL_1439179, EPI_ISL_1439181, EPI_ISL_1439182, EPI_ISL_1439185, EPI_ISL_1439187, EPI_ISL_1439188, EPI_ISL_1439190, EPI_ISL_1439191, EPI_ISL_1439196, EPI_ISL_1439198, EPI_ISL_1439205, EPI_ISL_1439206, EPI_ISL_1439214, EPI_ISL_1439215, EPI_ISL_1439223, EPI_ISL_1439227, EPI_ISL_1439231, EPI_ISL_1439242, EPI_ISL_1439251, EPI_ISL_1439255, EPI_ISL_1439257, EPI_ISL_1439258, EPI_ISL_1439259, EPI_ISL_1439261, EPI_ISL_1439262, EPI_ISL_1439263, EPI_ISL_1439274, EPI_ISL_1439276, EPI_ISL_1439280, EPI_ISL_1439295, EPI_ISL_1439309, EPI_ISL_1439311, EPI_ISL_1439319, EPI_ISL_1439325, EPI_ISL_1439326, EPI_ISL_1439330, EPI_ISL_1439336, EPI_ISL_1439337, EPI_ISL_1439338, EPI_ISL_1439350, EPI_ISL_1439358, EPI_ISL_1439359, EPI_ISL_1439360, EPI_ISL_1439364, EPI_ISL_1568946, EPI_ISL_1568947, EPI_ISL_1568948, EPI_ISL_1568951, EPI_ISL_1568952, EPI_ISL_1568954, EPI_ISL_1568955, EPI_ISL_1568956, EPI_ISL_1568957, EPI_ISL_1568959, EPI_ISL_1568960, EPI_ISL_1568966, EPI_ISL_1568967, EPI_ISL_1568968, EPI_ISL_1568970, EPI_ISL_1568971, EPI_ISL_1568973, EPI_ISL_1568977, EPI_ISL_1568979, EPI_ISL_1568982, EPI_ISL_1568985, EPI_ISL_1568987, EPI_ISL_1568989, EPI_ISL_1568990, EPI_ISL_1568993, EPI_ISL_1568994, EPI_ISL_1568996, EPI_ISL_1569000, EPI_ISL_1569002, EPI_ISL_1569004, EPI_ISL_1569006, EPI_ISL_1569009, EPI_ISL_1569010, EPI_ISL_1569016, EPI_ISL_1569018, EPI_ISL_1569019, EPI_ISL_1569020, EPI_ISL_1569022, EPI_ISL_1569026, EPI_ISL_1569028, EPI_ISL_1569031, EPI_ISL_1569039, EPI_ISL_1569040, EPI_ISL_1569042, EPI_ISL_1569044, EPI_ISL_1569048, EPI_ISL_1569051, EPI_ISL_1569053, EPI_ISL_1569055, EPI_ISL_1569056, EPI_ISL_1569057, EPI_ISL_1569060, EPI_ISL_1569061, EPI_ISL_1569063, EPI_ISL_1569064, EPI_ISL_1569065, EPI_ISL_1569067, EPI_ISL_1569068, EPI_ISL_1569069, EPI_ISL_1569070, EPI_ISL_1569071, EPI_ISL_1569072, EPI_ISL_1569073, EPI_ISL_1569074, EPI_ISL_1569075, EPI_ISL_1569077, EPI_ISL_1569078, EPI_ISL_1569079, EPI_ISL_1569084, EPI_ISL_1569085, EPI_ISL_1569086, EPI_ISL_1569087, EPI_ISL_1569088, EPI_ISL_1569090, EPI_ISL_1569092, EPI_ISL_1569093, EPI_ISL_1569094, EPI_ISL_1569095, EPI_ISL_1569096, EPI_ISL_1569097, EPI_ISL_1569106, EPI_ISL_1569107, EPI_ISL_1569108, EPI_ISL_1569116, EPI_ISL_1569119, EPI_ISL_1569120, EPI_ISL_1569121, EPI_ISL_1569122, EPI_ISL_1569123, EPI_ISL_1569124, EPI_ISL_1569127, EPI_ISL_1569129, EPI_ISL_1569130, EPI_ISL_1569132, EPI_ISL_1569134, EPI_ISL_1569135, EPI_ISL_1569136, EPI_ISL_1569138, EPI_ISL_1569140, EPI_ISL_1569141, EPI_ISL_1569143, EPI_ISL_1569144, EPI_ISL_1569146, EPI_ISL_1569147, EPI_ISL_1569149, EPI_ISL_1569150, EPI_ISL_1569151, EPI_ISL_1569152, EPI_ISL_1569154, EPI_ISL_1569157, EPI_ISL_1569158, EPI_ISL_1569160, EPI_ISL_1569161, EPI_ISL_1569162, EPI_ISL_1569164, EPI_ISL_1569165, EPI_ISL_1569168, EPI_ISL_1569169, EPI_ISL_1569171, EPI_ISL_1569174, EPI_ISL_1569175, EPI_ISL_1569180, EPI_ISL_1569181, EPI_ISL_1569182, EPI_ISL_1569184, EPI_ISL_1569188, EPI_ISL_1569192, EPI_ISL_1569195, EPI_ISL_1569196, EPI_ISL_1569197, EPI_ISL_1569198, EPI_ISL_1569199, EPI_ISL_1569200, EPI_ISL_1569201, EPI_ISL_1569202, EPI_ISL_1569203, EPI_ISL_1569206, EPI_ISL_1569207, EPI_ISL_1569210, EPI_ISL_1569211, EPI_ISL_1569213, EPI_ISL_1569217, EPI_ISL_1569218, EPI_ISL_1569221, EPI_ISL_1569224, EPI_ISL_1569230, EPI_ISL_1569231, EPI_ISL_1569232, EPI_ISL_1569233, EPI_ISL_1569234, EPI_ISL_1569236, EPI_ISL_1569240, EPI_ISL_1569243, EPI_ISL_1569246, EPI_ISL_1569247, EPI_ISL_1569249, EPI_ISL_1569250, EPI_ISL_1569251, EPI_ISL_1569252, EPI_ISL_1569259, EPI_ISL_1569260, EPI_ISL_1569268, EPI_ISL_1569269, EPI_ISL_1569272, EPI_ISL_1569273, EPI_ISL_1569274, EPI_ISL_1569286, EPI_ISL_1569318, EPI_ISL_1569320, EPI_ISL_1569323, EPI_ISL_1569325, EPI_ISL_1569344, EPI_ISL_1569379, EPI_ISL_1569445, EPI_ISL_1569453, EPI_ISL_1569469, EPI_ISL_1569521, EPI_ISL_1569573, EPI_ISL_1569616, EPI_ISL_1569618, EPI_ISL_1569647, EPI_ISL_1569687, EPI_ISL_1638683, EPI_ISL_1638685, EPI_ISL_1638689, EPI_ISL_1638691, EPI_ISL_1638695, EPI_ISL_1638696, EPI_ISL_1638698, EPI_ISL_1638702, EPI_ISL_1638704, EPI_ISL_1638705, EPI_ISL_1638706, EPI_ISL_1638707, EPI_ISL_1638708, EPI_ISL_1638709, EPI_ISL_1638710, EPI_ISL_1638712, EPI_ISL_1638716, EPI_ISL_1638717, EPI_ISL_1638718, EPI_ISL_1638720, EPI_ISL_1638721, EPI_ISL_1638724, EPI_ISL_1638725, EPI_ISL_1638727, EPI_ISL_1638728, EPI_ISL_1638729, EPI_ISL_1638731, EPI_ISL_1638732, EPI_ISL_1638734, EPI_ISL_1638735, EPI_ISL_1638738, EPI_ISL_1638739, EPI_ISL_1638740, EPI_ISL_1638741, EPI_ISL_1638744, EPI_ISL_1638745, EPI_ISL_1638747, EPI_ISL_1638751, EPI_ISL_1638752, EPI_ISL_1638753, EPI_ISL_1638754, EPI_ISL_1638756, EPI_ISL_1638758, EPI_ISL_1638759, EPI_ISL_1638761, EPI_ISL_1638762, EPI_ISL_1638766, EPI_ISL_1638767, EPI_ISL_1638769, EPI_ISL_1638770, EPI_ISL_1638771, EPI_ISL_1638772, EPI_ISL_1638773, EPI_ISL_1638774, EPI_ISL_1638775, EPI_ISL_1638778, EPI_ISL_1638779, EPI_ISL_1638780, EPI_ISL_1638782, EPI_ISL_1638783, EPI_ISL_1638784, EPI_ISL_1638785, EPI_ISL_1638786, EPI_ISL_1638788, EPI_ISL_1638795, EPI_ISL_1638798, EPI_ISL_1638799, EPI_ISL_1638800, EPI_ISL_1638801, EPI_ISL_1638802, EPI_ISL_1638804, EPI_ISL_1638805, EPI_ISL_1638810, EPI_ISL_1638811, EPI_ISL_1638812, EPI_ISL_1638813, EPI_ISL_1638814, EPI_ISL_1638818, EPI_ISL_1638819, EPI_ISL_1638820, EPI_ISL_1638821, EPI_ISL_1638822, EPI_ISL_1638823, EPI_ISL_1638826, EPI_ISL_1638827, EPI_ISL_1638828, EPI_ISL_1638832, EPI_ISL_1638833, EPI_ISL_1638834, EPI_ISL_1638835, EPI_ISL_1638836, EPI_ISL_1638837, EPI_ISL_1638841, EPI_ISL_1638842, EPI_ISL_1638843, EPI_ISL_1638844, EPI_ISL_1638846, EPI_ISL_1638847, EPI_ISL_1638848, EPI_ISL_1638849, EPI_ISL_1638850, EPI_ISL_1638851, EPI_ISL_1638852, EPI_ISL_1638853, EPI_ISL_1638854, EPI_ISL_1638855, EPI_ISL_1638856, EPI_ISL_1638857, EPI_ISL_1638858, EPI_ISL_1638860, EPI_ISL_1638862, EPI_ISL_1638864, EPI_ISL_1638865, EPI_ISL_1638868, EPI_ISL_1638869, EPI_ISL_1638870, EPI_ISL_1638873, EPI_ISL_1638874, EPI_ISL_1638875, EPI_ISL_1638876, EPI_ISL_1638877, EPI_ISL_1638878, EPI_ISL_1638880, EPI_ISL_1638882, EPI_ISL_1638883, EPI_ISL_1638884, EPI_ISL_1638885, EPI_ISL_1638886, EPI_ISL_1638889, EPI_ISL_1638892, EPI_ISL_1638893, EPI_ISL_1638894, EPI_ISL_1638899, EPI_ISL_1638900, EPI_ISL_1638901, EPI_ISL_1638903, EPI_ISL_1638904, EPI_ISL_1638906, EPI_ISL_1638907, EPI_ISL_1638909, EPI_ISL_1638910, EPI_ISL_1638911, EPI_ISL_1638912, EPI_ISL_1638913, EPI_ISL_1638914, EPI_ISL_1638915, EPI_ISL_1638916, EPI_ISL_1638917, EPI_ISL_1638919, EPI_ISL_1638921, EPI_ISL_1638925, EPI_ISL_1638928, EPI_ISL_1638929, EPI_ISL_1638930, EPI_ISL_1638931, EPI_ISL_1638932, EPI_ISL_1638933, EPI_ISL_1638935, EPI_ISL_1638936, EPI_ISL_1638938, EPI_ISL_1638939, EPI_ISL_1638940, EPI_ISL_1638942, EPI_ISL_1638943, EPI_ISL_1638944, EPI_ISL_1638946, EPI_ISL_1638947, EPI_ISL_1638948, EPI_ISL_1638949, EPI_ISL_1638950, EPI_ISL_1638951, EPI_ISL_1638953, EPI_ISL_1638954, EPI_ISL_1638958, EPI_ISL_1638959, EPI_ISL_1638961, EPI_ISL_1638964, EPI_ISL_1638965, EPI_ISL_1638966, EPI_ISL_1638967, EPI_ISL_1638968, EPI_ISL_1638972, EPI_ISL_1638975, EPI_ISL_1638976, EPI_ISL_1638977, EPI_ISL_1638981, EPI_ISL_1638982, EPI_ISL_1638983, EPI_ISL_1638984, EPI_ISL_1638985, EPI_ISL_1638986, EPI_ISL_1638987, EPI_ISL_1638997, EPI_ISL_1639000, EPI_ISL_1639003, EPI_ISL_1639004, EPI_ISL_1639005, EPI_ISL_1639016, EPI_ISL_1639023, EPI_ISL_1639028, EPI_ISL_1639029, EPI_ISL_1639033, EPI_ISL_1639034, EPI_ISL_1639038, EPI_ISL_1639044, EPI_ISL_1639048, EPI_ISL_1639050, EPI_ISL_1639051, EPI_ISL_1639052, EPI_ISL_1639056, EPI_ISL_1639058, EPI_ISL_1639060, EPI_ISL_1639062, EPI_ISL_1639063, EPI_ISL_1639065, EPI_ISL_1639066, EPI_ISL_1639067, EPI_ISL_1639072, EPI_ISL_1639073, EPI_ISL_1639074, EPI_ISL_1639075, EPI_ISL_1639078, EPI_ISL_1639079, EPI_ISL_1639080, EPI_ISL_1639086, EPI_ISL_1639088, EPI_ISL_1639091, EPI_ISL_1639092, EPI_ISL_1639095, EPI_ISL_1639102, EPI_ISL_1639103, EPI_ISL_1639104, EPI_ISL_1639105, EPI_ISL_1639106, EPI_ISL_1639108, EPI_ISL_1639109, EPI_ISL_1639110, EPI_ISL_1639111, EPI_ISL_1639113, EPI_ISL_1639114, EPI_ISL_1639118, EPI_ISL_1639119, EPI_ISL_1639124, EPI_ISL_1639125, EPI_ISL_1639128, EPI_ISL_1639129, EPI_ISL_1639130, EPI_ISL_1639133, EPI_ISL_1639135, EPI_ISL_1639139, EPI_ISL_1639140, EPI_ISL_1639141, EPI_ISL_1639142, EPI_ISL_1639144, EPI_ISL_1639147, EPI_ISL_1639151, EPI_ISL_1639152, EPI_ISL_1639155, EPI_ISL_1639158, EPI_ISL_1639160, EPI_ISL_1639161, EPI_ISL_1639163, EPI_ISL_1639167, EPI_ISL_1639168, EPI_ISL_1639169, EPI_ISL_1639170, EPI_ISL_1639173, EPI_ISL_1639174, EPI_ISL_1639175, EPI_ISL_1639177, EPI_ISL_1639179, EPI_ISL_1639180, EPI_ISL_1639181, EPI_ISL_1639184, EPI_ISL_1639191, EPI_ISL_1639192, EPI_ISL_1639197, EPI_ISL_1639198, EPI_ISL_1639199, EPI_ISL_1639200, EPI_ISL_1639203, EPI_ISL_1639207, EPI_ISL_1639209, EPI_ISL_1639212, EPI_ISL_1639213, EPI_ISL_1639218, EPI_ISL_1639221, EPI_ISL_1639222, EPI_ISL_1639223, EPI_ISL_1639225, EPI_ISL_1639226, EPI_ISL_1639228, EPI_ISL_1639229, EPI_ISL_1639230, EPI_ISL_1639233, EPI_ISL_1639237, EPI_ISL_1639239, EPI_ISL_1639241, EPI_ISL_1639242, EPI_ISL_1639243, EPI_ISL_1639244, EPI_ISL_1639245, EPI_ISL_1639246, EPI_ISL_1639247, EPI_ISL_1642421, EPI_ISL_1642445, EPI_ISL_1642449, EPI_ISL_1642453, EPI_ISL_1642464, EPI_ISL_1642469, EPI_ISL_1642470, EPI_ISL_1642477, EPI_ISL_1642481, EPI_ISL_1642484, EPI_ISL_1642485, EPI_ISL_1642486, EPI_ISL_1642493, EPI_ISL_1642494, EPI_ISL_1642497, EPI_ISL_1642509, EPI_ISL_1642511, EPI_ISL_1642514, EPI_ISL_1642517, EPI_ISL_1642518, EPI_ISL_1642520, EPI_ISL_1642539, EPI_ISL_1642547, EPI_ISL_1642563, EPI_ISL_1642576, EPI_ISL_1642581, EPI_ISL_1642610, EPI_ISL_1642620, EPI_ISL_1642626, EPI_ISL_1642628, EPI_ISL_1642634, EPI_ISL_1642636, EPI_ISL_1642637, EPI_ISL_1642639, EPI_ISL_1642642, EPI_ISL_1642654, EPI_ISL_1642662, EPI_ISL_1642672, EPI_ISL_1642685, EPI_ISL_1642692, EPI_ISL_1643118, EPI_ISL_1643119, EPI_ISL_1643125, EPI_ISL_1643131, EPI_ISL_1643142, EPI_ISL_1643149, EPI_ISL_1643152, EPI_ISL_1643162, EPI_ISL_1643164, EPI_ISL_1643177, EPI_ISL_1643180, EPI_ISL_1643188, EPI_ISL_1643193, EPI_ISL_1643210, EPI_ISL_1643218, EPI_ISL_1643221, EPI_ISL_1643228, EPI_ISL_1643232, EPI_ISL_1643238, EPI_ISL_1643239, EPI_ISL_1643259, EPI_ISL_1643263, EPI_ISL_1643274, EPI_ISL_1643281, EPI_ISL_1643285, EPI_ISL_1643288, EPI_ISL_1643294, EPI_ISL_1643300, EPI_ISL_1643314, EPI_ISL_1643329, EPI_ISL_1643333, EPI_ISL_1643335, EPI_ISL_1643354, EPI_ISL_1643356, EPI_ISL_1643360, EPI_ISL_1643362, EPI_ISL_1643364, EPI_ISL_1643378, EPI_ISL_1643387, EPI_ISL_1643390, EPI_ISL_1721108, EPI_ISL_1721110, EPI_ISL_1721113, EPI_ISL_1721115, EPI_ISL_1721117, EPI_ISL_1721123, EPI_ISL_1721126, EPI_ISL_1721138, EPI_ISL_1721139, EPI_ISL_1721142, EPI_ISL_1721149, EPI_ISL_1721151, EPI_ISL_1721162, EPI_ISL_1721168, EPI_ISL_1721170, EPI_ISL_1721172, EPI_ISL_1721175, EPI_ISL_1721178, EPI_ISL_1721186, EPI_ISL_1721194, EPI_ISL_1721199, EPI_ISL_1721200, EPI_ISL_1721201, EPI_ISL_1721202, EPI_ISL_1721206, EPI_ISL_1721209, EPI_ISL_1721215, EPI_ISL_1721221, EPI_ISL_1721222, EPI_ISL_1721231, EPI_ISL_1721235, EPI_ISL_1721239, EPI_ISL_1721263, EPI_ISL_1721274, EPI_ISL_1721275, EPI_ISL_1721287, EPI_ISL_1721293, EPI_ISL_1721308, EPI_ISL_1721312, EPI_ISL_1721318, EPI_ISL_1721322, EPI_ISL_1721324, EPI_ISL_1721331, EPI_ISL_1721336, EPI_ISL_1721344, EPI_ISL_1721348, EPI_ISL_1721350, EPI_ISL_1721351, EPI_ISL_1721355, EPI_ISL_1721359, EPI_ISL_1721360, EPI_ISL_1721373, EPI_ISL_1721376, EPI_ISL_1721383, EPI_ISL_1721384, EPI_ISL_1721385, EPI_ISL_1721388, EPI_ISL_1721389, EPI_ISL_1721391, EPI_ISL_1721392, EPI_ISL_1721394, EPI_ISL_1721395, EPI_ISL_1721396, EPI_ISL_1721397, EPI_ISL_1721398, EPI_ISL_1721402, EPI_ISL_1721403, EPI_ISL_1721404, EPI_ISL_1721406, EPI_ISL_1721411, EPI_ISL_1721416, EPI_ISL_1721417, EPI_ISL_1721419, EPI_ISL_1721420, EPI_ISL_1721423, EPI_ISL_1721424, EPI_ISL_1721426, EPI_ISL_1721428, EPI_ISL_1721433, EPI_ISL_1721434, EPI_ISL_1721437, EPI_ISL_1721438, EPI_ISL_1721439, EPI_ISL_1721444, EPI_ISL_1721445, EPI_ISL_1721447, EPI_ISL_1721448, EPI_ISL_1721450, EPI_ISL_1721454, EPI_ISL_1721455, EPI_ISL_1721457, EPI_ISL_1721458, EPI_ISL_1721459, EPI_ISL_1721460, EPI_ISL_1721461, EPI_ISL_1721462, EPI_ISL_1721463, EPI_ISL_1721468, EPI_ISL_1721469, EPI_ISL_1721470, EPI_ISL_1721472, EPI_ISL_1721474, EPI_ISL_1721476, EPI_ISL_1721477, EPI_ISL_1721480, EPI_ISL_1721482, EPI_ISL_1721483, EPI_ISL_1721485, EPI_ISL_1721486, EPI_ISL_1721487, EPI_ISL_1721488, EPI_ISL_1721489, EPI_ISL_1721490, EPI_ISL_1721491, EPI_ISL_1721494, EPI_ISL_1721495, EPI_ISL_1721497, EPI_ISL_1721498, EPI_ISL_1721501, EPI_ISL_1721503, EPI_ISL_1721504, EPI_ISL_1721505, EPI_ISL_1721506, EPI_ISL_1721507, EPI_ISL_1721512, EPI_ISL_1721515, EPI_ISL_1721516, EPI_ISL_1721519, EPI_ISL_1721520, EPI_ISL_1721521, EPI_ISL_1721525, EPI_ISL_1721526, EPI_ISL_1721527, EPI_ISL_1721528, EPI_ISL_1721531, EPI_ISL_1721533, EPI_ISL_1721535, EPI_ISL_1721538, EPI_ISL_1721541, EPI_ISL_1721544, EPI_ISL_1721545, EPI_ISL_1721547, EPI_ISL_1721548, EPI_ISL_1721549, EPI_ISL_1721550, EPI_ISL_1721551, EPI_ISL_1721552, EPI_ISL_1721553, EPI_ISL_1721557, EPI_ISL_1721558, EPI_ISL_1721560, EPI_ISL_1721562, EPI_ISL_1721563, EPI_ISL_1721564, EPI_ISL_1721565, EPI_ISL_1721566, EPI_ISL_1721567, EPI_ISL_1721568, EPI_ISL_1721569, EPI_ISL_1721570, EPI_ISL_1721571, EPI_ISL_1721575, EPI_ISL_1721579, EPI_ISL_1721581, EPI_ISL_1721583, EPI_ISL_1721584, EPI_ISL_1721585, EPI_ISL_1721586, EPI_ISL_1721588, EPI_ISL_1721589, EPI_ISL_1721590, EPI_ISL_1721592, EPI_ISL_1721597, EPI_ISL_1721598, EPI_ISL_1721599, EPI_ISL_1721600, EPI_ISL_1721601, EPI_ISL_1721602, EPI_ISL_1721604, EPI_ISL_1721607, EPI_ISL_1721611, EPI_ISL_1721612, EPI_ISL_1721613, EPI_ISL_1721615, EPI_ISL_1721619, EPI_ISL_1721621, EPI_ISL_1721623, EPI_ISL_1721624, EPI_ISL_1721625, EPI_ISL_1721626, EPI_ISL_1721627, EPI_ISL_1721628, EPI_ISL_1721629, EPI_ISL_1721632, EPI_ISL_1721635, EPI_ISL_1721637, EPI_ISL_1721638, EPI_ISL_1721641, EPI_ISL_1721642, EPI_ISL_1721643, EPI_ISL_1721644, EPI_ISL_1721645, EPI_ISL_1721647, EPI_ISL_1721648, EPI_ISL_1721649, EPI_ISL_1721650, EPI_ISL_1721655, EPI_ISL_1721656, EPI_ISL_1721657, EPI_ISL_1721658, EPI_ISL_1721659, EPI_ISL_1721660, EPI_ISL_1721662, EPI_ISL_1721667, EPI_ISL_1721668, EPI_ISL_1721669, EPI_ISL_1721670, EPI_ISL_1721671, EPI_ISL_1721672, EPI_ISL_1721673, EPI_ISL_1721675, EPI_ISL_1721678, EPI_ISL_1721679, EPI_ISL_1721681, EPI_ISL_1721682, EPI_ISL_1721683, EPI_ISL_1721684, EPI_ISL_1721685, EPI_ISL_1721686, EPI_ISL_1721688, EPI_ISL_1721690, EPI_ISL_1721699, EPI_ISL_1721706, EPI_ISL_1721707, EPI_ISL_1721710, EPI_ISL_1721714, EPI_ISL_1721721, EPI_ISL_1721725, EPI_ISL_1721727, EPI_ISL_1721733, EPI_ISL_1721734, EPI_ISL_1721735, EPI_ISL_1721738, EPI_ISL_1721747, EPI_ISL_1721748, EPI_ISL_1721750, EPI_ISL_1721751, EPI_ISL_1721756, EPI_ISL_1721757, EPI_ISL_1721762, EPI_ISL_1721764, EPI_ISL_1721774, EPI_ISL_1721775, EPI_ISL_1721787, EPI_ISL_1721790, EPI_ISL_1721792, EPI_ISL_1721795, EPI_ISL_1721796, EPI_ISL_1721799, EPI_ISL_1721806, EPI_ISL_1721810, EPI_ISL_1721811, EPI_ISL_1721817, EPI_ISL_1721820, EPI_ISL_1721821, EPI_ISL_1721823, EPI_ISL_1721824, EPI_ISL_1721832, EPI_ISL_1721833, EPI_ISL_1721835, EPI_ISL_1721836, EPI_ISL_1721838, EPI_ISL_1721847, EPI_ISL_1721849, EPI_ISL_1721850, EPI_ISL_1721853, EPI_ISL_1721857, EPI_ISL_1721862, EPI_ISL_1721868, EPI_ISL_1721870, EPI_ISL_1721871, EPI_ISL_1721874, EPI_ISL_1721876, EPI_ISL_1721886, EPI_ISL_1721894, EPI_ISL_1721895, EPI_ISL_1721896, EPI_ISL_1721899, EPI_ISL_1721901, EPI_ISL_1721921, EPI_ISL_1721931, EPI_ISL_1721943, EPI_ISL_1721945, EPI_ISL_1721947, EPI_ISL_1721951, EPI_ISL_1721956, EPI_ISL_1721969, EPI_ISL_1721977, EPI_ISL_1721978, EPI_ISL_1721979, EPI_ISL_1842966, EPI_ISL_1842968, EPI_ISL_1842969, EPI_ISL_1842970, EPI_ISL_1842973, EPI_ISL_1842975, EPI_ISL_1842976, EPI_ISL_1842981, EPI_ISL_1842983, EPI_ISL_1842984, EPI_ISL_1842986, EPI_ISL_1842987, EPI_ISL_1842988, EPI_ISL_1842989, EPI_ISL_1842990, EPI_ISL_1842991, EPI_ISL_1842993, EPI_ISL_1842994, EPI_ISL_1842995, EPI_ISL_1842996, EPI_ISL_1842997, EPI_ISL_1842998, EPI_ISL_1842999, EPI_ISL_1843000, EPI_ISL_1843001, EPI_ISL_1843005, EPI_ISL_1843007, EPI_ISL_1843009, EPI_ISL_1843011, EPI_ISL_1843013, EPI_ISL_1843014, EPI_ISL_1843016, EPI_ISL_1843018, EPI_ISL_1843019, EPI_ISL_1843021, EPI_ISL_1843022, EPI_ISL_1843025, EPI_ISL_1843026, EPI_ISL_1843028, EPI_ISL_1843030, EPI_ISL_1843031, EPI_ISL_1843033, EPI_ISL_1843039, EPI_ISL_1843040, EPI_ISL_1843043, EPI_ISL_1843044, EPI_ISL_1843045, EPI_ISL_1843046, EPI_ISL_1843048, EPI_ISL_1843051, EPI_ISL_1843052, EPI_ISL_1843053, EPI_ISL_1843054, EPI_ISL_1843055, EPI_ISL_1843056, EPI_ISL_1843060, EPI_ISL_1843061, EPI_ISL_1843062, EPI_ISL_1843063, EPI_ISL_1843067, EPI_ISL_1843068, EPI_ISL_1843069, EPI_ISL_1843070, EPI_ISL_1843078, EPI_ISL_1843079, EPI_ISL_1843081, EPI_ISL_1843085, EPI_ISL_1843087, EPI_ISL_1843092, EPI_ISL_1843094, EPI_ISL_1843095, EPI_ISL_1843096, EPI_ISL_1843097, EPI_ISL_1843100, EPI_ISL_1843101, EPI_ISL_1843106, EPI_ISL_1843110, EPI_ISL_1843111, EPI_ISL_1843113, EPI_ISL_1843115, EPI_ISL_1843118, EPI_ISL_1843123, EPI_ISL_1843125, EPI_ISL_1843128, EPI_ISL_1843129, EPI_ISL_1843132, EPI_ISL_1843133, EPI_ISL_1843135, EPI_ISL_1843138, EPI_ISL_1843139, EPI_ISL_1843140, EPI_ISL_1843142, EPI_ISL_1843144, EPI_ISL_1843145, EPI_ISL_1843146, EPI_ISL_1843148, EPI_ISL_1843150, EPI_ISL_1843151, EPI_ISL_1843157, EPI_ISL_1843158, EPI_ISL_1843163, EPI_ISL_1843165, EPI_ISL_1843166, EPI_ISL_1843168, EPI_ISL_1843172, EPI_ISL_1843173, EPI_ISL_1843174, EPI_ISL_1843445, EPI_ISL_1843449, EPI_ISL_1843452, EPI_ISL_1843457, EPI_ISL_1843459, EPI_ISL_1843472, EPI_ISL_1843474, EPI_ISL_1843489, EPI_ISL_1843491, EPI_ISL_1843492, EPI_ISL_1843494, EPI_ISL_1843495, EPI_ISL_1843497, EPI_ISL_1843499, EPI_ISL_1843502, EPI_ISL_1843507, EPI_ISL_1843508, EPI_ISL_1843510, EPI_ISL_1843511, EPI_ISL_1843513, EPI_ISL_1843516, EPI_ISL_1843520, EPI_ISL_1843527, EPI_ISL_1843528, EPI_ISL_1843530, EPI_ISL_1843533, EPI_ISL_1843534, EPI_ISL_1843535, EPI_ISL_1843538, EPI_ISL_1843539, EPI_ISL_1843542, EPI_ISL_1843546, EPI_ISL_1843547, EPI_ISL_1843548, EPI_ISL_1843551, EPI_ISL_1843553, EPI_ISL_1843560, EPI_ISL_1843561, EPI_ISL_1843562, EPI_ISL_1843563, EPI_ISL_1843566, EPI_ISL_1843570, EPI_ISL_1843571, EPI_ISL_1843572, EPI_ISL_1843573, EPI_ISL_1843574, EPI_ISL_1843576, EPI_ISL_1843577, EPI_ISL_1843578, EPI_ISL_1843582, EPI_ISL_1843583, EPI_ISL_1843584, EPI_ISL_1843585, EPI_ISL_1843586, EPI_ISL_1843588, EPI_ISL_1843590, EPI_ISL_1843592, EPI_ISL_1843593, EPI_ISL_1843595, EPI_ISL_1843597, EPI_ISL_1843598, EPI_ISL_1843599, EPI_ISL_1843600, EPI_ISL_1843601, EPI_ISL_1843602, EPI_ISL_1843605, EPI_ISL_1843606, EPI_ISL_1843608, EPI_ISL_1843613, EPI_ISL_1843614, EPI_ISL_1843615, EPI_ISL_1843619, EPI_ISL_1843620, EPI_ISL_1843623, EPI_ISL_1843625, EPI_ISL_1843626, EPI_ISL_1843632, EPI_ISL_1843636, EPI_ISL_1843638, EPI_ISL_1843642, EPI_ISL_1843644, EPI_ISL_1843645, EPI_ISL_1843648, EPI_ISL_1843649, EPI_ISL_1843650, EPI_ISL_1843655, EPI_ISL_1843656, EPI_ISL_1843659, EPI_ISL_1843661, EPI_ISL_1843663, EPI_ISL_1843665, EPI_ISL_1843666, EPI_ISL_1843667, EPI_ISL_1843669, EPI_ISL_1843670, EPI_ISL_1843675, EPI_ISL_1843682, EPI_ISL_1843683, EPI_ISL_1843685, EPI_ISL_1843688, EPI_ISL_1843689, EPI_ISL_1843690, EPI_ISL_1843693, EPI_ISL_1843694, EPI_ISL_1843695, EPI_ISL_1843698, EPI_ISL_1843701, EPI_ISL_1843703, EPI_ISL_1843704, EPI_ISL_1843706, EPI_ISL_1843707, EPI_ISL_1843708, EPI_ISL_1843709, EPI_ISL_1843710, EPI_ISL_1843712, EPI_ISL_1843714, EPI_ISL_1843717, EPI_ISL_1843719, EPI_ISL_1844046, EPI_ISL_1844047, EPI_ISL_1844061, EPI_ISL_1844062, EPI_ISL_1844083, EPI_ISL_1844087, EPI_ISL_1844089, EPI_ISL_1844090, EPI_ISL_1844102, EPI_ISL_1844104, EPI_ISL_1844108, EPI_ISL_1844112, EPI_ISL_1844113, EPI_ISL_1844116, EPI_ISL_1844119, EPI_ISL_1844121, EPI_ISL_1844122, EPI_ISL_1844127, EPI_ISL_1844129, EPI_ISL_1844133, EPI_ISL_1844135, EPI_ISL_1844139, EPI_ISL_1844140, EPI_ISL_1844142, EPI_ISL_1844143, EPI_ISL_1844145, EPI_ISL_1844151, EPI_ISL_1844154, EPI_ISL_1844157, EPI_ISL_1844161, EPI_ISL_1844163, EPI_ISL_1844166, EPI_ISL_1844170, EPI_ISL_1844171, EPI_ISL_1844173, EPI_ISL_1844176, EPI_ISL_1844183, EPI_ISL_1844189, EPI_ISL_1844190, EPI_ISL_1844191, EPI_ISL_1844193, EPI_ISL_1844196, EPI_ISL_1844197, EPI_ISL_1844198, EPI_ISL_1844201, EPI_ISL_1844206, EPI_ISL_1844207, EPI_ISL_1844210, EPI_ISL_1844211, EPI_ISL_1844218, EPI_ISL_1844225, EPI_ISL_1844226, EPI_ISL_1844227, EPI_ISL_1844229, EPI_ISL_1844232, EPI_ISL_1844237, EPI_ISL_1844238, EPI_ISL_1844240, EPI_ISL_1844248, EPI_ISL_1844250, EPI_ISL_1844251, EPI_ISL_1844255, EPI_ISL_1844260, EPI_ISL_1844262, EPI_ISL_1844263, EPI_ISL_1844265, EPI_ISL_1844267, EPI_ISL_1846239, EPI_ISL_1846241, EPI_ISL_1846242, EPI_ISL_1846243, EPI_ISL_1846245, EPI_ISL_1846248, EPI_ISL_1846249, EPI_ISL_1846250, EPI_ISL_1846252, EPI_ISL_1846253, EPI_ISL_1846254, EPI_ISL_1846255, EPI_ISL_1846257, EPI_ISL_1846259, EPI_ISL_1846260, EPI_ISL_1846261, EPI_ISL_1846262, EPI_ISL_1846265, EPI_ISL_1846268, EPI_ISL_1846269, EPI_ISL_1846270, EPI_ISL_1846272, EPI_ISL_1846273, EPI_ISL_1846274, EPI_ISL_1846277, EPI_ISL_1846278, EPI_ISL_1846279, EPI_ISL_1846282, EPI_ISL_1846285, EPI_ISL_1846286, EPI_ISL_1846287, EPI_ISL_1846288, EPI_ISL_1846289, EPI_ISL_1846290, EPI_ISL_1846291, EPI_ISL_1846292, EPI_ISL_1846294, EPI_ISL_1846295, EPI_ISL_1846298, EPI_ISL_1846299, EPI_ISL_1846302, EPI_ISL_1846303, EPI_ISL_1846306, EPI_ISL_1846307, EPI_ISL_1846308, EPI_ISL_1846309, EPI_ISL_1846310, EPI_ISL_1846311, EPI_ISL_1846312, EPI_ISL_1846313, EPI_ISL_1846314, EPI_ISL_1846315, EPI_ISL_1847121, EPI_ISL_1847122, EPI_ISL_1847129, EPI_ISL_1847131, EPI_ISL_1847137, EPI_ISL_1847138, EPI_ISL_1847147, EPI_ISL_1847235, EPI_ISL_1847236, EPI_ISL_1847238, EPI_ISL_1847239, EPI_ISL_1847242, EPI_ISL_1847243, EPI_ISL_1847244, EPI_ISL_1847245, EPI_ISL_1847246, EPI_ISL_1847247, EPI_ISL_1847249, EPI_ISL_1847250, EPI_ISL_1847251, EPI_ISL_1847252, EPI_ISL_1847253, EPI_ISL_1847254, EPI_ISL_1847255, EPI_ISL_1847256, EPI_ISL_1847257, EPI_ISL_1847258, EPI_ISL_1847259, EPI_ISL_1847260, EPI_ISL_1847261, EPI_ISL_1847263, EPI_ISL_1847264, EPI_ISL_1847265, EPI_ISL_1847266, EPI_ISL_1847267, EPI_ISL_1847268, EPI_ISL_1847269, EPI_ISL_1847270, EPI_ISL_1847272, EPI_ISL_1847273, EPI_ISL_1847274, EPI_ISL_1847275, EPI_ISL_1847276, EPI_ISL_1847278, EPI_ISL_1847280, EPI_ISL_1847282, EPI_ISL_1847283, EPI_ISL_1847284, EPI_ISL_1847285, EPI_ISL_1847287, EPI_ISL_1847288, EPI_ISL_1847289, EPI_ISL_1847291, EPI_ISL_1847292, EPI_ISL_1847293, EPI_ISL_1847295, EPI_ISL_1847296, EPI_ISL_1847297, EPI_ISL_1847298, EPI_ISL_1847299, EPI_ISL_1847300, EPI_ISL_1847301, EPI_ISL_1847304, EPI_ISL_1847305, EPI_ISL_1847306, EPI_ISL_1847307, EPI_ISL_1847308, EPI_ISL_1847311, EPI_ISL_1847485, EPI_ISL_1847514, EPI_ISL_1848404, EPI_ISL_1848406, EPI_ISL_1848409, EPI_ISL_1848411, EPI_ISL_1848412, EPI_ISL_1848413, EPI_ISL_1848414, EPI_ISL_1848416, EPI_ISL_1848418, EPI_ISL_1848419, EPI_ISL_1848421, EPI_ISL_1848423, EPI_ISL_1848424, EPI_ISL_1848425, EPI_ISL_1848427, EPI_ISL_1848430, EPI_ISL_1848431, EPI_ISL_1848441, EPI_ISL_1848443, EPI_ISL_1848445, EPI_ISL_1848447, EPI_ISL_1848449, EPI_ISL_1848450, EPI_ISL_1848452, EPI_ISL_1848453, EPI_ISL_1848454, EPI_ISL_1848456, EPI_ISL_1848461, EPI_ISL_1848462, EPI_ISL_1848463, EPI_ISL_1848465, EPI_ISL_1848466, EPI_ISL_1848468, EPI_ISL_1848470, EPI_ISL_1848471, EPI_ISL_1848472, EPI_ISL_1848473, EPI_ISL_1848474, EPI_ISL_1848475, EPI_ISL_1848477, EPI_ISL_1848481, EPI_ISL_1848482, EPI_ISL_1848487, EPI_ISL_1848490, EPI_ISL_1848492, EPI_ISL_1848493, EPI_ISL_1848497, EPI_ISL_1848500, EPI_ISL_1848502, EPI_ISL_1848503, EPI_ISL_1848504, EPI_ISL_1848505, EPI_ISL_1848506, EPI_ISL_1848507, EPI_ISL_1848511, EPI_ISL_1848512, EPI_ISL_1848515, EPI_ISL_1848518, EPI_ISL_1848519, EPI_ISL_1848521, EPI_ISL_1848522, EPI_ISL_1848525, EPI_ISL_1848527, EPI_ISL_1848528, EPI_ISL_1848530, EPI_ISL_1848533, EPI_ISL_1848534, EPI_ISL_1848537, EPI_ISL_1848538, EPI_ISL_1848540, EPI_ISL_1848541, EPI_ISL_1848542, EPI_ISL_1848545, EPI_ISL_1848546, EPI_ISL_1848548, EPI_ISL_1848549, EPI_ISL_1848550, EPI_ISL_1848553, EPI_ISL_1848554, EPI_ISL_1848555, EPI_ISL_1848556, EPI_ISL_1848558, EPI_ISL_1848559, EPI_ISL_1848560, EPI_ISL_1848562, EPI_ISL_1848563, EPI_ISL_1848564, EPI_ISL_1848566, EPI_ISL_1848572, EPI_ISL_1848574, EPI_ISL_1848575, EPI_ISL_1848577, EPI_ISL_1848579, EPI_ISL_1848580, EPI_ISL_1848581, EPI_ISL_1848583, EPI_ISL_1848584, EPI_ISL_1848585, EPI_ISL_1848586, EPI_ISL_1848588, EPI_ISL_1848589, EPI_ISL_1848590, EPI_ISL_1848592, EPI_ISL_1848593, EPI_ISL_1848594, EPI_ISL_1848595, EPI_ISL_1848597, EPI_ISL_1848598, EPI_ISL_1848599, EPI_ISL_1848600, EPI_ISL_1848601, EPI_ISL_1848602, EPI_ISL_1848603, EPI_ISL_1848605, EPI_ISL_1848607, EPI_ISL_1848611, EPI_ISL_1848612, EPI_ISL_1848613, EPI_ISL_1848614, EPI_ISL_1848615, EPI_ISL_1848616, EPI_ISL_1848617, EPI_ISL_1848620, EPI_ISL_1848621, EPI_ISL_1848624, EPI_ISL_1848626, EPI_ISL_1848627, EPI_ISL_1848628, EPI_ISL_1848632, EPI_ISL_1848633, EPI_ISL_1848634, EPI_ISL_1848635, EPI_ISL_1848636, EPI_ISL_1848640, EPI_ISL_1848641, EPI_ISL_1848645, EPI_ISL_1848646, EPI_ISL_1848647, EPI_ISL_1848648, EPI_ISL_1848649, EPI_ISL_1848650, EPI_ISL_1848651, EPI_ISL_1848652, EPI_ISL_1848653, EPI_ISL_1848654, EPI_ISL_1848655, EPI_ISL_1848656, EPI_ISL_1848657, EPI_ISL_1848659, EPI_ISL_1848660, EPI_ISL_1848661, EPI_ISL_1848662, EPI_ISL_1848663, EPI_ISL_1848665, EPI_ISL_1848667, EPI_ISL_1848669, EPI_ISL_1848670, EPI_ISL_1848676, EPI_ISL_1848677, EPI_ISL_1848678, EPI_ISL_1848679, EPI_ISL_1848680, EPI_ISL_1848681, EPI_ISL_1848683, EPI_ISL_1848684, EPI_ISL_1848686, EPI_ISL_1848687, EPI_ISL_1848688, EPI_ISL_1848689, EPI_ISL_1848691, EPI_ISL_1848692, EPI_ISL_1848693, EPI_ISL_1848694, EPI_ISL_1848695, EPI_ISL_1848698, EPI_ISL_1848699, EPI_ISL_1848700, EPI_ISL_1848701, EPI_ISL_1848702, EPI_ISL_1848703, EPI_ISL_1848705, EPI_ISL_1848706, EPI_ISL_1848707, EPI_ISL_1848708, EPI_ISL_1848709, EPI_ISL_1848710, EPI_ISL_1848711, EPI_ISL_1848712, EPI_ISL_1848715, EPI_ISL_1848717, EPI_ISL_1848718, EPI_ISL_1848719, EPI_ISL_1848720, EPI_ISL_1848721, EPI_ISL_1848722, EPI_ISL_1848723, EPI_ISL_1848724, EPI_ISL_1848725, EPI_ISL_1848727, EPI_ISL_1848728, EPI_ISL_1848731, EPI_ISL_1848733, EPI_ISL_1848734, EPI_ISL_1848735, EPI_ISL_1848736, EPI_ISL_1848738, EPI_ISL_1848739, EPI_ISL_1848740, EPI_ISL_1848741, EPI_ISL_1848742, EPI_ISL_1848743, EPI_ISL_2108717, EPI_ISL_2108720, EPI_ISL_2108723, EPI_ISL_2108724, EPI_ISL_2108725, EPI_ISL_2108726, EPI_ISL_2108727, EPI_ISL_2108733, EPI_ISL_2108734, EPI_ISL_2108735, EPI_ISL_2108736, EPI_ISL_2108737, EPI_ISL_2108743, EPI_ISL_2108744, EPI_ISL_2108745, EPI_ISL_2108746, EPI_ISL_2108749, EPI_ISL_2108752, EPI_ISL_2108757, EPI_ISL_2108762, EPI_ISL_2108764, EPI_ISL_2108768, EPI_ISL_2108770, EPI_ISL_2108771, EPI_ISL_2108772, EPI_ISL_2108775, EPI_ISL_2108777, EPI_ISL_2108779, EPI_ISL_2108780, EPI_ISL_2108781, EPI_ISL_2108786, EPI_ISL_2108787, EPI_ISL_2108788, EPI_ISL_2108790, EPI_ISL_2108791, EPI_ISL_2108792, EPI_ISL_2108794, EPI_ISL_2108797, EPI_ISL_2108799, EPI_ISL_2108801, EPI_ISL_2108807, EPI_ISL_2108810, EPI_ISL_2108812, EPI_ISL_2108817, EPI_ISL_2108818, EPI_ISL_2108824, EPI_ISL_2108827, EPI_ISL_2108829, EPI_ISL_2108834, EPI_ISL_2108836, EPI_ISL_2108839, EPI_ISL_2108840, EPI_ISL_2108841, EPI_ISL_2108844, EPI_ISL_2108845, EPI_ISL_2108846, EPI_ISL_2108848, EPI_ISL_2108850, EPI_ISL_2108853, EPI_ISL_2108855, EPI_ISL_2108861, EPI_ISL_2108863, EPI_ISL_2108864, EPI_ISL_2108869, EPI_ISL_2108871, EPI_ISL_2108875, EPI_ISL_2108879, EPI_ISL_2108881, EPI_ISL_2108882, EPI_ISL_2108888, EPI_ISL_2108894, EPI_ISL_2108895, EPI_ISL_2108896, EPI_ISL_2108898, EPI_ISL_2108901, EPI_ISL_2108902, EPI_ISL_2108903, EPI_ISL_2108908, EPI_ISL_2108909, EPI_ISL_2108913, EPI_ISL_2108919, EPI_ISL_2108920, EPI_ISL_2108925, EPI_ISL_2108927, EPI_ISL_2108930, EPI_ISL_2108936, EPI_ISL_2108944, EPI_ISL_2108949, EPI_ISL_2108955, EPI_ISL_2108957, EPI_ISL_2108963, EPI_ISL_2108966, EPI_ISL_2108969, EPI_ISL_2108970, EPI_ISL_2108975, EPI_ISL_2108977, EPI_ISL_2108978, EPI_ISL_2109042, EPI_ISL_2109045, EPI_ISL_2109049, EPI_ISL_2109050, EPI_ISL_2109051, EPI_ISL_2109053, EPI_ISL_2109054, EPI_ISL_2109055, EPI_ISL_2109062, EPI_ISL_2109064, EPI_ISL_2109065, EPI_ISL_2109067, EPI_ISL_2109072, EPI_ISL_2109078, EPI_ISL_2109082, EPI_ISL_2109086, EPI_ISL_2109087, EPI_ISL_2109088, EPI_ISL_2109094, EPI_ISL_2109097, EPI_ISL_2109106, EPI_ISL_2109109, EPI_ISL_2109115, EPI_ISL_2109116, EPI_ISL_2109117, EPI_ISL_2109124, EPI_ISL_2109133, EPI_ISL_2109138, EPI_ISL_2109142, EPI_ISL_2109143, EPI_ISL_2109144, EPI_ISL_2109145, EPI_ISL_2109154, EPI_ISL_2109157, EPI_ISL_2109159, EPI_ISL_2109160, EPI_ISL_2109163, EPI_ISL_2109164, EPI_ISL_2109167, EPI_ISL_2109172, EPI_ISL_2109179, EPI_ISL_2109183, EPI_ISL_2109186, EPI_ISL_2109193, EPI_ISL_2109194, EPI_ISL_2109196, EPI_ISL_2109197, EPI_ISL_2109198, EPI_ISL_2109204, EPI_ISL_2109206, EPI_ISL_2109210, EPI_ISL_2109211, EPI_ISL_2109212, EPI_ISL_2109215, EPI_ISL_2109227, EPI_ISL_2109234, EPI_ISL_2109237, EPI_ISL_2109239, EPI_ISL_2109247, EPI_ISL_2109253, EPI_ISL_2109256, EPI_ISL_2109259, EPI_ISL_2109268, EPI_ISL_2109272, EPI_ISL_2109280, EPI_ISL_2109283, EPI_ISL_2109288, EPI_ISL_2109290, EPI_ISL_2109296, EPI_ISL_2109297, EPI_ISL_2109298, EPI_ISL_2109323, EPI_ISL_2109324, EPI_ISL_2109329, EPI_ISL_2109330, EPI_ISL_2109336, EPI_ISL_2109340, EPI_ISL_2109342, EPI_ISL_2109343, EPI_ISL_2109345, EPI_ISL_2109346, EPI_ISL_2109347, EPI_ISL_2109350, EPI_ISL_2109351, EPI_ISL_2109353, EPI_ISL_2109356, EPI_ISL_2109503, EPI_ISL_2109504, EPI_ISL_2109507, EPI_ISL_2109509, EPI_ISL_2109510, EPI_ISL_2109511, EPI_ISL_2109513, EPI_ISL_2109515, EPI_ISL_2109518, EPI_ISL_2109520, EPI_ISL_2109530, EPI_ISL_2109535, EPI_ISL_2109536, EPI_ISL_2109538, EPI_ISL_2109540, EPI_ISL_2109541, EPI_ISL_2109548, EPI_ISL_2109549, EPI_ISL_2109553, EPI_ISL_2109554, EPI_ISL_2109557, EPI_ISL_2109563, EPI_ISL_2109567, EPI_ISL_2109569, EPI_ISL_2109576, EPI_ISL_2109580, EPI_ISL_2109583, EPI_ISL_2109584, EPI_ISL_2109588, EPI_ISL_2109590, EPI_ISL_2109595, EPI_ISL_2109598, EPI_ISL_2109600, EPI_ISL_2109601, EPI_ISL_2109603, EPI_ISL_2109604, EPI_ISL_2109605, EPI_ISL_2109614, EPI_ISL_2109621, EPI_ISL_2109624, EPI_ISL_2109626, EPI_ISL_2109627, EPI_ISL_2109628, EPI_ISL_2109630, EPI_ISL_2109634, EPI_ISL_2109636, EPI_ISL_2109637, EPI_ISL_2109638, EPI_ISL_2109640, EPI_ISL_2109641, EPI_ISL_2109644, EPI_ISL_2109649, EPI_ISL_2109650, EPI_ISL_2109652, EPI_ISL_2109653, EPI_ISL_2109659, EPI_ISL_2109662, EPI_ISL_2109664, EPI_ISL_2109665, EPI_ISL_2109668, EPI_ISL_2109669, EPI_ISL_2109672, EPI_ISL_2109678, EPI_ISL_2109696, EPI_ISL_2109698, EPI_ISL_2109700, EPI_ISL_2109710, EPI_ISL_2109714, EPI_ISL_2109716, EPI_ISL_2109719, EPI_ISL_2109721, EPI_ISL_2109725, EPI_ISL_2109727, EPI_ISL_2109728, EPI_ISL_2109729, EPI_ISL_2109738, EPI_ISL_2109740, EPI_ISL_2109741, EPI_ISL_2109745, EPI_ISL_2109754, EPI_ISL_2109759, EPI_ISL_2109762, EPI_ISL_2109766, EPI_ISL_2109767, EPI_ISL_2109770, EPI_ISL_2109773, EPI_ISL_2109782, EPI_ISL_2109783, EPI_ISL_2109786, EPI_ISL_2109788, EPI_ISL_2109790, EPI_ISL_2109794, EPI_ISL_2109795, EPI_ISL_2109796, EPI_ISL_2109799, EPI_ISL_2109800, EPI_ISL_2109802, EPI_ISL_2109803, EPI_ISL_2109805, EPI_ISL_2109807, EPI_ISL_2109811, EPI_ISL_2109818, EPI_ISL_2109820, EPI_ISL_2109822, EPI_ISL_2109828, EPI_ISL_2109834, EPI_ISL_2109835, EPI_ISL_2109836, EPI_ISL_2109839, EPI_ISL_2109840, EPI_ISL_2109842, EPI_ISL_2109845, EPI_ISL_2109846, EPI_ISL_2109847, EPI_ISL_2109848, EPI_ISL_2109849, EPI_ISL_2109850, EPI_ISL_2109851, EPI_ISL_2115516, EPI_ISL_2115520, EPI_ISL_2115527, EPI_ISL_2115535, EPI_ISL_2115544, EPI_ISL_2115546, EPI_ISL_2115577, EPI_ISL_2115597, EPI_ISL_2115627, EPI_ISL_2115628, EPI_ISL_2115636, EPI_ISL_2115639, EPI_ISL_2115717, EPI_ISL_2115729, EPI_ISL_2115738, EPI_ISL_2115767, EPI_ISL_2115776, EPI_ISL_2115786, EPI_ISL_2115799, EPI_ISL_2120599, EPI_ISL_2120632, EPI_ISL_2120644, EPI_ISL_2120658, EPI_ISL_2120660, EPI_ISL_2120661, EPI_ISL_2120666, EPI_ISL_2120669, EPI_ISL_2120670, EPI_ISL_2120674, EPI_ISL_2120681, EPI_ISL_2120683, EPI_ISL_2120685, EPI_ISL_2120693, EPI_ISL_2120696, EPI_ISL_2120701, EPI_ISL_2120711, EPI_ISL_2120716, EPI_ISL_2120729, EPI_ISL_2120741, EPI_ISL_2120747, EPI_ISL_2120765, EPI_ISL_2120779, EPI_ISL_2120807, EPI_ISL_2120813, EPI_ISL_2120823, EPI_ISL_2120829, EPI_ISL_2120832, EPI_ISL_2120844, EPI_ISL_2120850, EPI_ISL_2120859, EPI_ISL_2120862, EPI_ISL_2120864, EPI_ISL_2120870, EPI_ISL_2120896, EPI_ISL_2120917, EPI_ISL_2120927, EPI_ISL_2120952, EPI_ISL_2120961, EPI_ISL_2120967, EPI_ISL_2120982, EPI_ISL_2120997, EPI_ISL_2121012, EPI_ISL_2121024, EPI_ISL_2121043, EPI_ISL_2121045, EPI_ISL_2121051, EPI_ISL_2121065, EPI_ISL_2121074, EPI_ISL_2121077, EPI_ISL_2121087, EPI_ISL_2121090, EPI_ISL_2121093, EPI_ISL_2121106, EPI_ISL_2121130, EPI_ISL_2121142, EPI_ISL_2121155, EPI_ISL_2121158, EPI_ISL_2121170, EPI_ISL_2121173, EPI_ISL_2121184, EPI_ISL_2121200, EPI_ISL_2121220, EPI_ISL_2121257, EPI_ISL_2121276, EPI_ISL_2121278, EPI_ISL_2121348, EPI_ISL_2121357, EPI_ISL_2121363, EPI_ISL_2121375, EPI_ISL_2121398, EPI_ISL_2121403, EPI_ISL_2121406, EPI_ISL_2121415, EPI_ISL_2121424, EPI_ISL_2121433, EPI_ISL_2121439, EPI_ISL_2121443, EPI_ISL_2121445, EPI_ISL_2121450, EPI_ISL_2121451, EPI_ISL_2121452, EPI_ISL_2121453, EPI_ISL_2121454, EPI_ISL_2121455, EPI_ISL_2121456, EPI_ISL_2121457, EPI_ISL_2121460, EPI_ISL_2121463, EPI_ISL_2121464, EPI_ISL_2121467, EPI_ISL_2121468, EPI_ISL_2121471, EPI_ISL_2121477, EPI_ISL_2121486, EPI_ISL_2121488, EPI_ISL_2121491, EPI_ISL_2121499, EPI_ISL_2121502, EPI_ISL_2121505, EPI_ISL_2121510, EPI_ISL_2121515, EPI_ISL_2121518, EPI_ISL_2121520, EPI_ISL_2121523, EPI_ISL_2121526, EPI_ISL_2121529, EPI_ISL_2121539, EPI_ISL_2121544, EPI_ISL_2121550, EPI_ISL_2121553, EPI_ISL_2121558, EPI_ISL_2121565, EPI_ISL_2121573, EPI_ISL_2121578, EPI_ISL_2121583, EPI_ISL_2121589, EPI_ISL_2121595, EPI_ISL_2121597, EPI_ISL_2121599, EPI_ISL_2121602, EPI_ISL_2121610, EPI_ISL_2121612, EPI_ISL_2121616, EPI_ISL_2121621, EPI_ISL_2121627, EPI_ISL_2121630, EPI_ISL_2121633, EPI_ISL_2121635, EPI_ISL_2121638, EPI_ISL_2121641, EPI_ISL_2121644, EPI_ISL_2121649, EPI_ISL_2121652, EPI_ISL_2121655, EPI_ISL_2121664, EPI_ISL_2121667, EPI_ISL_2121669, EPI_ISL_2121672, EPI_ISL_2121675, EPI_ISL_2121689, EPI_ISL_2121692, EPI_ISL_2121698, EPI_ISL_2121703, EPI_ISL_2121706, EPI_ISL_2121709, EPI_ISL_2121712, EPI_ISL_2121717, EPI_ISL_2121720, EPI_ISL_2121726, EPI_ISL_2121728, EPI_ISL_2121730, EPI_ISL_2121734, EPI_ISL_2121736, EPI_ISL_2121742, EPI_ISL_2121744, EPI_ISL_2121746, EPI_ISL_2121749, EPI_ISL_2121752, EPI_ISL_2121757, EPI_ISL_2121760, EPI_ISL_2121768, EPI_ISL_2121779, EPI_ISL_2121786, EPI_ISL_2121789, EPI_ISL_2121792, EPI_ISL_2121794, EPI_ISL_2121803, EPI_ISL_2121815, EPI_ISL_2121818, EPI_ISL_2121821, EPI_ISL_2121827, EPI_ISL_2121832, EPI_ISL_2121834, EPI_ISL_2121836, EPI_ISL_2121839, EPI_ISL_2121842, EPI_ISL_2121848, EPI_ISL_2121860, EPI_ISL_2121862, EPI_ISL_2121868, EPI_ISL_2121871, EPI_ISL_2121873, EPI_ISL_2121879, EPI_ISL_2121882, EPI_ISL_2121884, EPI_ISL_2121892, EPI_ISL_2121898, EPI_ISL_2121900, EPI_ISL_2121905, EPI_ISL_2121908, EPI_ISL_2121910, EPI_ISL_2121913, EPI_ISL_2121921, EPI_ISL_2121924, EPI_ISL_2121926, EPI_ISL_2121929, EPI_ISL_2121935, EPI_ISL_2121937, EPI_ISL_2121940, EPI_ISL_2121943, EPI_ISL_2121945, EPI_ISL_2121948, EPI_ISL_2121951, EPI_ISL_2121953, EPI_ISL_2121961, EPI_ISL_2121967, EPI_ISL_2121972, EPI_ISL_2121981, EPI_ISL_2121987, EPI_ISL_2121990, EPI_ISL_2121993, EPI_ISL_2121996, EPI_ISL_2122001, EPI_ISL_2122003, EPI_ISL_2122006, EPI_ISL_2122008, EPI_ISL_2122015, EPI_ISL_2122020, EPI_ISL_2122025, EPI_ISL_2122033, EPI_ISL_2122038, EPI_ISL_2122041, EPI_ISL_2122047, EPI_ISL_2122054, EPI_ISL_2122057, EPI_ISL_2122064, EPI_ISL_2122067, EPI_ISL_2122072, EPI_ISL_2122083, EPI_ISL_2122090, EPI_ISL_2122099, EPI_ISL_2122101, EPI_ISL_2122112, EPI_ISL_2122124, EPI_ISL_2122132, EPI_ISL_2122134, EPI_ISL_2122141, EPI_ISL_2122154, EPI_ISL_2122157, EPI_ISL_2122163, EPI_ISL_2122168, EPI_ISL_2122172, EPI_ISL_2122173, EPI_ISL_2122175, EPI_ISL_2122177, EPI_ISL_2122179, EPI_ISL_2122188, EPI_ISL_2122196, EPI_ISL_2122201, EPI_ISL_2122207, EPI_ISL_2122209, EPI_ISL_2122214, EPI_ISL_2122216, EPI_ISL_2122225, EPI_ISL_2122228, EPI_ISL_2122230, EPI_ISL_2122239, EPI_ISL_2122247, EPI_ISL_2122252, EPI_ISL_2122255, EPI_ISL_2122258, EPI_ISL_2122261, EPI_ISL_2122262, EPI_ISL_2122263, EPI_ISL_2122264, EPI_ISL_2122265, EPI_ISL_2122266, EPI_ISL_2122268, EPI_ISL_2122269, EPI_ISL_2122270, EPI_ISL_2122271, EPI_ISL_2122277, EPI_ISL_2122283, EPI_ISL_2122299, EPI_ISL_2122302, EPI_ISL_2122307, EPI_ISL_2122311, EPI_ISL_2125144, EPI_ISL_2125167, EPI_ISL_2125220, EPI_ISL_2125225, EPI_ISL_2125250, EPI_ISL_2125275, EPI_ISL_2125304, EPI_ISL_2125324, EPI_ISL_2125413, EPI_ISL_2125468, EPI_ISL_2125475, EPI_ISL_2125478, EPI_ISL_2125483, EPI_ISL_2125485, EPI_ISL_2125487, EPI_ISL_2125489, EPI_ISL_2125491, EPI_ISL_2125492, EPI_ISL_2125494, EPI_ISL_2125499, EPI_ISL_2125513, EPI_ISL_2125524, EPI_ISL_2125526, EPI_ISL_2125530, EPI_ISL_2125532, EPI_ISL_2125539, EPI_ISL_2125542, EPI_ISL_2125544, EPI_ISL_2125546, EPI_ISL_2125551, EPI_ISL_2125558, EPI_ISL_2125563, EPI_ISL_2125571, EPI_ISL_2125574, EPI_ISL_2125576, EPI_ISL_2125583, EPI_ISL_2125589, EPI_ISL_2125596, EPI_ISL_2125598, EPI_ISL_2125601, EPI_ISL_2125603, EPI_ISL_2125613, EPI_ISL_2125615, EPI_ISL_2125616, EPI_ISL_2125619, EPI_ISL_2125621, EPI_ISL_2125628, EPI_ISL_2125630, EPI_ISL_2125636, EPI_ISL_2125639, EPI_ISL_2125645, EPI_ISL_2125656, EPI_ISL_2125663, EPI_ISL_2125672, EPI_ISL_2125674, EPI_ISL_2125676, EPI_ISL_2125681, EPI_ISL_2125683, EPI_ISL_2125688, EPI_ISL_2125705, EPI_ISL_2125712, EPI_ISL_2125714, EPI_ISL_2125721, EPI_ISL_2125723, EPI_ISL_2125730, EPI_ISL_2125735, EPI_ISL_2125754, EPI_ISL_2125759, EPI_ISL_2125762, EPI_ISL_2125775, EPI_ISL_2125779, EPI_ISL_2125781, EPI_ISL_2125783, EPI_ISL_2125788, EPI_ISL_2125790, EPI_ISL_2125792, EPI_ISL_2125794, EPI_ISL_2125800, EPI_ISL_2125801, EPI_ISL_2125812, EPI_ISL_2125823, EPI_ISL_2125825, EPI_ISL_2125827, EPI_ISL_2125834, EPI_ISL_2125838, EPI_ISL_2125842, EPI_ISL_2125852, EPI_ISL_2125856, EPI_ISL_2125860, EPI_ISL_2125862, EPI_ISL_2125871, EPI_ISL_2125873, EPI_ISL_2125880, EPI_ISL_2125882, EPI_ISL_2125884, EPI_ISL_2125895, EPI_ISL_2125908, EPI_ISL_2125915, EPI_ISL_2125920, EPI_ISL_2125922, EPI_ISL_2125929, EPI_ISL_2125930, EPI_ISL_2125935, EPI_ISL_2125936, EPI_ISL_2125937, EPI_ISL_2125938, EPI_ISL_2125940, EPI_ISL_2125942, EPI_ISL_2125974, EPI_ISL_2125979, EPI_ISL_2125987, EPI_ISL_2125991, EPI_ISL_2125994, EPI_ISL_2125996, EPI_ISL_2125998, EPI_ISL_2126003, EPI_ISL_2126005, EPI_ISL_2126022, EPI_ISL_2126032, EPI_ISL_2126034, EPI_ISL_2126041, EPI_ISL_2126043, EPI_ISL_2126048, EPI_ISL_2126052, EPI_ISL_2126063, EPI_ISL_2126065, EPI_ISL_2126069, EPI_ISL_2126073, EPI_ISL_2126075, EPI_ISL_2126077, EPI_ISL_2126083, EPI_ISL_2126089, EPI_ISL_2126091, EPI_ISL_2126095, EPI_ISL_2126098, EPI_ISL_2126108, EPI_ISL_2126116, EPI_ISL_2126120, EPI_ISL_2126128, EPI_ISL_2126129, EPI_ISL_2126131, EPI_ISL_2126139, EPI_ISL_2126141, EPI_ISL_2126146, EPI_ISL_2126158, EPI_ISL_2126160, EPI_ISL_2126162, EPI_ISL_2126174, EPI_ISL_2126179, EPI_ISL_2126180, EPI_ISL_2126185, EPI_ISL_2260090, EPI_ISL_2260099, EPI_ISL_2260100, EPI_ISL_2260103, EPI_ISL_2260105, EPI_ISL_2260106, EPI_ISL_2260112, EPI_ISL_2260113, EPI_ISL_2260114, EPI_ISL_2260117, EPI_ISL_2260118, EPI_ISL_2260119, EPI_ISL_2260123, EPI_ISL_2260125, EPI_ISL_2260129, EPI_ISL_2260131, EPI_ISL_2260132, EPI_ISL_2260133, EPI_ISL_2260134, EPI_ISL_2260135, EPI_ISL_2260139, EPI_ISL_2260142, EPI_ISL_2260144, EPI_ISL_2260147, EPI_ISL_2260148, EPI_ISL_2260149, EPI_ISL_2260150, EPI_ISL_2260152, EPI_ISL_2260156, EPI_ISL_2260158, EPI_ISL_2260159, EPI_ISL_2260163, EPI_ISL_2260167, EPI_ISL_2260168, EPI_ISL_2260170, EPI_ISL_2260180, EPI_ISL_2260182, EPI_ISL_2260185, EPI_ISL_2260188, EPI_ISL_2260189, EPI_ISL_2260192, EPI_ISL_2260193, EPI_ISL_2260195, EPI_ISL_2260205, EPI_ISL_2260207, EPI_ISL_2260208, EPI_ISL_2260209, EPI_ISL_2260211, EPI_ISL_2260213, EPI_ISL_2260215, EPI_ISL_2260216, EPI_ISL_2260218, EPI_ISL_2260219, EPI_ISL_2260220, EPI_ISL_2260222, EPI_ISL_2260224, EPI_ISL_2260226, EPI_ISL_2260228, EPI_ISL_2260230, EPI_ISL_2260231, EPI_ISL_2260235, EPI_ISL_2260241, EPI_ISL_2260243, EPI_ISL_2260249, EPI_ISL_2260251, EPI_ISL_2260256, EPI_ISL_2260258, EPI_ISL_2260259, EPI_ISL_2260261, EPI_ISL_2260264, EPI_ISL_2260270, EPI_ISL_2260275, EPI_ISL_2260279, EPI_ISL_2260281, EPI_ISL_2260284, EPI_ISL_2260290, EPI_ISL_2260295, EPI_ISL_2260302, EPI_ISL_2260308, EPI_ISL_2260313, EPI_ISL_2260314, EPI_ISL_2260315, EPI_ISL_2260319, EPI_ISL_2260320, EPI_ISL_2260323, EPI_ISL_2260329, EPI_ISL_2260330, EPI_ISL_2260336, EPI_ISL_2260337, EPI_ISL_2260338, EPI_ISL_2260340, EPI_ISL_2260341, EPI_ISL_2260343, EPI_ISL_2260344, EPI_ISL_2260349, EPI_ISL_2260350, EPI_ISL_2260351, EPI_ISL_2260356, EPI_ISL_2260360, EPI_ISL_2260363, EPI_ISL_2260364, EPI_ISL_2260365, EPI_ISL_2260366, EPI_ISL_2260368, EPI_ISL_2260369, EPI_ISL_2260378, EPI_ISL_2260380, EPI_ISL_2260391, EPI_ISL_2260393, EPI_ISL_2260397, EPI_ISL_2260400, EPI_ISL_2260404, EPI_ISL_2260408, EPI_ISL_2260412, EPI_ISL_2260418, EPI_ISL_2260601, EPI_ISL_2260606, EPI_ISL_2260609, EPI_ISL_2260611, EPI_ISL_2260614, EPI_ISL_2260620, EPI_ISL_2260623, EPI_ISL_2260630, EPI_ISL_2260632, EPI_ISL_2260636, EPI_ISL_2260641, EPI_ISL_2260642, EPI_ISL_2260643, EPI_ISL_2260651, EPI_ISL_2260658, EPI_ISL_2260661, EPI_ISL_2260669, EPI_ISL_2260677, EPI_ISL_2260678, EPI_ISL_2260680, EPI_ISL_2260682, EPI_ISL_2260684, EPI_ISL_2260687, EPI_ISL_2260690, EPI_ISL_2260691, EPI_ISL_2260693, EPI_ISL_2260695, EPI_ISL_2260699, EPI_ISL_2260701, EPI_ISL_2260704, EPI_ISL_2260705, EPI_ISL_2260710, EPI_ISL_2260711, EPI_ISL_2260720, EPI_ISL_2260728, EPI_ISL_2260731, EPI_ISL_2260739, EPI_ISL_2260754, EPI_ISL_2260755, EPI_ISL_2260758, EPI_ISL_2260761, EPI_ISL_2260762, EPI_ISL_2260766, EPI_ISL_2260767, EPI_ISL_2260768, EPI_ISL_2260769, EPI_ISL_2260771, EPI_ISL_2260775, EPI_ISL_2260777, EPI_ISL_2260778, EPI_ISL_2260782, EPI_ISL_2260785, EPI_ISL_2260789, EPI_ISL_2260792, EPI_ISL_2260805, EPI_ISL_2260808, EPI_ISL_2260812, EPI_ISL_2260813, EPI_ISL_2260819, EPI_ISL_2260826, EPI_ISL_2260830, EPI_ISL_2260832, EPI_ISL_2260840, EPI_ISL_2260842, EPI_ISL_2260846, EPI_ISL_2260848, EPI_ISL_2260853, EPI_ISL_2260856, EPI_ISL_2260860, EPI_ISL_2260866, EPI_ISL_2260867, EPI_ISL_2260868, EPI_ISL_2260872, EPI_ISL_2260873, EPI_ISL_2260877, EPI_ISL_2260880, EPI_ISL_2260884, EPI_ISL_2260886, EPI_ISL_2260889, EPI_ISL_2260895, EPI_ISL_2260897, EPI_ISL_2260903, EPI_ISL_2260906, EPI_ISL_2260909, EPI_ISL_2265535, EPI_ISL_2265536, EPI_ISL_2265538, EPI_ISL_2265539, EPI_ISL_2265540, EPI_ISL_2265544, EPI_ISL_2265546, EPI_ISL_2265547, EPI_ISL_2265548, EPI_ISL_2265549, EPI_ISL_2265551, EPI_ISL_2265557, EPI_ISL_2265558, EPI_ISL_2265559, EPI_ISL_2265560, EPI_ISL_2265563, EPI_ISL_2265564, EPI_ISL_2265565, EPI_ISL_2265570, EPI_ISL_2265571, EPI_ISL_2265572, EPI_ISL_2265574, EPI_ISL_2265579, EPI_ISL_2265581, EPI_ISL_2265582, EPI_ISL_2265583, EPI_ISL_2265584, EPI_ISL_2265586, EPI_ISL_2265587, EPI_ISL_2265589, EPI_ISL_2265590, EPI_ISL_2265598, EPI_ISL_2265599, EPI_ISL_2265601, EPI_ISL_2265602, EPI_ISL_2265604, EPI_ISL_2265605, EPI_ISL_2265607, EPI_ISL_2265610, EPI_ISL_2265611, EPI_ISL_2265614, EPI_ISL_2265615, EPI_ISL_2265618, EPI_ISL_2265621, EPI_ISL_2265623, EPI_ISL_2265625, EPI_ISL_2265629, EPI_ISL_2265632, EPI_ISL_2265637, EPI_ISL_2265643, EPI_ISL_2265644, EPI_ISL_2265646, EPI_ISL_2265649, EPI_ISL_2265650, EPI_ISL_2265652, EPI_ISL_2265656, EPI_ISL_2265659, EPI_ISL_2265660, EPI_ISL_2265661, EPI_ISL_2265662, EPI_ISL_2265665, EPI_ISL_2265667, EPI_ISL_2265668, EPI_ISL_2265674, EPI_ISL_2265675, EPI_ISL_2265676, EPI_ISL_2265677, EPI_ISL_2265678, EPI_ISL_2265684, EPI_ISL_2265687, EPI_ISL_2265688, EPI_ISL_2265689, EPI_ISL_2265690, EPI_ISL_2265692, EPI_ISL_2265693, EPI_ISL_2265696, EPI_ISL_2265698, EPI_ISL_2265699, EPI_ISL_2265700, EPI_ISL_2265704, EPI_ISL_2265706, EPI_ISL_2265707, EPI_ISL_2265708, EPI_ISL_2265709, EPI_ISL_2265712, EPI_ISL_2265714, EPI_ISL_2265716, EPI_ISL_2265717, EPI_ISL_2265718, EPI_ISL_2265722, EPI_ISL_2265724, EPI_ISL_2265725, EPI_ISL_2265727, EPI_ISL_2265728, EPI_ISL_2265730, EPI_ISL_2265733, EPI_ISL_2265734, EPI_ISL_2265735, EPI_ISL_2265739, EPI_ISL_2265742, EPI_ISL_2265743, EPI_ISL_2265744, EPI_ISL_2265745, EPI_ISL_2265746, EPI_ISL_2265748, EPI_ISL_2265750, EPI_ISL_2265751, EPI_ISL_2265752, EPI_ISL_2265757, EPI_ISL_2265760, EPI_ISL_2265761, EPI_ISL_2265764, EPI_ISL_2265765, EPI_ISL_2265766, EPI_ISL_2265769, EPI_ISL_2265770, EPI_ISL_2265773, EPI_ISL_2265774, EPI_ISL_2265775, EPI_ISL_2265776, EPI_ISL_2265777, EPI_ISL_2265778, EPI_ISL_2265779, EPI_ISL_2265780, EPI_ISL_2265781, EPI_ISL_2265782, EPI_ISL_2265783, EPI_ISL_2265785, EPI_ISL_2265787, EPI_ISL_2265788, EPI_ISL_2265791, EPI_ISL_2265794, EPI_ISL_2265797, EPI_ISL_2265800, EPI_ISL_2265801, EPI_ISL_2265802, EPI_ISL_2265803, EPI_ISL_2265806, EPI_ISL_2265808, EPI_ISL_2265809, EPI_ISL_2265811, EPI_ISL_2265814, EPI_ISL_2265815, EPI_ISL_2265816, EPI_ISL_2265817, EPI_ISL_2265818, EPI_ISL_2265819, EPI_ISL_2265821, EPI_ISL_2265823, EPI_ISL_2265824, EPI_ISL_2265825, EPI_ISL_2265826, EPI_ISL_2265829, EPI_ISL_2265831, EPI_ISL_2265834, EPI_ISL_2265835, EPI_ISL_2265837, EPI_ISL_2265839, EPI_ISL_2265840, EPI_ISL_2265841, EPI_ISL_2265842, EPI_ISL_2265843, EPI_ISL_2265850, EPI_ISL_2265851, EPI_ISL_2265852, EPI_ISL_2265854, EPI_ISL_2265855, EPI_ISL_2265856, EPI_ISL_2265859, EPI_ISL_2265861, EPI_ISL_2265864, EPI_ISL_2265865, EPI_ISL_2265867, EPI_ISL_2265868, EPI_ISL_2313371, EPI_ISL_2313380, EPI_ISL_2313384, EPI_ISL_2313385, EPI_ISL_2313386, EPI_ISL_2313387, EPI_ISL_2313388, EPI_ISL_2313389, EPI_ISL_2313397, EPI_ISL_2313403, EPI_ISL_2313411, EPI_ISL_2313415, EPI_ISL_2313416, EPI_ISL_2313418, EPI_ISL_2313422, EPI_ISL_2313423, EPI_ISL_2313426, EPI_ISL_2313427, EPI_ISL_2313430, EPI_ISL_2313431, EPI_ISL_2313432, EPI_ISL_2313435, EPI_ISL_2313443, EPI_ISL_2313444, EPI_ISL_2313447, EPI_ISL_2313457, EPI_ISL_2313460, EPI_ISL_2313461, EPI_ISL_2313463, EPI_ISL_2313465, EPI_ISL_2313468, EPI_ISL_2313469, EPI_ISL_2313470, EPI_ISL_2313473, EPI_ISL_2313475, EPI_ISL_2313478, EPI_ISL_2313487, EPI_ISL_2313496, EPI_ISL_2313500, EPI_ISL_2313503, EPI_ISL_2313505, EPI_ISL_2313509, EPI_ISL_2313529, EPI_ISL_2313531, EPI_ISL_2313538, EPI_ISL_2313543, EPI_ISL_2313545, EPI_ISL_2313547, EPI_ISL_2313549, EPI_ISL_2313556, EPI_ISL_2313559, EPI_ISL_2313569, EPI_ISL_2313581, EPI_ISL_2313585, EPI_ISL_2313588, EPI_ISL_2313590, EPI_ISL_2313595, EPI_ISL_2313598, EPI_ISL_2313603, EPI_ISL_2313605, EPI_ISL_2313615, EPI_ISL_2313616, EPI_ISL_2313620, EPI_ISL_2313629, EPI_ISL_2313641, EPI_ISL_2313645, EPI_ISL_2313648, EPI_ISL_2313661, EPI_ISL_2313669, EPI_ISL_2313673, EPI_ISL_2313678, EPI_ISL_2313685, EPI_ISL_2313688, EPI_ISL_2313692, EPI_ISL_2313693, EPI_ISL_2313694, EPI_ISL_2313697, EPI_ISL_2313704, EPI_ISL_2313706, EPI_ISL_2313708, EPI_ISL_2313731, EPI_ISL_2313733, EPI_ISL_2313745, EPI_ISL_2313750, EPI_ISL_2313752, EPI_ISL_2313754, EPI_ISL_2313757, EPI_ISL_2313769, EPI_ISL_2313772, EPI_ISL_2313774, EPI_ISL_2313776, EPI_ISL_2313779, EPI_ISL_2313781, EPI_ISL_2313807, EPI_ISL_2313811, EPI_ISL_2313831, EPI_ISL_2313833, EPI_ISL_2313839, EPI_ISL_2313842, EPI_ISL_2313845, EPI_ISL_2313853, EPI_ISL_2313860, EPI_ISL_2313863, EPI_ISL_2313872, EPI_ISL_2313875, EPI_ISL_2313880, EPI_ISL_2313884, EPI_ISL_2313885, EPI_ISL_2313886, EPI_ISL_2314111, EPI_ISL_2314136, EPI_ISL_2314160, EPI_ISL_2314161, EPI_ISL_2314162, EPI_ISL_2314195, EPI_ISL_2314210, EPI_ISL_2314216, EPI_ISL_2314218, EPI_ISL_2314222, EPI_ISL_2314227, EPI_ISL_2314238, EPI_ISL_2314240, EPI_ISL_2314247, EPI_ISL_2314248, EPI_ISL_2314265, EPI_ISL_2314268, EPI_ISL_2314282, EPI_ISL_2314297	Bioscientia Labor Wermsdorf	Robert Koch Institute	?
EPI_ISL_1142292, EPI_ISL_1142299, EPI_ISL_1142307, EPI_ISL_1142308, EPI_ISL_1142319, EPI_ISL_1142329, EPI_ISL_1142355, EPI_ISL_1142369, EPI_ISL_1142399, EPI_ISL_1142418, EPI_ISL_1142428, EPI_ISL_1142452, EPI_ISL_1142512, EPI_ISL_1142514, EPI_ISL_1142521, EPI_ISL_1142523, EPI_ISL_1143045, EPI_ISL_1143055, EPI_ISL_1143060, EPI_ISL_1143091, EPI_ISL_1143124, EPI_ISL_1143125, EPI_ISL_1143152, EPI_ISL_1143179, EPI_ISL_1143185, EPI_ISL_1143186, EPI_ISL_1143194, EPI_ISL_1143230, EPI_ISL_1145154, EPI_ISL_1145183, EPI_ISL_1145192, EPI_ISL_1145926, EPI_ISL_1145992, EPI_ISL_1146098, EPI_ISL_1146099, EPI_ISL_1146113, EPI_ISL_1146124, EPI_ISL_1148176, EPI_ISL_1148222, EPI_ISL_1148245, EPI_ISL_1148250, EPI_ISL_1148284, EPI_ISL_1148301, EPI_ISL_1148324, EPI_ISL_1148347, EPI_ISL_1148364, EPI_ISL_1148365, EPI_ISL_1148426, EPI_ISL_1148430, EPI_ISL_1150208, EPI_ISL_1150216, EPI_ISL_1154620, EPI_ISL_1154648, EPI_ISL_1154688, EPI_ISL_1154714, EPI_ISL_1154781, EPI_ISL_1154906, EPI_ISL_1155030, EPI_ISL_1155031, EPI_ISL_1155060, EPI_ISL_1155079, EPI_ISL_1155107, EPI_ISL_1155129, EPI_ISL_1156536, EPI_ISL_1156717, EPI_ISL_1211075, EPI_ISL_1211105, EPI_ISL_1211109, EPI_ISL_1211142, EPI_ISL_1211151, EPI_ISL_1211155, EPI_ISL_1211156, EPI_ISL_1211159, EPI_ISL_1211166, EPI_ISL_1211209, EPI_ISL_1211229, EPI_ISL_1211239, EPI_ISL_1211240, EPI_ISL_1211249, EPI_ISL_1211254, EPI_ISL_1211276, EPI_ISL_1211299, EPI_ISL_1211303, EPI_ISL_1211331, EPI_ISL_1211336, EPI_ISL_1211341, EPI_ISL_1211346, EPI_ISL_1211350, EPI_ISL_1211374, EPI_ISL_1211403, EPI_ISL_1211407, EPI_ISL_1212516, EPI_ISL_1212614, EPI_ISL_1212618, EPI_ISL_1212694, EPI_ISL_1212710, EPI_ISL_1212729, EPI_ISL_1212812, EPI_ISL_1216066, EPI_ISL_1216144, EPI_ISL_1216155, EPI_ISL_1216162, EPI_ISL_1216173, EPI_ISL_1216195, EPI_ISL_1216199, EPI_ISL_1216210, EPI_ISL_1216259, EPI_ISL_1216273, EPI_ISL_1216275, EPI_ISL_1216284, EPI_ISL_1216289, EPI_ISL_1216332, EPI_ISL_1216366, EPI_ISL_1216373, EPI_ISL_1216374, EPI_ISL_1216375, EPI_ISL_1216383, EPI_ISL_1216641, EPI_ISL_1216690, EPI_ISL_1216779, EPI_ISL_1281997, EPI_ISL_1282000, EPI_ISL_1282017, EPI_ISL_1282102, EPI_ISL_1282141, EPI_ISL_1282158, EPI_ISL_1282228, EPI_ISL_1282244, EPI_ISL_1282253, EPI_ISL_1282258, EPI_ISL_1282279, EPI_ISL_1282299, EPI_ISL_1284558, EPI_ISL_1284562, EPI_ISL_1284569, EPI_ISL_1284578, EPI_ISL_1284614, EPI_ISL_1284620, EPI_ISL_1284623, EPI_ISL_1284624, EPI_ISL_1284635, EPI_ISL_1284663, EPI_ISL_1284670, EPI_ISL_1284674, EPI_ISL_1284698, EPI_ISL_1284708, EPI_ISL_1284711, EPI_ISL_1284712, EPI_ISL_1284719, EPI_ISL_1284740, EPI_ISL_1284763, EPI_ISL_1284788, EPI_ISL_1284816, EPI_ISL_1284822, EPI_ISL_1284823, EPI_ISL_1284837, EPI_ISL_1284849, EPI_ISL_1353652, EPI_ISL_1353654, EPI_ISL_1353655, EPI_ISL_1353660, EPI_ISL_1353668, EPI_ISL_1353683, EPI_ISL_1353687, EPI_ISL_1353708, EPI_ISL_1353731, EPI_ISL_1353732, EPI_ISL_1353736, EPI_ISL_1353776, EPI_ISL_1353780, EPI_ISL_1353784, EPI_ISL_1353795, EPI_ISL_1353796, EPI_ISL_1353797, EPI_ISL_1353805, EPI_ISL_1353806, EPI_ISL_1353823, EPI_ISL_1353834, EPI_ISL_1353852, EPI_ISL_1353862, EPI_ISL_1353875, EPI_ISL_1353883, EPI_ISL_1353890, EPI_ISL_1353891, EPI_ISL_1353907, EPI_ISL_1353913, EPI_ISL_1353928, EPI_ISL_1353938, EPI_ISL_1353954, EPI_ISL_1353960, EPI_ISL_1353962, EPI_ISL_1353963, EPI_ISL_1353965, EPI_ISL_1353976, EPI_ISL_1353982, EPI_ISL_1432947, EPI_ISL_1432982, EPI_ISL_1432995, EPI_ISL_1433067, EPI_ISL_1433087, EPI_ISL_1433092, EPI_ISL_1433117, EPI_ISL_1433121, EPI_ISL_1433129, EPI_ISL_1433136, EPI_ISL_1433144, EPI_ISL_1433179, EPI_ISL_1433192, EPI_ISL_1433209, EPI_ISL_1433213, EPI_ISL_1433230, EPI_ISL_1433286, EPI_ISL_1433338, EPI_ISL_1439158, EPI_ISL_1439237, EPI_ISL_1439243, EPI_ISL_1439327, EPI_ISL_1439340, EPI_ISL_1439344, EPI_ISL_2260109, EPI_ISL_2260138, EPI_ISL_2260141, EPI_ISL_2260171, EPI_ISL_2260196, EPI_ISL_2260201, EPI_ISL_2260202, EPI_ISL_2260244, EPI_ISL_2260253, EPI_ISL_2260254, EPI_ISL_2260257, EPI_ISL_2260262, EPI_ISL_2260266, EPI_ISL_2260272, EPI_ISL_2260305, EPI_ISL_2260318, EPI_ISL_2260325, EPI_ISL_2260342, EPI_ISL_2260346, EPI_ISL_2260357, EPI_ISL_2260384, EPI_ISL_2265542, EPI_ISL_2265562, EPI_ISL_2265567, EPI_ISL_2265568, EPI_ISL_2265578, EPI_ISL_2265588, EPI_ISL_2265594, EPI_ISL_2265603, EPI_ISL_2265606, EPI_ISL_2265608, EPI_ISL_2265612, EPI_ISL_2265613, EPI_ISL_2265626, EPI_ISL_2265630, EPI_ISL_2265636, EPI_ISL_2265642, EPI_ISL_2265654, EPI_ISL_2265671, EPI_ISL_2265681, EPI_ISL_2265691, EPI_ISL_2265701, EPI_ISL_2265721, EPI_ISL_2265723, EPI_ISL_2265758, EPI_ISL_2265768, EPI_ISL_2265790, EPI_ISL_2265805, EPI_ISL_2265807, EPI_ISL_2265828, EPI_ISL_2265836, EPI_ISL_2265849, EPI_ISL_2265853, EPI_ISL_2265862, EPI_ISL_2313374, EPI_ISL_2313390, EPI_ISL_2313398, EPI_ISL_2313399, EPI_ISL_2313412, EPI_ISL_2313414, EPI_ISL_2313429, EPI_ISL_2313476, EPI_ISL_2313566, EPI_ISL_2313579, EPI_ISL_2313593, EPI_ISL_2313607, EPI_ISL_2313636, EPI_ISL_2313638, EPI_ISL_2313683, EPI_ISL_2313690, EPI_ISL_2313729, EPI_ISL_2313747, EPI_ISL_2313817, EPI_ISL_2313866, EPI_ISL_2313868, EPI_ISL_2313877, EPI_ISL_2313879, EPI_ISL_2313883, EPI_ISL_2314084, EPI_ISL_2314089, EPI_ISL_2314094, EPI_ISL_2314095, EPI_ISL_2314096, EPI_ISL_2314097, EPI_ISL_2314100, EPI_ISL_2314108, EPI_ISL_2314123, EPI_ISL_2314131, EPI_ISL_2314141, EPI_ISL_2314142, EPI_ISL_2314146, EPI_ISL_2314154, EPI_ISL_2314166, EPI_ISL_2314167, EPI_ISL_2314168, EPI_ISL_2314190, EPI_ISL_2314204, EPI_ISL_2314219, EPI_ISL_2314220, EPI_ISL_2314237, EPI_ISL_2314245, EPI_ISL_2314250, EPI_ISL_2314252, EPI_ISL_2314262, EPI_ISL_2314263, EPI_ISL_2314267, EPI_ISL_2314275, EPI_ISL_2314283, EPI_ISL_2314284, EPI_ISL_2314288, EPI_ISL_1568953, EPI_ISL_1568961, EPI_ISL_1568963, EPI_ISL_1568972, EPI_ISL_1568978, EPI_ISL_1568980, EPI_ISL_1568981, EPI_ISL_1568983, EPI_ISL_1568988, EPI_ISL_1568991, EPI_ISL_1568992, EPI_ISL_1568995, EPI_ISL_1568998, EPI_ISL_1568999, EPI_ISL_1569003, EPI_ISL_1569011, EPI_ISL_1569012, EPI_ISL_1569030, EPI_ISL_1569041, EPI_ISL_1569045, EPI_ISL_1569046, EPI_ISL_1569109, EPI_ISL_1569110, EPI_ISL_1569112, EPI_ISL_1569117, EPI_ISL_1569128, EPI_ISL_1569131, EPI_ISL_1569137, EPI_ISL_1569145, EPI_ISL_1569156, EPI_ISL_1569159, EPI_ISL_1569163, EPI_ISL_1569166, EPI_ISL_1569167, EPI_ISL_1569172, EPI_ISL_1569176, EPI_ISL_1569178, EPI_ISL_1569183, EPI_ISL_1569186, EPI_ISL_1569189, EPI_ISL_1569193, EPI_ISL_1569194, EPI_ISL_1569205, EPI_ISL_1569209, EPI_ISL_1569212, EPI_ISL_1569216, EPI_ISL_1569220, EPI_ISL_1569228, EPI_ISL_1569237, EPI_ISL_1569241, EPI_ISL_1569242, EPI_ISL_1569244, EPI_ISL_1569253, EPI_ISL_1569255, EPI_ISL_1569256, EPI_ISL_1569258, EPI_ISL_1569263, EPI_ISL_1569265, EPI_ISL_1569270, EPI_ISL_1638713, EPI_ISL_1638737, EPI_ISL_1638763, EPI_ISL_1638787, EPI_ISL_1638809, EPI_ISL_1638969, EPI_ISL_1638979, EPI_ISL_1638989, EPI_ISL_1638994, EPI_ISL_1638998, EPI_ISL_1639001, EPI_ISL_1639007, EPI_ISL_1639018, EPI_ISL_1639035, EPI_ISL_1639043, EPI_ISL_1639046, EPI_ISL_1639053, EPI_ISL_1639055, EPI_ISL_1639069, EPI_ISL_1639071, EPI_ISL_1639076, EPI_ISL_1639087, EPI_ISL_1639090, EPI_ISL_1639097, EPI_ISL_1639100, EPI_ISL_1639131, EPI_ISL_1639132, EPI_ISL_1639136, EPI_ISL_1639149, EPI_ISL_1639162, EPI_ISL_1639164, EPI_ISL_1639187, EPI_ISL_1639208, EPI_ISL_1639231, EPI_ISL_1639232, EPI_ISL_1639234, EPI_ISL_1642425, EPI_ISL_1642446, EPI_ISL_1642459, EPI_ISL_1642472, EPI_ISL_1642475, EPI_ISL_1642498, EPI_ISL_1642507, EPI_ISL_1642515, EPI_ISL_1642532, EPI_ISL_1642588, EPI_ISL_1642647, EPI_ISL_1643146, EPI_ISL_1643165, EPI_ISL_1643173, EPI_ISL_1643197, EPI_ISL_1643207, EPI_ISL_1643241, EPI_ISL_1643242, EPI_ISL_1643249, EPI_ISL_1643292, EPI_ISL_1643320, EPI_ISL_1643330, EPI_ISL_1643357, EPI_ISL_1643386, EPI_ISL_1721103, EPI_ISL_1721106, EPI_ISL_1721114, EPI_ISL_1721133, EPI_ISL_1721140, EPI_ISL_1721141, EPI_ISL_1721145, EPI_ISL_1721146, EPI_ISL_1721153, EPI_ISL_1721156, EPI_ISL_1721169, EPI_ISL_1721173, EPI_ISL_1721174, EPI_ISL_1721177, EPI_ISL_1721185, EPI_ISL_1721190, EPI_ISL_1721211, EPI_ISL_1721213, EPI_ISL_1721223, EPI_ISL_1721224, EPI_ISL_1721226, EPI_ISL_1721229, EPI_ISL_1721230, EPI_ISL_1721244, EPI_ISL_1721257, EPI_ISL_1721258, EPI_ISL_1721264, EPI_ISL_1721265, EPI_ISL_1721266, EPI_ISL_1721281, EPI_ISL_1721288, EPI_ISL_1721289, EPI_ISL_1721294, EPI_ISL_1721296, EPI_ISL_1721303, EPI_ISL_1721309, EPI_ISL_1721310, EPI_ISL_1721317, EPI_ISL_1721319, EPI_ISL_1721320, EPI_ISL_1721321, EPI_ISL_1721323, EPI_ISL_1721353, EPI_ISL_1721358, EPI_ISL_1721361, EPI_ISL_1721362, EPI_ISL_1721365, EPI_ISL_1721370, EPI_ISL_1721380, EPI_ISL_1721676, EPI_ISL_1721746, EPI_ISL_1721749, EPI_ISL_1721785, EPI_ISL_1721800, EPI_ISL_1721812, EPI_ISL_1721905, EPI_ISL_1721961, EPI_ISL_1721973, EPI_ISL_1842977, EPI_ISL_1842980, EPI_ISL_1842982, EPI_ISL_1843002, EPI_ISL_1843006, EPI_ISL_1843010, EPI_ISL_1843015, EPI_ISL_1843032, EPI_ISL_1843034, EPI_ISL_1843036, EPI_ISL_1843038, EPI_ISL_1843041, EPI_ISL_1843049, EPI_ISL_1843050, EPI_ISL_1843057, EPI_ISL_1843071, EPI_ISL_1843075, EPI_ISL_1843076, EPI_ISL_1843084, EPI_ISL_1843086, EPI_ISL_1843090, EPI_ISL_1843093, EPI_ISL_1843098, EPI_ISL_1843103, EPI_ISL_1843107, EPI_ISL_1843112, EPI_ISL_1843114, EPI_ISL_1843117, EPI_ISL_1843121, EPI_ISL_1843124, EPI_ISL_1843127, EPI_ISL_1843136, EPI_ISL_1843143, EPI_ISL_1843152, EPI_ISL_1843160, EPI_ISL_1843162, EPI_ISL_1843469, EPI_ISL_1843487, EPI_ISL_1843536, EPI_ISL_1843558, EPI_ISL_1843567, EPI_ISL_1843575, EPI_ISL_1843635, EPI_ISL_1843637, EPI_ISL_1843640, EPI_ISL_1843672, EPI_ISL_1843691, EPI_ISL_1843716, EPI_ISL_1843729, EPI_ISL_1847237, EPI_ISL_1847240, EPI_ISL_1847241, EPI_ISL_1847248, EPI_ISL_1847262, EPI_ISL_1847271, EPI_ISL_1847277, EPI_ISL_1847279, EPI_ISL_1847290, EPI_ISL_1847294, EPI_ISL_1847302, EPI_ISL_1847303, EPI_ISL_1847309, EPI_ISL_1847310, EPI_ISL_1848428, EPI_ISL_1848437, EPI_ISL_1848438, EPI_ISL_1848444, EPI_ISL_1848448, EPI_ISL_1848457, EPI_ISL_1848460, EPI_ISL_1848486, EPI_ISL_1848495, EPI_ISL_1848516, EPI_ISL_1848523, EPI_ISL_1848543, EPI_ISL_1848544, EPI_ISL_1848567, EPI_ISL_1848570, EPI_ISL_1848571, EPI_ISL_1848587, EPI_ISL_1848608, EPI_ISL_1848619, EPI_ISL_1848622, EPI_ISL_1848638, EPI_ISL_1848668, EPI_ISL_1848671, EPI_ISL_1848673, EPI_ISL_1848675, EPI_ISL_1848685, EPI_ISL_1848690, EPI_ISL_1848713, EPI_ISL_1848726, EPI_ISL_1848730, EPI_ISL_2108783, EPI_ISL_2108821, EPI_ISL_2108890, EPI_ISL_2109061, EPI_ISL_2109069, EPI_ISL_2109071, EPI_ISL_2109080, EPI_ISL_2109084, EPI_ISL_2109093, EPI_ISL_2109110, EPI_ISL_2109114, EPI_ISL_2109146, EPI_ISL_2109149, EPI_ISL_2109166, EPI_ISL_2109175, EPI_ISL_2109218, EPI_ISL_2109228, EPI_ISL_2109240, EPI_ISL_2109262, EPI_ISL_2109294, EPI_ISL_2109306, EPI_ISL_2109322, EPI_ISL_2109326, EPI_ISL_2109344, EPI_ISL_2109502, EPI_ISL_2109512, EPI_ISL_2109524, EPI_ISL_2109526, EPI_ISL_2109539, EPI_ISL_2109542, EPI_ISL_2109547, EPI_ISL_2109561, EPI_ISL_2109566, EPI_ISL_2109571, EPI_ISL_2109574, EPI_ISL_2109585, EPI_ISL_2109589, EPI_ISL_2109594, EPI_ISL_2109597, EPI_ISL_2109599, EPI_ISL_2109608, EPI_ISL_2109616, EPI_ISL_2109620, EPI_ISL_2109645, EPI_ISL_2109647, EPI_ISL_2109655, EPI_ISL_2109658, EPI_ISL_2109673, EPI_ISL_2109680, EPI_ISL_2109731, EPI_ISL_2109733, EPI_ISL_2109734, EPI_ISL_2109742, EPI_ISL_2109764, EPI_ISL_2109765, EPI_ISL_2109771, EPI_ISL_2109778, EPI_ISL_2109779, EPI_ISL_2109785, EPI_ISL_2109792, EPI_ISL_2109809, EPI_ISL_2109819, EPI_ISL_2109841, EPI_ISL_2121458, EPI_ISL_2121459, EPI_ISL_2121461, EPI_ISL_2121466, EPI_ISL_2121534, EPI_ISL_2121537, EPI_ISL_2121570, EPI_ISL_2121581, EPI_ISL_2121678, EPI_ISL_2121683, EPI_ISL_2121754, EPI_ISL_2121776, EPI_ISL_2121797, EPI_ISL_2121829, EPI_ISL_2121854, EPI_ISL_2121932, EPI_ISL_2121978, EPI_ISL_2122022, EPI_ISL_2122081, EPI_ISL_2122093, EPI_ISL_2122115, EPI_ISL_2122138, EPI_ISL_2122166, EPI_ISL_2122193, EPI_ISL_2122227, EPI_ISL_2122233, EPI_ISL_2122260, EPI_ISL_2125473, EPI_ISL_2125493, EPI_ISL_2125521, EPI_ISL_2125560, EPI_ISL_2125592, EPI_ISL_2125641, EPI_ISL_2125685, EPI_ISL_2125690, EPI_ISL_2125697, EPI_ISL_2125702, EPI_ISL_2125707, EPI_ISL_2125716, EPI_ISL_2125725, EPI_ISL_2125757, EPI_ISL_2125771, EPI_ISL_2125773, EPI_ISL_2125777, EPI_ISL_2125809, EPI_ISL_2125854, EPI_ISL_2125900, EPI_ISL_2125904, EPI_ISL_2125910, EPI_ISL_2125912, EPI_ISL_2125928, EPI_ISL_2125941, EPI_ISL_2125972, EPI_ISL_2125999, EPI_ISL_2126000, EPI_ISL_2126008, EPI_ISL_2126016, EPI_ISL_2126025, EPI_ISL_2126030, EPI_ISL_2126059, EPI_ISL_2126104, EPI_ISL_2126106, EPI_ISL_2126122, EPI_ISL_2126135, EPI_ISL_2126137, EPI_ISL_2126150, EPI_ISL_2126167, EPI_ISL_2126176, EPI_ISL_2126189	Bioscientia MVZ Labor Karlsruhe GmbH	Robert Koch Institute	?
EPI_ISL_1908785, EPI_ISL_1908786	Biotechnology Division, NCDC Delhi	NCDC Delhi, Biotechnology Division	Robin Marwal et al
EPI_ISL_1908730, EPI_ISL_1908742, EPI_ISL_1908743, EPI_ISL_1908725, EPI_ISL_1908726, EPI_ISL_1908727, EPI_ISL_1908728, EPI_ISL_1908729, EPI_ISL_1908719, EPI_ISL_1908687, EPI_ISL_1908720, EPI_ISL_1908721, EPI_ISL_1908722, EPI_ISL_1908723, EPI_ISL_1908724, EPI_ISL_1908688, EPI_ISL_1908689, EPI_ISL_1908690, EPI_ISL_1908691, EPI_ISL_1908692, EPI_ISL_1908731, EPI_ISL_1908693, EPI_ISL_1908694, EPI_ISL_1908695, EPI_ISL_1908696, EPI_ISL_1908732, EPI_ISL_1908697, EPI_ISL_1908698, EPI_ISL_1908699, EPI_ISL_1908733, EPI_ISL_1908700, EPI_ISL_1908701, EPI_ISL_1908702, EPI_ISL_1908703, EPI_ISL_1908704, EPI_ISL_1908705, EPI_ISL_1908706, EPI_ISL_1908707, EPI_ISL_1908708, EPI_ISL_1908709, EPI_ISL_1908710, EPI_ISL_1908711, EPI_ISL_1908712, EPI_ISL_1908685, EPI_ISL_1908713, EPI_ISL_1908714, EPI_ISL_1908715, EPI_ISL_1908716, EPI_ISL_1908717, EPI_ISL_1908718, EPI_ISL_1908734, EPI_ISL_1908686, EPI_ISL_1908736, EPI_ISL_1908737, EPI_ISL_1908738, EPI_ISL_1908739, EPI_ISL_1908740, EPI_ISL_1908741, EPI_ISL_1908744, EPI_ISL_1908745, EPI_ISL_1908746, EPI_ISL_1908747, EPI_ISL_1908748, EPI_ISL_1908749, EPI_ISL_1908750, EPI_ISL_1908751, EPI_ISL_1908752, EPI_ISL_1908753, EPI_ISL_1908754, EPI_ISL_1908755, EPI_ISL_1908756, EPI_ISL_1908757, EPI_ISL_1908758, EPI_ISL_1908759, EPI_ISL_1908760, EPI_ISL_1908761, EPI_ISL_1908762, EPI_ISL_1908763, EPI_ISL_1908764, EPI_ISL_1908765, EPI_ISL_1908766, EPI_ISL_1908767, EPI_ISL_1908768, EPI_ISL_1908769, EPI_ISL_1908770, EPI_ISL_1908771, EPI_ISL_1908772, EPI_ISL_1908773, EPI_ISL_1908774, EPI_ISL_1908775, EPI_ISL_1908776, EPI_ISL_1908777, EPI_ISL_1908778, EPI_ISL_1908779, EPI_ISL_1908780, EPI_ISL_1908781, EPI_ISL_1908782, EPI_ISL_1908783, EPI_ISL_1908784	Biotechnology Division, NCDC Delhi	NCDC Delhi, Biotechnology Division	Radhakrishnan V. S et al
EPI_ISL_1970093, EPI_ISL_1970094, EPI_ISL_1970095, EPI_ISL_1970097, EPI_ISL_1970088, EPI_ISL_1970099, EPI_ISL_1970089, EPI_ISL_1970090, EPI_ISL_1970091, EPI_ISL_1970092, EPI_ISL_1970096, EPI_ISL_1970098	Biotechnology Division, NCDC Delhi	NCDC Delhi, Biotechnology Division	Mahesh S Dhar et al
EPI_ISL_1970180, EPI_ISL_1970181, EPI_ISL_1970182, EPI_ISL_1970183, EPI_ISL_1970184, EPI_ISL_1970185, EPI_ISL_1970186, EPI_ISL_1970187, EPI_ISL_1970188, EPI_ISL_1970189, EPI_ISL_1970190, EPI_ISL_1970191, EPI_ISL_1970192, EPI_ISL_1970193, EPI_ISL_1970194, EPI_ISL_1970195, EPI_ISL_1970196, EPI_ISL_1970197, EPI_ISL_1970198, EPI_ISL_1970199, EPI_ISL_1970200, EPI_ISL_1970201, EPI_ISL_1970202, EPI_ISL_1970203, EPI_ISL_1970204, EPI_ISL_1970205, EPI_ISL_1970206, EPI_ISL_1970145, EPI_ISL_1970146, EPI_ISL_1970147, EPI_ISL_1970148, EPI_ISL_1970149, EPI_ISL_1970150, EPI_ISL_1970151, EPI_ISL_1970152, EPI_ISL_1970153, EPI_ISL_1970154, EPI_ISL_1970155, EPI_ISL_1970156, EPI_ISL_1970157, EPI_ISL_1970158, EPI_ISL_1970159, EPI_ISL_1970160, EPI_ISL_1970161, EPI_ISL_1970162, EPI_ISL_1970163, EPI_ISL_1970164, EPI_ISL_1970165, EPI_ISL_1970166, EPI_ISL_1970167, EPI_ISL_1970168, EPI_ISL_1970169, EPI_ISL_1970170, EPI_ISL_1970171, EPI_ISL_1970216, EPI_ISL_1970217, EPI_ISL_1970218, EPI_ISL_1970220, EPI_ISL_1970221, EPI_ISL_1970222, EPI_ISL_1970223, EPI_ISL_1970224, EPI_ISL_1970225, EPI_ISL_1970226, EPI_ISL_1970227, EPI_ISL_1970228, EPI_ISL_1970229, EPI_ISL_1970230, EPI_ISL_1970231, EPI_ISL_1970232, EPI_ISL_1970233, EPI_ISL_1970234, EPI_ISL_1970235, EPI_ISL_1970236, EPI_ISL_1970237, EPI_ISL_1970238, EPI_ISL_1970239, EPI_ISL_1970240, EPI_ISL_1970241, EPI_ISL_1970242, EPI_ISL_1970100, EPI_ISL_1970101, EPI_ISL_1970102, EPI_ISL_1970103, EPI_ISL_1970104, EPI_ISL_1970105, EPI_ISL_1970106, EPI_ISL_1970107, EPI_ISL_1970108, EPI_ISL_1970109, EPI_ISL_1970110, EPI_ISL_1970111, EPI_ISL_1970112, EPI_ISL_1970113, EPI_ISL_1970114, EPI_ISL_1970115, EPI_ISL_1970116, EPI_ISL_1970144, EPI_ISL_1970172, EPI_ISL_1970173, EPI_ISL_1970174, EPI_ISL_1970175, EPI_ISL_1970176, EPI_ISL_1970177, EPI_ISL_1970178, EPI_ISL_1970179, EPI_ISL_1970219, EPI_ISL_1970143, EPI_ISL_1970117, EPI_ISL_1970118, EPI_ISL_1970119, EPI_ISL_1970120, EPI_ISL_1970121, EPI_ISL_1970122, EPI_ISL_1970123, EPI_ISL_1970124, EPI_ISL_1970125, EPI_ISL_1970126, EPI_ISL_1970127, EPI_ISL_1970128, EPI_ISL_1970129, EPI_ISL_1970130, EPI_ISL_1970131, EPI_ISL_1970132, EPI_ISL_1970133, EPI_ISL_1970134, EPI_ISL_1970135, EPI_ISL_1970136, EPI_ISL_1970137, EPI_ISL_1970138, EPI_ISL_1970139, EPI_ISL_1970140, EPI_ISL_1970141, EPI_ISL_1970142, EPI_ISL_1970207, EPI_ISL_1970208, EPI_ISL_1970209, EPI_ISL_1970210, EPI_ISL_1970211, EPI_ISL_1970212, EPI_ISL_1970213, EPI_ISL_1970214, EPI_ISL_1970215	Biotechnology Division, NCDC Delhi	NCDC Delhi, Biotechnology Division	Kalaiarasan Ponnusamy et al
EPI_ISL_1970257, EPI_ISL_1970258, EPI_ISL_1970259, EPI_ISL_1970260, EPI_ISL_1970261, EPI_ISL_1970262, EPI_ISL_1970263, EPI_ISL_1970264, EPI_ISL_1970265, EPI_ISL_1970266, EPI_ISL_1970267, EPI_ISL_1970268, EPI_ISL_1970243, EPI_ISL_1970244, EPI_ISL_1970245, EPI_ISL_1970246, EPI_ISL_1970247, EPI_ISL_1970248, EPI_ISL_1970249, EPI_ISL_1970250, EPI_ISL_1970251, EPI_ISL_1970252, EPI_ISL_1970269, EPI_ISL_1970270, EPI_ISL_1970271, EPI_ISL_1970272, EPI_ISL_1970273, EPI_ISL_1970274, EPI_ISL_1970275, EPI_ISL_1970276, EPI_ISL_1970277, EPI_ISL_1970278, EPI_ISL_1970279, EPI_ISL_1970280, EPI_ISL_1970281, EPI_ISL_1970282, EPI_ISL_1970283, EPI_ISL_1970284, EPI_ISL_1970285, EPI_ISL_1970286, EPI_ISL_1970287, EPI_ISL_1970288, EPI_ISL_1970289, EPI_ISL_1970290, EPI_ISL_1970291, EPI_ISL_1970292, EPI_ISL_1970293, EPI_ISL_1970294, EPI_ISL_1970295, EPI_ISL_1970296, EPI_ISL_1970297, EPI_ISL_1970298, EPI_ISL_1970299, EPI_ISL_1970300, EPI_ISL_1970301, EPI_ISL_1970302, EPI_ISL_1970303, EPI_ISL_1970304, EPI_ISL_1970305, EPI_ISL_1970306, EPI_ISL_1970307, EPI_ISL_1970308, EPI_ISL_1970309, EPI_ISL_1970310, EPI_ISL_1970311, EPI_ISL_1970312, EPI_ISL_1970313, EPI_ISL_1970314, EPI_ISL_1970315, EPI_ISL_1970316, EPI_ISL_1970317, EPI_ISL_1970318, EPI_ISL_1970319, EPI_ISL_1970320, EPI_ISL_1970321, EPI_ISL_1970322, EPI_ISL_1970323, EPI_ISL_1970324, EPI_ISL_1970325, EPI_ISL_1970326, EPI_ISL_1970327, EPI_ISL_1970328, EPI_ISL_1970329, EPI_ISL_1970330, EPI_ISL_1970331, EPI_ISL_1970332, EPI_ISL_1970333, EPI_ISL_1970334, EPI_ISL_1970335, EPI_ISL_1970336, EPI_ISL_1970337, EPI_ISL_1970338, EPI_ISL_1970339, EPI_ISL_1970340, EPI_ISL_1970341, EPI_ISL_1970342, EPI_ISL_1970343, EPI_ISL_1970253, EPI_ISL_1970254, EPI_ISL_1970255, EPI_ISL_1970256	Biotechnology Division, NCDC Delhi	NCDC Delhi, Biotechnology Division	Meena Datta et al
EPI_ISL_961293, EPI_ISL_961300, EPI_ISL_961301, EPI_ISL_961302, EPI_ISL_961303, EPI_ISL_961304, EPI_ISL_961305, EPI_ISL_961292, EPI_ISL_961306, EPI_ISL_961307, EPI_ISL_961294, EPI_ISL_1168729, EPI_ISL_961290, EPI_ISL_961308, EPI_ISL_961309, EPI_ISL_961310, EPI_ISL_961311, EPI_ISL_961312, EPI_ISL_1168730, EPI_ISL_961313, EPI_ISL_961314, EPI_ISL_961295, EPI_ISL_961315, EPI_ISL_961328, EPI_ISL_961329, EPI_ISL_961330, EPI_ISL_961291, EPI_ISL_961331, EPI_ISL_961332, EPI_ISL_961333, EPI_ISL_961334, EPI_ISL_961335, EPI_ISL_1168728, EPI_ISL_961336, EPI_ISL_961337, EPI_ISL_961338, EPI_ISL_1168734, EPI_ISL_961339, EPI_ISL_961340, EPI_ISL_961289, EPI_ISL_961341, EPI_ISL_961342, EPI_ISL_961296, EPI_ISL_961343, EPI_ISL_961344, EPI_ISL_961345, EPI_ISL_961346, EPI_ISL_961347, EPI_ISL_961348, EPI_ISL_1168735, EPI_ISL_961349, EPI_ISL_961350, EPI_ISL_961297, EPI_ISL_961351, EPI_ISL_961298, EPI_ISL_961299, EPI_ISL_961316, EPI_ISL_961317, EPI_ISL_1168731, EPI_ISL_961318, EPI_ISL_961319, EPI_ISL_961320, EPI_ISL_961321, EPI_ISL_961288, EPI_ISL_1168732, EPI_ISL_961323, EPI_ISL_961324, EPI_ISL_961325, EPI_ISL_961326, EPI_ISL_1168733, EPI_ISL_961327	Biotia	Biotia	Dorottya Nagy-Szakal et al
EPI_ISL_2082034, EPI_ISL_2082038, EPI_ISL_2082039, EPI_ISL_2082041, EPI_ISL_2082037, EPI_ISL_2082036, EPI_ISL_2082035, EPI_ISL_2082040, EPI_ISL_2082033	Biscarosse	Cerba lab	Emmanuel Lecorche et al
EPI_ISL_745158, EPI_ISL_745134, EPI_ISL_745159, EPI_ISL_745118, EPI_ISL_745168, EPI_ISL_745169	Bishop Lavis CDC wc BLP	National Health Laboratory Service (NHLS), Tygerberg	Susan Engelbrecht et al
EPI_ISL_450813	Bla Kustens halsocentral	The Public Health Agency of Sweden	Olof Norrby et al
EPI_ISL_475540	Bla Kustens halsocentral	The Public Health Agency of Sweden	Oskar Karlsson Lindsjo et al
EPI_ISL_876588, EPI_ISL_876589, EPI_ISL_1049220, EPI_ISL_1049207, EPI_ISL_1049208, EPI_ISL_1049210, EPI_ISL_1049211	Blackhawk Genomics	Pathogen Discovery, Respiratory Viruses Branch, Division of Viral Diseases, Centers for Disease Control and Prevention	Ying Tao et al
EPI_ISL_2273092, EPI_ISL_2273093, EPI_ISL_2273094, EPI_ISL_2273095, EPI_ISL_2273096, EPI_ISL_2273097, EPI_ISL_2273098, EPI_ISL_2273099, EPI_ISL_2273100, EPI_ISL_2273101, EPI_ISL_2273102, EPI_ISL_2273103, EPI_ISL_2273104, EPI_ISL_2273105, EPI_ISL_2273106, EPI_ISL_2273107, EPI_ISL_2273108, EPI_ISL_2273109, EPI_ISL_2273110, EPI_ISL_2273111, EPI_ISL_2273112, EPI_ISL_2273113, EPI_ISL_2273114, EPI_ISL_2273115, EPI_ISL_2273116, EPI_ISL_2273117, EPI_ISL_2273118, EPI_ISL_2273119, EPI_ISL_2273120, EPI_ISL_2273121, EPI_ISL_2273122, EPI_ISL_2273123, EPI_ISL_2273124, EPI_ISL_2273125, EPI_ISL_2273126, EPI_ISL_2273127, EPI_ISL_2273128, EPI_ISL_2273129, EPI_ISL_2273130, EPI_ISL_2273131, EPI_ISL_2273132, EPI_ISL_2273133, EPI_ISL_2273134, EPI_ISL_2273135, EPI_ISL_2273136, EPI_ISL_2273137	Blue Water Diagnostic Laboratory, LLC	University of Louisville Laboratory of Melissa Smith	Elizabeth Hudson et al
EPI_ISL_747238	Bogor Public Health	West Java Health Laboratory; School of Life Sciences and Technology, Institut Teknologi Bandung	Azzania Fibriani et al
EPI_ISL_1298488, EPI_ISL_1298483	Bogorodchany CRH	The Institute of Molecular Biology and Genetics of NASU	M.Tukalo et al.
EPI_ISL_2105467, EPI_ISL_2105498, EPI_ISL_2156022, EPI_ISL_2105463, EPI_ISL_2105486, EPI_ISL_2105480, EPI_ISL_2105507, EPI_ISL_2105465, EPI_ISL_2105464, EPI_ISL_2105494, EPI_ISL_1213518, EPI_ISL_1213509, EPI_ISL_1213531, EPI_ISL_1213521, EPI_ISL_1213504, EPI_ISL_1213524, EPI_ISL_1213523, EPI_ISL_1213526, EPI_ISL_1213516, EPI_ISL_1213519, EPI_ISL_1213530, EPI_ISL_1213514, EPI_ISL_1213513, EPI_ISL_2091460, EPI_ISL_1213511, EPI_ISL_1213506, EPI_ISL_1213528, EPI_ISL_2156481, EPI_ISL_1213508, EPI_ISL_2156475	Bohol Containerized PCR Laboratory	Philippine Genome Center	Francis A. Tablizo et al
EPI_ISL_1534449, EPI_ISL_1534276	Bongolethu Clinic wc BLC	NHLS/UCT	Arash Iranzadeh et al
EPI_ISL_700589	Bongolethu Clinic wc BLC	NHLS/UCT	Houriiyah Tegally et al
EPI_ISL_596453	Booali laboratory, Qom, Iran. Department of Virology, School of Public Health, Tehran University of Medical Sciences, Tehran, Iran.	Genetics Research Center, University of Social Welfare and Rehabilitation Sciences	Zohreh Fattahi et al
EPI_ISL_1393841, EPI_ISL_1393842, EPI_ISL_1393843, EPI_ISL_1393844, EPI_ISL_1393845, EPI_ISL_1393846, EPI_ISL_1393847, EPI_ISL_1393848, EPI_ISL_1393849, EPI_ISL_1393850, EPI_ISL_1393851, EPI_ISL_1393852, EPI_ISL_1393853, EPI_ISL_1393854, EPI_ISL_1393855, EPI_ISL_1393856, EPI_ISL_1393857, EPI_ISL_1393858, EPI_ISL_1393859, EPI_ISL_1393860, EPI_ISL_1393861, EPI_ISL_1393862	Borlamed Medyczne Laboratorium Diagnostyczne	1. National Institute of Public Health - National Institute of Hygiene; 2. Eurofins Genomics Europe Sequencing GmbH	Wołkowicz Tomasz et al
EPI_ISL_1363119, EPI_ISL_1363120, EPI_ISL_1363121, EPI_ISL_1363122, EPI_ISL_1363123	Borneo Medical Centre	Institute of Health and Community Medicine	Chan Chia Jui et al
EPI_ISL_718204, EPI_ISL_718192, EPI_ISL_718218, EPI_ISL_718222, EPI_ISL_718197, EPI_ISL_718198, EPI_ISL_718178, EPI_ISL_718174, EPI_ISL_718182, EPI_ISL_718203, EPI_ISL_718191, EPI_ISL_718205, EPI_ISL_718167, EPI_ISL_718216, EPI_ISL_718185, EPI_ISL_718176	Borneo Medical Centre	Institute of Health and Community Medicine	David Perera et al
EPI_ISL_1373759, EPI_ISL_1373781, EPI_ISL_1373782, EPI_ISL_1373772, EPI_ISL_1373754, EPI_ISL_1373784, EPI_ISL_1373783, EPI_ISL_1373821, EPI_ISL_1373730, EPI_ISL_1373777, EPI_ISL_1373758, EPI_ISL_1373752, EPI_ISL_1373797, EPI_ISL_1373799, EPI_ISL_1373768, EPI_ISL_1373812, EPI_ISL_1373877, EPI_ISL_1373862, EPI_ISL_1373850, EPI_ISL_1373847, EPI_ISL_1373853, EPI_ISL_1373863, EPI_ISL_1373872, EPI_ISL_1373865, EPI_ISL_1373854, EPI_ISL_1373858	Boston Childrens (Overcoming COVID)	Genomics and Discovery, Respiratory Viruses Branch, Division of Viral Diseases, Centers for Disease Control and Prevention	Ying Tao et al
EPI_ISL_640075	Bothasig CDC wc BLD	NHLS/UCT	Arash Iranzadeh et al
EPI_ISL_965182	Botswana Harvard AIDS Institute Partnership	Botswana Harvard AIDS Institute Partnership	Sikhulile Moyo et al
EPI_ISL_943992, EPI_ISL_949068, EPI_ISL_944790, EPI_ISL_977499, EPI_ISL_940844, EPI_ISL_962882, EPI_ISL_962886, EPI_ISL_960226, EPI_ISL_960303, EPI_ISL_955102, EPI_ISL_965181, EPI_ISL_965909, EPI_ISL_965264, EPI_ISL_965277, EPI_ISL_935040, EPI_ISL_935042, EPI_ISL_935045, EPI_ISL_962880, EPI_ISL_940768, EPI_ISL_944760, EPI_ISL_944761, EPI_ISL_940776, EPI_ISL_944756, EPI_ISL_968214, EPI_ISL_968234, EPI_ISL_968252, EPI_ISL_960312, EPI_ISL_968857, EPI_ISL_940765, EPI_ISL_969034, EPI_ISL_944782, EPI_ISL_944590, EPI_ISL_940762, EPI_ISL_871872, EPI_ISL_933724, EPI_ISL_944757, EPI_ISL_944767, EPI_ISL_1296316, EPI_ISL_1307686, EPI_ISL_1287349, EPI_ISL_1287760, EPI_ISL_1307719, EPI_ISL_1293046, EPI_ISL_1287737, EPI_ISL_1307690, EPI_ISL_2153476, EPI_ISL_981548, EPI_ISL_981384, EPI_ISL_981386, EPI_ISL_982860	Botswana Harvard HIV Reference Laboratory	Botswana Harvard HIV Reference Laboratory	Sikhulile Moyo et al
EPI_ISL_1524873, EPI_ISL_1532841, EPI_ISL_1532842, EPI_ISL_1524874, EPI_ISL_1532843, EPI_ISL_1524875, EPI_ISL_1532844, EPI_ISL_1524876, EPI_ISL_1532845, EPI_ISL_1524877, EPI_ISL_1532846, EPI_ISL_1524878, EPI_ISL_1532847, EPI_ISL_1524879, EPI_ISL_1532848, EPI_ISL_1524880, EPI_ISL_1532849, EPI_ISL_1524881, EPI_ISL_1532850, EPI_ISL_1524882, EPI_ISL_1532851, EPI_ISL_1524883, EPI_ISL_1532852, EPI_ISL_1524884, EPI_ISL_1532853, EPI_ISL_1524885, EPI_ISL_1532854, EPI_ISL_1516832, EPI_ISL_1516833, EPI_ISL_1516834, EPI_ISL_2233458, EPI_ISL_1516835, EPI_ISL_1516836, EPI_ISL_1516837, EPI_ISL_2233459, EPI_ISL_2233460, EPI_ISL_1516838, EPI_ISL_1516827, EPI_ISL_1516839, EPI_ISL_2233461, EPI_ISL_2233462, EPI_ISL_1516840, EPI_ISL_1516841, EPI_ISL_1516842, EPI_ISL_1516843, EPI_ISL_1516844, EPI_ISL_1516845, EPI_ISL_1516846, EPI_ISL_2233454, EPI_ISL_1516847, EPI_ISL_1516848, EPI_ISL_1516849, EPI_ISL_1516850, EPI_ISL_1516851, EPI_ISL_1516852, EPI_ISL_1516853, EPI_ISL_1516854, EPI_ISL_2233455, EPI_ISL_1516828, EPI_ISL_2233456, EPI_ISL_2233465, EPI_ISL_2233464, EPI_ISL_2233463, EPI_ISL_2233466, EPI_ISL_1516829, EPI_ISL_1516830, EPI_ISL_2233457, EPI_ISL_1516831	Botswana Harvard HIV Reference Laboratory	Botswana Harvard HIV Reference Laboratory	Sikhulile Wonderful T. Choga et al
EPI_ISL_965178	Botswana Harvard HIV Reference Laboratory	Botswana Harvard AIDS Institute Partnership	Sikhulile Moyo et al
EPI_ISL_1516855, EPI_ISL_1516856, EPI_ISL_1516857, EPI_ISL_1516858, EPI_ISL_1516859, EPI_ISL_1516860, EPI_ISL_1516861, EPI_ISL_1516862, EPI_ISL_1516863, EPI_ISL_1516864, EPI_ISL_1516865, EPI_ISL_1516866, EPI_ISL_1516867, EPI_ISL_1516868, EPI_ISL_1516869, EPI_ISL_1516870, EPI_ISL_1516871, EPI_ISL_1516872, EPI_ISL_1516873, EPI_ISL_1516874, EPI_ISL_1516875, EPI_ISL_1516876, EPI_ISL_1516877, EPI_ISL_1516878, EPI_ISL_1516879, EPI_ISL_1516880, EPI_ISL_1516881	Botswana Harvard HIV Reference Laboratory	Botswana Harvard HIV Reference Laboratory	Sikhulile Dorcas Maruapula et al
EPI_ISL_1135076, EPI_ISL_1135077	Bourg-en-Bresse	CNR Virus des Infections Respiratoires - France SUD	Antonin Bal et al
EPI_ISL_437433, EPI_ISL_903339, EPI_ISL_903340, EPI_ISL_900712, EPI_ISL_900713, EPI_ISL_900714, EPI_ISL_903341, EPI_ISL_900715, EPI_ISL_900716, EPI_ISL_903342, EPI_ISL_1081312, EPI_ISL_1081313, EPI_ISL_1081314, EPI_ISL_1081315, EPI_ISL_1081316, EPI_ISL_1081317, EPI_ISL_1081318, EPI_ISL_1081319, EPI_ISL_1081320, EPI_ISL_1081321, EPI_ISL_1081322, EPI_ISL_1081323, EPI_ISL_903343, EPI_ISL_900717, EPI_ISL_900718, EPI_ISL_900719, EPI_ISL_900720, EPI_ISL_900721, EPI_ISL_900722, EPI_ISL_903344, EPI_ISL_900723, EPI_ISL_900724, EPI_ISL_900725, EPI_ISL_900691, EPI_ISL_900692, EPI_ISL_900693, EPI_ISL_900694, EPI_ISL_900695, EPI_ISL_900696, EPI_ISL_903345, EPI_ISL_900697, EPI_ISL_900698, EPI_ISL_900699, EPI_ISL_900700, EPI_ISL_900701, EPI_ISL_900702, EPI_ISL_900703, EPI_ISL_900704, EPI_ISL_900705, EPI_ISL_900706, EPI_ISL_900707, EPI_ISL_900708, EPI_ISL_900709, EPI_ISL_900710, EPI_ISL_900711, EPI_ISL_900727, EPI_ISL_900728, EPI_ISL_900729, EPI_ISL_900730, EPI_ISL_900731, EPI_ISL_900732, EPI_ISL_900733, EPI_ISL_900734, EPI_ISL_900735, EPI_ISL_900736, EPI_ISL_900737, EPI_ISL_900738, EPI_ISL_903346, EPI_ISL_900739, EPI_ISL_900740, EPI_ISL_900741, EPI_ISL_900726	Bozeman Health Deaconess Hospital	Wiedenheft lab, Montana State University	Artem Nemudryi et al
EPI_ISL_437434	Bozeman Water Reclamation Facility	Wiedenheft lab, Montana State University	Artem Nemudryi et al
EPI_ISL_745190, EPI_ISL_745170	Brackengate Field Hospital COVID-19 wc BRG	National Health Laboratory Service (NHLS), Tygerberg	Susan Engelbrecht et al
EPI_ISL_1707070	Brahmanbaria Medical College Hospital	Central Biological Research Laboratory and Department of Biochemistry and Molecular Biology Central Biological Research Laboratory and Department of Biochemistry and Molecular Biology	H. M. Abdullah Al Masud et al
EPI_ISL_1707071	Brahmanbaria Medical College Hospital	Central Biological Research Laboratory and Department of Biochemistry and Molecular Biology Central Biological Research Laboratory and Department of Biochemistry and Molecular Biology	Mohammad Omar Faruque et al
EPI_ISL_1534363	Bredasdorp Clinic wc BDC	NHLS/UCT	Arash Iranzadeh et al
EPI_ISL_1040762	Bredasdorp clinic	NHLS/UCT	Arash Iranzadeh et al
EPI_ISL_479777, EPI_ISL_479778, EPI_ISL_479779, EPI_ISL_479780, EPI_ISL_479781, EPI_ISL_479782, EPI_ISL_479783, EPI_ISL_479784, EPI_ISL_479785, EPI_ISL_479786, EPI_ISL_479787, EPI_ISL_479788, EPI_ISL_479789	Breuer Lab, UCL	Breuer Lab, UCL	Breuer Lab et al
EPI_ISL_420799, EPI_ISL_420800, EPI_ISL_420801	Brian D. Allgood Army Community Hospital	Pathogen Discovery, Respiratory Viruses Branch, Division of Viral Diseases, Centers for Disease Control and Prevention	Krista Queen et al
EPI_ISL_640036	Bridgeton CDC wc BTC	NHLS/UCT	Arash Iranzadeh et al
EPI_ISL_648267, EPI_ISL_648268, EPI_ISL_648269, EPI_ISL_648270, EPI_ISL_648266, EPI_ISL_648265	Brigham and Women's Hospital	Jonathan Li laboratory	Jonathan Z. Li et al
EPI_ISL_593554, EPI_ISL_593555, EPI_ISL_593556, EPI_ISL_593557, EPI_ISL_593558, EPI_ISL_593478, EPI_ISL_593479, EPI_ISL_593480, EPI_ISL_593553	Brigham and Women's Hospital	Jonathan Li Laboratory	Manish C. Choudhary et al
EPI_ISL_632293, EPI_ISL_632294, EPI_ISL_632295, EPI_ISL_632296, EPI_ISL_632297, EPI_ISL_632298, EPI_ISL_632299, EPI_ISL_632300, EPI_ISL_632301, EPI_ISL_632302, EPI_ISL_632303, EPI_ISL_632304, EPI_ISL_632288, EPI_ISL_632305, EPI_ISL_632306, EPI_ISL_632307, EPI_ISL_632308, EPI_ISL_632309, EPI_ISL_632290, EPI_ISL_632291, EPI_ISL_632292, EPI_ISL_632289	Brigham and Women's Hospital	Jonathan Li laboratory	Choudhary MC et al
EPI_ISL_765583, EPI_ISL_765584, EPI_ISL_765585, EPI_ISL_765586, EPI_ISL_765587, EPI_ISL_765588, EPI_ISL_765589, EPI_ISL_765590, EPI_ISL_765591, EPI_ISL_765592, EPI_ISL_765593, EPI_ISL_765594, EPI_ISL_765595, EPI_ISL_765596, EPI_ISL_765597, EPI_ISL_765598, EPI_ISL_765599, EPI_ISL_765600, EPI_ISL_765601, EPI_ISL_765602, EPI_ISL_765603, EPI_ISL_765604, EPI_ISL_765605, EPI_ISL_765606, EPI_ISL_765607, EPI_ISL_765608, EPI_ISL_765609, EPI_ISL_765610, EPI_ISL_765611, EPI_ISL_765612	Brigham and Womens Hospital	Infectious Disease Program, Broad Institute of Harvard and MIT	Lemieux et al
EPI_ISL_1121633, EPI_ISL_1121634, EPI_ISL_1121635, EPI_ISL_1121636, EPI_ISL_1121637, EPI_ISL_1121638, EPI_ISL_1121639, EPI_ISL_1121640, EPI_ISL_1121963, EPI_ISL_1121641, EPI_ISL_1121642, EPI_ISL_1121964, EPI_ISL_1121643, EPI_ISL_1121644, EPI_ISL_1121645, EPI_ISL_1121646, EPI_ISL_1121647, EPI_ISL_1121648, EPI_ISL_1121649, EPI_ISL_1121650, EPI_ISL_1121651, EPI_ISL_1121652, EPI_ISL_1121653, EPI_ISL_1121654, EPI_ISL_1121965, EPI_ISL_1121655, EPI_ISL_1121656, EPI_ISL_1121657, EPI_ISL_1121658, EPI_ISL_1121659, EPI_ISL_1121660, EPI_ISL_1121661, EPI_ISL_1121662, EPI_ISL_1121663, EPI_ISL_1121664, EPI_ISL_1121665, EPI_ISL_1121666, EPI_ISL_1121667, EPI_ISL_1121668, EPI_ISL_1121669, EPI_ISL_1121670, EPI_ISL_1121671, EPI_ISL_1121672, EPI_ISL_1121673, EPI_ISL_1121674, EPI_ISL_1121675, EPI_ISL_1121676, EPI_ISL_1121677, EPI_ISL_1121678, EPI_ISL_1121679, EPI_ISL_1121680, EPI_ISL_1121681, EPI_ISL_1121682, EPI_ISL_1121683, EPI_ISL_1121684, EPI_ISL_1121685, EPI_ISL_1121686, EPI_ISL_1121687, EPI_ISL_1121966, EPI_ISL_1121688, EPI_ISL_1121689, EPI_ISL_1121690, EPI_ISL_1121691, EPI_ISL_1121692, EPI_ISL_1121693, EPI_ISL_1121694, EPI_ISL_1121695, EPI_ISL_1121967, EPI_ISL_1121696, EPI_ISL_1121879, EPI_ISL_1121880, EPI_ISL_1121881, EPI_ISL_1121882, EPI_ISL_1121883, EPI_ISL_1121884, EPI_ISL_1121885, EPI_ISL_1121973, EPI_ISL_1121886, EPI_ISL_1121697, EPI_ISL_1121698, EPI_ISL_1121968, EPI_ISL_1121699, EPI_ISL_1121700, EPI_ISL_1121701, EPI_ISL_1121702, EPI_ISL_976941, EPI_ISL_976942, EPI_ISL_976943, EPI_ISL_976944, EPI_ISL_976945, EPI_ISL_976946, EPI_ISL_976947, EPI_ISL_976948, EPI_ISL_976949, EPI_ISL_976950, EPI_ISL_976951, EPI_ISL_976952, EPI_ISL_976953, EPI_ISL_976954, EPI_ISL_976955, EPI_ISL_976956, EPI_ISL_976957, EPI_ISL_976958, EPI_ISL_976959, EPI_ISL_976960, EPI_ISL_976961, EPI_ISL_976962, EPI_ISL_976963, EPI_ISL_976964, EPI_ISL_976965, EPI_ISL_976966, EPI_ISL_976967, EPI_ISL_976968, EPI_ISL_976969, EPI_ISL_976970, EPI_ISL_976971, EPI_ISL_976972, EPI_ISL_976973, EPI_ISL_976974, EPI_ISL_976975, EPI_ISL_976976, EPI_ISL_976977, EPI_ISL_976978, EPI_ISL_976979, EPI_ISL_976980, EPI_ISL_976982, EPI_ISL_976983, EPI_ISL_976984, EPI_ISL_976985, EPI_ISL_976986, EPI_ISL_976987, EPI_ISL_976988, EPI_ISL_976989, EPI_ISL_976990, EPI_ISL_976991, EPI_ISL_976992, EPI_ISL_976993, EPI_ISL_976994, EPI_ISL_976995, EPI_ISL_976996, EPI_ISL_976997, EPI_ISL_976998, EPI_ISL_976999, EPI_ISL_977000, EPI_ISL_977001, EPI_ISL_977002, EPI_ISL_977003, EPI_ISL_977004, EPI_ISL_977005, EPI_ISL_977006, EPI_ISL_977007, EPI_ISL_977008, EPI_ISL_977009, EPI_ISL_977010, EPI_ISL_977011, EPI_ISL_977012, EPI_ISL_977013, EPI_ISL_977014, EPI_ISL_977015, EPI_ISL_977016, EPI_ISL_977017, EPI_ISL_977018, EPI_ISL_977019, EPI_ISL_977020, EPI_ISL_977021, EPI_ISL_977022, EPI_ISL_977023, EPI_ISL_1011678, EPI_ISL_1011679, EPI_ISL_1011680, EPI_ISL_1011681, EPI_ISL_1011682, EPI_ISL_1011683, EPI_ISL_1011684, EPI_ISL_1011685, EPI_ISL_1011686, EPI_ISL_1011687, EPI_ISL_1011688, EPI_ISL_1011689, EPI_ISL_1011690, EPI_ISL_1011691, EPI_ISL_1011692, EPI_ISL_1011693, EPI_ISL_1011694, EPI_ISL_1011695, EPI_ISL_1011696, EPI_ISL_1011697, EPI_ISL_1011698, EPI_ISL_1011699, EPI_ISL_1011700, EPI_ISL_1011701, EPI_ISL_1011702, EPI_ISL_1011703, EPI_ISL_1011704, EPI_ISL_1011705, EPI_ISL_1067740, EPI_ISL_1067800, EPI_ISL_1067806, EPI_ISL_1067789, EPI_ISL_1067748, EPI_ISL_1067767, EPI_ISL_1067747, EPI_ISL_1067756, EPI_ISL_1067741, EPI_ISL_1067773, EPI_ISL_1067784, EPI_ISL_1067788, EPI_ISL_1067759, EPI_ISL_1067809, EPI_ISL_1067752, EPI_ISL_1067781, EPI_ISL_1067810, EPI_ISL_1067782, EPI_ISL_1067761, EPI_ISL_1067758, EPI_ISL_1067783, EPI_ISL_1067742, EPI_ISL_1067763, EPI_ISL_1067778, EPI_ISL_1067765, EPI_ISL_1067804, EPI_ISL_1067802, EPI_ISL_1067751, EPI_ISL_1067785, EPI_ISL_1067754, EPI_ISL_1067792, EPI_ISL_1067794, EPI_ISL_1067811, EPI_ISL_1067797, EPI_ISL_1067753, EPI_ISL_1067779, EPI_ISL_1067749, EPI_ISL_1067774, EPI_ISL_1067777, EPI_ISL_1067795, EPI_ISL_1067766, EPI_ISL_1067796, EPI_ISL_1067762, EPI_ISL_1067757, EPI_ISL_1067812, EPI_ISL_1067750, EPI_ISL_1067770, EPI_ISL_1067803, EPI_ISL_1067805, EPI_ISL_1067775, EPI_ISL_1067768, EPI_ISL_1067813, EPI_ISL_1067790, EPI_ISL_1067743, EPI_ISL_1067744, EPI_ISL_1067772, EPI_ISL_1067771, EPI_ISL_1067776, EPI_ISL_1067746, EPI_ISL_1067739, EPI_ISL_1067791, EPI_ISL_1067787, EPI_ISL_1067814, EPI_ISL_1067815, EPI_ISL_1067799, EPI_ISL_1067745, EPI_ISL_1067760, EPI_ISL_1067755, EPI_ISL_1067786, EPI_ISL_1067798, EPI_ISL_1067764, EPI_ISL_1067769, EPI_ISL_1067807, EPI_ISL_1067816, EPI_ISL_1067808, EPI_ISL_1067817, EPI_ISL_1067793, EPI_ISL_1067801, EPI_ISL_1067780, EPI_ISL_1253719, EPI_ISL_1253720, EPI_ISL_1253721, EPI_ISL_1253722, EPI_ISL_1253723, EPI_ISL_1253724, EPI_ISL_1253725, EPI_ISL_1253726, EPI_ISL_1253727, EPI_ISL_1253728, EPI_ISL_1253729, EPI_ISL_1253730, EPI_ISL_1253731, EPI_ISL_1253732, EPI_ISL_1253733, EPI_ISL_1253734, EPI_ISL_1253735, EPI_ISL_1253736, EPI_ISL_1253737, EPI_ISL_1253738, EPI_ISL_1253739, EPI_ISL_1253740, EPI_ISL_1253741, EPI_ISL_1253742, EPI_ISL_1253743, EPI_ISL_1253744, EPI_ISL_1253745, EPI_ISL_1253746, EPI_ISL_1253747, EPI_ISL_1253748, EPI_ISL_1253749, EPI_ISL_1253750, EPI_ISL_1253751, EPI_ISL_1253752, EPI_ISL_1253753, EPI_ISL_1253754, EPI_ISL_1253755, EPI_ISL_1253756, EPI_ISL_1253757, EPI_ISL_1253758, EPI_ISL_1253759, EPI_ISL_1253760, EPI_ISL_1253761, EPI_ISL_1253762, EPI_ISL_1253763, EPI_ISL_1253764, EPI_ISL_1253765, EPI_ISL_1253766, EPI_ISL_1253767, EPI_ISL_1253768, EPI_ISL_1253769, EPI_ISL_1253770, EPI_ISL_1253771, EPI_ISL_1253772, EPI_ISL_1253773, EPI_ISL_1253774, EPI_ISL_1253775, EPI_ISL_1253776, EPI_ISL_1253777, EPI_ISL_1253778, EPI_ISL_1253779, EPI_ISL_1253780, EPI_ISL_1253781, EPI_ISL_1253782, EPI_ISL_1253783, EPI_ISL_1253784, EPI_ISL_1253785, EPI_ISL_1253786, EPI_ISL_1253787, EPI_ISL_1253788, EPI_ISL_1253789, EPI_ISL_1253790, EPI_ISL_1253791, EPI_ISL_1253792, EPI_ISL_1253793, EPI_ISL_1253794, EPI_ISL_1253795, EPI_ISL_1253796, EPI_ISL_1253797, EPI_ISL_1253798, EPI_ISL_1253799, EPI_ISL_1253800, EPI_ISL_1253801, EPI_ISL_1253802, EPI_ISL_1253803, EPI_ISL_1253804, EPI_ISL_1253805, EPI_ISL_1253806, EPI_ISL_1253807, EPI_ISL_1253808, EPI_ISL_1253809, EPI_ISL_1253810, EPI_ISL_1253811, EPI_ISL_1253812, EPI_ISL_1253813, EPI_ISL_1253814, EPI_ISL_1253815, EPI_ISL_1253816, EPI_ISL_1253817, EPI_ISL_1253818, EPI_ISL_1253819, EPI_ISL_1253820, EPI_ISL_1253821, EPI_ISL_1253822, EPI_ISL_1253823, EPI_ISL_1253824, EPI_ISL_1253825, EPI_ISL_1253826, EPI_ISL_1253827, EPI_ISL_1253828, EPI_ISL_1253829, EPI_ISL_1253830, EPI_ISL_1253831, EPI_ISL_1253832, EPI_ISL_1253833, EPI_ISL_1253834, EPI_ISL_1253835, EPI_ISL_1253836, EPI_ISL_1253837, EPI_ISL_1253838, EPI_ISL_1253839, EPI_ISL_1253840, EPI_ISL_1253841, EPI_ISL_1253842, EPI_ISL_1253843, EPI_ISL_1253844, EPI_ISL_1253845, EPI_ISL_1253846, EPI_ISL_1253847, EPI_ISL_1253848, EPI_ISL_1253849, EPI_ISL_1253850, EPI_ISL_1253851, EPI_ISL_1253852, EPI_ISL_1253853, EPI_ISL_1253854, EPI_ISL_1253855, EPI_ISL_1253856, EPI_ISL_1253857, EPI_ISL_1253858, EPI_ISL_1253859, EPI_ISL_1253860, EPI_ISL_1253861, EPI_ISL_1253862, EPI_ISL_1253863, EPI_ISL_1253864, EPI_ISL_1253865, EPI_ISL_1253866, EPI_ISL_1253867, EPI_ISL_1253868, EPI_ISL_1253869, EPI_ISL_1253870, EPI_ISL_1253871, EPI_ISL_1253872, EPI_ISL_1253873, EPI_ISL_1253874, EPI_ISL_1253875, EPI_ISL_1253876, EPI_ISL_1253877, EPI_ISL_1253878, EPI_ISL_1253879, EPI_ISL_1253880, EPI_ISL_1253881, EPI_ISL_1253882, EPI_ISL_1253883, EPI_ISL_1253884	Broad Institute Clinical Research Sequencing Platform	Infectious Disease Program, Broad Institute of Harvard and MIT	Lemieux et al
EPI_ISL_1413154, EPI_ISL_1413193, EPI_ISL_1413209, EPI_ISL_1413212, EPI_ISL_1413218, EPI_ISL_1413221, EPI_ISL_1413251, EPI_ISL_1413254, EPI_ISL_1413316, EPI_ISL_1413328, EPI_ISL_1413330, EPI_ISL_1413341, EPI_ISL_1413344, EPI_ISL_1413352, EPI_ISL_1413355, EPI_ISL_1413358, EPI_ISL_1413361, EPI_ISL_1413363, EPI_ISL_1516473, EPI_ISL_1516474, EPI_ISL_1516484, EPI_ISL_1516499, EPI_ISL_1516500, EPI_ISL_1516501, EPI_ISL_1578359, EPI_ISL_1516523, EPI_ISL_1516529, EPI_ISL_1516535, EPI_ISL_1516540, EPI_ISL_1516554, EPI_ISL_1516564, EPI_ISL_1516565, EPI_ISL_1516568, EPI_ISL_1516569, EPI_ISL_1516570, EPI_ISL_1516572, EPI_ISL_1516575, EPI_ISL_1516576, EPI_ISL_1516577, EPI_ISL_1516578, EPI_ISL_1516584, EPI_ISL_1516585, EPI_ISL_1516590, EPI_ISL_1578435, EPI_ISL_1578223, EPI_ISL_1578380, EPI_ISL_1578399, EPI_ISL_1578439, EPI_ISL_1578382, EPI_ISL_1578373, EPI_ISL_1578403, EPI_ISL_1578404, EPI_ISL_1578388, EPI_ISL_1578376, EPI_ISL_1578285, EPI_ISL_1578226, EPI_ISL_1578211, EPI_ISL_1710049, EPI_ISL_1710051, EPI_ISL_1710054, EPI_ISL_1710055, EPI_ISL_1710057, EPI_ISL_1710061, EPI_ISL_1710063, EPI_ISL_1710065, EPI_ISL_1710087, EPI_ISL_1710092, EPI_ISL_1710093, EPI_ISL_1710096, EPI_ISL_1710097, EPI_ISL_1710099, EPI_ISL_1710101, EPI_ISL_1710107, EPI_ISL_1710130, EPI_ISL_1710131, EPI_ISL_1710134, EPI_ISL_1710135, EPI_ISL_1757047, EPI_ISL_1757048, EPI_ISL_1757049, EPI_ISL_1757050, EPI_ISL_1757051, EPI_ISL_1757054, EPI_ISL_1757075, EPI_ISL_1757262, EPI_ISL_1757268, EPI_ISL_1757269, EPI_ISL_1757270, EPI_ISL_1757271, EPI_ISL_1757272, EPI_ISL_1757274, EPI_ISL_1757277, EPI_ISL_1757278, EPI_ISL_1918996, EPI_ISL_1918997, EPI_ISL_1918998, EPI_ISL_1918999, EPI_ISL_1919000, EPI_ISL_1919001, EPI_ISL_1919002, EPI_ISL_1919003, EPI_ISL_1919004, EPI_ISL_1919005, EPI_ISL_1919006, EPI_ISL_1919007, EPI_ISL_1919008, EPI_ISL_1919009, EPI_ISL_1919010, EPI_ISL_2096217, EPI_ISL_1918405, EPI_ISL_1971507, EPI_ISL_1825373, EPI_ISL_1825218, EPI_ISL_2103825, EPI_ISL_2096218, EPI_ISL_1971508, EPI_ISL_1971509, EPI_ISL_1967942, EPI_ISL_1786720, EPI_ISL_1971510, EPI_ISL_1971511, EPI_ISL_1786721, EPI_ISL_1971512, EPI_ISL_2192589, EPI_ISL_1918406, EPI_ISL_1971513, EPI_ISL_1967943, EPI_ISL_1971514, EPI_ISL_1918407, EPI_ISL_1825250, EPI_ISL_2103826, EPI_ISL_2103827, EPI_ISL_2103828, EPI_ISL_2096219, EPI_ISL_2096220, EPI_ISL_1825254, EPI_ISL_2311863, EPI_ISL_1971515, EPI_ISL_1825518, EPI_ISL_1971516, EPI_ISL_1967944, EPI_ISL_2103829, EPI_ISL_1786722, EPI_ISL_1971517, EPI_ISL_1971518, EPI_ISL_1825214, EPI_ISL_1825141, EPI_ISL_1967945, EPI_ISL_2096221, EPI_ISL_1967946, EPI_ISL_2096222, EPI_ISL_2192590, EPI_ISL_1825225, EPI_ISL_1971519, EPI_ISL_1967947, EPI_ISL_1786723, EPI_ISL_1971520, EPI_ISL_1967948, EPI_ISL_2096223, EPI_ISL_2096224, EPI_ISL_1967949, EPI_ISL_2311864, EPI_ISL_1971521, EPI_ISL_1971522, EPI_ISL_2103830, EPI_ISL_1825220, EPI_ISL_1967950, EPI_ISL_2103831, EPI_ISL_1971523, EPI_ISL_1918408, EPI_ISL_2103832, EPI_ISL_1786724, EPI_ISL_1786725, EPI_ISL_1786726, EPI_ISL_1967951, EPI_ISL_2096225, EPI_ISL_1971524, EPI_ISL_1967952, EPI_ISL_1967953, EPI_ISL_1786727, EPI_ISL_2192591, EPI_ISL_2311865, EPI_ISL_1967954, EPI_ISL_1825372, EPI_ISL_1825219, EPI_ISL_1918409, EPI_ISL_2096226, EPI_ISL_1971525, EPI_ISL_1825228, EPI_ISL_1786728, EPI_ISL_1825242, EPI_ISL_1971526, EPI_ISL_1971527, EPI_ISL_1786729, EPI_ISL_2096227, EPI_ISL_2192592, EPI_ISL_1971528, EPI_ISL_1786730, EPI_ISL_1825223, EPI_ISL_1825216, EPI_ISL_2103833, EPI_ISL_1825248, EPI_ISL_1743718, EPI_ISL_1786731, EPI_ISL_1971529, EPI_ISL_1918410, EPI_ISL_2311866, EPI_ISL_1967955, EPI_ISL_1825249, EPI_ISL_1971530, EPI_ISL_1971531, EPI_ISL_1825222, EPI_ISL_2103834, EPI_ISL_2192593, EPI_ISL_1786732, EPI_ISL_1825142, EPI_ISL_2311867, EPI_ISL_1971532, EPI_ISL_2192594, EPI_ISL_1971533, EPI_ISL_1971534, EPI_ISL_1967956, EPI_ISL_1971535, EPI_ISL_1971536, EPI_ISL_1825143, EPI_ISL_1407254, EPI_ISL_1407255, EPI_ISL_1407256, EPI_ISL_1407257, EPI_ISL_1407258, EPI_ISL_1407259, EPI_ISL_1407260, EPI_ISL_1407261, EPI_ISL_1407262, EPI_ISL_1407263, EPI_ISL_1407264, EPI_ISL_1407265, EPI_ISL_1407266, EPI_ISL_1407267, EPI_ISL_1407268, EPI_ISL_1407269, EPI_ISL_1407270, EPI_ISL_1407271, EPI_ISL_1407272, EPI_ISL_1407273, EPI_ISL_1407274, EPI_ISL_1407275, EPI_ISL_1407276, EPI_ISL_1407277, EPI_ISL_1407278, EPI_ISL_1407279, EPI_ISL_1407280, EPI_ISL_1407281, EPI_ISL_1407282, EPI_ISL_1407283, EPI_ISL_1407284, EPI_ISL_1407285, EPI_ISL_1407286, EPI_ISL_1407287, EPI_ISL_1407288, EPI_ISL_1407289, EPI_ISL_1407290, EPI_ISL_1407291, EPI_ISL_1407292, EPI_ISL_1407293, EPI_ISL_1407294, EPI_ISL_1407295, EPI_ISL_1407296, EPI_ISL_1407297, EPI_ISL_1407298, EPI_ISL_1407299, EPI_ISL_1407300, EPI_ISL_1407301, EPI_ISL_1407302, EPI_ISL_1407303, EPI_ISL_1407304, EPI_ISL_1407305, EPI_ISL_1407306, EPI_ISL_1407307, EPI_ISL_1407308, EPI_ISL_1407309, EPI_ISL_1407310, EPI_ISL_1407311, EPI_ISL_1407312, EPI_ISL_1407313, EPI_ISL_1407314, EPI_ISL_1407315, EPI_ISL_1407316, EPI_ISL_1407317, EPI_ISL_1407318, EPI_ISL_1407319, EPI_ISL_1407320, EPI_ISL_1407321, EPI_ISL_1407322, EPI_ISL_1407323, EPI_ISL_1407324, EPI_ISL_1407325, EPI_ISL_1407326, EPI_ISL_1407327, EPI_ISL_1407328, EPI_ISL_1407329, EPI_ISL_1407330, EPI_ISL_1407331, EPI_ISL_1407332, EPI_ISL_1407333, EPI_ISL_1413366, EPI_ISL_1413369, EPI_ISL_1413372, EPI_ISL_1413380, EPI_ISL_1413382, EPI_ISL_1413385, EPI_ISL_1413388, EPI_ISL_1413390, EPI_ISL_1413393, EPI_ISL_1413396, EPI_ISL_1413399, EPI_ISL_1413401, EPI_ISL_1413404, EPI_ISL_1413407, EPI_ISL_1413410, EPI_ISL_1413413, EPI_ISL_1413416, EPI_ISL_1413418, EPI_ISL_1413421, EPI_ISL_1413424, EPI_ISL_1413426, EPI_ISL_1413429, EPI_ISL_1413431, EPI_ISL_1413434, EPI_ISL_1413437, EPI_ISL_1413439, EPI_ISL_1413442, EPI_ISL_1413445, EPI_ISL_1413447, EPI_ISL_1413450, EPI_ISL_1413452, EPI_ISL_1413455, EPI_ISL_1413458, EPI_ISL_1413460, EPI_ISL_1413463, EPI_ISL_1413465, EPI_ISL_1413468, EPI_ISL_1413471, EPI_ISL_1413473, EPI_ISL_1413476, EPI_ISL_1413479, EPI_ISL_1413482, EPI_ISL_1413485, EPI_ISL_1413488, EPI_ISL_1413490, EPI_ISL_1413493, EPI_ISL_1413496, EPI_ISL_1413498, EPI_ISL_1413501, EPI_ISL_1413504, EPI_ISL_1413506, EPI_ISL_1413509, EPI_ISL_1413511, EPI_ISL_1413789, EPI_ISL_1413792, EPI_ISL_1413794, EPI_ISL_1413797, EPI_ISL_1413799, EPI_ISL_1413803, EPI_ISL_1413805, EPI_ISL_1413807, EPI_ISL_1413810, EPI_ISL_1413813, EPI_ISL_1413815, EPI_ISL_1413818, EPI_ISL_1413821, EPI_ISL_1413823, EPI_ISL_1413826, EPI_ISL_1413829, EPI_ISL_1413831, EPI_ISL_1413835, EPI_ISL_1413837, EPI_ISL_1413840, EPI_ISL_1413842, EPI_ISL_1413845, EPI_ISL_1413848, EPI_ISL_1413851, EPI_ISL_1413853, EPI_ISL_1413856, EPI_ISL_1413859, EPI_ISL_1413861, EPI_ISL_1413864, EPI_ISL_1516476, EPI_ISL_1516477, EPI_ISL_1516478, EPI_ISL_1516479, EPI_ISL_1516480, EPI_ISL_1516481, EPI_ISL_1516482, EPI_ISL_1516485, EPI_ISL_1516487, EPI_ISL_1516488, EPI_ISL_1516489, EPI_ISL_1516490, EPI_ISL_1516491, EPI_ISL_1516492, EPI_ISL_1516493, EPI_ISL_1516494, EPI_ISL_1516495, EPI_ISL_1516496, EPI_ISL_1516497, EPI_ISL_1516498, EPI_ISL_1516502, EPI_ISL_1516503, EPI_ISL_1516504, EPI_ISL_1516505, EPI_ISL_1516506, EPI_ISL_1516507, EPI_ISL_1516508, EPI_ISL_1516509, EPI_ISL_1516510, EPI_ISL_1516511, EPI_ISL_1516512, EPI_ISL_1516513, EPI_ISL_1516514, EPI_ISL_1516515, EPI_ISL_1516516, EPI_ISL_1516517, EPI_ISL_1516518, EPI_ISL_1516520, EPI_ISL_1516521, EPI_ISL_1516522, EPI_ISL_1578212, EPI_ISL_1578391, EPI_ISL_1578300, EPI_ISL_1578236, EPI_ISL_1578354, EPI_ISL_1578415, EPI_ISL_1578355, EPI_ISL_1578191, EPI_ISL_1578342, EPI_ISL_1578353, EPI_ISL_1578416, EPI_ISL_1578356, EPI_ISL_1578417, EPI_ISL_1578357, EPI_ISL_1578237, EPI_ISL_1578378, EPI_ISL_1578418, EPI_ISL_1578238, EPI_ISL_1578142, EPI_ISL_1578358, EPI_ISL_1578197, EPI_ISL_1578143, EPI_ISL_1578360, EPI_ISL_1578156, EPI_ISL_1578379, EPI_ISL_1578361, EPI_ISL_1578362, EPI_ISL_1578363, EPI_ISL_1578301, EPI_ISL_1578385, EPI_ISL_1578392, EPI_ISL_1578364, EPI_ISL_1578161, EPI_ISL_1578178, EPI_ISL_1578365, EPI_ISL_1578366, EPI_ISL_1578233, EPI_ISL_1578166, EPI_ISL_1578234, EPI_ISL_1578174, EPI_ISL_1578302, EPI_ISL_1578411, EPI_ISL_1578419, EPI_ISL_1578239, EPI_ISL_1578350, EPI_ISL_1578229, EPI_ISL_1578304, EPI_ISL_1578218, EPI_ISL_1578240, EPI_ISL_1578141, EPI_ISL_1578305, EPI_ISL_1578220, EPI_ISL_1578140, EPI_ISL_1578242, EPI_ISL_1578351, EPI_ISL_1578243, EPI_ISL_1516596, EPI_ISL_1516597, EPI_ISL_1516665, EPI_ISL_1516666, EPI_ISL_1516667, EPI_ISL_1516668, EPI_ISL_1516669, EPI_ISL_1516670, EPI_ISL_1516671, EPI_ISL_1516672, EPI_ISL_1516673, EPI_ISL_1516674, EPI_ISL_1516675, EPI_ISL_1516676, EPI_ISL_1516677, EPI_ISL_1516678, EPI_ISL_1516679, EPI_ISL_1516680, EPI_ISL_1516681, EPI_ISL_1516682, EPI_ISL_1516683, EPI_ISL_1516684, EPI_ISL_1516685, EPI_ISL_1516686, EPI_ISL_1516687, EPI_ISL_1516688, EPI_ISL_1516689, EPI_ISL_1516690, EPI_ISL_1516691, EPI_ISL_1516692, EPI_ISL_1516693, EPI_ISL_1516694, EPI_ISL_1516695, EPI_ISL_1516696, EPI_ISL_1516697, EPI_ISL_1516698, EPI_ISL_1516699, EPI_ISL_1516700, EPI_ISL_1516701, EPI_ISL_1516702, EPI_ISL_1516703, EPI_ISL_1516704, EPI_ISL_1516705, EPI_ISL_1516706, EPI_ISL_1516707, EPI_ISL_1516708, EPI_ISL_1516709, EPI_ISL_1516710, EPI_ISL_1516711, EPI_ISL_1516712, EPI_ISL_1516713, EPI_ISL_1516714, EPI_ISL_1516715, EPI_ISL_1516716, EPI_ISL_1516717, EPI_ISL_1516718, EPI_ISL_1516719, EPI_ISL_1516720, EPI_ISL_1516721, EPI_ISL_1516722, EPI_ISL_1516723, EPI_ISL_1516724, EPI_ISL_1516725, EPI_ISL_1516726, EPI_ISL_1516727, EPI_ISL_1516728, EPI_ISL_1516729, EPI_ISL_1516730, EPI_ISL_1516731, EPI_ISL_1516732, EPI_ISL_1516733, EPI_ISL_1516734, EPI_ISL_1516735, EPI_ISL_1516736, EPI_ISL_1516737, EPI_ISL_1516738, EPI_ISL_1516739, EPI_ISL_1516740, EPI_ISL_1516741, EPI_ISL_1516742, EPI_ISL_1516743, EPI_ISL_1516744, EPI_ISL_1516745, EPI_ISL_1578193, EPI_ISL_1578189, EPI_ISL_1578198, EPI_ISL_1578340, EPI_ISL_1578232, EPI_ISL_1578244, EPI_ISL_1578343, EPI_ISL_1578245, EPI_ISL_1578306, EPI_ISL_1578246, EPI_ISL_1578247, EPI_ISL_1578204, EPI_ISL_1578199, EPI_ISL_1578420, EPI_ISL_1578248, EPI_ISL_1578421, EPI_ISL_1578172, EPI_ISL_1578179, EPI_ISL_1578249, EPI_ISL_1578307, EPI_ISL_1578250, EPI_ISL_1578222, EPI_ISL_1578422, EPI_ISL_1578423, EPI_ISL_1578424, EPI_ISL_1578425, EPI_ISL_1578190, EPI_ISL_1578368, EPI_ISL_1578344, EPI_ISL_1578426, EPI_ISL_1578167, EPI_ISL_1578345, EPI_ISL_1578251, EPI_ISL_1578427, EPI_ISL_1578205, EPI_ISL_1578394, EPI_ISL_1578428, EPI_ISL_1578308, EPI_ISL_1578252, EPI_ISL_1578200, EPI_ISL_1578207, EPI_ISL_1578309, EPI_ISL_1578395, EPI_ISL_1578369, EPI_ISL_1578253, EPI_ISL_1578254, EPI_ISL_1578255, EPI_ISL_1578256, EPI_ISL_1578257, EPI_ISL_1578184, EPI_ISL_1578429, EPI_ISL_1578258, EPI_ISL_1578259, EPI_ISL_1578260, EPI_ISL_1578261, EPI_ISL_1578262, EPI_ISL_1578263, EPI_ISL_1578264, EPI_ISL_1578352, EPI_ISL_1578430, EPI_ISL_1578224, EPI_ISL_1578265, EPI_ISL_1578173, EPI_ISL_1578310, EPI_ISL_1578412, EPI_ISL_1578311, EPI_ISL_1578168, EPI_ISL_1578169, EPI_ISL_1578312, EPI_ISL_1578206, EPI_ISL_1578209, EPI_ISL_1578346, EPI_ISL_1578413, EPI_ISL_1578431, EPI_ISL_1578216, EPI_ISL_1578313, EPI_ISL_1578149, EPI_ISL_1578314, EPI_ISL_1578347, EPI_ISL_1578266, EPI_ISL_1578230, EPI_ISL_1578370, EPI_ISL_1578187, EPI_ISL_1578164, EPI_ISL_1578267, EPI_ISL_1710149, EPI_ISL_1710150, EPI_ISL_1710151, EPI_ISL_1710152, EPI_ISL_1710153, EPI_ISL_1710154, EPI_ISL_1710155, EPI_ISL_1710156, EPI_ISL_1710157, EPI_ISL_1710158, EPI_ISL_1710159, EPI_ISL_1710160, EPI_ISL_1710161, EPI_ISL_1710162, EPI_ISL_1710163, EPI_ISL_1710164, EPI_ISL_1710165, EPI_ISL_1710166, EPI_ISL_1710167, EPI_ISL_1710168, EPI_ISL_1710169, EPI_ISL_1710170, EPI_ISL_1710171, EPI_ISL_1710172, EPI_ISL_1710173, EPI_ISL_1710174, EPI_ISL_1710175, EPI_ISL_1710176, EPI_ISL_1710177, EPI_ISL_1710178, EPI_ISL_1710179, EPI_ISL_1710180, EPI_ISL_1756987, EPI_ISL_1756988, EPI_ISL_1756989, EPI_ISL_1756990, EPI_ISL_1756991, EPI_ISL_1756992, EPI_ISL_1756993, EPI_ISL_1756994, EPI_ISL_1756995, EPI_ISL_1756996, EPI_ISL_1756997, EPI_ISL_1756998, EPI_ISL_1756999, EPI_ISL_1757000, EPI_ISL_1757001, EPI_ISL_1757002, EPI_ISL_1757003, EPI_ISL_1757005, EPI_ISL_1757006, EPI_ISL_1757007, EPI_ISL_1757008, EPI_ISL_1757009, EPI_ISL_1757010, EPI_ISL_1757011, EPI_ISL_1757012, EPI_ISL_1757013, EPI_ISL_1757014, EPI_ISL_1757015, EPI_ISL_1757016, EPI_ISL_1757017, EPI_ISL_1757018, EPI_ISL_1757019, EPI_ISL_1757020, EPI_ISL_1757021, EPI_ISL_1757022, EPI_ISL_1757024, EPI_ISL_1757025, EPI_ISL_1757026, EPI_ISL_1757027, EPI_ISL_1757028, EPI_ISL_1757029, EPI_ISL_1757030, EPI_ISL_1757031, EPI_ISL_1757032, EPI_ISL_1757033, EPI_ISL_1757034, EPI_ISL_1757035, EPI_ISL_1757037, EPI_ISL_1757038, EPI_ISL_1757039, EPI_ISL_1757040, EPI_ISL_1757043, EPI_ISL_1757045, EPI_ISL_1757046, EPI_ISL_1757078, EPI_ISL_1757079, EPI_ISL_1757080, EPI_ISL_1757093, EPI_ISL_1757094, EPI_ISL_1757095, EPI_ISL_1757096, EPI_ISL_1757097, EPI_ISL_1757098, EPI_ISL_1757099, EPI_ISL_1757100, EPI_ISL_1757101, EPI_ISL_1757102, EPI_ISL_1757103, EPI_ISL_1757104, EPI_ISL_1757105, EPI_ISL_1757106, EPI_ISL_1757107, EPI_ISL_1757108, EPI_ISL_1757109, EPI_ISL_1757110, EPI_ISL_1757111, EPI_ISL_1757112, EPI_ISL_1757113, EPI_ISL_1757114, EPI_ISL_1757115, EPI_ISL_1757116, EPI_ISL_1757117, EPI_ISL_1757118, EPI_ISL_1757119, EPI_ISL_1757120, EPI_ISL_1757121, EPI_ISL_1757181, EPI_ISL_1757182, EPI_ISL_1757183, EPI_ISL_1757184, EPI_ISL_1757185, EPI_ISL_1757186, EPI_ISL_1757187, EPI_ISL_1757188, EPI_ISL_1757189, EPI_ISL_1757190, EPI_ISL_1757191, EPI_ISL_1757192, EPI_ISL_1757193, EPI_ISL_1757194, EPI_ISL_1757195, EPI_ISL_1757196, EPI_ISL_1757197, EPI_ISL_1757198, EPI_ISL_1757199, EPI_ISL_1757200, EPI_ISL_1757201, EPI_ISL_1757202, EPI_ISL_1757203, EPI_ISL_1757204, EPI_ISL_1757205, EPI_ISL_1757206, EPI_ISL_1757207, EPI_ISL_1757208, EPI_ISL_1757209, EPI_ISL_1757210, EPI_ISL_1757211, EPI_ISL_1757212, EPI_ISL_1757213, EPI_ISL_1757214, EPI_ISL_1757215, EPI_ISL_1757216, EPI_ISL_1757217, EPI_ISL_1757218, EPI_ISL_1757219, EPI_ISL_1757220, EPI_ISL_1757221, EPI_ISL_1757222, EPI_ISL_1757223, EPI_ISL_1757224, EPI_ISL_1757225, EPI_ISL_1757226, EPI_ISL_1757227, EPI_ISL_1757228, EPI_ISL_1757229, EPI_ISL_1757230, EPI_ISL_1757231, EPI_ISL_1757232, EPI_ISL_1757233, EPI_ISL_1757234, EPI_ISL_1757235, EPI_ISL_1757236, EPI_ISL_1757237, EPI_ISL_1757238, EPI_ISL_1757239, EPI_ISL_1757240, EPI_ISL_1757241, EPI_ISL_1757242, EPI_ISL_1757243, EPI_ISL_1757244, EPI_ISL_1757245, EPI_ISL_1757246, EPI_ISL_1757247, EPI_ISL_1757248, EPI_ISL_1757249, EPI_ISL_1757250, EPI_ISL_1757251, EPI_ISL_1757252, EPI_ISL_1757294, EPI_ISL_1757298, EPI_ISL_1757299, EPI_ISL_1757300, EPI_ISL_1757301, EPI_ISL_1757302, EPI_ISL_1757303, EPI_ISL_1757304, EPI_ISL_1757305, EPI_ISL_1757306, EPI_ISL_1757307, EPI_ISL_1757308, EPI_ISL_1757309, EPI_ISL_1757310, EPI_ISL_1757311, EPI_ISL_1757312, EPI_ISL_1757313, EPI_ISL_1757314, EPI_ISL_1757315, EPI_ISL_1757316, EPI_ISL_1757317, EPI_ISL_1757318, EPI_ISL_1757319, EPI_ISL_1757320, EPI_ISL_1757321, EPI_ISL_1757322, EPI_ISL_1757323, EPI_ISL_1757324, EPI_ISL_1757325, EPI_ISL_2016384, EPI_ISL_2016385, EPI_ISL_2016386, EPI_ISL_2016387, EPI_ISL_2016388, EPI_ISL_2016389, EPI_ISL_2016390, EPI_ISL_2016391, EPI_ISL_2016392, EPI_ISL_2016393, EPI_ISL_2016394, EPI_ISL_2016395, EPI_ISL_2016396, EPI_ISL_2016397, EPI_ISL_2016398, EPI_ISL_2016399, EPI_ISL_2016400, EPI_ISL_2016401, EPI_ISL_2016402, EPI_ISL_2016403, EPI_ISL_2016404, EPI_ISL_2016405, EPI_ISL_2016406, EPI_ISL_2016407, EPI_ISL_2016408, EPI_ISL_2016409, EPI_ISL_2016410, EPI_ISL_2016411, EPI_ISL_2016412, EPI_ISL_2016413, EPI_ISL_2016414, EPI_ISL_2016415, EPI_ISL_2016416, EPI_ISL_2016417, EPI_ISL_2016418, EPI_ISL_2016419, EPI_ISL_2016420, EPI_ISL_2016421, EPI_ISL_2016422, EPI_ISL_2016423, EPI_ISL_2016424, EPI_ISL_2016425, EPI_ISL_2016426, EPI_ISL_2016427, EPI_ISL_2016428, EPI_ISL_2016429, EPI_ISL_2016430, EPI_ISL_2016431, EPI_ISL_2016432, EPI_ISL_2016433, EPI_ISL_2016434, EPI_ISL_2016435, EPI_ISL_2016436, EPI_ISL_2016437, EPI_ISL_2016438, EPI_ISL_2016439, EPI_ISL_1919013, EPI_ISL_1919014, EPI_ISL_1919015, EPI_ISL_1919016, EPI_ISL_1919017, EPI_ISL_1919018, EPI_ISL_1919019, EPI_ISL_1919020, EPI_ISL_1919021, EPI_ISL_1919022, EPI_ISL_1919023, EPI_ISL_1919024, EPI_ISL_1919025, EPI_ISL_1919026, EPI_ISL_1919027, EPI_ISL_1919028, EPI_ISL_1919029, EPI_ISL_1919030, EPI_ISL_1919031, EPI_ISL_1919032, EPI_ISL_1919033, EPI_ISL_1919034, EPI_ISL_1919035, EPI_ISL_1919036, EPI_ISL_1919037, EPI_ISL_1919038, EPI_ISL_1919039, EPI_ISL_1919040, EPI_ISL_1919041, EPI_ISL_1919042, EPI_ISL_1919043, EPI_ISL_1919044, EPI_ISL_1919045, EPI_ISL_1919046, EPI_ISL_1919047, EPI_ISL_1918411, EPI_ISL_1743719, EPI_ISL_2192595, EPI_ISL_1918412, EPI_ISL_2192596, EPI_ISL_2192597, EPI_ISL_1743720, EPI_ISL_2096228, EPI_ISL_2103835, EPI_ISL_1743721, EPI_ISL_1918413, EPI_ISL_1786733, EPI_ISL_1918414, EPI_ISL_2192598, EPI_ISL_1918415, EPI_ISL_1967957, EPI_ISL_1743722, EPI_ISL_1786734, EPI_ISL_2103836, EPI_ISL_1710363, EPI_ISL_2096229, EPI_ISL_2103837, EPI_ISL_1967958, EPI_ISL_1710270, EPI_ISL_1971537, EPI_ISL_1971538, EPI_ISL_2103838, EPI_ISL_1971539, EPI_ISL_1825637, EPI_ISL_2311868, EPI_ISL_2311869, EPI_ISL_1743723, EPI_ISL_2311870, EPI_ISL_1710457, EPI_ISL_2311871, EPI_ISL_1786735, EPI_ISL_1918416, EPI_ISL_1743724, EPI_ISL_2103839, EPI_ISL_2311872, EPI_ISL_1825560, EPI_ISL_2192599, EPI_ISL_2103840, EPI_ISL_2103841, EPI_ISL_2311873, EPI_ISL_1967959, EPI_ISL_1786736, EPI_ISL_2311874, EPI_ISL_1918417, EPI_ISL_1967960, EPI_ISL_2103842, EPI_ISL_1825407, EPI_ISL_2192600, EPI_ISL_2192601, EPI_ISL_2096230, EPI_ISL_1710498, EPI_ISL_1825376, EPI_ISL_1825153, EPI_ISL_1825199, EPI_ISL_1967961, EPI_ISL_1971540, EPI_ISL_2192602, EPI_ISL_1918418, EPI_ISL_2103843, EPI_ISL_2311875, EPI_ISL_1918419, EPI_ISL_2192603, EPI_ISL_2311876, EPI_ISL_1967962, EPI_ISL_2311877, EPI_ISL_1743725, EPI_ISL_2192604, EPI_ISL_2096231, EPI_ISL_1743726, EPI_ISL_1967963, EPI_ISL_1786737, EPI_ISL_1971541, EPI_ISL_1743727, EPI_ISL_2311878, EPI_ISL_2311879, EPI_ISL_1710321, EPI_ISL_1743728, EPI_ISL_1786738, EPI_ISL_2192605, EPI_ISL_1825508, EPI_ISL_1971542, EPI_ISL_1825178, EPI_ISL_1918420, EPI_ISL_1743729, EPI_ISL_2311880, EPI_ISL_1710484, EPI_ISL_1967964, EPI_ISL_2192606, EPI_ISL_2192607, EPI_ISL_1825594, EPI_ISL_1825280, EPI_ISL_2096232, EPI_ISL_1743730, EPI_ISL_1786739, EPI_ISL_1786740, EPI_ISL_1786741, EPI_ISL_2103845, EPI_ISL_2311881, EPI_ISL_1918421, EPI_ISL_1743731, EPI_ISL_1967965, EPI_ISL_1743732, EPI_ISL_1786742, EPI_ISL_1743733, EPI_ISL_1918422, EPI_ISL_2311882, EPI_ISL_2311883, EPI_ISL_2103846, EPI_ISL_1971543, EPI_ISL_2192608, EPI_ISL_1743734, EPI_ISL_1743735, EPI_ISL_2096233, EPI_ISL_1971544, EPI_ISL_2103847, EPI_ISL_2311884, EPI_ISL_2096234, EPI_ISL_1710458, EPI_ISL_2192609, EPI_ISL_1967966, EPI_ISL_1710339, EPI_ISL_1786743, EPI_ISL_2103848, EPI_ISL_1918423, EPI_ISL_1971545, EPI_ISL_2192610, EPI_ISL_1967967, EPI_ISL_1967968, EPI_ISL_2103849, EPI_ISL_1825161, EPI_ISL_1743736, EPI_ISL_1743737, EPI_ISL_2192611, EPI_ISL_2103850, EPI_ISL_2311885, EPI_ISL_2192612, EPI_ISL_2311886, EPI_ISL_2096235, EPI_ISL_1786744, EPI_ISL_1786745, EPI_ISL_2192613, EPI_ISL_1786746, EPI_ISL_2311887, EPI_ISL_2096236, EPI_ISL_1918424, EPI_ISL_2311888, EPI_ISL_1918425, EPI_ISL_1743738, EPI_ISL_2192614, EPI_ISL_2096237, EPI_ISL_2311889, EPI_ISL_1786747, EPI_ISL_1967969, EPI_ISL_1967970, EPI_ISL_1918426, EPI_ISL_2311890, EPI_ISL_2192615, EPI_ISL_2192616, EPI_ISL_2103851, EPI_ISL_1710436, EPI_ISL_2096238, EPI_ISL_2096239, EPI_ISL_1967971, EPI_ISL_1825653, EPI_ISL_1918427, EPI_ISL_1786748, EPI_ISL_1743739, EPI_ISL_1743740, EPI_ISL_2192617, EPI_ISL_2311891, EPI_ISL_1825185, EPI_ISL_1743741, EPI_ISL_2311892, EPI_ISL_2192618, EPI_ISL_2103852, EPI_ISL_2311893, EPI_ISL_1743742, EPI_ISL_2103853, EPI_ISL_1743743, EPI_ISL_1971546, EPI_ISL_1743744, EPI_ISL_1825305, EPI_ISL_1971547, EPI_ISL_1786749, EPI_ISL_2311894, EPI_ISL_1918428, EPI_ISL_1918429, EPI_ISL_1743745, EPI_ISL_1971548, EPI_ISL_2103854, EPI_ISL_2311895, EPI_ISL_1710487, EPI_ISL_2192619, EPI_ISL_2311896, EPI_ISL_2103855, EPI_ISL_1967972, EPI_ISL_1967973, EPI_ISL_2311897, EPI_ISL_1825551, EPI_ISL_1971549, EPI_ISL_1918430, EPI_ISL_1967974, EPI_ISL_1825348, EPI_ISL_1967975, EPI_ISL_2311898, EPI_ISL_1971550, EPI_ISL_2311899, EPI_ISL_1967976, EPI_ISL_1786750, EPI_ISL_1967977, EPI_ISL_2103856, EPI_ISL_2103857, EPI_ISL_1918431, EPI_ISL_1743746, EPI_ISL_1710486, EPI_ISL_1786751, EPI_ISL_2096240, EPI_ISL_1967978, EPI_ISL_1743747, EPI_ISL_1743748, EPI_ISL_2311900, EPI_ISL_1971551, EPI_ISL_1971552, EPI_ISL_1743749, EPI_ISL_2192620, EPI_ISL_2103858, EPI_ISL_1710258, EPI_ISL_1825634, EPI_ISL_1743750, EPI_ISL_2192621, EPI_ISL_1967979, EPI_ISL_1743751, EPI_ISL_2311901, EPI_ISL_1918432, EPI_ISL_1967980, EPI_ISL_2192622, EPI_ISL_2103859, EPI_ISL_2311902, EPI_ISL_2103860, EPI_ISL_1967981, EPI_ISL_1918433, EPI_ISL_1743752, EPI_ISL_2096241, EPI_ISL_1825533, EPI_ISL_1825620, EPI_ISL_1918434, EPI_ISL_1971553, EPI_ISL_2096242, EPI_ISL_1971554, EPI_ISL_2192623, EPI_ISL_2096243, EPI_ISL_2192624, EPI_ISL_1967982, EPI_ISL_1786752, EPI_ISL_1967983, EPI_ISL_2192625, EPI_ISL_2096244, EPI_ISL_1967984, EPI_ISL_2096245, EPI_ISL_2311903, EPI_ISL_1825510, EPI_ISL_1967985, EPI_ISL_1786753, EPI_ISL_1918435, EPI_ISL_2192626, EPI_ISL_1786754, EPI_ISL_1743753, EPI_ISL_1743754, EPI_ISL_1971555, EPI_ISL_1825401, EPI_ISL_2103861, EPI_ISL_1918436, EPI_ISL_2103862, EPI_ISL_2311904, EPI_ISL_1918437, EPI_ISL_1918438, EPI_ISL_1786755, EPI_ISL_2192627, EPI_ISL_1918439, EPI_ISL_1971556, EPI_ISL_2096246, EPI_ISL_1967986, EPI_ISL_1971557, EPI_ISL_1786756, EPI_ISL_1825479, EPI_ISL_1918440, EPI_ISL_1743755, EPI_ISL_1967987, EPI_ISL_2192628, EPI_ISL_2096247, EPI_ISL_1786757, EPI_ISL_1825537, EPI_ISL_1786758, EPI_ISL_1743756, EPI_ISL_1743757, EPI_ISL_2311905, EPI_ISL_1967988, EPI_ISL_1710306, EPI_ISL_1743758, EPI_ISL_1743759, EPI_ISL_2096248, EPI_ISL_1710255, EPI_ISL_1971558, EPI_ISL_1786759, EPI_ISL_1918441, EPI_ISL_1918442, EPI_ISL_2096249, EPI_ISL_1743760, EPI_ISL_1971559, EPI_ISL_1825326, EPI_ISL_2103863, EPI_ISL_2192629, EPI_ISL_2192630, EPI_ISL_1825575, EPI_ISL_1918443, EPI_ISL_1918444, EPI_ISL_1971560, EPI_ISL_1967989, EPI_ISL_1967990, EPI_ISL_1918445, EPI_ISL_1918446, EPI_ISL_2103864, EPI_ISL_2311906, EPI_ISL_2096250, EPI_ISL_1918447, EPI_ISL_2192631, EPI_ISL_1825600, EPI_ISL_1825444, EPI_ISL_1918448, EPI_ISL_1710369, EPI_ISL_2096251, EPI_ISL_1967991, EPI_ISL_2096252, EPI_ISL_2103865, EPI_ISL_1971561, EPI_ISL_1967992, EPI_ISL_1971562, EPI_ISL_1743761, EPI_ISL_1918449, EPI_ISL_1825649, EPI_ISL_2103866, EPI_ISL_2096253, EPI_ISL_1967993, EPI_ISL_1967994, EPI_ISL_2311907, EPI_ISL_2311908, EPI_ISL_1918450, EPI_ISL_2103867, EPI_ISL_1971563, EPI_ISL_1743762, EPI_ISL_1918451, EPI_ISL_2311909, EPI_ISL_1967995, EPI_ISL_2192632, EPI_ISL_1967996, EPI_ISL_2096254, EPI_ISL_2096255, EPI_ISL_1743763, EPI_ISL_1710443, EPI_ISL_2192633, EPI_ISL_2192634, EPI_ISL_2192635, EPI_ISL_2192636, EPI_ISL_1967997, EPI_ISL_1743764, EPI_ISL_2096256, EPI_ISL_2103868, EPI_ISL_1786760, EPI_ISL_1743765, EPI_ISL_2096257, EPI_ISL_1967998, EPI_ISL_2192637, EPI_ISL_1971564, EPI_ISL_1825608, EPI_ISL_1786761, EPI_ISL_1967999, EPI_ISL_1743766, EPI_ISL_1971565, EPI_ISL_2103869, EPI_ISL_2103870, EPI_ISL_1968000, EPI_ISL_1710489, EPI_ISL_1825628, EPI_ISL_1918452, EPI_ISL_2096258, EPI_ISL_2311911, EPI_ISL_1918453, EPI_ISL_2311912, EPI_ISL_1743767, EPI_ISL_1971566, EPI_ISL_2096259, EPI_ISL_1971567, EPI_ISL_1786762, EPI_ISL_1743768, EPI_ISL_1743769, EPI_ISL_1968001, EPI_ISL_1971568, EPI_ISL_1743770, EPI_ISL_1918454, EPI_ISL_2311913, EPI_ISL_1743771, EPI_ISL_2311914, EPI_ISL_2103871, EPI_ISL_1971569, EPI_ISL_2103872, EPI_ISL_1971570, EPI_ISL_1918455, EPI_ISL_2311915, EPI_ISL_1968002, EPI_ISL_2192638, EPI_ISL_2096260, EPI_ISL_2192639, EPI_ISL_1918456, EPI_ISL_1968003, EPI_ISL_1971571, EPI_ISL_1786763, EPI_ISL_2096261, EPI_ISL_1971572, EPI_ISL_1825224, EPI_ISL_2096262, EPI_ISL_1786764, EPI_ISL_1825198, EPI_ISL_1825384, EPI_ISL_1971573, EPI_ISL_1825393, EPI_ISL_1710326, EPI_ISL_2103873, EPI_ISL_1743772, EPI_ISL_1971574, EPI_ISL_2192640, EPI_ISL_2103874, EPI_ISL_2311916, EPI_ISL_1918457, EPI_ISL_2103875, EPI_ISL_1971575, EPI_ISL_2311917, EPI_ISL_2311918, EPI_ISL_2096263, EPI_ISL_1971576, EPI_ISL_1968004, EPI_ISL_1968005, EPI_ISL_2311919, EPI_ISL_1918458, EPI_ISL_2311920, EPI_ISL_2192641, EPI_ISL_1971577, EPI_ISL_1825168, EPI_ISL_1971578, EPI_ISL_1786765, EPI_ISL_2103876, EPI_ISL_1743773, EPI_ISL_1710253, EPI_ISL_2103877, EPI_ISL_2311921, EPI_ISL_1786766, EPI_ISL_1971579, EPI_ISL_2192642, EPI_ISL_2311922, EPI_ISL_2192643, EPI_ISL_1825446, EPI_ISL_2192644, EPI_ISL_2192645, EPI_ISL_1825644, EPI_ISL_2103878, EPI_ISL_2311923, EPI_ISL_1743774, EPI_ISL_1968006, EPI_ISL_1971580, EPI_ISL_1786767, EPI_ISL_2103879, EPI_ISL_2096264, EPI_ISL_2096265, EPI_ISL_1968007, EPI_ISL_1918459, EPI_ISL_2103880, EPI_ISL_2096266, EPI_ISL_1786768, EPI_ISL_1968008, EPI_ISL_1971581, EPI_ISL_1918460, EPI_ISL_2192646, EPI_ISL_1743775, EPI_ISL_1918461, EPI_ISL_1918462, EPI_ISL_1743776, EPI_ISL_1743777, EPI_ISL_1786769, EPI_ISL_1918463, EPI_ISL_2103881, EPI_ISL_2192647, EPI_ISL_2311925, EPI_ISL_1743778, EPI_ISL_1918464, EPI_ISL_2103882, EPI_ISL_1971582, EPI_ISL_1918465, EPI_ISL_1968009, EPI_ISL_1918466, EPI_ISL_1743779, EPI_ISL_1971583, EPI_ISL_2103883, EPI_ISL_1743780, EPI_ISL_1971584, EPI_ISL_1825430, EPI_ISL_1971585, EPI_ISL_1968010, EPI_ISL_1786770, EPI_ISL_1710357, EPI_ISL_1971586, EPI_ISL_1825672, EPI_ISL_2096267, EPI_ISL_2096268, EPI_ISL_1968011, EPI_ISL_1825258, EPI_ISL_1918467, EPI_ISL_1825274, EPI_ISL_2096269, EPI_ISL_1825627, EPI_ISL_1968012, EPI_ISL_2311926, EPI_ISL_2311927, EPI_ISL_2103884, EPI_ISL_1971587, EPI_ISL_1825294, EPI_ISL_1825428, EPI_ISL_1743781, EPI_ISL_1825454, EPI_ISL_1743782, EPI_ISL_2096270, EPI_ISL_1710311, EPI_ISL_1971588, EPI_ISL_2311928, EPI_ISL_2311929, EPI_ISL_1971589, EPI_ISL_2192648, EPI_ISL_2103885, EPI_ISL_1710384, EPI_ISL_1825335, EPI_ISL_2096271, EPI_ISL_1743783, EPI_ISL_2192649, EPI_ISL_2103886, EPI_ISL_2192650, EPI_ISL_2096272, EPI_ISL_1743784, EPI_ISL_1918468, EPI_ISL_2192651, EPI_ISL_1918469, EPI_ISL_2096273, EPI_ISL_1710421, EPI_ISL_2192652, EPI_ISL_1786771, EPI_ISL_1918470, EPI_ISL_2192653, EPI_ISL_2096274, EPI_ISL_2192654, EPI_ISL_1918471, EPI_ISL_1971590, EPI_ISL_1825426, EPI_ISL_2096275, EPI_ISL_2311930, EPI_ISL_2103887, EPI_ISL_2192655, EPI_ISL_1825657, EPI_ISL_2103888, EPI_ISL_1743785, EPI_ISL_1743786, EPI_ISL_2192656, EPI_ISL_2103889, EPI_ISL_2103890, EPI_ISL_1786772, EPI_ISL_2096276, EPI_ISL_2096277, EPI_ISL_1918472, EPI_ISL_1971591, EPI_ISL_2192657, EPI_ISL_2311931, EPI_ISL_2311932, EPI_ISL_1918473, EPI_ISL_1971592, EPI_ISL_1825613, EPI_ISL_1710496, EPI_ISL_1918474, EPI_ISL_1968013, EPI_ISL_2103891, EPI_ISL_2311933, EPI_ISL_2192658, EPI_ISL_1968014, EPI_ISL_2096278, EPI_ISL_2311934, EPI_ISL_2192659, EPI_ISL_1710281, EPI_ISL_1710376, EPI_ISL_2311935, EPI_ISL_2096279, EPI_ISL_1743787, EPI_ISL_1710252, EPI_ISL_1825349, EPI_ISL_1786773, EPI_ISL_2096280, EPI_ISL_1743788, EPI_ISL_2096281, EPI_ISL_2192660, EPI_ISL_1918475, EPI_ISL_2096282, EPI_ISL_2192661, EPI_ISL_1825363, EPI_ISL_2192662, EPI_ISL_1786774, EPI_ISL_1825436, EPI_ISL_2096283, EPI_ISL_1918476, EPI_ISL_2096284, EPI_ISL_1918477, EPI_ISL_2103892, EPI_ISL_1743789, EPI_ISL_1918478, EPI_ISL_2311936, EPI_ISL_2192663, EPI_ISL_1825360, EPI_ISL_2103893, EPI_ISL_2311937, EPI_ISL_2311938, EPI_ISL_1743790, EPI_ISL_2103894, EPI_ISL_1825387, EPI_ISL_1918479, EPI_ISL_1743791, EPI_ISL_1786775, EPI_ISL_1743792, EPI_ISL_1786776, EPI_ISL_2103895, EPI_ISL_1968015, EPI_ISL_2096285, EPI_ISL_2311939, EPI_ISL_1968016, EPI_ISL_2311940, EPI_ISL_1786777, EPI_ISL_1971593, EPI_ISL_1786778, EPI_ISL_2311941, EPI_ISL_2103896, EPI_ISL_1968017, EPI_ISL_1918480, EPI_ISL_1825544, EPI_ISL_2103897, EPI_ISL_1710251, EPI_ISL_1968018, EPI_ISL_1786779, EPI_ISL_2096286, EPI_ISL_1968019, EPI_ISL_2311942, EPI_ISL_2192664, EPI_ISL_1786780, EPI_ISL_1710273, EPI_ISL_2192665, EPI_ISL_2103898, EPI_ISL_1918481, EPI_ISL_2103899, EPI_ISL_1918482, EPI_ISL_1710474, EPI_ISL_2192666, EPI_ISL_2192667, EPI_ISL_1971594, EPI_ISL_2103900, EPI_ISL_2192668, EPI_ISL_2192669, EPI_ISL_2311943, EPI_ISL_1971595, EPI_ISL_1968020, EPI_ISL_1971596, EPI_ISL_1971597, EPI_ISL_1971598, EPI_ISL_2192670, EPI_ISL_1971599, EPI_ISL_2096287, EPI_ISL_2192671, EPI_ISL_1825523, EPI_ISL_1825670, EPI_ISL_1968021, EPI_ISL_1971600, EPI_ISL_1971601, EPI_ISL_2311944, EPI_ISL_2103901, EPI_ISL_1918483, EPI_ISL_2103902, EPI_ISL_1743793, EPI_ISL_1968022, EPI_ISL_1918484, EPI_ISL_2103903, EPI_ISL_1710442, EPI_ISL_1971602, EPI_ISL_1743794, EPI_ISL_1968023, EPI_ISL_1968024, EPI_ISL_1968025, EPI_ISL_1786781, EPI_ISL_1743795, EPI_ISL_1825180, EPI_ISL_1786782, EPI_ISL_2103904, EPI_ISL_2103905, EPI_ISL_1825288, EPI_ISL_1786783, EPI_ISL_1786784, EPI_ISL_1918485, EPI_ISL_2103906, EPI_ISL_1786785, EPI_ISL_2192672, EPI_ISL_2192673, EPI_ISL_2192674, EPI_ISL_1968026, EPI_ISL_1918486, EPI_ISL_2192675, EPI_ISL_1743796, EPI_ISL_1786786, EPI_ISL_2311945, EPI_ISL_1918487, EPI_ISL_1918488, EPI_ISL_1743797, EPI_ISL_1786787, EPI_ISL_2103907, EPI_ISL_2096288, EPI_ISL_1743798, EPI_ISL_1968027, EPI_ISL_1918489, EPI_ISL_2311946, EPI_ISL_2096289, EPI_ISL_2311947, EPI_ISL_2096290, EPI_ISL_1971603, EPI_ISL_2096291, EPI_ISL_1710416, EPI_ISL_2192676, EPI_ISL_2103908, EPI_ISL_2311948, EPI_ISL_1825435, EPI_ISL_1710476, EPI_ISL_1825179, EPI_ISL_2192677, EPI_ISL_2103909, EPI_ISL_1825617, EPI_ISL_1786788, EPI_ISL_2096292, EPI_ISL_2192678, EPI_ISL_2103910, EPI_ISL_2192679, EPI_ISL_2103911, EPI_ISL_1743799, EPI_ISL_2103912, EPI_ISL_2311949, EPI_ISL_1971604, EPI_ISL_1971605, EPI_ISL_1786789, EPI_ISL_1971606, EPI_ISL_2096293, EPI_ISL_2096294, EPI_ISL_2096295, EPI_ISL_1918490, EPI_ISL_2096296, EPI_ISL_2096297, EPI_ISL_1971607, EPI_ISL_1971608, EPI_ISL_2192680, EPI_ISL_2103913, EPI_ISL_1786790, EPI_ISL_1743800, EPI_ISL_2103914, EPI_ISL_1971609, EPI_ISL_2192681, EPI_ISL_1786791, EPI_ISL_2096298, EPI_ISL_2103915, EPI_ISL_1918491, EPI_ISL_2103916, EPI_ISL_1968028, EPI_ISL_2192682, EPI_ISL_1786792, EPI_ISL_1825412, EPI_ISL_1743801, EPI_ISL_1971610, EPI_ISL_1825353, EPI_ISL_2192683, EPI_ISL_2096299, EPI_ISL_2192684, EPI_ISL_2311950, EPI_ISL_1743802, EPI_ISL_2192685, EPI_ISL_1786793, EPI_ISL_1825530, EPI_ISL_1971611, EPI_ISL_2311951, EPI_ISL_2096300, EPI_ISL_1825208, EPI_ISL_1918492, EPI_ISL_1971612, EPI_ISL_2311952, EPI_ISL_1918493, EPI_ISL_1786794, EPI_ISL_2311953, EPI_ISL_2311954, EPI_ISL_1710254, EPI_ISL_2103917, EPI_ISL_1743803, EPI_ISL_1825380, EPI_ISL_2311955, EPI_ISL_2311956, EPI_ISL_1743804, EPI_ISL_1968029, EPI_ISL_1968030, EPI_ISL_1786795, EPI_ISL_1786796, EPI_ISL_1825370, EPI_ISL_2096301, EPI_ISL_1786797, EPI_ISL_1968031, EPI_ISL_2311957, EPI_ISL_1918494, EPI_ISL_2192686, EPI_ISL_1918495, EPI_ISL_1825383, EPI_ISL_2103918, EPI_ISL_1825317, EPI_ISL_1786798, EPI_ISL_2103919, EPI_ISL_2311958, EPI_ISL_2311959, EPI_ISL_1825648, EPI_ISL_2096302, EPI_ISL_1968032, EPI_ISL_1710343, EPI_ISL_1968033, EPI_ISL_2311960, EPI_ISL_1971613, EPI_ISL_1710391, EPI_ISL_2192687, EPI_ISL_1743805, EPI_ISL_1743806, EPI_ISL_2311961, EPI_ISL_1710440, EPI_ISL_2192688, EPI_ISL_1743807, EPI_ISL_1786799, EPI_ISL_2096303, EPI_ISL_1786800, EPI_ISL_1743808, EPI_ISL_1971614, EPI_ISL_1918496, EPI_ISL_1971615, EPI_ISL_1918497, EPI_ISL_2192689, EPI_ISL_2096304, EPI_ISL_1743809, EPI_ISL_1825598, EPI_ISL_1968034, EPI_ISL_1710377, EPI_ISL_2103920, EPI_ISL_1710475, EPI_ISL_2096305, EPI_ISL_2096306, EPI_ISL_1710415, EPI_ISL_2311962, EPI_ISL_1968035, EPI_ISL_1968036, EPI_ISL_2192690, EPI_ISL_2192691, EPI_ISL_1743810, EPI_ISL_1786801, EPI_ISL_1918498, EPI_ISL_1968037, EPI_ISL_2311963, EPI_ISL_2096307, EPI_ISL_2103921, EPI_ISL_1968038, EPI_ISL_1971616, EPI_ISL_2311964, EPI_ISL_1743811, EPI_ISL_1786802, EPI_ISL_2311965, EPI_ISL_1971617, EPI_ISL_1971618, EPI_ISL_1971619, EPI_ISL_1968039, EPI_ISL_2311966, EPI_ISL_2096308, EPI_ISL_1968040, EPI_ISL_2103922, EPI_ISL_1786803, EPI_ISL_2192692, EPI_ISL_1968041, EPI_ISL_2192693, EPI_ISL_1918499, EPI_ISL_2192694, EPI_ISL_1743812, EPI_ISL_1918500, EPI_ISL_1786804, EPI_ISL_2311967, EPI_ISL_1710434, EPI_ISL_1710423, EPI_ISL_2103923, EPI_ISL_1968042, EPI_ISL_1971620, EPI_ISL_1918501, EPI_ISL_1918502, EPI_ISL_2096309, EPI_ISL_1825171, EPI_ISL_2311968, EPI_ISL_1786805, EPI_ISL_1971621, EPI_ISL_1918503, EPI_ISL_2096310, EPI_ISL_1786806, EPI_ISL_2096311, EPI_ISL_1971622, EPI_ISL_1743813, EPI_ISL_2311969, EPI_ISL_1918504, EPI_ISL_2192695, EPI_ISL_1710285, EPI_ISL_1786807, EPI_ISL_1918505, EPI_ISL_1743814, EPI_ISL_1710468, EPI_ISL_2096312, EPI_ISL_1743815, EPI_ISL_1918506, EPI_ISL_2103924, EPI_ISL_1825415, EPI_ISL_1743816, EPI_ISL_1918507, EPI_ISL_2311970, EPI_ISL_1786808, EPI_ISL_1743817, EPI_ISL_1971623, EPI_ISL_2103925, EPI_ISL_1918508, EPI_ISL_2103926, EPI_ISL_1786809, EPI_ISL_2103927, EPI_ISL_1968043, EPI_ISL_1825493, EPI_ISL_1786810, EPI_ISL_2192696, EPI_ISL_1971624, EPI_ISL_1971625, EPI_ISL_2311971, EPI_ISL_1825587, EPI_ISL_1918509, EPI_ISL_2311972, EPI_ISL_1918510, EPI_ISL_2103928, EPI_ISL_2192697, EPI_ISL_1825150, EPI_ISL_1918511, EPI_ISL_2311973, EPI_ISL_1918512, EPI_ISL_1825616, EPI_ISL_2096313, EPI_ISL_1743818, EPI_ISL_2103929, EPI_ISL_2103930, EPI_ISL_1743819, EPI_ISL_1968044, EPI_ISL_2103931, EPI_ISL_1743820, EPI_ISL_1743821, EPI_ISL_1968045, EPI_ISL_2103932, EPI_ISL_2311974, EPI_ISL_1786811, EPI_ISL_1968046, EPI_ISL_1918513, EPI_ISL_2103933, EPI_ISL_1918514, EPI_ISL_1825411, EPI_ISL_1918515, EPI_ISL_1743822, EPI_ISL_2192698, EPI_ISL_1743823, EPI_ISL_2311975, EPI_ISL_2311976, EPI_ISL_1968047, EPI_ISL_2096314, EPI_ISL_1743824, EPI_ISL_1918516, EPI_ISL_2311977, EPI_ISL_1786812, EPI_ISL_2192699, EPI_ISL_1968048, EPI_ISL_1918517, EPI_ISL_2311978, EPI_ISL_1825322, EPI_ISL_2311979, EPI_ISL_1968049, EPI_ISL_2096315, EPI_ISL_1743825, EPI_ISL_1918518, EPI_ISL_2103934, EPI_ISL_2103935, EPI_ISL_1971626, EPI_ISL_2311980, EPI_ISL_1968050, EPI_ISL_2192700, EPI_ISL_2311981, EPI_ISL_2311982, EPI_ISL_2192701, EPI_ISL_1710459, EPI_ISL_1918519, EPI_ISL_2311983, EPI_ISL_2096316, EPI_ISL_2192702, EPI_ISL_2192703, EPI_ISL_1971627, EPI_ISL_1743826, EPI_ISL_2311984, EPI_ISL_1968051, EPI_ISL_1918520, EPI_ISL_1825311, EPI_ISL_1743827, EPI_ISL_2192704, EPI_ISL_1918521, EPI_ISL_1786813, EPI_ISL_1825524, EPI_ISL_1918522, EPI_ISL_2192705, EPI_ISL_1971628, EPI_ISL_1786814, EPI_ISL_1968052, EPI_ISL_1918523, EPI_ISL_1710500, EPI_ISL_1743828, EPI_ISL_1825439, EPI_ISL_1971629, EPI_ISL_1918524, EPI_ISL_1743829, EPI_ISL_1968053, EPI_ISL_1786815, EPI_ISL_2096317, EPI_ISL_2096318, EPI_ISL_2311985, EPI_ISL_2192706, EPI_ISL_2311986, EPI_ISL_1825451, EPI_ISL_2192707, EPI_ISL_2192708, EPI_ISL_1971630, EPI_ISL_1971631, EPI_ISL_1743830, EPI_ISL_2311987, EPI_ISL_2192709, EPI_ISL_1786816, EPI_ISL_2103936, EPI_ISL_1825189, EPI_ISL_1743831, EPI_ISL_1968054, EPI_ISL_2103937, EPI_ISL_1743832, EPI_ISL_1786817, EPI_ISL_1786818, EPI_ISL_1743833, EPI_ISL_1918525, EPI_ISL_1918526, EPI_ISL_1825666, EPI_ISL_1786819, EPI_ISL_2096319, EPI_ISL_1825674, EPI_ISL_2192710, EPI_ISL_2103938, EPI_ISL_1743834, EPI_ISL_2192711, EPI_ISL_1918527, EPI_ISL_1825367, EPI_ISL_1743835, EPI_ISL_1786820, EPI_ISL_1743836, EPI_ISL_2311988, EPI_ISL_1786821, EPI_ISL_1971632, EPI_ISL_1968055, EPI_ISL_2096320, EPI_ISL_2103939, EPI_ISL_1971633, EPI_ISL_2192712, EPI_ISL_2096321, EPI_ISL_2103940, EPI_ISL_1968056, EPI_ISL_2311989, EPI_ISL_1968057, EPI_ISL_2096322, EPI_ISL_1968058, EPI_ISL_1918528, EPI_ISL_2192713, EPI_ISL_1968059, EPI_ISL_1971634, EPI_ISL_1918529, EPI_ISL_1786822, EPI_ISL_1743837, EPI_ISL_1968060, EPI_ISL_2311990, EPI_ISL_2096323, EPI_ISL_2192714, EPI_ISL_1786823, EPI_ISL_2311991, EPI_ISL_1918530, EPI_ISL_1825471, EPI_ISL_1918531, EPI_ISL_2192715, EPI_ISL_2311992, EPI_ISL_2096324, EPI_ISL_2311993, EPI_ISL_1743838, EPI_ISL_2103942, EPI_ISL_1918532, EPI_ISL_2103943, EPI_ISL_2192716, EPI_ISL_1971635, EPI_ISL_1971636, EPI_ISL_1743839, EPI_ISL_2192717, EPI_ISL_2311994, EPI_ISL_1971637, EPI_ISL_1786824, EPI_ISL_2311995, EPI_ISL_2096325, EPI_ISL_1743840, EPI_ISL_2096326, EPI_ISL_1971638, EPI_ISL_1786825, EPI_ISL_1710333, EPI_ISL_1825391, EPI_ISL_1743841, EPI_ISL_1825586, EPI_ISL_1743842, EPI_ISL_2096327, EPI_ISL_1743843, EPI_ISL_1918533, EPI_ISL_2311996, EPI_ISL_2103944, EPI_ISL_1743844, EPI_ISL_2096328, EPI_ISL_1743845, EPI_ISL_2192718, EPI_ISL_1968061, EPI_ISL_1968062, EPI_ISL_1918534, EPI_ISL_1786826, EPI_ISL_1968063, EPI_ISL_1786827, EPI_ISL_2192719, EPI_ISL_1918535, EPI_ISL_1968064, EPI_ISL_1971639, EPI_ISL_2096329, EPI_ISL_2311997, EPI_ISL_1918536, EPI_ISL_1743846, EPI_ISL_2096330, EPI_ISL_2096331, EPI_ISL_1971640, EPI_ISL_1743847, EPI_ISL_1968065, EPI_ISL_2192720, EPI_ISL_1786828, EPI_ISL_1918537, EPI_ISL_1971641, EPI_ISL_2103945, EPI_ISL_2311998, EPI_ISL_1918538, EPI_ISL_1968066, EPI_ISL_1825626, EPI_ISL_2192721, EPI_ISL_1786829, EPI_ISL_1743848, EPI_ISL_1971642, EPI_ISL_1971643, EPI_ISL_2192722, EPI_ISL_1710276, EPI_ISL_2192723, EPI_ISL_2311999, EPI_ISL_2312000, EPI_ISL_1710445, EPI_ISL_1971644, EPI_ISL_2192724, EPI_ISL_1971645, EPI_ISL_2096332, EPI_ISL_1971646, EPI_ISL_2312001, EPI_ISL_1786830, EPI_ISL_2312002, EPI_ISL_2096333, EPI_ISL_2096334, EPI_ISL_1918539, EPI_ISL_1786831, EPI_ISL_2312003, EPI_ISL_1786832, EPI_ISL_1743849, EPI_ISL_2103946, EPI_ISL_2192725, EPI_ISL_2192726, EPI_ISL_2192727, EPI_ISL_1743850, EPI_ISL_2096335, EPI_ISL_2103947, EPI_ISL_2192728, EPI_ISL_2312004, EPI_ISL_2312005, EPI_ISL_1971647, EPI_ISL_2312006, EPI_ISL_1918540, EPI_ISL_2312007, EPI_ISL_2312008, EPI_ISL_2103948, EPI_ISL_2096336, EPI_ISL_1825364, EPI_ISL_2312009, EPI_ISL_1968067, EPI_ISL_1918541, EPI_ISL_1743851, EPI_ISL_1968068, EPI_ISL_2103949, EPI_ISL_2192729, EPI_ISL_1786833, EPI_ISL_2312010, EPI_ISL_2312011, EPI_ISL_1786834, EPI_ISL_2312012, EPI_ISL_2103950, EPI_ISL_2312013, EPI_ISL_2312014, EPI_ISL_1825343, EPI_ISL_1968069, EPI_ISL_2096337, EPI_ISL_2192730, EPI_ISL_2312015, EPI_ISL_1971648, EPI_ISL_2312016, EPI_ISL_1971649, EPI_ISL_1918542, EPI_ISL_2312017, EPI_ISL_1971650, EPI_ISL_2312018, EPI_ISL_1825629, EPI_ISL_1971651, EPI_ISL_1918543, EPI_ISL_2192731, EPI_ISL_1786835, EPI_ISL_1825362, EPI_ISL_2312019, EPI_ISL_2103951, EPI_ISL_1825334, EPI_ISL_1971652, EPI_ISL_1825160, EPI_ISL_1743852, EPI_ISL_1918544, EPI_ISL_2192732, EPI_ISL_1971653, EPI_ISL_1971654, EPI_ISL_1710407, EPI_ISL_2096338, EPI_ISL_1971655, EPI_ISL_2103952, EPI_ISL_1743853, EPI_ISL_2103953, EPI_ISL_2192733, EPI_ISL_2103954, EPI_ISL_1918545, EPI_ISL_1786836, EPI_ISL_2312020, EPI_ISL_1918546, EPI_ISL_1918547, EPI_ISL_1743854, EPI_ISL_1786837, EPI_ISL_1786838, EPI_ISL_1786839, EPI_ISL_2096339, EPI_ISL_1918548, EPI_ISL_1971656, EPI_ISL_2312021, EPI_ISL_1743855, EPI_ISL_2312022, EPI_ISL_2103955, EPI_ISL_1743856, EPI_ISL_1825333, EPI_ISL_2312023, EPI_ISL_1971657, EPI_ISL_1743857, EPI_ISL_1786840, EPI_ISL_1825554, EPI_ISL_1825579, EPI_ISL_2192735, EPI_ISL_1971658, EPI_ISL_2096340, EPI_ISL_2096341, EPI_ISL_1971659, EPI_ISL_1918549, EPI_ISL_1786841, EPI_ISL_1918550, EPI_ISL_2096342, EPI_ISL_1743858, EPI_ISL_2312024, EPI_ISL_2312025, EPI_ISL_2192736, EPI_ISL_1971660, EPI_ISL_1786842, EPI_ISL_1825262, EPI_ISL_2192737, EPI_ISL_1968070, EPI_ISL_1786843, EPI_ISL_2096343, EPI_ISL_1743859, EPI_ISL_1710375, EPI_ISL_1710257, EPI_ISL_1743860, EPI_ISL_1918551, EPI_ISL_1786844, EPI_ISL_1971661, EPI_ISL_1918552, EPI_ISL_1710424, EPI_ISL_2192738, EPI_ISL_1743861, EPI_ISL_1971662, EPI_ISL_2103956, EPI_ISL_2096344, EPI_ISL_1825611, EPI_ISL_2312026, EPI_ISL_1968071, EPI_ISL_1825452, EPI_ISL_2192739, EPI_ISL_2312027, EPI_ISL_1971663, EPI_ISL_1786845, EPI_ISL_1825173, EPI_ISL_1743862, EPI_ISL_2192740, EPI_ISL_1918553, EPI_ISL_2312028, EPI_ISL_2192741, EPI_ISL_1743863, EPI_ISL_1825597, EPI_ISL_2103957, EPI_ISL_1743864, EPI_ISL_1968072, EPI_ISL_2096345, EPI_ISL_1743865, EPI_ISL_2312029, EPI_ISL_1918554, EPI_ISL_1743866, EPI_ISL_2312030, EPI_ISL_1786846, EPI_ISL_1918555, EPI_ISL_1786847, EPI_ISL_1743867, EPI_ISL_2312031, EPI_ISL_1786848, EPI_ISL_1825490, EPI_ISL_1743868, EPI_ISL_2312032, EPI_ISL_2096346, EPI_ISL_2312033, EPI_ISL_2312034, EPI_ISL_1710324, EPI_ISL_1971664, EPI_ISL_1968073, EPI_ISL_1743869, EPI_ISL_2103958, EPI_ISL_1918556, EPI_ISL_1786849, EPI_ISL_1825375, EPI_ISL_2192742, EPI_ISL_1918557, EPI_ISL_2103959, EPI_ISL_2312035, EPI_ISL_1825308, EPI_ISL_1971665, EPI_ISL_2192743, EPI_ISL_1710501, EPI_ISL_2312036, EPI_ISL_1743870, EPI_ISL_1968074, EPI_ISL_2103960, EPI_ISL_2103961, EPI_ISL_2096347, EPI_ISL_2096348, EPI_ISL_1825462, EPI_ISL_1710490, EPI_ISL_2103962, EPI_ISL_1971666, EPI_ISL_1971667, EPI_ISL_1968075, EPI_ISL_1786850, EPI_ISL_2103963, EPI_ISL_2312037, EPI_ISL_1968076, EPI_ISL_1918558, EPI_ISL_1825659, EPI_ISL_2096349, EPI_ISL_1825503, EPI_ISL_1786851, EPI_ISL_1743871, EPI_ISL_1786852, EPI_ISL_2312038, EPI_ISL_1743872, EPI_ISL_1918559, EPI_ISL_1710446, EPI_ISL_2096350, EPI_ISL_2103964, EPI_ISL_2096351, EPI_ISL_1710342, EPI_ISL_1918560, EPI_ISL_1971668, EPI_ISL_1968077, EPI_ISL_1743873, EPI_ISL_2103965, EPI_ISL_1786853, EPI_ISL_2096352, EPI_ISL_2192744, EPI_ISL_1918561, EPI_ISL_1968078, EPI_ISL_1786854, EPI_ISL_1786855, EPI_ISL_1743874, EPI_ISL_1743875, EPI_ISL_1918562, EPI_ISL_2312039, EPI_ISL_2312040, EPI_ISL_1918563, EPI_ISL_2096353, EPI_ISL_2103966, EPI_ISL_1786856, EPI_ISL_1786857, EPI_ISL_1968079, EPI_ISL_1825292, EPI_ISL_1743876, EPI_ISL_1825621, EPI_ISL_2192745, EPI_ISL_1786858, EPI_ISL_2096354, EPI_ISL_2096355, EPI_ISL_2192746, EPI_ISL_1971669, EPI_ISL_2096356, EPI_ISL_1918564, EPI_ISL_1968080, EPI_ISL_2096357, EPI_ISL_1710358, EPI_ISL_2312041, EPI_ISL_1710335, EPI_ISL_2103967, EPI_ISL_2096358, EPI_ISL_1918565, EPI_ISL_1918566, EPI_ISL_1825396, EPI_ISL_2096359, EPI_ISL_2192747, EPI_ISL_2096360, EPI_ISL_1968081, EPI_ISL_2103968, EPI_ISL_1743877, EPI_ISL_1971670, EPI_ISL_2192748, EPI_ISL_2103969, EPI_ISL_2103970, EPI_ISL_1968082, EPI_ISL_1743878, EPI_ISL_1710355, EPI_ISL_2312042, EPI_ISL_1743879, EPI_ISL_1743880, EPI_ISL_1710359, EPI_ISL_2096361, EPI_ISL_2312043, EPI_ISL_1971671, EPI_ISL_1710503, EPI_ISL_1710422, EPI_ISL_1786859, EPI_ISL_1825448, EPI_ISL_2096362, EPI_ISL_2192749, EPI_ISL_2103971, EPI_ISL_1786860, EPI_ISL_1786861, EPI_ISL_2103972, EPI_ISL_1743881, EPI_ISL_1743882, EPI_ISL_2192750, EPI_ISL_1743883, EPI_ISL_2096363, EPI_ISL_1786862, EPI_ISL_1743884, EPI_ISL_1786863, EPI_ISL_1971672, EPI_ISL_1971673, EPI_ISL_1968083, EPI_ISL_1971674, EPI_ISL_2192751, EPI_ISL_1786864, EPI_ISL_1918567, EPI_ISL_1971675, EPI_ISL_1743885, EPI_ISL_1918568, EPI_ISL_1968084, EPI_ISL_2192752, EPI_ISL_2192753, EPI_ISL_1918569, EPI_ISL_2312044, EPI_ISL_2312045, EPI_ISL_1710444, EPI_ISL_1968085, EPI_ISL_1710478, EPI_ISL_1710275, EPI_ISL_2103973, EPI_ISL_2312046, EPI_ISL_2312047, EPI_ISL_1968086, EPI_ISL_1968087, EPI_ISL_1786865, EPI_ISL_1825466, EPI_ISL_2103974, EPI_ISL_1971676, EPI_ISL_1918570, EPI_ISL_2192754, EPI_ISL_2096364, EPI_ISL_2312048, EPI_ISL_1918571, EPI_ISL_2192755, EPI_ISL_1743886, EPI_ISL_2103975, EPI_ISL_1971677, EPI_ISL_2103976, EPI_ISL_2096365, EPI_ISL_1743887, EPI_ISL_2192756, EPI_ISL_2312049, EPI_ISL_1968088, EPI_ISL_1786866, EPI_ISL_1968089, EPI_ISL_1743888, EPI_ISL_2312050, EPI_ISL_1971678, EPI_ISL_1743889, EPI_ISL_2312051, EPI_ISL_1918572, EPI_ISL_2312052, EPI_ISL_2096366, EPI_ISL_2192757, EPI_ISL_1971679, EPI_ISL_1743890, EPI_ISL_1918573, EPI_ISL_1918574, EPI_ISL_1971680, EPI_ISL_1786867, EPI_ISL_2096367, EPI_ISL_1825654, EPI_ISL_2312053, EPI_ISL_2103977, EPI_ISL_2192758, EPI_ISL_2096368, EPI_ISL_2192759, EPI_ISL_2192760, EPI_ISL_1918575, EPI_ISL_2312054, EPI_ISL_1825192, EPI_ISL_2192761, EPI_ISL_2103978, EPI_ISL_1968090, EPI_ISL_1968091, EPI_ISL_1968092, EPI_ISL_1825553, EPI_ISL_1743891, EPI_ISL_1968093, EPI_ISL_1710320, EPI_ISL_2096369, EPI_ISL_1971681, EPI_ISL_1968094, EPI_ISL_1743892, EPI_ISL_1918576, EPI_ISL_2312055, EPI_ISL_1786868, EPI_ISL_2312056, EPI_ISL_2312057, EPI_ISL_1786869, EPI_ISL_1918577, EPI_ISL_1786870, EPI_ISL_1743893, EPI_ISL_1743894, EPI_ISL_1710380, EPI_ISL_2192762, EPI_ISL_1918578, EPI_ISL_2103979, EPI_ISL_1825591, EPI_ISL_1743895, EPI_ISL_2312058, EPI_ISL_2103980, EPI_ISL_1968095, EPI_ISL_1786871, EPI_ISL_1786872, EPI_ISL_2192763, EPI_ISL_1825278, EPI_ISL_1786873, EPI_ISL_1971682, EPI_ISL_1968096, EPI_ISL_1918579, EPI_ISL_1918580, EPI_ISL_2192764, EPI_ISL_2103981, EPI_ISL_1971683, EPI_ISL_1710481, EPI_ISL_2096370, EPI_ISL_1968097, EPI_ISL_1971684, EPI_ISL_2192765, EPI_ISL_2312059, EPI_ISL_1971685, EPI_ISL_2096371, EPI_ISL_1968098, EPI_ISL_1825461, EPI_ISL_1786874, EPI_ISL_2096372, EPI_ISL_1743896, EPI_ISL_2192766, EPI_ISL_1968099, EPI_ISL_1971686, EPI_ISL_2096373, EPI_ISL_1968100, EPI_ISL_1825266, EPI_ISL_1825175, EPI_ISL_2103982, EPI_ISL_2192767, EPI_ISL_1825645, EPI_ISL_2312060, EPI_ISL_1968101, EPI_ISL_2103983, EPI_ISL_1968102, EPI_ISL_1968103, EPI_ISL_2096374, EPI_ISL_1918581, EPI_ISL_2103984, EPI_ISL_1968104, EPI_ISL_1825525, EPI_ISL_1743897, EPI_ISL_1968105, EPI_ISL_1825165, EPI_ISL_2192768, EPI_ISL_2103985, EPI_ISL_1786875, EPI_ISL_1968106, EPI_ISL_2192769, EPI_ISL_1743898, EPI_ISL_2103986, EPI_ISL_1710477, EPI_ISL_1918582, EPI_ISL_2103987, EPI_ISL_1968107, EPI_ISL_1710284, EPI_ISL_1968108, EPI_ISL_1786876, EPI_ISL_1786877, EPI_ISL_1971687, EPI_ISL_2312062, EPI_ISL_1968109, EPI_ISL_1918583, EPI_ISL_1968110, EPI_ISL_1743899, EPI_ISL_1968111, EPI_ISL_1918584, EPI_ISL_1786878, EPI_ISL_2192770, EPI_ISL_1825279, EPI_ISL_1968112, EPI_ISL_2103988, EPI_ISL_1786879, EPI_ISL_2312063, EPI_ISL_2312064, EPI_ISL_1968113, EPI_ISL_1743900, EPI_ISL_1743901, EPI_ISL_2096375, EPI_ISL_1743902, EPI_ISL_1710248, EPI_ISL_2096376, EPI_ISL_1710360, EPI_ISL_2096377, EPI_ISL_1743903, EPI_ISL_1825546, EPI_ISL_2192771, EPI_ISL_1786880, EPI_ISL_1971688, EPI_ISL_2312065, EPI_ISL_1825650, EPI_ISL_1968114, EPI_ISL_1918585, EPI_ISL_1971689, EPI_ISL_2103989, EPI_ISL_1786881, EPI_ISL_1918586, EPI_ISL_1918587, EPI_ISL_1971690, EPI_ISL_2312066, EPI_ISL_1918588, EPI_ISL_2103990, EPI_ISL_1743904, EPI_ISL_2192772, EPI_ISL_2312067, EPI_ISL_1968115, EPI_ISL_2192773, EPI_ISL_2096378, EPI_ISL_1918589, EPI_ISL_2192774, EPI_ISL_1918590, EPI_ISL_1743905, EPI_ISL_1918591, EPI_ISL_1968116, EPI_ISL_2312068, EPI_ISL_2103991, EPI_ISL_1971691, EPI_ISL_2312069, EPI_ISL_1918592, EPI_ISL_1918593, EPI_ISL_1825157, EPI_ISL_1743906, EPI_ISL_1971692, EPI_ISL_1971693, EPI_ISL_1968117, EPI_ISL_1918594, EPI_ISL_2192775, EPI_ISL_2192776, EPI_ISL_1743907, EPI_ISL_1786882, EPI_ISL_1710307, EPI_ISL_2096379, EPI_ISL_1918595, EPI_ISL_2192777, EPI_ISL_2103992, EPI_ISL_1918596, EPI_ISL_1918597, EPI_ISL_1743908, EPI_ISL_1825144, EPI_ISL_1710283, EPI_ISL_1710301, EPI_ISL_1825359, EPI_ISL_1710417, EPI_ISL_2192778, EPI_ISL_1971694, EPI_ISL_1786883, EPI_ISL_2312070, EPI_ISL_2312071, EPI_ISL_2312072, EPI_ISL_1786884, EPI_ISL_1786885, EPI_ISL_2103993, EPI_ISL_1743909, EPI_ISL_2096380, EPI_ISL_1786886, EPI_ISL_1968118, EPI_ISL_1918598, EPI_ISL_1918599, EPI_ISL_2312073, EPI_ISL_1710337, EPI_ISL_2312074, EPI_ISL_1971695, EPI_ISL_1710428, EPI_ISL_2312075, EPI_ISL_1918600, EPI_ISL_2096381, EPI_ISL_1786887, EPI_ISL_1743910, EPI_ISL_2192779, EPI_ISL_2312076, EPI_ISL_2103994, EPI_ISL_2192780, EPI_ISL_1918601, EPI_ISL_2192781, EPI_ISL_1786888, EPI_ISL_1743911, EPI_ISL_1825388, EPI_ISL_1825460, EPI_ISL_1968119, EPI_ISL_1710341, EPI_ISL_1825431, EPI_ISL_1918602, EPI_ISL_2192782, EPI_ISL_2192783, EPI_ISL_1971696, EPI_ISL_1825366, EPI_ISL_1968120, EPI_ISL_1786889, EPI_ISL_1968121, EPI_ISL_2096382, EPI_ISL_1968122, EPI_ISL_1968123, EPI_ISL_1971697, EPI_ISL_1743912, EPI_ISL_2096383, EPI_ISL_2103995, EPI_ISL_1786890, EPI_ISL_1786891, EPI_ISL_2312077, EPI_ISL_1786892, EPI_ISL_1710464, EPI_ISL_1918603, EPI_ISL_2312078, EPI_ISL_1918604, EPI_ISL_1710439, EPI_ISL_1825289, EPI_ISL_1825459, EPI_ISL_1743913, EPI_ISL_2096384, EPI_ISL_1786893, EPI_ISL_2096385, EPI_ISL_2192784, EPI_ISL_1743914, EPI_ISL_1971698, EPI_ISL_1743915, EPI_ISL_2103996, EPI_ISL_1968124, EPI_ISL_1786894, EPI_ISL_1918605, EPI_ISL_2096386, EPI_ISL_1971699, EPI_ISL_2312079, EPI_ISL_2103997, EPI_ISL_1710499, EPI_ISL_1968125, EPI_ISL_2312080, EPI_ISL_1825437, EPI_ISL_2312081, EPI_ISL_1825377, EPI_ISL_2103998, EPI_ISL_2096387, EPI_ISL_1971700, EPI_ISL_1918606, EPI_ISL_2103999, EPI_ISL_1968126, EPI_ISL_1786895, EPI_ISL_1743916, EPI_ISL_1971701, EPI_ISL_1786896, EPI_ISL_2096388, EPI_ISL_1710368, EPI_ISL_1825421, EPI_ISL_1968127, EPI_ISL_2192785, EPI_ISL_1971702, EPI_ISL_1743917, EPI_ISL_2192786, EPI_ISL_1743918, EPI_ISL_2104000, EPI_ISL_1743919, EPI_ISL_1786897, EPI_ISL_2312082, EPI_ISL_1743920, EPI_ISL_2096389, EPI_ISL_2192787, EPI_ISL_1968128, EPI_ISL_2104001, EPI_ISL_1743921, EPI_ISL_1971703, EPI_ISL_1710348, EPI_ISL_2312083, EPI_ISL_1743922, EPI_ISL_2192788, EPI_ISL_1968129, EPI_ISL_1968130, EPI_ISL_2192789, EPI_ISL_1786898, EPI_ISL_2096390, EPI_ISL_1918607, EPI_ISL_2192790, EPI_ISL_2192791, EPI_ISL_1786899, EPI_ISL_1710397, EPI_ISL_1710452, EPI_ISL_1918608, EPI_ISL_2104002, EPI_ISL_2104003, EPI_ISL_1786900, EPI_ISL_2192792, EPI_ISL_1786901, EPI_ISL_2312084, EPI_ISL_2104004, EPI_ISL_1825602, EPI_ISL_2104005, EPI_ISL_1743923, EPI_ISL_1786902, EPI_ISL_2192793, EPI_ISL_1968131, EPI_ISL_1968132, EPI_ISL_1786903, EPI_ISL_2312085, EPI_ISL_1918609, EPI_ISL_1968133, EPI_ISL_1825390, EPI_ISL_1971704, EPI_ISL_2312086, EPI_ISL_2312087, EPI_ISL_1743924, EPI_ISL_1971705, EPI_ISL_1971706, EPI_ISL_2104006, EPI_ISL_1786904, EPI_ISL_1786905, EPI_ISL_2096391, EPI_ISL_2312088, EPI_ISL_2312089, EPI_ISL_1918610, EPI_ISL_1918611, EPI_ISL_1786906, EPI_ISL_1743925, EPI_ISL_1710462, EPI_ISL_2096392, EPI_ISL_1971707, EPI_ISL_1968134, EPI_ISL_1968135, EPI_ISL_2096393, EPI_ISL_2096394, EPI_ISL_2312090, EPI_ISL_1825207, EPI_ISL_2096395, EPI_ISL_1743926, EPI_ISL_2192794, EPI_ISL_1971708, EPI_ISL_1971709, EPI_ISL_1825605, EPI_ISL_2104007, EPI_ISL_1786907, EPI_ISL_1971710, EPI_ISL_1825504, EPI_ISL_2192795, EPI_ISL_2096396, EPI_ISL_1971711, EPI_ISL_2192796, EPI_ISL_1825638, EPI_ISL_1971712, EPI_ISL_2096397, EPI_ISL_1710300, EPI_ISL_2192797, EPI_ISL_1786908, EPI_ISL_2096398, EPI_ISL_1971713, EPI_ISL_1918612, EPI_ISL_1918613, EPI_ISL_1786909, EPI_ISL_1918614, EPI_ISL_2096399, EPI_ISL_1971714, EPI_ISL_1918615, EPI_ISL_2312091, EPI_ISL_1968136, EPI_ISL_1971715, EPI_ISL_2104008, EPI_ISL_1786910, EPI_ISL_1743927, EPI_ISL_1825646, EPI_ISL_1918616, EPI_ISL_1743928, EPI_ISL_2312092, EPI_ISL_1918617, EPI_ISL_1786911, EPI_ISL_1825615, EPI_ISL_2096400, EPI_ISL_1825329, EPI_ISL_1825350, EPI_ISL_1786912, EPI_ISL_2096401, EPI_ISL_2312093, EPI_ISL_1743929, EPI_ISL_2104009, EPI_ISL_2312094, EPI_ISL_1971716, EPI_ISL_1786913, EPI_ISL_1786914, EPI_ISL_1971717, EPI_ISL_1918618, EPI_ISL_2192798, EPI_ISL_1786915, EPI_ISL_2096402, EPI_ISL_2192799, EPI_ISL_1710473, EPI_ISL_1971718, EPI_ISL_2312095, EPI_ISL_2104010, EPI_ISL_1786916, EPI_ISL_1968137, EPI_ISL_1786917, EPI_ISL_1968138, EPI_ISL_2104011, EPI_ISL_1786918, EPI_ISL_1786919, EPI_ISL_1971719, EPI_ISL_2312096, EPI_ISL_1710309, EPI_ISL_1918619, EPI_ISL_2096403, EPI_ISL_1968139, EPI_ISL_1743930, EPI_ISL_1918620, EPI_ISL_1825414, EPI_ISL_1918621, EPI_ISL_1825316, EPI_ISL_1786920, EPI_ISL_1971720, EPI_ISL_1743931, EPI_ISL_1968140, EPI_ISL_1918622, EPI_ISL_2096404, EPI_ISL_2192800, EPI_ISL_1971721, EPI_ISL_2192801, EPI_ISL_1971722, EPI_ISL_1786921, EPI_ISL_2104012, EPI_ISL_1825609, EPI_ISL_1743932, EPI_ISL_1971723, EPI_ISL_1968141, EPI_ISL_1786922, EPI_ISL_1743933, EPI_ISL_1825330, EPI_ISL_2096405, EPI_ISL_2192802, EPI_ISL_1971724, EPI_ISL_1918623, EPI_ISL_1968142, EPI_ISL_1825668, EPI_ISL_1918624, EPI_ISL_2104013, EPI_ISL_1968143, EPI_ISL_2104014, EPI_ISL_1743934, EPI_ISL_1918625, EPI_ISL_1971725, EPI_ISL_1710346, EPI_ISL_1743935, EPI_ISL_2104015, EPI_ISL_1968144, EPI_ISL_1786923, EPI_ISL_1743936, EPI_ISL_2096406, EPI_ISL_1710352, EPI_ISL_1786924, EPI_ISL_2192803, EPI_ISL_2096407, EPI_ISL_2096408, EPI_ISL_1825433, EPI_ISL_1918626, EPI_ISL_1971726, EPI_ISL_2192804, EPI_ISL_2192805, EPI_ISL_2312097, EPI_ISL_1968145, EPI_ISL_1968146, EPI_ISL_1918627, EPI_ISL_1971727, EPI_ISL_2192806, EPI_ISL_1918628, EPI_ISL_2192807, EPI_ISL_2312098, EPI_ISL_1968147, EPI_ISL_1968148, EPI_ISL_1825186, EPI_ISL_2096409, EPI_ISL_2312099, EPI_ISL_2312100, EPI_ISL_2104016, EPI_ISL_1743937, EPI_ISL_1968149, EPI_ISL_1710294, EPI_ISL_1743938, EPI_ISL_1786925, EPI_ISL_1968150, EPI_ISL_2096410, EPI_ISL_2312101, EPI_ISL_1743939, EPI_ISL_1743940, EPI_ISL_2312102, EPI_ISL_2312103, EPI_ISL_1971728, EPI_ISL_1968151, EPI_ISL_2192808, EPI_ISL_1786926, EPI_ISL_2192809, EPI_ISL_1971729, EPI_ISL_1743941, EPI_ISL_1786927, EPI_ISL_1786928, EPI_ISL_1825347, EPI_ISL_1971730, EPI_ISL_1918629, EPI_ISL_1825673, EPI_ISL_2104017, EPI_ISL_1743942, EPI_ISL_1786929, EPI_ISL_2192810, EPI_ISL_1918630, EPI_ISL_2312104, EPI_ISL_1971731, EPI_ISL_2104018, EPI_ISL_2192811, EPI_ISL_1743943, EPI_ISL_2312105, EPI_ISL_1918631, EPI_ISL_2104019, EPI_ISL_1918632, EPI_ISL_1918633, EPI_ISL_2192812, EPI_ISL_1743944, EPI_ISL_1786930, EPI_ISL_1918634, EPI_ISL_1918635, EPI_ISL_1968152, EPI_ISL_1968153, EPI_ISL_1786931, EPI_ISL_1918636, EPI_ISL_1825576, EPI_ISL_1971732, EPI_ISL_1743945, EPI_ISL_1971733, EPI_ISL_1825255, EPI_ISL_1786932, EPI_ISL_1786933, EPI_ISL_1918637, EPI_ISL_1710292, EPI_ISL_1968154, EPI_ISL_1968155, EPI_ISL_1743946, EPI_ISL_2096411, EPI_ISL_1971734, EPI_ISL_2312106, EPI_ISL_1743947, EPI_ISL_1918638, EPI_ISL_1968156, EPI_ISL_1825159, EPI_ISL_1918639, EPI_ISL_1971735, EPI_ISL_1743948, EPI_ISL_1710488, EPI_ISL_1825499, EPI_ISL_2192813, EPI_ISL_1743949, EPI_ISL_1710266, EPI_ISL_1968157, EPI_ISL_1743950, EPI_ISL_1971736, EPI_ISL_2312107, EPI_ISL_1743951, EPI_ISL_1786934, EPI_ISL_1825191, EPI_ISL_2192814, EPI_ISL_2312108, EPI_ISL_1786935, EPI_ISL_2104020, EPI_ISL_2312109, EPI_ISL_2192815, EPI_ISL_1710431, EPI_ISL_1971737, EPI_ISL_1971738, EPI_ISL_2104021, EPI_ISL_1743952, EPI_ISL_1918640, EPI_ISL_2096412, EPI_ISL_2192816, EPI_ISL_1743953, EPI_ISL_2312110, EPI_ISL_1743954, EPI_ISL_2096413, EPI_ISL_2096414, EPI_ISL_1825344, EPI_ISL_1918641, EPI_ISL_2312111, EPI_ISL_2104022, EPI_ISL_2312112, EPI_ISL_1918642, EPI_ISL_1825477, EPI_ISL_1971739, EPI_ISL_2192817, EPI_ISL_2192818, EPI_ISL_1743955, EPI_ISL_2096415, EPI_ISL_1786936, EPI_ISL_2192819, EPI_ISL_2104023, EPI_ISL_1825472, EPI_ISL_1825532, EPI_ISL_1786937, EPI_ISL_2312113, EPI_ISL_2312114, EPI_ISL_1918643, EPI_ISL_2104024, EPI_ISL_2312115, EPI_ISL_1710313, EPI_ISL_1743956, EPI_ISL_1918644, EPI_ISL_2104025, EPI_ISL_1743957, EPI_ISL_2192820, EPI_ISL_2192821, EPI_ISL_1825146, EPI_ISL_1786938, EPI_ISL_1918645, EPI_ISL_1743958, EPI_ISL_2312116, EPI_ISL_1918646, EPI_ISL_2312117, EPI_ISL_1743959, EPI_ISL_1786939, EPI_ISL_1743960, EPI_ISL_1968158, EPI_ISL_2192822, EPI_ISL_2104026, EPI_ISL_1825145, EPI_ISL_2312118, EPI_ISL_1918647, EPI_ISL_1786940, EPI_ISL_1743961, EPI_ISL_1968159, EPI_ISL_1786941, EPI_ISL_2312119, EPI_ISL_1825513, EPI_ISL_1918648, EPI_ISL_1743962, EPI_ISL_2096416, EPI_ISL_1918649, EPI_ISL_1825606, EPI_ISL_2104027, EPI_ISL_1971740, EPI_ISL_1743963, EPI_ISL_1918650, EPI_ISL_1786942, EPI_ISL_2096417, EPI_ISL_1786943, EPI_ISL_2096418, EPI_ISL_2104028, EPI_ISL_1971741, EPI_ISL_1971742, EPI_ISL_2192823, EPI_ISL_2096419, EPI_ISL_1825419, EPI_ISL_1968160, EPI_ISL_1971743, EPI_ISL_2096420, EPI_ISL_2096421, EPI_ISL_1710338, EPI_ISL_2312120, EPI_ISL_2096422, EPI_ISL_2192824, EPI_ISL_1825526, EPI_ISL_2096423, EPI_ISL_1710394, EPI_ISL_1968161, EPI_ISL_1971744, EPI_ISL_2192825, EPI_ISL_1825193, EPI_ISL_2192826, EPI_ISL_2096424, EPI_ISL_1786944, EPI_ISL_1825425, EPI_ISL_1743964, EPI_ISL_1743965, EPI_ISL_2312121, EPI_ISL_2096425, EPI_ISL_1743966, EPI_ISL_2096426, EPI_ISL_1786945, EPI_ISL_2104029, EPI_ISL_1743967, EPI_ISL_1971745, EPI_ISL_2096427, EPI_ISL_1918651, EPI_ISL_1968162, EPI_ISL_2104030, EPI_ISL_1743968, EPI_ISL_1743969, EPI_ISL_1786946, EPI_ISL_1786947, EPI_ISL_2312122, EPI_ISL_1743970, EPI_ISL_1743971, EPI_ISL_1968163, EPI_ISL_1918652, EPI_ISL_1743972, EPI_ISL_1710247, EPI_ISL_1786948, EPI_ISL_2312123, EPI_ISL_2192827, EPI_ISL_1968164, EPI_ISL_2104031, EPI_ISL_1786949, EPI_ISL_1825562, EPI_ISL_2312124, EPI_ISL_2192828, EPI_ISL_1786950, EPI_ISL_1786951, EPI_ISL_1710382, EPI_ISL_2192829, EPI_ISL_2096428, EPI_ISL_2104032, EPI_ISL_1786952, EPI_ISL_1825400, EPI_ISL_1743973, EPI_ISL_2192830, EPI_ISL_2104033, EPI_ISL_2096429, EPI_ISL_2312125, EPI_ISL_1968165, EPI_ISL_1968166, EPI_ISL_2096430, EPI_ISL_2192831, EPI_ISL_2096431, EPI_ISL_1743974, EPI_ISL_2104034, EPI_ISL_2312126, EPI_ISL_1786953, EPI_ISL_1786954, EPI_ISL_1918653, EPI_ISL_1971746, EPI_ISL_1968167, EPI_ISL_1968168, EPI_ISL_2312127, EPI_ISL_1825569, EPI_ISL_2104035, EPI_ISL_1968169, EPI_ISL_1968170, EPI_ISL_2104036, EPI_ISL_1971747, EPI_ISL_1786955, EPI_ISL_1968171, EPI_ISL_1786956, EPI_ISL_1918654, EPI_ISL_1743975, EPI_ISL_1786957, EPI_ISL_2192832, EPI_ISL_1918655, EPI_ISL_2104037, EPI_ISL_1786958, EPI_ISL_1918656, EPI_ISL_1743976, EPI_ISL_1971748, EPI_ISL_1786959, EPI_ISL_2104038, EPI_ISL_1786960, EPI_ISL_1971749, EPI_ISL_1968172, EPI_ISL_2192833, EPI_ISL_1743977, EPI_ISL_2192834, EPI_ISL_1710290, EPI_ISL_1710310, EPI_ISL_1971750, EPI_ISL_1968173, EPI_ISL_2104039, EPI_ISL_1971751, EPI_ISL_1968174, EPI_ISL_1971752, EPI_ISL_2096432, EPI_ISL_1918657, EPI_ISL_1968175, EPI_ISL_1825300, EPI_ISL_1710389, EPI_ISL_2104040, EPI_ISL_2104041, EPI_ISL_2096433, EPI_ISL_1968176, EPI_ISL_1825342, EPI_ISL_2192835, EPI_ISL_2096434, EPI_ISL_2096435, EPI_ISL_1743978, EPI_ISL_1968177, EPI_ISL_2192836, EPI_ISL_1786961, EPI_ISL_2104042, EPI_ISL_1743979, EPI_ISL_2104043, EPI_ISL_2104044, EPI_ISL_1918658, EPI_ISL_1710296, EPI_ISL_2192837, EPI_ISL_1825315, EPI_ISL_1971753, EPI_ISL_1825502, EPI_ISL_1918659, EPI_ISL_2096436, EPI_ISL_1968178, EPI_ISL_2104045, EPI_ISL_1918660, EPI_ISL_1786962, EPI_ISL_1968179, EPI_ISL_2096437, EPI_ISL_1918661, EPI_ISL_2192838, EPI_ISL_1825195, EPI_ISL_1743980, EPI_ISL_1918662, EPI_ISL_1968180, EPI_ISL_2312128, EPI_ISL_1971754, EPI_ISL_1743981, EPI_ISL_1743982, EPI_ISL_1743983, EPI_ISL_1786963, EPI_ISL_2104046, EPI_ISL_1743984, EPI_ISL_1918663, EPI_ISL_1786964, EPI_ISL_1786965, EPI_ISL_1825357, EPI_ISL_1786966, EPI_ISL_1743985, EPI_ISL_1918664, EPI_ISL_2192839, EPI_ISL_2192841, EPI_ISL_2096438, EPI_ISL_1786967, EPI_ISL_1971755, EPI_ISL_1786968, EPI_ISL_1710450, EPI_ISL_2096439, EPI_ISL_1918665, EPI_ISL_2096440, EPI_ISL_1743986, EPI_ISL_2312129, EPI_ISL_1918666, EPI_ISL_2096441, EPI_ISL_1786969, EPI_ISL_2312130, EPI_ISL_1710429, EPI_ISL_2104047, EPI_ISL_2104048, EPI_ISL_1743987, EPI_ISL_2096442, EPI_ISL_1743988, EPI_ISL_2312131, EPI_ISL_2192842, EPI_ISL_2192843, EPI_ISL_2312132, EPI_ISL_1710269, EPI_ISL_2312133, EPI_ISL_1971756, EPI_ISL_1971757, EPI_ISL_1918667, EPI_ISL_1786970, EPI_ISL_1971758, EPI_ISL_2096443, EPI_ISL_2104049, EPI_ISL_1918668, EPI_ISL_2104050, EPI_ISL_2096444, EPI_ISL_1710453, EPI_ISL_1786971, EPI_ISL_1743989, EPI_ISL_2312134, EPI_ISL_1971759, EPI_ISL_1968181, EPI_ISL_1825422, EPI_ISL_2312135, EPI_ISL_1743990, EPI_ISL_1971760, EPI_ISL_2192845, EPI_ISL_1918669, EPI_ISL_2312136, EPI_ISL_1710330, EPI_ISL_1786972, EPI_ISL_1918670, EPI_ISL_1786973, EPI_ISL_1786974, EPI_ISL_1968182, EPI_ISL_1825403, EPI_ISL_1743991, EPI_ISL_1825394, EPI_ISL_1743992, EPI_ISL_1968183, EPI_ISL_2312137, EPI_ISL_1968184, EPI_ISL_1918671, EPI_ISL_1968185, EPI_ISL_1968186, EPI_ISL_2104051, EPI_ISL_1968187, EPI_ISL_1743993, EPI_ISL_2104052, EPI_ISL_1971761, EPI_ISL_1918672, EPI_ISL_1786975, EPI_ISL_1968188, EPI_ISL_1786976, EPI_ISL_1710315, EPI_ISL_1971762, EPI_ISL_2104053, EPI_ISL_1825568, EPI_ISL_1825552, EPI_ISL_1786977, EPI_ISL_1968189, EPI_ISL_2104054, EPI_ISL_1786978, EPI_ISL_2192846, EPI_ISL_2104055, EPI_ISL_2192847, EPI_ISL_1918673, EPI_ISL_1710451, EPI_ISL_1786979, EPI_ISL_1786980, EPI_ISL_1743994, EPI_ISL_1786981, EPI_ISL_2312138, EPI_ISL_2096445, EPI_ISL_2192848, EPI_ISL_2096446, EPI_ISL_1971763, EPI_ISL_2104056, EPI_ISL_1825555, EPI_ISL_2192849, EPI_ISL_1825183, EPI_ISL_2096447, EPI_ISL_1918674, EPI_ISL_2104057, EPI_ISL_2104058, EPI_ISL_2104059, EPI_ISL_1971764, EPI_ISL_2192850, EPI_ISL_1918675, EPI_ISL_1786982, EPI_ISL_1786983, EPI_ISL_2104060, EPI_ISL_1968190, EPI_ISL_1968191, EPI_ISL_2192851, EPI_ISL_1918676, EPI_ISL_1918677, EPI_ISL_1825202, EPI_ISL_2104061, EPI_ISL_2096448, EPI_ISL_2104062, EPI_ISL_2096449, EPI_ISL_2192852, EPI_ISL_2104063, EPI_ISL_1710482, EPI_ISL_1918678, EPI_ISL_2312139, EPI_ISL_2096450, EPI_ISL_1743995, EPI_ISL_2104064, EPI_ISL_1968192, EPI_ISL_2096451, EPI_ISL_2096452, EPI_ISL_2312140, EPI_ISL_1786984, EPI_ISL_1825442, EPI_ISL_1968193, EPI_ISL_2192853, EPI_ISL_2096453, EPI_ISL_1786985, EPI_ISL_1918679, EPI_ISL_2312141, EPI_ISL_1743996, EPI_ISL_1968194, EPI_ISL_2104065, EPI_ISL_2096454, EPI_ISL_2192854, EPI_ISL_1786986, EPI_ISL_1743997, EPI_ISL_1968195, EPI_ISL_1786987, EPI_ISL_1968196, EPI_ISL_2312142, EPI_ISL_1918680, EPI_ISL_2312143, EPI_ISL_2096455, EPI_ISL_1825661, EPI_ISL_1971765, EPI_ISL_1825429, EPI_ISL_2312144, EPI_ISL_2192855, EPI_ISL_2312145, EPI_ISL_1825658, EPI_ISL_2096456, EPI_ISL_2192856, EPI_ISL_1971766, EPI_ISL_2096457, EPI_ISL_2096458, EPI_ISL_2096459, EPI_ISL_2096460, EPI_ISL_1786988, EPI_ISL_2312146, EPI_ISL_1971767, EPI_ISL_1918681, EPI_ISL_1968197, EPI_ISL_1786989, EPI_ISL_2096461, EPI_ISL_2312147, EPI_ISL_2096462, EPI_ISL_1918682, EPI_ISL_2312148, EPI_ISL_2312149, EPI_ISL_1825310, EPI_ISL_1743998, EPI_ISL_1743999, EPI_ISL_1825663, EPI_ISL_1968198, EPI_ISL_2096463, EPI_ISL_1968199, EPI_ISL_2096464, EPI_ISL_2104066, EPI_ISL_1971768, EPI_ISL_1744000, EPI_ISL_1744001, EPI_ISL_1710282, EPI_ISL_1744002, EPI_ISL_1710328, EPI_ISL_2312150, EPI_ISL_1918683, EPI_ISL_1744003, EPI_ISL_1786990, EPI_ISL_1968200, EPI_ISL_1825303, EPI_ISL_1971769, EPI_ISL_1744004, EPI_ISL_1744005, EPI_ISL_2312151, EPI_ISL_1786991, EPI_ISL_2104067, EPI_ISL_2104068, EPI_ISL_1968201, EPI_ISL_1968202, EPI_ISL_1710406, EPI_ISL_2312152, EPI_ISL_1744006, EPI_ISL_1918684, EPI_ISL_2192857, EPI_ISL_2104069, EPI_ISL_1968203, EPI_ISL_1744007, EPI_ISL_2192858, EPI_ISL_2312153, EPI_ISL_1971770, EPI_ISL_1918685, EPI_ISL_2096465, EPI_ISL_1744008, EPI_ISL_1825623, EPI_ISL_1971771, EPI_ISL_2312154, EPI_ISL_1825382, EPI_ISL_1744009, EPI_ISL_1918686, EPI_ISL_2312155, EPI_ISL_1744010, EPI_ISL_1786992, EPI_ISL_2104070, EPI_ISL_1744011, EPI_ISL_2104071, EPI_ISL_1968204, EPI_ISL_1786993, EPI_ISL_2104072, EPI_ISL_1744012, EPI_ISL_2312156, EPI_ISL_1786994, EPI_ISL_1786995, EPI_ISL_1968205, EPI_ISL_1744013, EPI_ISL_2312157, EPI_ISL_1971772, EPI_ISL_1918687, EPI_ISL_2096466, EPI_ISL_1786996, EPI_ISL_1918688, EPI_ISL_1918689, EPI_ISL_1786997, EPI_ISL_1968206, EPI_ISL_1825640, EPI_ISL_1918690, EPI_ISL_1918691, EPI_ISL_1968207, EPI_ISL_1968208, EPI_ISL_2104073, EPI_ISL_1971773, EPI_ISL_1825148, EPI_ISL_1786998, EPI_ISL_1744014, EPI_ISL_1825351, EPI_ISL_1968209, EPI_ISL_1744015, EPI_ISL_2104074, EPI_ISL_1825290, EPI_ISL_1786999, EPI_ISL_1787000, EPI_ISL_1710425, EPI_ISL_1787001, EPI_ISL_1971774, EPI_ISL_1968210, EPI_ISL_1918692, EPI_ISL_2104075, EPI_ISL_1825468, EPI_ISL_1968211, EPI_ISL_1968212, EPI_ISL_2096467, EPI_ISL_1918693, EPI_ISL_1710327, EPI_ISL_1787002, EPI_ISL_1918694, EPI_ISL_1918695, EPI_ISL_1968213, EPI_ISL_1918696, EPI_ISL_1787003, EPI_ISL_1918697, EPI_ISL_1825405, EPI_ISL_1744016, EPI_ISL_1968214, EPI_ISL_1744017, EPI_ISL_1710331, EPI_ISL_1918698, EPI_ISL_1971775, EPI_ISL_2312158, EPI_ISL_1710274, EPI_ISL_1825410, EPI_ISL_1918699, EPI_ISL_2104076, EPI_ISL_2096468, EPI_ISL_2096469, EPI_ISL_1710317, EPI_ISL_1710379, EPI_ISL_1787004, EPI_ISL_1971776, EPI_ISL_1787005, EPI_ISL_1744018, EPI_ISL_2104077, EPI_ISL_2312159, EPI_ISL_1825318, EPI_ISL_1918700, EPI_ISL_1968215, EPI_ISL_1710412, EPI_ISL_1971777, EPI_ISL_1787006, EPI_ISL_2192860, EPI_ISL_2096470, EPI_ISL_1918701, EPI_ISL_1787007, EPI_ISL_2192861, EPI_ISL_1744019, EPI_ISL_2104078, EPI_ISL_1825618, EPI_ISL_2192862, EPI_ISL_1971778, EPI_ISL_2312160, EPI_ISL_1825399, EPI_ISL_2096471, EPI_ISL_1918702, EPI_ISL_1744020, EPI_ISL_2192863, EPI_ISL_2312161, EPI_ISL_1968216, EPI_ISL_1918703, EPI_ISL_2192864, EPI_ISL_1918704, EPI_ISL_1825630, EPI_ISL_1787008, EPI_ISL_1968217, EPI_ISL_2312162, EPI_ISL_1710297, EPI_ISL_1825418, EPI_ISL_1918705, EPI_ISL_1825369, EPI_ISL_2192865, EPI_ISL_1787009, EPI_ISL_2312163, EPI_ISL_1971779, EPI_ISL_1825548, EPI_ISL_1971780, EPI_ISL_1744021, EPI_ISL_1968218, EPI_ISL_1787010, EPI_ISL_1787011, EPI_ISL_2312164, EPI_ISL_1710471, EPI_ISL_1710400, EPI_ISL_2192866, EPI_ISL_1968219, EPI_ISL_1744022, EPI_ISL_1825639, EPI_ISL_1787012, EPI_ISL_1787013, EPI_ISL_1825420, EPI_ISL_1918706, EPI_ISL_1787014, EPI_ISL_1825356, EPI_ISL_1825281, EPI_ISL_1710419, EPI_ISL_2312165, EPI_ISL_2104080, EPI_ISL_1968220, EPI_ISL_1918707, EPI_ISL_1710388, EPI_ISL_1787015, EPI_ISL_2104081, EPI_ISL_2096472, EPI_ISL_1971781, EPI_ISL_1918708, EPI_ISL_1825567, EPI_ISL_1968221, EPI_ISL_1825325, EPI_ISL_2104082, EPI_ISL_1825194, EPI_ISL_2096473, EPI_ISL_2312166, EPI_ISL_1787016, EPI_ISL_1971782, EPI_ISL_1971783, EPI_ISL_2104083, EPI_ISL_2192867, EPI_ISL_1744023, EPI_ISL_1968222, EPI_ISL_1968223, EPI_ISL_2096474, EPI_ISL_2312167, EPI_ISL_1971784, EPI_ISL_1744024, EPI_ISL_2104084, EPI_ISL_1744025, EPI_ISL_1744026, EPI_ISL_1971785, EPI_ISL_1787017, EPI_ISL_1744027, EPI_ISL_1971786, EPI_ISL_2312168, EPI_ISL_2312169, EPI_ISL_1744028, EPI_ISL_1744029, EPI_ISL_1825293, EPI_ISL_1918709, EPI_ISL_2312170, EPI_ISL_2096475, EPI_ISL_1968224, EPI_ISL_1971787, EPI_ISL_2104085, EPI_ISL_1918710, EPI_ISL_2192868, EPI_ISL_2192869, EPI_ISL_2192870, EPI_ISL_1825542, EPI_ISL_1918711, EPI_ISL_1744030, EPI_ISL_2312171, EPI_ISL_1825323, EPI_ISL_1918712, EPI_ISL_1918713, EPI_ISL_2192871, EPI_ISL_1787018, EPI_ISL_1971788, EPI_ISL_1710411, EPI_ISL_1787019, EPI_ISL_2312172, EPI_ISL_1918714, EPI_ISL_1710409, EPI_ISL_2192872, EPI_ISL_2104086, EPI_ISL_1710438, EPI_ISL_2192873, EPI_ISL_1744031, EPI_ISL_1971789, EPI_ISL_1918715, EPI_ISL_1918716, EPI_ISL_1787020, EPI_ISL_2104087, EPI_ISL_2192874, EPI_ISL_2192875, EPI_ISL_1744032, EPI_ISL_1971790, EPI_ISL_1744033, EPI_ISL_1787021, EPI_ISL_1710263, EPI_ISL_1918717, EPI_ISL_2104088, EPI_ISL_2192876, EPI_ISL_1744034, EPI_ISL_2312173, EPI_ISL_2096476, EPI_ISL_2192877, EPI_ISL_1825371, EPI_ISL_1825641, EPI_ISL_2192878, EPI_ISL_1968225, EPI_ISL_1744035, EPI_ISL_1968226, EPI_ISL_1968227, EPI_ISL_2096477, EPI_ISL_1787022, EPI_ISL_1968228, EPI_ISL_2312174, EPI_ISL_1787023, EPI_ISL_1744036, EPI_ISL_1744037, EPI_ISL_1744038, EPI_ISL_1744039, EPI_ISL_1971791, EPI_ISL_1968229, EPI_ISL_2104089, EPI_ISL_2312175, EPI_ISL_2192879, EPI_ISL_2104090, EPI_ISL_1787024, EPI_ISL_1787025, EPI_ISL_1744040, EPI_ISL_1787026, EPI_ISL_1825570, EPI_ISL_1825556, EPI_ISL_2096478, EPI_ISL_1971792, EPI_ISL_1918718, EPI_ISL_1787027, EPI_ISL_1744041, EPI_ISL_1968230, EPI_ISL_1968231, EPI_ISL_2312176, EPI_ISL_1710493, EPI_ISL_2312177, EPI_ISL_2104091, EPI_ISL_2192880, EPI_ISL_1825352, EPI_ISL_2104092, EPI_ISL_2192881, EPI_ISL_2312178, EPI_ISL_2312179, EPI_ISL_1710420, EPI_ISL_2104093, EPI_ISL_1918719, EPI_ISL_2312180, EPI_ISL_2192882, EPI_ISL_1968232, EPI_ISL_2096479, EPI_ISL_1787028, EPI_ISL_1787029, EPI_ISL_2104094, EPI_ISL_1787030, EPI_ISL_2104095, EPI_ISL_1744042, EPI_ISL_2096480, EPI_ISL_1787031, EPI_ISL_1710286, EPI_ISL_1968233, EPI_ISL_1971793, EPI_ISL_2104096, EPI_ISL_1968234, EPI_ISL_1825596, EPI_ISL_2096481, EPI_ISL_2312181, EPI_ISL_1971794, EPI_ISL_1968235, EPI_ISL_1744043, EPI_ISL_1710405, EPI_ISL_1918720, EPI_ISL_2312182, EPI_ISL_2312183, EPI_ISL_1744044, EPI_ISL_1918721, EPI_ISL_1710261, EPI_ISL_2096482, EPI_ISL_1787032, EPI_ISL_1710390, EPI_ISL_1710356, EPI_ISL_1968236, EPI_ISL_1787033, EPI_ISL_1825408, EPI_ISL_1971795, EPI_ISL_1918722, EPI_ISL_1744045, EPI_ISL_2312184, EPI_ISL_2192883, EPI_ISL_2312185, EPI_ISL_2312186, EPI_ISL_1968237, EPI_ISL_2312187, EPI_ISL_1968238, EPI_ISL_2192884, EPI_ISL_1968239, EPI_ISL_1744046, EPI_ISL_1968240, EPI_ISL_1787034, EPI_ISL_1825416, EPI_ISL_1710470, EPI_ISL_1968241, EPI_ISL_1744047, EPI_ISL_1971796, EPI_ISL_2192885, EPI_ISL_2192886, EPI_ISL_1744048, EPI_ISL_1971797, EPI_ISL_1918723, EPI_ISL_1968242, EPI_ISL_2192887, EPI_ISL_1710502, EPI_ISL_1968243, EPI_ISL_2312188, EPI_ISL_1744049, EPI_ISL_1825443, EPI_ISL_1825601, EPI_ISL_1968244, EPI_ISL_2192888, EPI_ISL_2312189, EPI_ISL_1968245, EPI_ISL_2104097, EPI_ISL_1918724, EPI_ISL_1787035, EPI_ISL_2312190, EPI_ISL_2104098, EPI_ISL_1710441, EPI_ISL_1744050, EPI_ISL_1710372, EPI_ISL_1918725, EPI_ISL_1918726, EPI_ISL_2096483, EPI_ISL_1825261, EPI_ISL_1825622, EPI_ISL_1968246, EPI_ISL_2192889, EPI_ISL_1744051, EPI_ISL_2192890, EPI_ISL_1710304, EPI_ISL_1825152, EPI_ISL_2104099, EPI_ISL_2312191, EPI_ISL_2312192, EPI_ISL_2104100, EPI_ISL_2096484, EPI_ISL_1968247, EPI_ISL_1744052, EPI_ISL_2192891, EPI_ISL_1825386, EPI_ISL_1825379, EPI_ISL_2104101, EPI_ISL_2312193, EPI_ISL_2104102, EPI_ISL_2192892, EPI_ISL_1971798, EPI_ISL_2104103, EPI_ISL_1744053, EPI_ISL_2192893, EPI_ISL_1787036, EPI_ISL_2192894, EPI_ISL_1744054, EPI_ISL_1825667, EPI_ISL_2312194, EPI_ISL_1825332, EPI_ISL_1918727, EPI_ISL_1968248, EPI_ISL_2192895, EPI_ISL_1971799, EPI_ISL_2312195, EPI_ISL_1710480, EPI_ISL_1971800, EPI_ISL_2192896, EPI_ISL_1787037, EPI_ISL_1971801, EPI_ISL_2192897, EPI_ISL_2104104, EPI_ISL_1787038, EPI_ISL_1744055, EPI_ISL_1787039, EPI_ISL_1918728, EPI_ISL_1825463, EPI_ISL_2312196, EPI_ISL_1971802, EPI_ISL_2192898, EPI_ISL_1968249, EPI_ISL_1825149, EPI_ISL_1918729, EPI_ISL_1918730, EPI_ISL_2096485, EPI_ISL_1744056, EPI_ISL_1825354, EPI_ISL_1744057, EPI_ISL_2096486, EPI_ISL_2192899, EPI_ISL_1918731, EPI_ISL_1918732, EPI_ISL_1971803, EPI_ISL_1744058, EPI_ISL_1968250, EPI_ISL_1968251, EPI_ISL_2192900, EPI_ISL_1710264, EPI_ISL_2096487, EPI_ISL_2312197, EPI_ISL_1825550, EPI_ISL_1971804, EPI_ISL_1710287, EPI_ISL_1918733, EPI_ISL_1825543, EPI_ISL_2312198, EPI_ISL_1744059, EPI_ISL_1825221, EPI_ISL_1971805, EPI_ISL_1710492, EPI_ISL_1971806, EPI_ISL_1971807, EPI_ISL_1787040, EPI_ISL_1971808, EPI_ISL_2096488, EPI_ISL_1744060, EPI_ISL_2104105, EPI_ISL_2104106, EPI_ISL_2192901, EPI_ISL_1918734, EPI_ISL_1744061, EPI_ISL_1787041, EPI_ISL_1825633, EPI_ISL_1918735, EPI_ISL_2312199, EPI_ISL_2192902, EPI_ISL_1744062, EPI_ISL_1968252, EPI_ISL_1971809, EPI_ISL_1787042, EPI_ISL_1968253, EPI_ISL_2312200, EPI_ISL_1968254, EPI_ISL_1971810, EPI_ISL_2192903, EPI_ISL_2312201, EPI_ISL_1787043, EPI_ISL_2096489, EPI_ISL_2312202, EPI_ISL_2104107, EPI_ISL_1787044, EPI_ISL_1710336, EPI_ISL_1971811, EPI_ISL_1787045, EPI_ISL_2104108, EPI_ISL_2312203, EPI_ISL_2192904, EPI_ISL_2312204, EPI_ISL_2096490, EPI_ISL_1744063, EPI_ISL_1825581, EPI_ISL_1825181, EPI_ISL_1971812, EPI_ISL_1968255, EPI_ISL_2096491, EPI_ISL_1744064, EPI_ISL_1744065, EPI_ISL_2312205, EPI_ISL_1968256, EPI_ISL_1825312, EPI_ISL_2104109, EPI_ISL_1918736, EPI_ISL_1968257, EPI_ISL_2312206, EPI_ISL_1918737, EPI_ISL_1968258, EPI_ISL_2192905, EPI_ISL_2104110, EPI_ISL_1971813, EPI_ISL_1744066, EPI_ISL_2192906, EPI_ISL_2192907, EPI_ISL_2096492, EPI_ISL_1787046, EPI_ISL_1744067, EPI_ISL_1968259, EPI_ISL_2312207, EPI_ISL_2104111, EPI_ISL_1971814, EPI_ISL_1744068, EPI_ISL_1971815, EPI_ISL_1971816, EPI_ISL_2192908, EPI_ISL_1971817, EPI_ISL_2192909, EPI_ISL_1971818, EPI_ISL_1918738, EPI_ISL_1918739, EPI_ISL_1918740, EPI_ISL_2312208, EPI_ISL_2312209, EPI_ISL_2312210, EPI_ISL_1710414, EPI_ISL_2104112, EPI_ISL_1710495, EPI_ISL_1971819, EPI_ISL_2104113, EPI_ISL_1744069, EPI_ISL_1825336, EPI_ISL_1918741, EPI_ISL_1825267, EPI_ISL_2312211, EPI_ISL_2312212, EPI_ISL_1744070, EPI_ISL_1968260, EPI_ISL_1918742, EPI_ISL_1918743, EPI_ISL_1918744, EPI_ISL_2096493, EPI_ISL_1710408, EPI_ISL_1744071, EPI_ISL_1710392, EPI_ISL_2104114, EPI_ISL_2104115, EPI_ISL_2104116, EPI_ISL_1918745, EPI_ISL_1968261, EPI_ISL_1710262, EPI_ISL_1918746, EPI_ISL_2096494, EPI_ISL_2312213, EPI_ISL_1918747, EPI_ISL_1787047, EPI_ISL_1744072, EPI_ISL_1918748, EPI_ISL_1971820, EPI_ISL_2096495, EPI_ISL_1971821, EPI_ISL_2096496, EPI_ISL_1918749, EPI_ISL_1825445, EPI_ISL_1968262, EPI_ISL_1710312, EPI_ISL_2104117, EPI_ISL_2104118, EPI_ISL_1918750, EPI_ISL_2312214, EPI_ISL_2104119, EPI_ISL_2104120, EPI_ISL_2192910, EPI_ISL_1825297, EPI_ISL_1710249, EPI_ISL_1918751, EPI_ISL_2192911, EPI_ISL_1971822, EPI_ISL_1968263, EPI_ISL_1787048, EPI_ISL_1968264, EPI_ISL_1744073, EPI_ISL_2192912, EPI_ISL_1971823, EPI_ISL_1918752, EPI_ISL_2096497, EPI_ISL_1968265, EPI_ISL_1918753, EPI_ISL_1971824, EPI_ISL_1710268, EPI_ISL_2192913, EPI_ISL_1744074, EPI_ISL_1825593, EPI_ISL_1968266, EPI_ISL_2192914, EPI_ISL_2312215, EPI_ISL_2312216, EPI_ISL_2312217, EPI_ISL_1787049, EPI_ISL_2104121, EPI_ISL_1825151, EPI_ISL_2192916, EPI_ISL_1968267, EPI_ISL_1971825, EPI_ISL_2192917, EPI_ISL_2312218, EPI_ISL_1968268, EPI_ISL_1825636, EPI_ISL_1744075, EPI_ISL_1787050, EPI_ISL_1918754, EPI_ISL_1787051, EPI_ISL_2104122, EPI_ISL_2096498, EPI_ISL_1710401, EPI_ISL_1744076, EPI_ISL_1968269, EPI_ISL_1971826, EPI_ISL_2096499, EPI_ISL_1787052, EPI_ISL_1971827, EPI_ISL_1787053, EPI_ISL_1918755, EPI_ISL_1825577, EPI_ISL_2192918, EPI_ISL_2192919, EPI_ISL_1744077, EPI_ISL_1744078, EPI_ISL_1968270, EPI_ISL_2192920, EPI_ISL_2104123, EPI_ISL_1971828, EPI_ISL_1968271, EPI_ISL_2096500, EPI_ISL_2192921, EPI_ISL_1744079, EPI_ISL_2096501, EPI_ISL_2096502, EPI_ISL_1787054, EPI_ISL_1710265, EPI_ISL_1787055, EPI_ISL_1918756, EPI_ISL_1968272, EPI_ISL_2192922, EPI_ISL_2312219, EPI_ISL_1968273, EPI_ISL_2192923, EPI_ISL_1968274, EPI_ISL_2104124, EPI_ISL_1710505, EPI_ISL_1968275, EPI_ISL_1968276, EPI_ISL_1968277, EPI_ISL_1744080, EPI_ISL_1918757, EPI_ISL_2096503, EPI_ISL_2192924, EPI_ISL_1971829, EPI_ISL_2104125, EPI_ISL_1968278, EPI_ISL_1918758, EPI_ISL_1968279, EPI_ISL_1971830, EPI_ISL_2096504, EPI_ISL_2104126, EPI_ISL_2096505, EPI_ISL_1918759, EPI_ISL_1968280, EPI_ISL_1968281, EPI_ISL_1825652, EPI_ISL_1710387, EPI_ISL_1787056, EPI_ISL_1971831, EPI_ISL_2192925, EPI_ISL_1744081, EPI_ISL_2312220, EPI_ISL_1744082, EPI_ISL_1968282, EPI_ISL_1918760, EPI_ISL_2192926, EPI_ISL_2192927, EPI_ISL_1971832, EPI_ISL_1968283, EPI_ISL_2192928, EPI_ISL_2104127, EPI_ISL_1825158, EPI_ISL_1968284, EPI_ISL_1825374, EPI_ISL_1744083, EPI_ISL_1918761, EPI_ISL_1744084, EPI_ISL_2312221, EPI_ISL_1787057, EPI_ISL_2192929, EPI_ISL_1918762, EPI_ISL_1744085, EPI_ISL_1744086, EPI_ISL_2096506, EPI_ISL_1968285, EPI_ISL_1825174, EPI_ISL_2192930, EPI_ISL_2104128, EPI_ISL_2312222, EPI_ISL_1968286, EPI_ISL_1787058, EPI_ISL_1710402, EPI_ISL_1968287, EPI_ISL_1787059, EPI_ISL_2104129, EPI_ISL_2192931, EPI_ISL_1918763, EPI_ISL_2096507, EPI_ISL_2192932, EPI_ISL_1971833, EPI_ISL_1710403, EPI_ISL_2312223, EPI_ISL_1744087, EPI_ISL_1787060, EPI_ISL_1971834, EPI_ISL_1744088, EPI_ISL_1825583, EPI_ISL_1744089, EPI_ISL_2192933, EPI_ISL_1918764, EPI_ISL_2096508, EPI_ISL_1968288, EPI_ISL_2192934, EPI_ISL_2192935, EPI_ISL_2312224, EPI_ISL_1787061, EPI_ISL_2192936, EPI_ISL_1825612, EPI_ISL_2312225, EPI_ISL_2096509, EPI_ISL_1971835, EPI_ISL_1918765, EPI_ISL_1787062, EPI_ISL_1971836, EPI_ISL_1744090, EPI_ISL_2312226, EPI_ISL_1971837, EPI_ISL_1787063, EPI_ISL_2312227, EPI_ISL_1787064, EPI_ISL_2096510, EPI_ISL_2312228, EPI_ISL_1968289, EPI_ISL_2096511, EPI_ISL_1787065, EPI_ISL_1971838, EPI_ISL_1744091, EPI_ISL_1971839, EPI_ISL_2192937, EPI_ISL_1825470, EPI_ISL_1787066, EPI_ISL_1787067, EPI_ISL_1744092, EPI_ISL_2192938, EPI_ISL_1968290, EPI_ISL_2104130, EPI_ISL_1971840, EPI_ISL_2096512, EPI_ISL_1968291, EPI_ISL_1744093, EPI_ISL_1918766, EPI_ISL_1744094, EPI_ISL_2312229, EPI_ISL_2096513, EPI_ISL_1918767, EPI_ISL_2312230, EPI_ISL_2192939, EPI_ISL_2192940, EPI_ISL_2192941, EPI_ISL_1744095, EPI_ISL_1744096, EPI_ISL_1825647, EPI_ISL_1787068, EPI_ISL_2192942, EPI_ISL_2096514, EPI_ISL_1744097, EPI_ISL_2104131, EPI_ISL_1744098, EPI_ISL_1968292, EPI_ISL_2312231, EPI_ISL_2104132, EPI_ISL_1971841, EPI_ISL_1968293, EPI_ISL_1744099, EPI_ISL_1787069, EPI_ISL_2096515, EPI_ISL_2104133, EPI_ISL_2104134, EPI_ISL_1787070, EPI_ISL_2312232, EPI_ISL_1744100, EPI_ISL_1787071, EPI_ISL_1744101, EPI_ISL_1825264, EPI_ISL_1787072, EPI_ISL_2312233, EPI_ISL_1825424, EPI_ISL_1825656, EPI_ISL_1744102, EPI_ISL_2096516, EPI_ISL_2312234, EPI_ISL_2096517, EPI_ISL_1787073, EPI_ISL_1971842, EPI_ISL_2192943, EPI_ISL_1825402, EPI_ISL_1968294, EPI_ISL_2104135, EPI_ISL_1825201, EPI_ISL_1787074, EPI_ISL_2104136, EPI_ISL_1787075, EPI_ISL_1787076, EPI_ISL_2192944, EPI_ISL_1971843, EPI_ISL_1825536, EPI_ISL_2104137, EPI_ISL_1918768, EPI_ISL_2096518, EPI_ISL_2104138, EPI_ISL_2096519, EPI_ISL_1825320, EPI_ISL_2192945, EPI_ISL_2192946, EPI_ISL_1825453, EPI_ISL_1968295, EPI_ISL_2312235, EPI_ISL_1710298, EPI_ISL_1787077, EPI_ISL_2192947, EPI_ISL_2104139, EPI_ISL_1968296, EPI_ISL_1744103, EPI_ISL_2104140, EPI_ISL_1971844, EPI_ISL_1968297, EPI_ISL_2096520, EPI_ISL_1710349, EPI_ISL_1968298, EPI_ISL_1971845, EPI_ISL_1971846, EPI_ISL_1744104, EPI_ISL_1825561, EPI_ISL_1825449, EPI_ISL_2312236, EPI_ISL_1968299, EPI_ISL_1968300, EPI_ISL_2312237, EPI_ISL_1971847, EPI_ISL_2192948, EPI_ISL_1825212, EPI_ISL_1968301, EPI_ISL_1918769, EPI_ISL_1968302, EPI_ISL_1744105, EPI_ISL_1971848, EPI_ISL_1918770, EPI_ISL_2104141, EPI_ISL_1968303, EPI_ISL_1971849, EPI_ISL_1710293, EPI_ISL_1744106, EPI_ISL_1825365, EPI_ISL_2096521, EPI_ISL_2096522, EPI_ISL_2312238, EPI_ISL_1918771, EPI_ISL_1968304, EPI_ISL_1744107, EPI_ISL_1918772, EPI_ISL_1744108, EPI_ISL_1918773, EPI_ISL_2312239, EPI_ISL_1787078, EPI_ISL_1971850, EPI_ISL_1787079, EPI_ISL_2312240, EPI_ISL_1744109, EPI_ISL_1744110, EPI_ISL_1744111, EPI_ISL_2192949, EPI_ISL_2096523, EPI_ISL_1918774, EPI_ISL_2096524, EPI_ISL_1971851, EPI_ISL_1710279, EPI_ISL_1744112, EPI_ISL_1787080, EPI_ISL_2312241, EPI_ISL_2312242, EPI_ISL_1744113, EPI_ISL_2104142, EPI_ISL_2312243, EPI_ISL_2312244, EPI_ISL_1971852, EPI_ISL_1787081, EPI_ISL_2312245, EPI_ISL_1710291, EPI_ISL_2096525, EPI_ISL_1744114, EPI_ISL_2096526, EPI_ISL_2192950, EPI_ISL_2192951, EPI_ISL_1787082, EPI_ISL_1971853, EPI_ISL_1918775, EPI_ISL_2096527, EPI_ISL_1968305, EPI_ISL_1968306, EPI_ISL_2192952, EPI_ISL_1918776, EPI_ISL_1825378, EPI_ISL_2104143, EPI_ISL_2104144, EPI_ISL_1825337, EPI_ISL_1787083, EPI_ISL_1787084, EPI_ISL_1968307, EPI_ISL_2104145, EPI_ISL_1710426, EPI_ISL_1971854, EPI_ISL_1825291, EPI_ISL_1744115, EPI_ISL_1968308, EPI_ISL_1787085, EPI_ISL_1744116, EPI_ISL_1968309, EPI_ISL_1971855, EPI_ISL_1968310, EPI_ISL_2104146, EPI_ISL_1744117, EPI_ISL_2312247, EPI_ISL_2096528, EPI_ISL_2096529, EPI_ISL_2192953, EPI_ISL_2312248, EPI_ISL_2312249, EPI_ISL_1710479, EPI_ISL_1968311, EPI_ISL_2312250, EPI_ISL_1744118, EPI_ISL_1744119, EPI_ISL_1787086, EPI_ISL_1787087, EPI_ISL_2096530, EPI_ISL_1918777, EPI_ISL_1825273, EPI_ISL_1710463, EPI_ISL_1787088, EPI_ISL_1918778, EPI_ISL_1971856, EPI_ISL_1968312, EPI_ISL_2312251, EPI_ISL_2312252, EPI_ISL_1787089, EPI_ISL_1744120, EPI_ISL_1744121, EPI_ISL_1825392, EPI_ISL_1918779, EPI_ISL_1744122, EPI_ISL_1918780, EPI_ISL_1825599, EPI_ISL_2096531, EPI_ISL_1744123, EPI_ISL_2312253, EPI_ISL_2096532, EPI_ISL_1744124, EPI_ISL_2096533, EPI_ISL_1918781, EPI_ISL_2192954, EPI_ISL_2096534, EPI_ISL_1918782, EPI_ISL_2312254, EPI_ISL_1968313, EPI_ISL_1968314, EPI_ISL_1787090, EPI_ISL_1968315, EPI_ISL_1918783, EPI_ISL_2192955, EPI_ISL_1971857, EPI_ISL_1971858, EPI_ISL_1744125, EPI_ISL_2312255, EPI_ISL_1744126, EPI_ISL_1787091, EPI_ISL_2312256, EPI_ISL_1744127, EPI_ISL_1787092, EPI_ISL_1968316, EPI_ISL_1825625, EPI_ISL_2104147, EPI_ISL_2192956, EPI_ISL_1825298, EPI_ISL_2312257, EPI_ISL_1787093, EPI_ISL_1787094, EPI_ISL_2312258, EPI_ISL_2192957, EPI_ISL_1710347, EPI_ISL_1744128, EPI_ISL_2096535, EPI_ISL_2096536, EPI_ISL_2096537, EPI_ISL_1744129, EPI_ISL_1825635, EPI_ISL_2104148, EPI_ISL_1710299, EPI_ISL_2192958, EPI_ISL_2312259, EPI_ISL_1825662, EPI_ISL_1971859, EPI_ISL_1710395, EPI_ISL_2312260, EPI_ISL_2312261, EPI_ISL_1825190, EPI_ISL_1787095, EPI_ISL_2312262, EPI_ISL_2312263, EPI_ISL_1918784, EPI_ISL_2312264, EPI_ISL_1825155, EPI_ISL_1787096, EPI_ISL_2104149, EPI_ISL_1825545, EPI_ISL_1971860, EPI_ISL_1968317, EPI_ISL_1918785, EPI_ISL_2192960, EPI_ISL_1918786, EPI_ISL_2312265, EPI_ISL_2096538, EPI_ISL_2312266, EPI_ISL_1971861, EPI_ISL_1971862, EPI_ISL_1744130, EPI_ISL_1825457, EPI_ISL_2104150, EPI_ISL_1825385, EPI_ISL_1710350, EPI_ISL_1918787, EPI_ISL_1968318, EPI_ISL_2192961, EPI_ISL_1744131, EPI_ISL_2192962, EPI_ISL_2104151, EPI_ISL_2096539, EPI_ISL_2312267, EPI_ISL_1744132, EPI_ISL_1968319, EPI_ISL_2312268, EPI_ISL_1787097, EPI_ISL_2312269, EPI_ISL_1787098, EPI_ISL_1971863, EPI_ISL_1971864, EPI_ISL_1787099, EPI_ISL_1918788, EPI_ISL_1825147, EPI_ISL_1968320, EPI_ISL_1971865, EPI_ISL_2104152, EPI_ISL_1787100, EPI_ISL_1710393, EPI_ISL_1968321, EPI_ISL_1918789, EPI_ISL_1787101, EPI_ISL_1918790, EPI_ISL_1787102, EPI_ISL_1918791, EPI_ISL_2312270, EPI_ISL_2096540, EPI_ISL_1710404, EPI_ISL_1968322, EPI_ISL_1825167, EPI_ISL_1918792, EPI_ISL_2312271, EPI_ISL_1971866, EPI_ISL_1744133, EPI_ISL_1971867, EPI_ISL_1968323, EPI_ISL_1787103, EPI_ISL_1968324, EPI_ISL_2312272, EPI_ISL_1918793, EPI_ISL_2104153, EPI_ISL_1744134, EPI_ISL_1710386, EPI_ISL_1971868, EPI_ISL_1787104, EPI_ISL_2312273, EPI_ISL_1968325, EPI_ISL_1918794, EPI_ISL_2096541, EPI_ISL_2192963, EPI_ISL_1968326, EPI_ISL_2192964, EPI_ISL_2104154, EPI_ISL_1744135, EPI_ISL_1968327, EPI_ISL_1971869, EPI_ISL_2192965, EPI_ISL_1825169, EPI_ISL_2192966, EPI_ISL_2192967, EPI_ISL_1918795, EPI_ISL_1710373, EPI_ISL_1971870, EPI_ISL_1710465, EPI_ISL_1744136, EPI_ISL_1971871, EPI_ISL_2192968, EPI_ISL_1971872, EPI_ISL_2192969, EPI_ISL_2096542, EPI_ISL_2312274, EPI_ISL_2192970, EPI_ISL_1787105, EPI_ISL_2104155, EPI_ISL_2312275, EPI_ISL_2312276, EPI_ISL_1744137, EPI_ISL_1744138, EPI_ISL_1918796, EPI_ISL_1918797, EPI_ISL_2312278, EPI_ISL_2104156, EPI_ISL_1787106, EPI_ISL_2104157, EPI_ISL_2104158, EPI_ISL_1825520, EPI_ISL_1825196, EPI_ISL_2096543, EPI_ISL_1710289, EPI_ISL_1744139, EPI_ISL_1744140, EPI_ISL_1968328, EPI_ISL_2312279, EPI_ISL_1825423, EPI_ISL_1744141, EPI_ISL_1968329, EPI_ISL_1744142, EPI_ISL_2104159, EPI_ISL_2096544, EPI_ISL_1787107, EPI_ISL_1968330, EPI_ISL_1787108, EPI_ISL_1710410, EPI_ISL_2096545, EPI_ISL_2192971, EPI_ISL_1744143, EPI_ISL_1918798, EPI_ISL_2312280, EPI_ISL_2192972, EPI_ISL_2096546, EPI_ISL_1918799, EPI_ISL_1744144, EPI_ISL_1825500, EPI_ISL_2192973, EPI_ISL_2192974, EPI_ISL_1787109, EPI_ISL_1787110, EPI_ISL_1710351, EPI_ISL_2192975, EPI_ISL_1710497, EPI_ISL_2192976, EPI_ISL_2104160, EPI_ISL_2192977, EPI_ISL_2096547, EPI_ISL_1918800, EPI_ISL_1968331, EPI_ISL_2312281, EPI_ISL_2104161, EPI_ISL_2096548, EPI_ISL_2192978, EPI_ISL_1968332, EPI_ISL_1968333, EPI_ISL_1787111, EPI_ISL_1971873, EPI_ISL_2096549, EPI_ISL_2096550, EPI_ISL_2104162, EPI_ISL_2192979, EPI_ISL_2312282, EPI_ISL_2096551, EPI_ISL_1918801, EPI_ISL_1968334, EPI_ISL_1918802, EPI_ISL_2312283, EPI_ISL_2192980, EPI_ISL_2104163, EPI_ISL_1787112, EPI_ISL_1968335, EPI_ISL_1971874, EPI_ISL_2312284, EPI_ISL_2096552, EPI_ISL_1971875, EPI_ISL_1744145, EPI_ISL_1744146, EPI_ISL_1787113, EPI_ISL_2096553, EPI_ISL_1710460, EPI_ISL_1971876, EPI_ISL_1968336, EPI_ISL_2104164, EPI_ISL_1918803, EPI_ISL_2192981, EPI_ISL_1918804, EPI_ISL_1825427, EPI_ISL_1918805, EPI_ISL_1968337, EPI_ISL_2104165, EPI_ISL_1825595, EPI_ISL_1918806, EPI_ISL_1787114, EPI_ISL_2192982, EPI_ISL_1744147, EPI_ISL_1968338, EPI_ISL_1918807, EPI_ISL_1968339, EPI_ISL_1918808, EPI_ISL_2096554, EPI_ISL_2312285, EPI_ISL_1971877, EPI_ISL_1744148, EPI_ISL_2096555, EPI_ISL_1787115, EPI_ISL_1787116, EPI_ISL_1968340, EPI_ISL_1825361, EPI_ISL_1744149, EPI_ISL_1710433, EPI_ISL_1918809, EPI_ISL_1825607, EPI_ISL_1971878, EPI_ISL_1968341, EPI_ISL_1710329, EPI_ISL_2096556, EPI_ISL_2192983, EPI_ISL_2096557, EPI_ISL_2104166, EPI_ISL_1744150, EPI_ISL_1744151, EPI_ISL_1971879, EPI_ISL_1744152, EPI_ISL_2104167, EPI_ISL_1918810, EPI_ISL_2312286, EPI_ISL_2312287, EPI_ISL_2192984, EPI_ISL_1825339, EPI_ISL_1825327, EPI_ISL_1918811, EPI_ISL_2192985, EPI_ISL_1918812, EPI_ISL_1918813, EPI_ISL_2312288, EPI_ISL_1744153, EPI_ISL_2096558, EPI_ISL_1968342, EPI_ISL_1787117, EPI_ISL_1918814, EPI_ISL_2312289, EPI_ISL_2312290, EPI_ISL_2104168, EPI_ISL_2104169, EPI_ISL_2312291, EPI_ISL_1825309, EPI_ISL_2192986, EPI_ISL_1787118, EPI_ISL_1710256, EPI_ISL_2192987, EPI_ISL_2096559, EPI_ISL_1787119, EPI_ISL_1825319, EPI_ISL_2312292, EPI_ISL_1787120, EPI_ISL_2104170, EPI_ISL_2192988, EPI_ISL_1825381, EPI_ISL_2096560, EPI_ISL_2096561, EPI_ISL_2192989, EPI_ISL_1968343, EPI_ISL_2096562, EPI_ISL_1918815, EPI_ISL_2104171, EPI_ISL_1968344, EPI_ISL_1744154, EPI_ISL_1825557, EPI_ISL_1968345, EPI_ISL_1825566, EPI_ISL_1968346, EPI_ISL_1744155, EPI_ISL_2312293, EPI_ISL_1918816, EPI_ISL_2104172, EPI_ISL_2312294, EPI_ISL_1744156, EPI_ISL_2096563, EPI_ISL_1918817, EPI_ISL_2096564, EPI_ISL_1710374, EPI_ISL_1744157, EPI_ISL_1744158, EPI_ISL_1710494, EPI_ISL_1710334, EPI_ISL_2312295, EPI_ISL_2104173, EPI_ISL_2312296, EPI_ISL_1744159, EPI_ISL_2192990, EPI_ISL_1744160, EPI_ISL_1968347, EPI_ISL_1710354, EPI_ISL_2104174, EPI_ISL_1787121, EPI_ISL_1968348, EPI_ISL_1744161, EPI_ISL_2096565, EPI_ISL_1968349, EPI_ISL_1968350, EPI_ISL_2312297, EPI_ISL_2192991, EPI_ISL_1971880, EPI_ISL_1710418, EPI_ISL_1744162, EPI_ISL_1744163, EPI_ISL_1825172, EPI_ISL_1744164, EPI_ISL_1825643, EPI_ISL_1787122, EPI_ISL_1968351, EPI_ISL_1825301, EPI_ISL_1710345, EPI_ISL_1787123, EPI_ISL_1744165, EPI_ISL_2104175, EPI_ISL_2192992, EPI_ISL_1787124, EPI_ISL_1918818, EPI_ISL_1744166, EPI_ISL_1787125, EPI_ISL_2096566, EPI_ISL_2104176, EPI_ISL_2096567, EPI_ISL_2104177, EPI_ISL_1918819, EPI_ISL_1787126, EPI_ISL_1744167, EPI_ISL_1918820, EPI_ISL_2096568, EPI_ISL_1710319, EPI_ISL_2096569, EPI_ISL_1710466, EPI_ISL_2104178, EPI_ISL_1918821, EPI_ISL_1744168, EPI_ISL_2104179, EPI_ISL_2096570, EPI_ISL_1744169, EPI_ISL_2192993, EPI_ISL_1744170, EPI_ISL_1744171, EPI_ISL_1968352, EPI_ISL_1710454, EPI_ISL_1918822, EPI_ISL_1971881, EPI_ISL_2312298, EPI_ISL_1744172, EPI_ISL_1710314, EPI_ISL_1710378, EPI_ISL_1968353, EPI_ISL_2104180, EPI_ISL_2312299, EPI_ISL_2192994, EPI_ISL_1968354, EPI_ISL_2104181, EPI_ISL_1744173, EPI_ISL_2312300, EPI_ISL_2192995, EPI_ISL_1918823, EPI_ISL_2104182, EPI_ISL_1968355, EPI_ISL_2096571, EPI_ISL_1968356, EPI_ISL_2312301, EPI_ISL_1744174, EPI_ISL_2192996, EPI_ISL_1787127, EPI_ISL_1825434, EPI_ISL_1744175, EPI_ISL_2312302, EPI_ISL_2312303, EPI_ISL_2104183, EPI_ISL_2192997, EPI_ISL_1710483, EPI_ISL_1968357, EPI_ISL_2096572, EPI_ISL_2096573, EPI_ISL_1744176, EPI_ISL_2312304, EPI_ISL_1710427, EPI_ISL_2104184, EPI_ISL_1744177, EPI_ISL_1971882, EPI_ISL_2312305, EPI_ISL_1825210, EPI_ISL_1971883, EPI_ISL_1744178, EPI_ISL_1825624, EPI_ISL_2104185, EPI_ISL_2096574, EPI_ISL_1825664, EPI_ISL_1825395, EPI_ISL_1825631, EPI_ISL_2096575, EPI_ISL_1918824, EPI_ISL_1971884, EPI_ISL_2096576, EPI_ISL_1971885, EPI_ISL_1918825, EPI_ISL_2096577, EPI_ISL_1971886, EPI_ISL_1918826, EPI_ISL_1971887, EPI_ISL_1787128, EPI_ISL_2104186, EPI_ISL_1710303, EPI_ISL_2104187, EPI_ISL_1787129, EPI_ISL_1918827, EPI_ISL_1968358, EPI_ISL_1918828, EPI_ISL_1918829, EPI_ISL_2096578, EPI_ISL_2192998, EPI_ISL_2312306, EPI_ISL_2312307, EPI_ISL_1744179, EPI_ISL_1825604, EPI_ISL_2192999, EPI_ISL_1971888, EPI_ISL_1918830, EPI_ISL_1787130, EPI_ISL_1971889, EPI_ISL_2104188, EPI_ISL_1971890, EPI_ISL_1825642, EPI_ISL_1710370, EPI_ISL_2104189, EPI_ISL_1968359, EPI_ISL_2104190, EPI_ISL_1787131, EPI_ISL_1918831, EPI_ISL_1744180, EPI_ISL_1918832, EPI_ISL_1918833, EPI_ISL_1968360, EPI_ISL_1744181, EPI_ISL_2096579, EPI_ISL_1710344, EPI_ISL_1971891, EPI_ISL_1744182, EPI_ISL_2193000, EPI_ISL_1787132, EPI_ISL_1968361, EPI_ISL_1971892, EPI_ISL_2312308, EPI_ISL_2096580, EPI_ISL_1968362, EPI_ISL_2104191, EPI_ISL_1787133, EPI_ISL_1918834, EPI_ISL_2104192, EPI_ISL_2096581, EPI_ISL_1787134, EPI_ISL_2096582, EPI_ISL_1968363, EPI_ISL_1971893, EPI_ISL_2096583, EPI_ISL_2104193, EPI_ISL_1744183, EPI_ISL_2104194, EPI_ISL_1787135, EPI_ISL_1918835, EPI_ISL_2312309, EPI_ISL_2312310, EPI_ISL_2096584, EPI_ISL_1744184, EPI_ISL_2096585, EPI_ISL_1787136, EPI_ISL_2096586, EPI_ISL_2104195, EPI_ISL_2104196, EPI_ISL_1825432, EPI_ISL_1918836, EPI_ISL_1971894, EPI_ISL_2312311, EPI_ISL_1918837, EPI_ISL_2193001, EPI_ISL_2104197, EPI_ISL_1825340, EPI_ISL_2096587, EPI_ISL_1825610, EPI_ISL_1971895, EPI_ISL_1744185, EPI_ISL_1710398, EPI_ISL_1971896, EPI_ISL_1918838, EPI_ISL_2312312, EPI_ISL_2096588, EPI_ISL_2193002, EPI_ISL_2193003, EPI_ISL_2193004, EPI_ISL_2312313, EPI_ISL_1825307, EPI_ISL_1710318, EPI_ISL_2096589, EPI_ISL_2104198, EPI_ISL_1971897, EPI_ISL_2312314, EPI_ISL_1744186, EPI_ISL_1918839, EPI_ISL_1744187, EPI_ISL_2193005, EPI_ISL_1744188, EPI_ISL_1968364, EPI_ISL_1968365, EPI_ISL_1744189, EPI_ISL_1918840, EPI_ISL_1744190, EPI_ISL_1968366, EPI_ISL_2104199, EPI_ISL_2312315, EPI_ISL_2193006, EPI_ISL_1825450, EPI_ISL_1971898, EPI_ISL_1918841, EPI_ISL_1968367, EPI_ISL_2193007, EPI_ISL_2193008, EPI_ISL_1744191, EPI_ISL_2104200, EPI_ISL_1968368, EPI_ISL_1971899, EPI_ISL_1968369, EPI_ISL_1787137, EPI_ISL_1787138, EPI_ISL_2104201, EPI_ISL_1787139, EPI_ISL_1971900, EPI_ISL_1825338, EPI_ISL_1710413, EPI_ISL_1787140, EPI_ISL_1825447, EPI_ISL_2193009, EPI_ISL_1825206, EPI_ISL_2104202, EPI_ISL_1971901, EPI_ISL_2096590, EPI_ISL_2104203, EPI_ISL_1744192, EPI_ISL_1825341, EPI_ISL_1825541, EPI_ISL_1787141, EPI_ISL_2312316, EPI_ISL_2312317, EPI_ISL_1968370, EPI_ISL_1968371, EPI_ISL_2312318, EPI_ISL_2096591, EPI_ISL_2104204, EPI_ISL_1787142, EPI_ISL_1787143, EPI_ISL_1971902, EPI_ISL_1918842, EPI_ISL_2312319, EPI_ISL_2193010, EPI_ISL_1787144, EPI_ISL_1710449, EPI_ISL_1918843, EPI_ISL_2096592, EPI_ISL_2104205, EPI_ISL_2312320, EPI_ISL_1710246, EPI_ISL_2312321, EPI_ISL_1825331, EPI_ISL_2104206, EPI_ISL_1971903, EPI_ISL_1918844, EPI_ISL_1918845, EPI_ISL_2104207, EPI_ISL_1787145, EPI_ISL_1744193, EPI_ISL_1825619, EPI_ISL_1825182, EPI_ISL_2312322, EPI_ISL_2193011, EPI_ISL_2193012, EPI_ISL_2096593, EPI_ISL_2096594, EPI_ISL_1968372, EPI_ISL_1825306, EPI_ISL_1971904, EPI_ISL_2096595, EPI_ISL_1787146, EPI_ISL_1710332, EPI_ISL_2096596, EPI_ISL_1710271, EPI_ISL_1744194, EPI_ISL_2312323, EPI_ISL_2193013, EPI_ISL_1918846, EPI_ISL_1744195, EPI_ISL_1744196, EPI_ISL_1787147, EPI_ISL_1744197, EPI_ISL_2096597, EPI_ISL_1968373, EPI_ISL_1744198, EPI_ISL_2312324, EPI_ISL_1787148, EPI_ISL_2193014, EPI_ISL_2312325, EPI_ISL_1825176, EPI_ISL_1918847, EPI_ISL_2104208, EPI_ISL_2312326, EPI_ISL_1918848, EPI_ISL_1825417, EPI_ISL_2096598, EPI_ISL_1971905, EPI_ISL_1918849, EPI_ISL_2096599, EPI_ISL_2104209, EPI_ISL_2312327, EPI_ISL_2096600, EPI_ISL_2193015, EPI_ISL_2096601, EPI_ISL_1710280, EPI_ISL_1918850, EPI_ISL_1787149, EPI_ISL_2104210, EPI_ISL_1744199, EPI_ISL_1968374, EPI_ISL_2312328, EPI_ISL_2096602, EPI_ISL_2312329, EPI_ISL_1825346, EPI_ISL_1744200, EPI_ISL_1918851, EPI_ISL_2104211, EPI_ISL_1971906, EPI_ISL_2104212, EPI_ISL_1744201, EPI_ISL_2312330, EPI_ISL_1918852, EPI_ISL_2104213, EPI_ISL_2104214, EPI_ISL_1968375, EPI_ISL_1971907, EPI_ISL_1968376, EPI_ISL_2193016, EPI_ISL_2193017, EPI_ISL_1744202, EPI_ISL_2104215, EPI_ISL_1971908, EPI_ISL_1968377, EPI_ISL_2193018, EPI_ISL_1825154, EPI_ISL_2104216, EPI_ISL_2193019, EPI_ISL_2104217, EPI_ISL_1744203, EPI_ISL_1744204, EPI_ISL_2096603, EPI_ISL_1825655, EPI_ISL_1825563, EPI_ISL_2193020, EPI_ISL_2104218, EPI_ISL_1971909, EPI_ISL_2104219, EPI_ISL_2193021, EPI_ISL_1918853, EPI_ISL_1710259, EPI_ISL_2312331, EPI_ISL_1744205, EPI_ISL_2193022, EPI_ISL_1710295, EPI_ISL_1787150, EPI_ISL_2193023, EPI_ISL_1918854, EPI_ISL_1918855, EPI_ISL_2312332, EPI_ISL_2312333, EPI_ISL_1744206, EPI_ISL_2096604, EPI_ISL_1744207, EPI_ISL_1971910, EPI_ISL_1744208, EPI_ISL_2104220, EPI_ISL_2096605, EPI_ISL_1787151, EPI_ISL_1787152, EPI_ISL_2096606, EPI_ISL_1787153, EPI_ISL_2096607, EPI_ISL_1971911, EPI_ISL_1787154, EPI_ISL_1744209, EPI_ISL_2193024, EPI_ISL_1968378, EPI_ISL_2193025, EPI_ISL_1968379, EPI_ISL_1968380, EPI_ISL_2312334, EPI_ISL_1825614, EPI_ISL_2104221, EPI_ISL_1787155, EPI_ISL_1918856, EPI_ISL_2312335, EPI_ISL_1825368, EPI_ISL_2312336, EPI_ISL_2312337, EPI_ISL_1968381, EPI_ISL_1971912, EPI_ISL_1744210, EPI_ISL_1744211, EPI_ISL_2096608, EPI_ISL_1968382, EPI_ISL_2193026, EPI_ISL_1968383, EPI_ISL_2193027, EPI_ISL_2096609, EPI_ISL_1971913, EPI_ISL_2096610, EPI_ISL_1968384, EPI_ISL_1971914, EPI_ISL_1918857, EPI_ISL_2312338, EPI_ISL_1968385, EPI_ISL_1787156, EPI_ISL_2104222, EPI_ISL_1971915, EPI_ISL_1971916, EPI_ISL_1825671, EPI_ISL_1971917, EPI_ISL_1968386, EPI_ISL_1825257, EPI_ISL_1918858, EPI_ISL_1918859, EPI_ISL_2193028, EPI_ISL_2096611, EPI_ISL_2193029, EPI_ISL_2104223, EPI_ISL_1971918, EPI_ISL_2312339, EPI_ISL_1918860, EPI_ISL_1918861, EPI_ISL_1971919, EPI_ISL_1825507, EPI_ISL_1710430, EPI_ISL_1918862, EPI_ISL_2104224, EPI_ISL_1968387, EPI_ISL_2193030, EPI_ISL_1971920, EPI_ISL_2193031, EPI_ISL_2312340, EPI_ISL_2104225, EPI_ISL_1787157, EPI_ISL_1918863, EPI_ISL_2104226, EPI_ISL_1744212, EPI_ISL_1744213, EPI_ISL_1918864, EPI_ISL_1744214, EPI_ISL_1787158, EPI_ISL_2312341, EPI_ISL_2104227, EPI_ISL_1825603, EPI_ISL_1968388, EPI_ISL_2096612, EPI_ISL_1710260, EPI_ISL_2312342, EPI_ISL_1787159, EPI_ISL_1744215, EPI_ISL_1710305, EPI_ISL_1918865, EPI_ISL_1825522, EPI_ISL_1710288, EPI_ISL_2312343, EPI_ISL_2312344, EPI_ISL_2193032, EPI_ISL_2193033, EPI_ISL_2193034, EPI_ISL_1918866, EPI_ISL_1787160, EPI_ISL_1968389, EPI_ISL_1825156, EPI_ISL_1971921, EPI_ISL_1744216, EPI_ISL_1968390, EPI_ISL_2096613, EPI_ISL_2193035, EPI_ISL_1918867, EPI_ISL_1918868, EPI_ISL_1971922, EPI_ISL_1918869, EPI_ISL_1825163, EPI_ISL_2193036, EPI_ISL_2096614, EPI_ISL_1744217, EPI_ISL_1787161, EPI_ISL_2104228, EPI_ISL_1744218, EPI_ISL_1787162, EPI_ISL_2104229, EPI_ISL_1971923, EPI_ISL_1787163, EPI_ISL_1971924, EPI_ISL_2104230, EPI_ISL_2096615, EPI_ISL_1918870, EPI_ISL_2312345, EPI_ISL_2193037, EPI_ISL_1971925, EPI_ISL_1971926, EPI_ISL_1787164, EPI_ISL_1787165, EPI_ISL_1787166, EPI_ISL_1971927, EPI_ISL_1710437, EPI_ISL_1787167, EPI_ISL_1744219, EPI_ISL_2193038, EPI_ISL_2193039, EPI_ISL_1918871, EPI_ISL_1710485, EPI_ISL_1918872, EPI_ISL_1918873, EPI_ISL_1918874, EPI_ISL_2312346, EPI_ISL_1971928, EPI_ISL_2193040, EPI_ISL_2096616, EPI_ISL_1918875, EPI_ISL_1968391, EPI_ISL_2312347, EPI_ISL_2193041, EPI_ISL_2096617, EPI_ISL_2193042, EPI_ISL_1918876, EPI_ISL_1744220, EPI_ISL_1825585, EPI_ISL_1710316, EPI_ISL_1971929, EPI_ISL_1744221, EPI_ISL_2312348, EPI_ISL_2193043, EPI_ISL_1825205, EPI_ISL_2096618, EPI_ISL_1744222, EPI_ISL_2104231, EPI_ISL_1825328, EPI_ISL_1971930, EPI_ISL_1918877, EPI_ISL_1825296, EPI_ISL_2193044, EPI_ISL_2104232, EPI_ISL_1825184, EPI_ISL_1971931, EPI_ISL_1918878, EPI_ISL_2193045, EPI_ISL_2312349, EPI_ISL_1744223, EPI_ISL_1968392, EPI_ISL_1787168, EPI_ISL_2104233, EPI_ISL_1918879, EPI_ISL_1968393, EPI_ISL_1968394, EPI_ISL_1968395, EPI_ISL_2096619, EPI_ISL_1787169, EPI_ISL_2096620, EPI_ISL_1918880, EPI_ISL_2104234, EPI_ISL_1787170, EPI_ISL_1971932, EPI_ISL_1918881, EPI_ISL_1968396, EPI_ISL_2193046, EPI_ISL_1971933, EPI_ISL_1918882, EPI_ISL_2312350, EPI_ISL_1968397, EPI_ISL_2104235, EPI_ISL_2193047, EPI_ISL_1971934, EPI_ISL_1968398, EPI_ISL_1918883, EPI_ISL_2104236, EPI_ISL_2096621, EPI_ISL_1710399, EPI_ISL_1744224, EPI_ISL_1968399, EPI_ISL_1971935, EPI_ISL_1918884, EPI_ISL_1825260, EPI_ISL_2096622, EPI_ISL_1744225, EPI_ISL_2096623, EPI_ISL_1971936, EPI_ISL_1971937, EPI_ISL_1710267, EPI_ISL_2193048, EPI_ISL_2312351, EPI_ISL_2104237, EPI_ISL_1787171, EPI_ISL_2312352, EPI_ISL_2096624, EPI_ISL_2193049, EPI_ISL_1968400, EPI_ISL_2312353, EPI_ISL_1918885, EPI_ISL_2104238, EPI_ISL_2096625, EPI_ISL_1744226, EPI_ISL_1971938, EPI_ISL_1918886, EPI_ISL_1787172, EPI_ISL_1744227, EPI_ISL_1744228, EPI_ISL_1968401, EPI_ISL_1968402, EPI_ISL_1744229, EPI_ISL_1744230, EPI_ISL_2104239, EPI_ISL_1971939, EPI_ISL_2193050, EPI_ISL_2193051, EPI_ISL_2104240, EPI_ISL_2193052, EPI_ISL_1918887, EPI_ISL_2096626, EPI_ISL_1971940, EPI_ISL_2104241, EPI_ISL_1744231, EPI_ISL_2193053, EPI_ISL_1787173, EPI_ISL_1971941, EPI_ISL_2096627, EPI_ISL_2104242, EPI_ISL_1825632, EPI_ISL_2104243, EPI_ISL_1968403, EPI_ISL_1918888, EPI_ISL_1825313, EPI_ISL_1744232, EPI_ISL_1918889, EPI_ISL_1968404, EPI_ISL_1918890, EPI_ISL_1744233, EPI_ISL_2193054, EPI_ISL_2096628, EPI_ISL_2096629, EPI_ISL_1787174, EPI_ISL_1968405, EPI_ISL_2312354, EPI_ISL_2312355, EPI_ISL_1968406, EPI_ISL_1968407, EPI_ISL_1825321, EPI_ISL_2312356, EPI_ISL_1918891, EPI_ISL_1971942, EPI_ISL_1744234, EPI_ISL_2312357, EPI_ISL_2096630, EPI_ISL_2312358, EPI_ISL_2312359, EPI_ISL_1918892, EPI_ISL_1787175, EPI_ISL_1971943, EPI_ISL_1918893, EPI_ISL_2312360, EPI_ISL_2312361, EPI_ISL_1968408, EPI_ISL_1787176, EPI_ISL_1744235, EPI_ISL_2312362, EPI_ISL_1710456, EPI_ISL_1918894, EPI_ISL_2312363, EPI_ISL_1918895, EPI_ISL_1710455, EPI_ISL_1971944, EPI_ISL_2104244, EPI_ISL_2104245, EPI_ISL_1918896, EPI_ISL_1710504, EPI_ISL_2312364, EPI_ISL_2104246, EPI_ISL_1968409, EPI_ISL_1710340, EPI_ISL_1744236, EPI_ISL_1744237, EPI_ISL_1918897, EPI_ISL_1710250, EPI_ISL_2193055, EPI_ISL_2312365, EPI_ISL_2096631, EPI_ISL_1744238, EPI_ISL_2312366, EPI_ISL_1744239, EPI_ISL_2312367, EPI_ISL_1744240, EPI_ISL_1710385, EPI_ISL_1744241, EPI_ISL_1787177, EPI_ISL_1968410, EPI_ISL_2193056, EPI_ISL_1744242, EPI_ISL_1744243, EPI_ISL_1968411, EPI_ISL_1918898, EPI_ISL_1744244, EPI_ISL_2193057, EPI_ISL_2096632, EPI_ISL_1968412, EPI_ISL_2193058, EPI_ISL_1918899, EPI_ISL_1825665, EPI_ISL_1968413, EPI_ISL_1968414, EPI_ISL_1825345, EPI_ISL_1744245, EPI_ISL_1971945, EPI_ISL_1825539, EPI_ISL_2193059, EPI_ISL_2312368, EPI_ISL_1968415, EPI_ISL_1787178, EPI_ISL_1825441, EPI_ISL_1744246, EPI_ISL_2104247, EPI_ISL_1968416, EPI_ISL_1918900, EPI_ISL_1744247, EPI_ISL_2193060, EPI_ISL_1968417, EPI_ISL_1787179, EPI_ISL_2312369, EPI_ISL_2193061, EPI_ISL_1971946, EPI_ISL_1825438, EPI_ISL_1918901, EPI_ISL_2096633, EPI_ISL_1744248, EPI_ISL_1825409, EPI_ISL_1918902, EPI_ISL_1918903, EPI_ISL_2193062, EPI_ISL_1744249, EPI_ISL_2096634, EPI_ISL_1918904, EPI_ISL_2312370, EPI_ISL_2104248, EPI_ISL_2193063, EPI_ISL_1968418, EPI_ISL_1787180, EPI_ISL_1918905, EPI_ISL_2104249, EPI_ISL_2104250, EPI_ISL_2193064, EPI_ISL_2193065, EPI_ISL_1968419, EPI_ISL_1825166, EPI_ISL_2312371, EPI_ISL_2104251, EPI_ISL_2104252, EPI_ISL_1710432, EPI_ISL_1918906, EPI_ISL_2096635, EPI_ISL_2312372, EPI_ISL_1744250, EPI_ISL_2104253, EPI_ISL_1968420, EPI_ISL_1918907, EPI_ISL_1968421, EPI_ISL_2312373, EPI_ISL_2312374, EPI_ISL_2193066, EPI_ISL_1710272, EPI_ISL_1744251, EPI_ISL_1710322, EPI_ISL_2104254, EPI_ISL_1744252, EPI_ISL_1971947, EPI_ISL_1825398, EPI_ISL_1825203, EPI_ISL_1825204, EPI_ISL_2193067, EPI_ISL_2193068, EPI_ISL_1744253, EPI_ISL_1971948, EPI_ISL_2193069, EPI_ISL_2312375, EPI_ISL_1744254, EPI_ISL_2193070, EPI_ISL_1918908, EPI_ISL_2096636, EPI_ISL_2312376, EPI_ISL_1968422, EPI_ISL_1968423, EPI_ISL_1744255, EPI_ISL_1968424, EPI_ISL_2193071, EPI_ISL_1918909, EPI_ISL_2104255, EPI_ISL_1971949, EPI_ISL_1918910, EPI_ISL_1918911, EPI_ISL_1710245, EPI_ISL_1918912, EPI_ISL_1710435, EPI_ISL_1968425, EPI_ISL_2193072, EPI_ISL_1918913, EPI_ISL_1918914, EPI_ISL_1744256, EPI_ISL_2104256, EPI_ISL_1787181, EPI_ISL_1787182, EPI_ISL_1918915, EPI_ISL_1918916, EPI_ISL_2312377, EPI_ISL_1968426, EPI_ISL_1968427, EPI_ISL_2312378, EPI_ISL_2193073, EPI_ISL_1787183, EPI_ISL_2104257, EPI_ISL_2096637, EPI_ISL_1787184, EPI_ISL_1971950, EPI_ISL_1710364, EPI_ISL_1825651, EPI_ISL_2193074, EPI_ISL_1918917, EPI_ISL_1971951, EPI_ISL_1918918, EPI_ISL_2096638, EPI_ISL_1787185, EPI_ISL_1971952, EPI_ISL_2193075, EPI_ISL_1968428, EPI_ISL_2312379, EPI_ISL_1787186, EPI_ISL_1968429, EPI_ISL_2312380, EPI_ISL_1968430, EPI_ISL_1918919, EPI_ISL_1971953, EPI_ISL_2312381, EPI_ISL_1971954, EPI_ISL_1787187, EPI_ISL_2312382, EPI_ISL_2104258, EPI_ISL_2193076, EPI_ISL_1971955, EPI_ISL_2104259, EPI_ISL_2193077, EPI_ISL_2104260, EPI_ISL_1825170, EPI_ISL_2096639, EPI_ISL_2193078, EPI_ISL_1787188, EPI_ISL_1744257, EPI_ISL_2104261, EPI_ISL_1787189, EPI_ISL_2312383, EPI_ISL_2104262, EPI_ISL_2096640, EPI_ISL_2312384, EPI_ISL_1744258, EPI_ISL_2193079, EPI_ISL_1710448, EPI_ISL_1968431, EPI_ISL_2104263, EPI_ISL_1787190, EPI_ISL_1971956, EPI_ISL_2193080, EPI_ISL_1787191, EPI_ISL_1968432, EPI_ISL_2312385, EPI_ISL_1744259, EPI_ISL_1744260, EPI_ISL_1968433, EPI_ISL_1744261, EPI_ISL_2104264, EPI_ISL_1825324, EPI_ISL_2193081, EPI_ISL_1968434, EPI_ISL_1825582, EPI_ISL_2312386, EPI_ISL_2104265, EPI_ISL_2096641, EPI_ISL_1744262, EPI_ISL_1744263, EPI_ISL_1825256, EPI_ISL_1971957, EPI_ISL_2193082, EPI_ISL_1825200, EPI_ISL_1787192, EPI_ISL_2096642, EPI_ISL_1968435, EPI_ISL_2096643, EPI_ISL_2312387, EPI_ISL_2312388, EPI_ISL_1744264, EPI_ISL_1787193, EPI_ISL_1787194, EPI_ISL_1971958, EPI_ISL_1971959, EPI_ISL_1787195, EPI_ISL_1710365, EPI_ISL_1787196, EPI_ISL_1968436, EPI_ISL_2312389, EPI_ISL_2104266, EPI_ISL_1968437, EPI_ISL_1968438, EPI_ISL_2193083, EPI_ISL_1787197, EPI_ISL_2312390, EPI_ISL_1968439, EPI_ISL_2312391, EPI_ISL_2312392, EPI_ISL_2096644, EPI_ISL_1971960, EPI_ISL_1744265, EPI_ISL_1971961, EPI_ISL_1744266, EPI_ISL_1971962, EPI_ISL_1825188, EPI_ISL_1744267, EPI_ISL_2312393, EPI_ISL_1744268, EPI_ISL_1787198, EPI_ISL_1744269, EPI_ISL_1787199, EPI_ISL_1744270, EPI_ISL_2104267, EPI_ISL_2096645, EPI_ISL_1968440, EPI_ISL_2312394, EPI_ISL_2193084, EPI_ISL_1825660, EPI_ISL_1825302, EPI_ISL_2312395, EPI_ISL_2096646, EPI_ISL_2312396, EPI_ISL_2193085, EPI_ISL_1787200, EPI_ISL_2096647, EPI_ISL_1710396, EPI_ISL_1971963, EPI_ISL_1968441, EPI_ISL_2096648, EPI_ISL_1968442, EPI_ISL_1918920, EPI_ISL_1744271, EPI_ISL_1787201, EPI_ISL_1744272, EPI_ISL_1918921, EPI_ISL_1825406, EPI_ISL_2104268, EPI_ISL_1787202, EPI_ISL_1710277, EPI_ISL_1825397, EPI_ISL_1744273, EPI_ISL_1744274, EPI_ISL_2104269, EPI_ISL_1744275, EPI_ISL_2193087, EPI_ISL_1787203, EPI_ISL_2193088, EPI_ISL_2312397, EPI_ISL_1744276, EPI_ISL_1710362, EPI_ISL_2096649, EPI_ISL_2104270, EPI_ISL_2312398, EPI_ISL_2193089, EPI_ISL_1710467, EPI_ISL_2193090, EPI_ISL_2104271, EPI_ISL_1710469, EPI_ISL_1968443, EPI_ISL_1825177, EPI_ISL_2312399, EPI_ISL_1968444, EPI_ISL_1971964, EPI_ISL_1787204, EPI_ISL_1744277, EPI_ISL_1968445, EPI_ISL_1968446, EPI_ISL_1971965, EPI_ISL_2193091, EPI_ISL_2104272, EPI_ISL_1918922, EPI_ISL_1744278, EPI_ISL_2104273, EPI_ISL_2312400, EPI_ISL_1968447, EPI_ISL_1968448, EPI_ISL_2312401, EPI_ISL_1968449, EPI_ISL_1787205, EPI_ISL_1710302, EPI_ISL_2096650, EPI_ISL_1744279, EPI_ISL_2193092, EPI_ISL_1971966, EPI_ISL_1787206, EPI_ISL_1787207, EPI_ISL_1787208, EPI_ISL_1787209, EPI_ISL_1787210, EPI_ISL_1971967, EPI_ISL_1744280, EPI_ISL_1968450, EPI_ISL_1968451, EPI_ISL_1825669, EPI_ISL_1787211, EPI_ISL_2096651, EPI_ISL_2096652, EPI_ISL_1744281, EPI_ISL_1918923, EPI_ISL_1968452, EPI_ISL_1825265, EPI_ISL_1971968, EPI_ISL_1968453, EPI_ISL_2312402, EPI_ISL_1968454, EPI_ISL_1787212, EPI_ISL_1918924, EPI_ISL_1744282, EPI_ISL_1918925, EPI_ISL_1968455, EPI_ISL_1787213, EPI_ISL_1744283, EPI_ISL_2104274, EPI_ISL_1918926, EPI_ISL_2104275, EPI_ISL_1968456, EPI_ISL_1971969, EPI_ISL_2193093, EPI_ISL_1918927, EPI_ISL_2096653, EPI_ISL_1918928, EPI_ISL_1744284, EPI_ISL_1744285, EPI_ISL_2312403, EPI_ISL_1918929, EPI_ISL_1971970, EPI_ISL_1710325, EPI_ISL_2096654, EPI_ISL_2193094, EPI_ISL_2193095, EPI_ISL_1787214, EPI_ISL_1971971, EPI_ISL_1710491, EPI_ISL_1710447, EPI_ISL_1968457, EPI_ISL_2312404, EPI_ISL_1744286, EPI_ISL_1710461, EPI_ISL_2104276, EPI_ISL_1968458, EPI_ISL_1971972, EPI_ISL_1968459, EPI_ISL_1968460, EPI_ISL_1787215, EPI_ISL_1968461, EPI_ISL_2193096, EPI_ISL_2104277, EPI_ISL_1744287, EPI_ISL_2312405, EPI_ISL_1787216, EPI_ISL_2096655, EPI_ISL_2096656, EPI_ISL_1968462, EPI_ISL_2104278, EPI_ISL_1825549, EPI_ISL_1744288, EPI_ISL_1968463, EPI_ISL_2193097, EPI_ISL_2104279, EPI_ISL_2096657, EPI_ISL_2096658, EPI_ISL_1971973, EPI_ISL_1825675, EPI_ISL_2312406, EPI_ISL_1744289, EPI_ISL_2096659, EPI_ISL_2104280, EPI_ISL_2312407, EPI_ISL_1825355, EPI_ISL_1787217, EPI_ISL_2312408, EPI_ISL_2312409, EPI_ISL_2096660, EPI_ISL_1710381, EPI_ISL_1744290, EPI_ISL_1744291, EPI_ISL_2104281, EPI_ISL_1968464, EPI_ISL_1971974, EPI_ISL_2096661, EPI_ISL_1968465, EPI_ISL_1825501, EPI_ISL_2193098, EPI_ISL_1918930, EPI_ISL_1918931, EPI_ISL_1968466, EPI_ISL_1787218, EPI_ISL_1744292, EPI_ISL_2104282, EPI_ISL_2312410, EPI_ISL_1787219, EPI_ISL_2193099, EPI_ISL_1918932, EPI_ISL_2104283, EPI_ISL_1918933, EPI_ISL_2104284, EPI_ISL_1968467, EPI_ISL_2104285, EPI_ISL_1968468, EPI_ISL_2104286, EPI_ISL_1710472, EPI_ISL_2104287, EPI_ISL_2312411, EPI_ISL_1787220, EPI_ISL_1787221, EPI_ISL_2104288, EPI_ISL_1918934, EPI_ISL_1968469, EPI_ISL_1744293, EPI_ISL_1744294, EPI_ISL_2193100, EPI_ISL_2312412, EPI_ISL_1787222, EPI_ISL_1918935, EPI_ISL_2104289, EPI_ISL_1744295, EPI_ISL_2096662, EPI_ISL_2193101, EPI_ISL_1744296, EPI_ISL_1918936, EPI_ISL_1710278, EPI_ISL_2193102, EPI_ISL_1968470, EPI_ISL_1825440, EPI_ISL_2096663, EPI_ISL_2096664, EPI_ISL_1968471, EPI_ISL_1918937, EPI_ISL_2193103, EPI_ISL_1825162, EPI_ISL_1787223, EPI_ISL_2312413, EPI_ISL_2104290, EPI_ISL_1918938, EPI_ISL_1968472, EPI_ISL_2104291, EPI_ISL_1744297, EPI_ISL_2193104, EPI_ISL_1918939, EPI_ISL_2096665, EPI_ISL_2104292, EPI_ISL_2312414, EPI_ISL_2096666, EPI_ISL_1744298, EPI_ISL_1744299, EPI_ISL_1787224, EPI_ISL_1787225, EPI_ISL_1968473, EPI_ISL_2096667, EPI_ISL_1968474, EPI_ISL_1968475, EPI_ISL_1918940, EPI_ISL_1825187, EPI_ISL_2096668, EPI_ISL_1968476, EPI_ISL_1744300, EPI_ISL_1918941, EPI_ISL_1968477, EPI_ISL_1918942, EPI_ISL_1787226, EPI_ISL_1825358, EPI_ISL_2096669, EPI_ISL_2193105, EPI_ISL_2312415, EPI_ISL_1971975, EPI_ISL_1918943, EPI_ISL_1968478, EPI_ISL_2312416, EPI_ISL_1825164, EPI_ISL_1918944, EPI_ISL_2096670, EPI_ISL_1971976, EPI_ISL_1744301, EPI_ISL_1787227, EPI_ISL_2193106, EPI_ISL_1787228, EPI_ISL_2312417, EPI_ISL_2096671, EPI_ISL_1971977, EPI_ISL_2312418, EPI_ISL_1710323, EPI_ISL_1968479, EPI_ISL_2312419, EPI_ISL_2096672, EPI_ISL_1918945, EPI_ISL_2104294, EPI_ISL_2096673, EPI_ISL_1971978, EPI_ISL_1918946, EPI_ISL_2312420, EPI_ISL_2193107, EPI_ISL_1787229, EPI_ISL_2104295, EPI_ISL_2193108, EPI_ISL_1710308, EPI_ISL_1744302, EPI_ISL_1787230, EPI_ISL_2193109, EPI_ISL_1968480, EPI_ISL_1971979, EPI_ISL_1918947, EPI_ISL_2312421, EPI_ISL_1744303, EPI_ISL_2096674, EPI_ISL_2193110, EPI_ISL_2104296, EPI_ISL_1918948, EPI_ISL_1413307, EPI_ISL_1413347, EPI_ISL_1516452, EPI_ISL_1516454, EPI_ISL_1516455, EPI_ISL_1516461, EPI_ISL_1516471, EPI_ISL_1516472, EPI_ISL_1516567, EPI_ISL_1516580, EPI_ISL_1516586, EPI_ISL_1578274, EPI_ISL_1578185, EPI_ISL_1578160, EPI_ISL_1578381, EPI_ISL_1578277, EPI_ISL_1578278, EPI_ISL_1578437, EPI_ISL_1578387, EPI_ISL_1578279, EPI_ISL_1578400, EPI_ISL_1578282, EPI_ISL_1578213, EPI_ISL_1578284, EPI_ISL_1710068, EPI_ISL_1710069, EPI_ISL_1710074, EPI_ISL_1710076, EPI_ISL_1710077, EPI_ISL_1710079, EPI_ISL_1710080, EPI_ISL_1710094, EPI_ISL_1710098, EPI_ISL_1710104, EPI_ISL_1710109, EPI_ISL_1710121, EPI_ISL_1710122, EPI_ISL_1710123, EPI_ISL_1710124, EPI_ISL_1710126, EPI_ISL_1710127, EPI_ISL_1710128, EPI_ISL_1710129, EPI_ISL_1757036, EPI_ISL_1757063, EPI_ISL_1757064, EPI_ISL_1757065, EPI_ISL_1757066, EPI_ISL_1757067, EPI_ISL_1757068, EPI_ISL_1757069, EPI_ISL_1757070, EPI_ISL_1757260, EPI_ISL_1757261, EPI_ISL_1757273, EPI_ISL_1757290, EPI_ISL_1757291, EPI_ISL_1757292, EPI_ISL_1757295, EPI_ISL_1757296, EPI_ISL_1919048, EPI_ISL_1919049, EPI_ISL_1919050, EPI_ISL_1919051, EPI_ISL_1919052, EPI_ISL_1919053, EPI_ISL_1919054, EPI_ISL_1919055, EPI_ISL_1919056, EPI_ISL_1919057, EPI_ISL_1919058, EPI_ISL_1919059, EPI_ISL_1919060, EPI_ISL_1919061, EPI_ISL_1919062, EPI_ISL_1919063, EPI_ISL_1919064, EPI_ISL_1919065, EPI_ISL_1919066, EPI_ISL_1919067, EPI_ISL_1919068, EPI_ISL_1918949, EPI_ISL_2104297, EPI_ISL_1918950, EPI_ISL_1971980, EPI_ISL_1825211, EPI_ISL_2104298, EPI_ISL_1787231, EPI_ISL_2096675, EPI_ISL_1787232, EPI_ISL_1710383, EPI_ISL_1971981, EPI_ISL_1971982, EPI_ISL_2193111, EPI_ISL_2096676, EPI_ISL_1825515, EPI_ISL_2193112, EPI_ISL_1825245, EPI_ISL_1971983, EPI_ISL_2096677, EPI_ISL_1971984, EPI_ISL_1787233, EPI_ISL_1918951, EPI_ISL_2096678, EPI_ISL_1787234, EPI_ISL_1971985, EPI_ISL_2104299, EPI_ISL_1968481, EPI_ISL_2096679, EPI_ISL_2096680, EPI_ISL_1968482, EPI_ISL_1825509, EPI_ISL_2193113, EPI_ISL_1968483, EPI_ISL_1971986, EPI_ISL_1787235, EPI_ISL_1825517, EPI_ISL_1918952, EPI_ISL_1787236, EPI_ISL_1825238, EPI_ISL_1787237, EPI_ISL_1825535, EPI_ISL_1971987, EPI_ISL_1787238, EPI_ISL_1825231, EPI_ISL_1825215, EPI_ISL_1918953, EPI_ISL_2104300, EPI_ISL_1825489, EPI_ISL_2193114, EPI_ISL_1413157, EPI_ISL_1413163, EPI_ISL_1413165, EPI_ISL_1413168, EPI_ISL_1413179, EPI_ISL_1413226, EPI_ISL_1413232, EPI_ISL_1413235, EPI_ISL_1413238, EPI_ISL_1413249, EPI_ISL_1413311, EPI_ISL_1413322, EPI_ISL_1413325, EPI_ISL_1413333, EPI_ISL_1413336, EPI_ISL_1413339, EPI_ISL_1413374, EPI_ISL_1413377, EPI_ISL_1516446, EPI_ISL_1516447, EPI_ISL_1516448, EPI_ISL_1516449, EPI_ISL_1516450, EPI_ISL_1516451, EPI_ISL_1516453, EPI_ISL_1516456, EPI_ISL_1516458, EPI_ISL_1516459, EPI_ISL_1516460, EPI_ISL_1516462, EPI_ISL_1516463, EPI_ISL_1516483, EPI_ISL_1516519, EPI_ISL_1578367, EPI_ISL_1578393, EPI_ISL_1578303, EPI_ISL_1578241, EPI_ISL_1516566, EPI_ISL_1516573, EPI_ISL_1516574, EPI_ISL_1516581, EPI_ISL_1516582, EPI_ISL_1516583, EPI_ISL_1578348, EPI_ISL_1578434, EPI_ISL_1578397, EPI_ISL_1578372, EPI_ISL_1578335, EPI_ISL_1578440, EPI_ISL_1578283, EPI_ISL_1578375, EPI_ISL_1578383, EPI_ISL_1710053, EPI_ISL_1710066, EPI_ISL_1710070, EPI_ISL_1710071, EPI_ISL_1710072, EPI_ISL_1710073, EPI_ISL_1710133, EPI_ISL_1710137, EPI_ISL_1710139, EPI_ISL_1710141, EPI_ISL_1710143, EPI_ISL_1710147, EPI_ISL_1710148, EPI_ISL_1757041, EPI_ISL_1757042, EPI_ISL_1757044, EPI_ISL_1757081, EPI_ISL_1757082, EPI_ISL_1757083, EPI_ISL_1757084, EPI_ISL_1757085, EPI_ISL_1757086, EPI_ISL_1757087, EPI_ISL_1757088, EPI_ISL_1757266, EPI_ISL_1757267, EPI_ISL_1757275, EPI_ISL_1757276, EPI_ISL_1757282, EPI_ISL_1757288, EPI_ISL_1757289, EPI_ISL_1757293, EPI_ISL_1757297, EPI_ISL_1919069, EPI_ISL_1919070, EPI_ISL_1919071, EPI_ISL_1919072, EPI_ISL_1919073, EPI_ISL_1919074, EPI_ISL_1919075, EPI_ISL_1919076, EPI_ISL_1919077, EPI_ISL_1919078, EPI_ISL_1919079, EPI_ISL_1919080, EPI_ISL_1919081, EPI_ISL_1919082, EPI_ISL_1919083, EPI_ISL_1919084, EPI_ISL_1919085, EPI_ISL_1919086, EPI_ISL_1919087, EPI_ISL_1919088, EPI_ISL_2193115, EPI_ISL_1918954, EPI_ISL_2096681, EPI_ISL_2312422, EPI_ISL_2193116, EPI_ISL_1971988, EPI_ISL_2096682, EPI_ISL_2096683, EPI_ISL_2104301, EPI_ISL_2193117, EPI_ISL_2104302, EPI_ISL_2312423, EPI_ISL_1787239, EPI_ISL_2104303, EPI_ISL_1825232, EPI_ISL_2193118, EPI_ISL_1825465, EPI_ISL_2193119, EPI_ISL_2104304, EPI_ISL_2096684, EPI_ISL_2104305, EPI_ISL_1825197, EPI_ISL_1971989, EPI_ISL_2104306, EPI_ISL_2312424, EPI_ISL_2096685, EPI_ISL_2096686, EPI_ISL_1825590, EPI_ISL_2096687, EPI_ISL_2104307, EPI_ISL_1825464, EPI_ISL_1825458, EPI_ISL_1968484, EPI_ISL_1971990, EPI_ISL_1968485, EPI_ISL_1787240, EPI_ISL_2104308, EPI_ISL_1968486, EPI_ISL_2193120, EPI_ISL_1825240, EPI_ISL_1918955, EPI_ISL_2096688, EPI_ISL_2096689, EPI_ISL_2096690, EPI_ISL_1918956, EPI_ISL_1787241, EPI_ISL_1787242, EPI_ISL_2193121, EPI_ISL_2193122, EPI_ISL_1968487, EPI_ISL_2096691, EPI_ISL_1968488, EPI_ISL_1968489, EPI_ISL_2193123, EPI_ISL_1968490, EPI_ISL_2096692, EPI_ISL_2193124, EPI_ISL_2096693, EPI_ISL_2104309, EPI_ISL_2193125, EPI_ISL_1971991, EPI_ISL_2096694, EPI_ISL_2193126, EPI_ISL_1825209, EPI_ISL_1971992, EPI_ISL_2096695, EPI_ISL_1787243, EPI_ISL_1968491, EPI_ISL_1968492, EPI_ISL_1918957, EPI_ISL_1825456, EPI_ISL_2312425, EPI_ISL_1825413, EPI_ISL_1825473, EPI_ISL_1918958, EPI_ISL_1971993, EPI_ISL_2104310, EPI_ISL_2096696, EPI_ISL_2193127, EPI_ISL_1968493, EPI_ISL_2312426, EPI_ISL_1787244, EPI_ISL_1971994, EPI_ISL_1918959, EPI_ISL_2193128, EPI_ISL_2104311, EPI_ISL_1971995, EPI_ISL_2104312, EPI_ISL_2096697, EPI_ISL_1971996, EPI_ISL_2096698, EPI_ISL_2104313, EPI_ISL_1787245, EPI_ISL_2104314, EPI_ISL_1971997, EPI_ISL_2104315, EPI_ISL_2193129, EPI_ISL_2096699, EPI_ISL_1825588, EPI_ISL_2096700, EPI_ISL_1968494, EPI_ISL_1787246, EPI_ISL_1787247, EPI_ISL_2104316, EPI_ISL_1918960, EPI_ISL_2193130, EPI_ISL_2104317, EPI_ISL_1787248, EPI_ISL_1971998, EPI_ISL_1971999, EPI_ISL_1825529, EPI_ISL_1972000, EPI_ISL_1968495, EPI_ISL_2096701, EPI_ISL_2312427, EPI_ISL_2096702, EPI_ISL_1918961, EPI_ISL_1968496, EPI_ISL_1787249, EPI_ISL_2193131, EPI_ISL_1972001, EPI_ISL_1787250, EPI_ISL_1968497, EPI_ISL_2104318, EPI_ISL_2096703, EPI_ISL_2104319, EPI_ISL_2312428, EPI_ISL_2096704, EPI_ISL_1825404, EPI_ISL_1918962, EPI_ISL_2096705, EPI_ISL_2312429, EPI_ISL_2193132, EPI_ISL_2104320, EPI_ISL_1787251, EPI_ISL_2312430, EPI_ISL_2312431, EPI_ISL_2104321, EPI_ISL_1787252, EPI_ISL_2312432, EPI_ISL_1825467, EPI_ISL_2193133, EPI_ISL_2104322, EPI_ISL_1972002, EPI_ISL_2193134, EPI_ISL_2312433, EPI_ISL_1825469, EPI_ISL_2096706, EPI_ISL_2193135, EPI_ISL_2193136, EPI_ISL_2096707, EPI_ISL_1972003, EPI_ISL_1972004, EPI_ISL_2312434, EPI_ISL_2312435, EPI_ISL_1918963, EPI_ISL_2104323, EPI_ISL_2193137, EPI_ISL_1968498, EPI_ISL_1968499, EPI_ISL_1787253, EPI_ISL_2312436, EPI_ISL_1968500, EPI_ISL_2104324, EPI_ISL_1787255, EPI_ISL_2104326, EPI_ISL_1972005, EPI_ISL_1825455, EPI_ISL_2193138, EPI_ISL_2096708, EPI_ISL_2312437, EPI_ISL_1918964, EPI_ISL_1968501, EPI_ISL_1972006, EPI_ISL_2193139, EPI_ISL_1972007, EPI_ISL_2193140, EPI_ISL_2193141, EPI_ISL_1968502, EPI_ISL_2193142, EPI_ISL_2104327, EPI_ISL_1972008, EPI_ISL_1918965, EPI_ISL_1918966, EPI_ISL_2193143, EPI_ISL_2193144, EPI_ISL_2096709, EPI_ISL_2193145, EPI_ISL_1787256, EPI_ISL_2312438, EPI_ISL_2104328, EPI_ISL_1972009, EPI_ISL_2193146, EPI_ISL_1968503, EPI_ISL_2312439, EPI_ISL_1968504, EPI_ISL_1968505, EPI_ISL_1825389, EPI_ISL_1787257, EPI_ISL_2312440, EPI_ISL_1972010, EPI_ISL_2193147, EPI_ISL_2193148, EPI_ISL_1787258, EPI_ISL_1972011, EPI_ISL_2312441, EPI_ISL_2312442, EPI_ISL_2104329, EPI_ISL_1968506, EPI_ISL_2096710, EPI_ISL_1972012, EPI_ISL_1968507, EPI_ISL_2096711, EPI_ISL_2096712, EPI_ISL_2096713, EPI_ISL_2193149, EPI_ISL_2193150, EPI_ISL_2104330, EPI_ISL_1972013, EPI_ISL_1413241, EPI_ISL_1413243, EPI_ISL_1413246, EPI_ISL_1413263, EPI_ISL_1413350, EPI_ISL_1516525, EPI_ISL_1516526, EPI_ISL_1516527, EPI_ISL_1516528, EPI_ISL_1516530, EPI_ISL_1516531, EPI_ISL_1516532, EPI_ISL_1516533, EPI_ISL_1516536, EPI_ISL_1516537, EPI_ISL_1516538, EPI_ISL_1516539, EPI_ISL_1516541, EPI_ISL_1516542, EPI_ISL_1516543, EPI_ISL_1516544, EPI_ISL_1516563, EPI_ISL_1516571, EPI_ISL_1578432, EPI_ISL_1578396, EPI_ISL_1578316, EPI_ISL_1578133, EPI_ISL_1578386, EPI_ISL_1578398, EPI_ISL_1578280, EPI_ISL_1578201, EPI_ISL_1578325, EPI_ISL_1578401, EPI_ISL_1578318, EPI_ISL_1578319, EPI_ISL_1578152, EPI_ISL_1578170, EPI_ISL_1578374, EPI_ISL_1578320, EPI_ISL_1578405, EPI_ISL_1578334, EPI_ISL_1578321, EPI_ISL_1578202, EPI_ISL_1578181, EPI_ISL_1578406, EPI_ISL_1710048, EPI_ISL_1710050, EPI_ISL_1710060, EPI_ISL_1710064, EPI_ISL_1710067, EPI_ISL_1710075, EPI_ISL_1710081, EPI_ISL_1710085, EPI_ISL_1710086, EPI_ISL_1710095, EPI_ISL_1710100, EPI_ISL_1710102, EPI_ISL_1710103, EPI_ISL_1710105, EPI_ISL_1710136, EPI_ISL_1710138, EPI_ISL_1757072, EPI_ISL_1757073, EPI_ISL_1757074, EPI_ISL_1757076, EPI_ISL_1757077, EPI_ISL_1757089, EPI_ISL_1757091, EPI_ISL_1757092, EPI_ISL_1757279, EPI_ISL_1757284, EPI_ISL_1757286, EPI_ISL_1919089, EPI_ISL_1919090, EPI_ISL_1919091, EPI_ISL_1919092, EPI_ISL_1919093, EPI_ISL_1919094, EPI_ISL_1919095, EPI_ISL_1919096, EPI_ISL_1919097, EPI_ISL_1919098, EPI_ISL_1919099, EPI_ISL_1919100, EPI_ISL_1919101, EPI_ISL_1919102, EPI_ISL_1919103, EPI_ISL_1919104, EPI_ISL_1919105, EPI_ISL_1972014, EPI_ISL_1972015, EPI_ISL_2104331, EPI_ISL_1787259, EPI_ISL_1972016, EPI_ISL_2193151, EPI_ISL_1972017, EPI_ISL_2096714, EPI_ISL_2096715, EPI_ISL_2096716, EPI_ISL_1972018, EPI_ISL_1825492, EPI_ISL_1972019, EPI_ISL_1825481, EPI_ISL_1825494, EPI_ISL_2096717, EPI_ISL_2096718, EPI_ISL_1972020, EPI_ISL_1787260, EPI_ISL_1825487, EPI_ISL_1972021, EPI_ISL_1972022, EPI_ISL_1825488, EPI_ISL_1825483, EPI_ISL_1918967, EPI_ISL_1972023, EPI_ISL_2096719, EPI_ISL_1968508, EPI_ISL_1972024, EPI_ISL_1972025, EPI_ISL_1918968, EPI_ISL_2096720, EPI_ISL_1972026, EPI_ISL_2312443, EPI_ISL_1972027, EPI_ISL_2096721, EPI_ISL_2193152, EPI_ISL_1968509, EPI_ISL_1968510, EPI_ISL_1972028, EPI_ISL_1825484, EPI_ISL_1787261, EPI_ISL_2104332, EPI_ISL_2193153, EPI_ISL_1972029, EPI_ISL_1972030, EPI_ISL_1972031, EPI_ISL_1825233, EPI_ISL_2104333, EPI_ISL_2104334, EPI_ISL_2104335, EPI_ISL_1413141, EPI_ISL_1413144, EPI_ISL_1413147, EPI_ISL_1413150, EPI_ISL_1413152, EPI_ISL_1413160, EPI_ISL_1413176, EPI_ISL_1413215, EPI_ISL_1413224, EPI_ISL_1413229, EPI_ISL_1413260, EPI_ISL_1413274, EPI_ISL_1413285, EPI_ISL_1413299, EPI_ISL_1413302, EPI_ISL_1413309, EPI_ISL_1413314, EPI_ISL_1413319, EPI_ISL_1516457, EPI_ISL_1516475, EPI_ISL_1516486, EPI_ISL_1516524, EPI_ISL_1516545, EPI_ISL_1516546, EPI_ISL_1516562, EPI_ISL_1516579, EPI_ISL_1516587, EPI_ISL_1516588, EPI_ISL_1516589, EPI_ISL_1516591, EPI_ISL_1516592, EPI_ISL_1516593, EPI_ISL_1516594, EPI_ISL_1516595, EPI_ISL_1578268, EPI_ISL_1578196, EPI_ISL_1578272, EPI_ISL_1578171, EPI_ISL_1578275, EPI_ISL_1578436, EPI_ISL_1578438, EPI_ISL_1578441, EPI_ISL_1578442, EPI_ISL_1578322, EPI_ISL_1710058, EPI_ISL_1710059, EPI_ISL_1710062, EPI_ISL_1710078, EPI_ISL_1710108, EPI_ISL_1710114, EPI_ISL_1710125, EPI_ISL_1710132, EPI_ISL_1710140, EPI_ISL_1710142, EPI_ISL_1710144, EPI_ISL_1710145, EPI_ISL_1710146, EPI_ISL_1757052, EPI_ISL_1757053, EPI_ISL_1757071, EPI_ISL_1757090, EPI_ISL_1757259, EPI_ISL_1757263, EPI_ISL_1757264, EPI_ISL_1757265, EPI_ISL_1757280, EPI_ISL_1757281, EPI_ISL_1757283, EPI_ISL_1757285, EPI_ISL_1919106, EPI_ISL_1919107, EPI_ISL_1919108, EPI_ISL_1919109, EPI_ISL_1919110, EPI_ISL_1919111, EPI_ISL_1919112, EPI_ISL_1919113, EPI_ISL_1919114, EPI_ISL_1919115, EPI_ISL_1919116, EPI_ISL_1919117, EPI_ISL_1919118, EPI_ISL_1919119, EPI_ISL_1919120, EPI_ISL_1919121, EPI_ISL_1919122, EPI_ISL_1919123, EPI_ISL_1919124, EPI_ISL_1919125, EPI_ISL_1919126, EPI_ISL_1919127, EPI_ISL_1919128, EPI_ISL_1919129, EPI_ISL_1825252, EPI_ISL_2096722, EPI_ISL_1825497, EPI_ISL_1968511, EPI_ISL_1825213, EPI_ISL_2096723, EPI_ISL_1918969, EPI_ISL_1787262, EPI_ISL_1825516, EPI_ISL_1787263, EPI_ISL_1825531, EPI_ISL_1825227, EPI_ISL_1787264, EPI_ISL_1968512, EPI_ISL_1825226, EPI_ISL_1918970, EPI_ISL_2096724, EPI_ISL_1918971, EPI_ISL_1787265, EPI_ISL_2096725, EPI_ISL_1825534, EPI_ISL_1918972, EPI_ISL_2312444, EPI_ISL_1787266, EPI_ISL_1918973, EPI_ISL_1972032, EPI_ISL_2096726, EPI_ISL_1825236, EPI_ISL_1918974, EPI_ISL_2096727, EPI_ISL_1972033, EPI_ISL_1968513, EPI_ISL_1968514, EPI_ISL_1968515, EPI_ISL_1972034, EPI_ISL_2312445, EPI_ISL_1825244, EPI_ISL_1825217, EPI_ISL_1918975, EPI_ISL_2096728, EPI_ISL_1787267, EPI_ISL_1918976, EPI_ISL_1968516, EPI_ISL_1972035, EPI_ISL_1918977, EPI_ISL_1918978, EPI_ISL_1825259, EPI_ISL_1972036, EPI_ISL_2096729, EPI_ISL_1787268, EPI_ISL_1968517, EPI_ISL_1825247, EPI_ISL_2193154, EPI_ISL_1918979, EPI_ISL_1787269, EPI_ISL_1918980, EPI_ISL_1825589, EPI_ISL_1972037, EPI_ISL_1918981, EPI_ISL_1787270, EPI_ISL_1825538, EPI_ISL_1972038, EPI_ISL_2096730, EPI_ISL_1744304, EPI_ISL_1918982, EPI_ISL_1787271, EPI_ISL_2104336, EPI_ISL_1825230, EPI_ISL_1968518, EPI_ISL_1825304, EPI_ISL_1787272, EPI_ISL_1787273, EPI_ISL_1825235, EPI_ISL_1825565, EPI_ISL_1825246, EPI_ISL_1825229, EPI_ISL_1787274, EPI_ISL_1825234, EPI_ISL_1825521, EPI_ISL_2104337, EPI_ISL_1968519, EPI_ISL_1825299, EPI_ISL_1918983, EPI_ISL_1825251, EPI_ISL_1825239, EPI_ISL_1968520, EPI_ISL_1968521, EPI_ISL_1825241, EPI_ISL_1825243, EPI_ISL_1968522, EPI_ISL_1787275, EPI_ISL_2096731, EPI_ISL_1825592, EPI_ISL_2312446, EPI_ISL_2193155, EPI_ISL_1968523, EPI_ISL_1825253, EPI_ISL_1413171, EPI_ISL_1413173, EPI_ISL_1413181, EPI_ISL_1413184, EPI_ISL_1413187, EPI_ISL_1413191, EPI_ISL_1413196, EPI_ISL_1413199, EPI_ISL_1413202, EPI_ISL_1413204, EPI_ISL_1413207, EPI_ISL_1413257, EPI_ISL_1413266, EPI_ISL_1413269, EPI_ISL_1413272, EPI_ISL_1413277, EPI_ISL_1413280, EPI_ISL_1413282, EPI_ISL_1413287, EPI_ISL_1413290, EPI_ISL_1413293, EPI_ISL_1413296, EPI_ISL_1413304, EPI_ISL_1516464, EPI_ISL_1516465, EPI_ISL_1516466, EPI_ISL_1516467, EPI_ISL_1516468, EPI_ISL_1516469, EPI_ISL_1516470, EPI_ISL_1516534, EPI_ISL_1516547, EPI_ISL_1516548, EPI_ISL_1516549, EPI_ISL_1516550, EPI_ISL_1516551, EPI_ISL_1516552, EPI_ISL_1516553, EPI_ISL_1516555, EPI_ISL_1516556, EPI_ISL_1516557, EPI_ISL_1516558, EPI_ISL_1516559, EPI_ISL_1516560, EPI_ISL_1516561, EPI_ISL_1578315, EPI_ISL_1578433, EPI_ISL_1578269, EPI_ISL_1578270, EPI_ISL_1578371, EPI_ISL_1578186, EPI_ISL_1578183, EPI_ISL_1578271, EPI_ISL_1578195, EPI_ISL_1578332, EPI_ISL_1578194, EPI_ISL_1578317, EPI_ISL_1578182, EPI_ISL_1578273, EPI_ISL_1578276, EPI_ISL_1578281, EPI_ISL_1578402, EPI_ISL_1578159, EPI_ISL_1710052, EPI_ISL_1710056, EPI_ISL_1710082, EPI_ISL_1710083, EPI_ISL_1710084, EPI_ISL_1710088, EPI_ISL_1710089, EPI_ISL_1710090, EPI_ISL_1710091, EPI_ISL_1710106, EPI_ISL_1710110, EPI_ISL_1710111, EPI_ISL_1710112, EPI_ISL_1710113, EPI_ISL_1710115, EPI_ISL_1710116, EPI_ISL_1710117, EPI_ISL_1710118, EPI_ISL_1710119, EPI_ISL_1710120, EPI_ISL_1757004, EPI_ISL_1757023, EPI_ISL_1757055, EPI_ISL_1757056, EPI_ISL_1757057, EPI_ISL_1757058, EPI_ISL_1757059, EPI_ISL_1757060, EPI_ISL_1757061, EPI_ISL_1757062, EPI_ISL_1757253, EPI_ISL_1757254, EPI_ISL_1757255, EPI_ISL_1757256, EPI_ISL_1757257, EPI_ISL_1757258, EPI_ISL_1757287, EPI_ISL_1919250, EPI_ISL_1919251, EPI_ISL_1919252, EPI_ISL_1919253, EPI_ISL_1919254, EPI_ISL_1919255, EPI_ISL_1919256, EPI_ISL_1919257, EPI_ISL_1919258, EPI_ISL_1919259, EPI_ISL_1919260, EPI_ISL_1919261, EPI_ISL_1919262, EPI_ISL_1919263, EPI_ISL_1919264, EPI_ISL_1919265, EPI_ISL_1919266, EPI_ISL_1919267, EPI_ISL_1919268, EPI_ISL_1919269, EPI_ISL_1919270, EPI_ISL_1919271, EPI_ISL_2096732, EPI_ISL_2312447, EPI_ISL_2104338, EPI_ISL_1968524, EPI_ISL_1918984, EPI_ISL_2193156, EPI_ISL_2193157, EPI_ISL_1972039, EPI_ISL_2096733, EPI_ISL_1918985, EPI_ISL_2312448, EPI_ISL_1972040, EPI_ISL_1972041, EPI_ISL_2312449, EPI_ISL_2096734, EPI_ISL_1972042, EPI_ISL_1787276, EPI_ISL_1825527, EPI_ISL_2104339, EPI_ISL_1825286, EPI_ISL_1787277, EPI_ISL_1787278, EPI_ISL_1787279, EPI_ISL_1787280, EPI_ISL_1972043, EPI_ISL_1825511, EPI_ISL_1972044, EPI_ISL_1825285, EPI_ISL_2104340, EPI_ISL_1825571, EPI_ISL_2104341, EPI_ISL_1787281, EPI_ISL_2193158, EPI_ISL_2096735, EPI_ISL_1972045, EPI_ISL_2096736, EPI_ISL_2193159, EPI_ISL_2104342, EPI_ISL_2312450, EPI_ISL_1972046, EPI_ISL_2096737, EPI_ISL_2193160, EPI_ISL_1972047, EPI_ISL_2104343, EPI_ISL_2193161, EPI_ISL_2193162, EPI_ISL_1787282, EPI_ISL_2104344, EPI_ISL_2104345, EPI_ISL_1825482, EPI_ISL_2104346, EPI_ISL_2096738, EPI_ISL_2312451, EPI_ISL_2104347, EPI_ISL_2104348, EPI_ISL_1972048, EPI_ISL_1972049, EPI_ISL_1972050, EPI_ISL_2104349, EPI_ISL_1918986, EPI_ISL_1825475, EPI_ISL_1918987, EPI_ISL_1710366, EPI_ISL_1972051, EPI_ISL_1972052, EPI_ISL_1968525, EPI_ISL_2096739, EPI_ISL_1972053, EPI_ISL_2096740, EPI_ISL_1787283, EPI_ISL_2193163, EPI_ISL_2312452, EPI_ISL_2104350, EPI_ISL_2193165, EPI_ISL_1968526, EPI_ISL_2312453, EPI_ISL_1972054, EPI_ISL_1972055, EPI_ISL_2104351, EPI_ISL_1968527, EPI_ISL_2096741, EPI_ISL_2193166, EPI_ISL_2193167, EPI_ISL_2104352, EPI_ISL_2312454, EPI_ISL_1787284, EPI_ISL_1972056, EPI_ISL_1787285, EPI_ISL_1825275, EPI_ISL_1968528, EPI_ISL_1968529, EPI_ISL_2104353, EPI_ISL_1787286, EPI_ISL_1918988, EPI_ISL_1972057, EPI_ISL_1787287, EPI_ISL_2312455, EPI_ISL_2193168, EPI_ISL_2104354, EPI_ISL_2312456, EPI_ISL_1787288, EPI_ISL_2104355, EPI_ISL_2104356, EPI_ISL_1825496, EPI_ISL_2312457, EPI_ISL_2104357, EPI_ISL_2096742, EPI_ISL_1972058, EPI_ISL_1825277, EPI_ISL_2193169, EPI_ISL_1825559, EPI_ISL_1972059, EPI_ISL_2104358, EPI_ISL_2096743, EPI_ISL_2193170, EPI_ISL_1972060, EPI_ISL_1972061, EPI_ISL_1787289, EPI_ISL_2193171, EPI_ISL_1825476, EPI_ISL_2312458, EPI_ISL_2104359, EPI_ISL_1968530, EPI_ISL_1787290, EPI_ISL_2193172, EPI_ISL_2096744, EPI_ISL_1968531, EPI_ISL_1825287, EPI_ISL_2104360, EPI_ISL_2312459, EPI_ISL_2312460, EPI_ISL_2104361, EPI_ISL_1968532, EPI_ISL_1825528, EPI_ISL_1825485, EPI_ISL_1825574, EPI_ISL_2104362, EPI_ISL_2096745, EPI_ISL_1968533, EPI_ISL_1972062, EPI_ISL_1787291, EPI_ISL_1825540, EPI_ISL_1968534, EPI_ISL_2096746, EPI_ISL_2104363, EPI_ISL_2096747, EPI_ISL_2193173, EPI_ISL_1825558, EPI_ISL_1972063, EPI_ISL_2096748, EPI_ISL_1968535, EPI_ISL_1825506, EPI_ISL_1968536, EPI_ISL_1972064, EPI_ISL_2312461, EPI_ISL_1825276, EPI_ISL_2193174, EPI_ISL_1972065, EPI_ISL_1972066, EPI_ISL_1825283, EPI_ISL_2312462, EPI_ISL_2193175, EPI_ISL_2193176, EPI_ISL_1825295, EPI_ISL_2193177, EPI_ISL_2104364, EPI_ISL_1968537, EPI_ISL_1968538, EPI_ISL_2193178, EPI_ISL_1968539, EPI_ISL_1972067, EPI_ISL_2312463, EPI_ISL_1825269, EPI_ISL_2193179, EPI_ISL_2096749, EPI_ISL_2193180, EPI_ISL_2104366, EPI_ISL_2312464, EPI_ISL_2193181, EPI_ISL_2312465, EPI_ISL_1787292, EPI_ISL_2096750, EPI_ISL_2312466, EPI_ISL_1825580, EPI_ISL_2312467, EPI_ISL_1787293, EPI_ISL_2193182, EPI_ISL_2312468, EPI_ISL_1825272, EPI_ISL_1972068, EPI_ISL_2312469, EPI_ISL_1968540, EPI_ISL_1968541, EPI_ISL_2096751, EPI_ISL_2193183, EPI_ISL_2193184, EPI_ISL_2104367, EPI_ISL_1825572, EPI_ISL_2193185, EPI_ISL_1972069, EPI_ISL_1972070, EPI_ISL_1710371, EPI_ISL_2193186, EPI_ISL_2104368, EPI_ISL_2193187, EPI_ISL_1968542, EPI_ISL_2104369, EPI_ISL_1825547, EPI_ISL_2104370, EPI_ISL_2104371, EPI_ISL_1972071, EPI_ISL_1972072, EPI_ISL_1968543, EPI_ISL_1825237, EPI_ISL_1787294, EPI_ISL_2312470, EPI_ISL_2193188, EPI_ISL_2104372, EPI_ISL_1787295, EPI_ISL_1825505, EPI_ISL_2193189, EPI_ISL_1972073, EPI_ISL_2096752, EPI_ISL_2104373, EPI_ISL_2104374, EPI_ISL_2193190, EPI_ISL_2096753, EPI_ISL_2104375, EPI_ISL_1968544, EPI_ISL_1972074, EPI_ISL_2193191, EPI_ISL_2096754, EPI_ISL_2104376, EPI_ISL_2193192, EPI_ISL_2096755, EPI_ISL_2096756, EPI_ISL_2312471, EPI_ISL_2104377, EPI_ISL_2312472, EPI_ISL_2312473, EPI_ISL_1972075, EPI_ISL_1972076, EPI_ISL_1787296, EPI_ISL_2104378, EPI_ISL_2193193, EPI_ISL_1787297, EPI_ISL_1787298, EPI_ISL_2096757, EPI_ISL_1787299, EPI_ISL_1968545, EPI_ISL_2104379, EPI_ISL_2193194, EPI_ISL_2104380, EPI_ISL_1787300, EPI_ISL_2096758, EPI_ISL_2312474, EPI_ISL_1972077, EPI_ISL_2104381, EPI_ISL_1972079, EPI_ISL_2104382, EPI_ISL_1787301, EPI_ISL_2104383, EPI_ISL_1972080, EPI_ISL_1825474, EPI_ISL_2096759, EPI_ISL_1968546, EPI_ISL_1787302, EPI_ISL_2104384, EPI_ISL_1972081, EPI_ISL_2104385, EPI_ISL_1787303, EPI_ISL_2312475, EPI_ISL_1972082, EPI_ISL_2312476, EPI_ISL_2193195, EPI_ISL_1968547, EPI_ISL_1710361, EPI_ISL_2193196, EPI_ISL_2096760, EPI_ISL_1825486, EPI_ISL_1968548, EPI_ISL_2193197, EPI_ISL_1825478, EPI_ISL_2096761, EPI_ISL_1972083, EPI_ISL_2193198, EPI_ISL_1972084, EPI_ISL_2104386, EPI_ISL_2312477, EPI_ISL_1968549, EPI_ISL_1787304, EPI_ISL_2096762, EPI_ISL_1825495, EPI_ISL_2193199, EPI_ISL_1787305, EPI_ISL_2193200, EPI_ISL_2096763, EPI_ISL_1825573, EPI_ISL_1972085, EPI_ISL_1968550, EPI_ISL_1825519, EPI_ISL_2096764, EPI_ISL_1787306, EPI_ISL_1918989, EPI_ISL_1968551, EPI_ISL_2104387, EPI_ISL_1787307, EPI_ISL_2193201, EPI_ISL_1968552, EPI_ISL_2104388, EPI_ISL_2096765, EPI_ISL_2096766, EPI_ISL_1787308, EPI_ISL_1787309, EPI_ISL_2096767, EPI_ISL_1825578, EPI_ISL_1710367, EPI_ISL_2312478, EPI_ISL_2104389, EPI_ISL_2312479, EPI_ISL_1972086, EPI_ISL_1968553, EPI_ISL_2193202, EPI_ISL_1825268, EPI_ISL_1787310, EPI_ISL_1968554, EPI_ISL_2096768, EPI_ISL_2193203, EPI_ISL_2193204, EPI_ISL_1972087, EPI_ISL_1972088, EPI_ISL_2104390, EPI_ISL_2104391, EPI_ISL_1968555, EPI_ISL_1972089, EPI_ISL_2193205, EPI_ISL_1972090, EPI_ISL_2193206, EPI_ISL_1825564, EPI_ISL_2312480, EPI_ISL_2193207, EPI_ISL_2312481, EPI_ISL_2104392, EPI_ISL_2096769, EPI_ISL_1787311, EPI_ISL_2096770, EPI_ISL_1825282, EPI_ISL_2104393, EPI_ISL_2104394, EPI_ISL_1825498, EPI_ISL_2104395, EPI_ISL_1825491, EPI_ISL_2104396, EPI_ISL_1968556, EPI_ISL_2193209, EPI_ISL_1972091, EPI_ISL_2193210, EPI_ISL_1972092, EPI_ISL_2104397, EPI_ISL_1972093, EPI_ISL_1825270, EPI_ISL_1787312, EPI_ISL_2104398, EPI_ISL_1972094, EPI_ISL_1972095, EPI_ISL_2096771, EPI_ISL_1968557, EPI_ISL_2096772, EPI_ISL_1825284, EPI_ISL_2193211, EPI_ISL_1972096, EPI_ISL_1825512, EPI_ISL_2104399, EPI_ISL_1787313, EPI_ISL_2312482, EPI_ISL_2104400, EPI_ISL_2104401, EPI_ISL_2312483, EPI_ISL_1972097, EPI_ISL_2312484, EPI_ISL_1825263, EPI_ISL_2312485, EPI_ISL_2104402, EPI_ISL_2104403, EPI_ISL_2193212, EPI_ISL_1825314, EPI_ISL_2193213, EPI_ISL_1787314, EPI_ISL_1787315, EPI_ISL_1972098, EPI_ISL_2104404, EPI_ISL_1825514, EPI_ISL_1825584, EPI_ISL_2193214, EPI_ISL_2312486, EPI_ISL_2312487, EPI_ISL_2193215, EPI_ISL_1972099, EPI_ISL_2096773, EPI_ISL_2312488, EPI_ISL_2104405, EPI_ISL_1968558, EPI_ISL_1918990, EPI_ISL_1825271, EPI_ISL_2096774, EPI_ISL_1787316, EPI_ISL_1972100, EPI_ISL_2312489, EPI_ISL_2104406, EPI_ISL_2193216, EPI_ISL_2104407, EPI_ISL_1972101, EPI_ISL_1968559, EPI_ISL_2104408, EPI_ISL_2104409, EPI_ISL_2104410, EPI_ISL_2193217, EPI_ISL_1968560, EPI_ISL_2312490, EPI_ISL_2312491, EPI_ISL_1825480	Broad Institute Clinical Research Sequencing Platform	Infectious Disease Program, Broad Institute of Harvard and MIT	Siddle et al
EPI_ISL_2101790, EPI_ISL_2101788, EPI_ISL_2101800, EPI_ISL_2101789	Bronx Veterans Medical Research Foundation	Pathogen Discovery, Respiratory Viruses Branch, Division of Viral Diseases, Centers for Disease Control and Prevention	Ying Tao et al
EPI_ISL_631552, EPI_ISL_631553, EPI_ISL_631562, EPI_ISL_631565, EPI_ISL_631573, EPI_ISL_631800, EPI_ISL_631803, EPI_ISL_631805, EPI_ISL_631806, EPI_ISL_631807, EPI_ISL_631819, EPI_ISL_631829, EPI_ISL_631864, EPI_ISL_631884, EPI_ISL_631976, EPI_ISL_631978, EPI_ISL_631981, EPI_ISL_631984, EPI_ISL_632077, EPI_ISL_632078, EPI_ISL_632089, EPI_ISL_632100, EPI_ISL_632114, EPI_ISL_632123, EPI_ISL_632142, EPI_ISL_632155, EPI_ISL_632156, EPI_ISL_1593724	Brookdale University Hospital Medical Center	New York City Public Health Laboratory	Jade Wang et al
EPI_ISL_1534396	Brooklyn Chest Hospital wc BCH	NHLS/UCT	Arash Iranzadeh et al
EPI_ISL_631508	Brooklyn Hospital Center	New York City Public Health Laboratory	Jade Wang et al
EPI_ISL_603248, EPI_ISL_605791	Brotman Baty Institute for Precision Medicine	Brotman Baty Institute for Precision Medicine	Trevor Bedford et al
EPI_ISL_1501128, EPI_ISL_1501129, EPI_ISL_1501130, EPI_ISL_1501131, EPI_ISL_1501132, EPI_ISL_1501133, EPI_ISL_1501134, EPI_ISL_1501135, EPI_ISL_1501136, EPI_ISL_1501170, EPI_ISL_1501171, EPI_ISL_1501172, EPI_ISL_1501173, EPI_ISL_1501211, EPI_ISL_1501212, EPI_ISL_1501213, EPI_ISL_1501214, EPI_ISL_1501215, EPI_ISL_1501216, EPI_ISL_1501217, EPI_ISL_1501258, EPI_ISL_1501259, EPI_ISL_1501260, EPI_ISL_1501261, EPI_ISL_1501262, EPI_ISL_1501263, EPI_ISL_1501264, EPI_ISL_1501265, EPI_ISL_1501266, EPI_ISL_1501267	Broussais	HEGP - Laboratoire de Virologie	David Veyer et al
EPI_ISL_1394042, EPI_ISL_1394043, EPI_ISL_1394044, EPI_ISL_1394045, EPI_ISL_1425544, EPI_ISL_1394046, EPI_ISL_1394047, EPI_ISL_1394048, EPI_ISL_1394049, EPI_ISL_1394050, EPI_ISL_1394051, EPI_ISL_1394052, EPI_ISL_1394053, EPI_ISL_1394054, EPI_ISL_1394055, EPI_ISL_1394056, EPI_ISL_1394057, EPI_ISL_1394058, EPI_ISL_1394059, EPI_ISL_1394060, EPI_ISL_1394061, EPI_ISL_1394062, EPI_ISL_1201681, EPI_ISL_1201682, EPI_ISL_1201683, EPI_ISL_1201684, EPI_ISL_1201685, EPI_ISL_1273822, EPI_ISL_1201686, EPI_ISL_1201687, EPI_ISL_1201688, EPI_ISL_1201689, EPI_ISL_1201690, EPI_ISL_1201691, EPI_ISL_1201692, EPI_ISL_1201693, EPI_ISL_1201694, EPI_ISL_1239591, EPI_ISL_1239673, EPI_ISL_1239549	Bruss	1. National Institute of Public Health - National Institute of Hygiene; 2. Eurofins Genomics Europe Sequencing GmbH	Wołkowicz Tomasz et al
EPI_ISL_1661248, EPI_ISL_1661136, EPI_ISL_1661137, EPI_ISL_1661166, EPI_ISL_1661167, EPI_ISL_1661115, EPI_ISL_1661183, EPI_ISL_1661081, EPI_ISL_1661105, EPI_ISL_1661108, EPI_ISL_1661109, EPI_ISL_1661120, EPI_ISL_1661119, EPI_ISL_1661121, EPI_ISL_1661123, EPI_ISL_1661132, EPI_ISL_1661127, EPI_ISL_1661128, EPI_ISL_1661134, EPI_ISL_1661139, EPI_ISL_1661142, EPI_ISL_1661141, EPI_ISL_1661143, EPI_ISL_1661146, EPI_ISL_1661147, EPI_ISL_1661151, EPI_ISL_1661149, EPI_ISL_1661150, EPI_ISL_1661152, EPI_ISL_1661153, EPI_ISL_1661158, EPI_ISL_1661159, EPI_ISL_1661160, EPI_ISL_1661162, EPI_ISL_1661165, EPI_ISL_1661168, EPI_ISL_1661173, EPI_ISL_1661175, EPI_ISL_1661174, EPI_ISL_1661176, EPI_ISL_1661172, EPI_ISL_1661178, EPI_ISL_1661179, EPI_ISL_1661180, EPI_ISL_1661182, EPI_ISL_1661249, EPI_ISL_1661185, EPI_ISL_1661188, EPI_ISL_1661080, EPI_ISL_1661101, EPI_ISL_1661106, EPI_ISL_1661112, EPI_ISL_1661116, EPI_ISL_1661129, EPI_ISL_1661133, EPI_ISL_1661148, EPI_ISL_1661170, EPI_ISL_1661138, EPI_ISL_1661111, EPI_ISL_1661125, EPI_ISL_1661164, EPI_ISL_1661171, EPI_ISL_1661163, EPI_ISL_1661122, EPI_ISL_1661117, EPI_ISL_1661102, EPI_ISL_1661114, EPI_ISL_1661186, EPI_ISL_1661189, EPI_ISL_1661177, EPI_ISL_1661181, EPI_ISL_1661103, EPI_ISL_1661104, EPI_ISL_1661099, EPI_ISL_1661113, EPI_ISL_1661118, EPI_ISL_1661126, EPI_ISL_1661130, EPI_ISL_1661131, EPI_ISL_1661140, EPI_ISL_1661187, EPI_ISL_1661144, EPI_ISL_1661145, EPI_ISL_1661156, EPI_ISL_1661161, EPI_ISL_1661124, EPI_ISL_1661154, EPI_ISL_1661082, EPI_ISL_1661135, EPI_ISL_1661155, EPI_ISL_1661110, EPI_ISL_1661157, EPI_ISL_1661169, EPI_ISL_1661100, EPI_ISL_1661184, EPI_ISL_1661107	Brussels Academic Hospital Lab (LHUB-ULB)	Labo Klinische Biologie, UZA	Jasmine Coppens et al
EPI_ISL_833343	Buenavista Rural Health Unit	Research Institute for Tropical Medicine	Hannah Leah Morito et al
EPI_ISL_1663682, EPI_ISL_1663683	Buergerspital Solothurn	Institute of Medical Virology	Verena Kufner et al
EPI_ISL_2154951, EPI_ISL_2154933, EPI_ISL_2154962, EPI_ISL_2154936, EPI_ISL_2154945, EPI_ISL_2154944, EPI_ISL_2154960, EPI_ISL_2154934, EPI_ISL_2154963, EPI_ISL_2154937, EPI_ISL_2154953, EPI_ISL_2105378, EPI_ISL_2155602, EPI_ISL_2155601, EPI_ISL_2171196	Bulacan Medical Center	Philippine Genome Center	Francis A. Tablizo et al
EPI_ISL_732556, EPI_ISL_732557, EPI_ISL_732558, EPI_ISL_732559, EPI_ISL_732560, EPI_ISL_732533, EPI_ISL_732538, EPI_ISL_732539, EPI_ISL_732540, EPI_ISL_732537, EPI_ISL_732535, EPI_ISL_732536, EPI_ISL_732534, EPI_ISL_732531, EPI_ISL_732532, EPI_ISL_732658	Bundeswehr Institute of Microbiology	Bundeswehr Institute of Microbiology	Elham Khatamzas et al
EPI_ISL_755639	Bundeswehr Institute of Microbiology	Bundeswehr Institute of Microbiology	Malena Bestehorn-Willmann et al
EPI_ISL_1034760, EPI_ISL_1000998, EPI_ISL_1000999, EPI_ISL_1001000, EPI_ISL_1001001, EPI_ISL_1001002, EPI_ISL_1001003, EPI_ISL_1001004, EPI_ISL_1046791, EPI_ISL_1046792, EPI_ISL_1034755, EPI_ISL_1046793, EPI_ISL_1034756, EPI_ISL_1034757, EPI_ISL_1034758, EPI_ISL_1034759, EPI_ISL_915429, EPI_ISL_732541, EPI_ISL_732530, EPI_ISL_732525, EPI_ISL_732542, EPI_ISL_732543, EPI_ISL_732527, EPI_ISL_732544, EPI_ISL_732524, EPI_ISL_732526, EPI_ISL_732545, EPI_ISL_732546, EPI_ISL_732547, EPI_ISL_732548, EPI_ISL_732549, EPI_ISL_732550, EPI_ISL_732551, EPI_ISL_732552, EPI_ISL_732553, EPI_ISL_732554, EPI_ISL_732555, EPI_ISL_732528, EPI_ISL_732561, EPI_ISL_732562, EPI_ISL_732529, EPI_ISL_732563, EPI_ISL_915427, EPI_ISL_1364953, EPI_ISL_1364881, EPI_ISL_1364882, EPI_ISL_1364883, EPI_ISL_915422, EPI_ISL_915424, EPI_ISL_915425, EPI_ISL_915426, EPI_ISL_1364911, EPI_ISL_1364964, EPI_ISL_1364967, EPI_ISL_1365014, EPI_ISL_1364987, EPI_ISL_1364988, EPI_ISL_1365019, EPI_ISL_1833950, EPI_ISL_1833974, EPI_ISL_1834049, EPI_ISL_1834050, EPI_ISL_1834051, EPI_ISL_1834052, EPI_ISL_1834053, EPI_ISL_1834056, EPI_ISL_1834072, EPI_ISL_1834078, EPI_ISL_1834079, EPI_ISL_1834080, EPI_ISL_1834081, EPI_ISL_1911988, EPI_ISL_2131152, EPI_ISL_1834007, EPI_ISL_1834048, EPI_ISL_2131153, EPI_ISL_732564, EPI_ISL_1911987, EPI_ISL_2131163	Bundeswehr Institute of Microbiology	Bundeswehr Institute of Microbiology	Markus Antwerpen et al
EPI_ISL_414520, EPI_ISL_414521	Bundeswehr Institute of Microbiology	Bundeswehr Institute of Microbiology	Mathias C Walter et al
EPI_ISL_918431, EPI_ISL_918432, EPI_ISL_918433, EPI_ISL_1364892, EPI_ISL_996415, EPI_ISL_1364905, EPI_ISL_1364906, EPI_ISL_1364985, EPI_ISL_1364927, EPI_ISL_1364932, EPI_ISL_1364933, EPI_ISL_1364941, EPI_ISL_1364942, EPI_ISL_1364943, EPI_ISL_1364944, EPI_ISL_1364970, EPI_ISL_1364971, EPI_ISL_1364972, EPI_ISL_1364973, EPI_ISL_1364974, EPI_ISL_1364983, EPI_ISL_1364984, EPI_ISL_1364996, EPI_ISL_1365006, EPI_ISL_1365007, EPI_ISL_1365008, EPI_ISL_1833954, EPI_ISL_1833955, EPI_ISL_1833956, EPI_ISL_1833957, EPI_ISL_1833958, EPI_ISL_1833959, EPI_ISL_1833960, EPI_ISL_1833961, EPI_ISL_1833983, EPI_ISL_1833984, EPI_ISL_1833985, EPI_ISL_1833986, EPI_ISL_1833987, EPI_ISL_1833988, EPI_ISL_1833989, EPI_ISL_1833990, EPI_ISL_1834008, EPI_ISL_1834009, EPI_ISL_1834010, EPI_ISL_1834011, EPI_ISL_1834012, EPI_ISL_1834013, EPI_ISL_1834014, EPI_ISL_1834015, EPI_ISL_1834016, EPI_ISL_1834017, EPI_ISL_1834018, EPI_ISL_1834019, EPI_ISL_1834020, EPI_ISL_1834021, EPI_ISL_1834022, EPI_ISL_1834023, EPI_ISL_1834024, EPI_ISL_1834025, EPI_ISL_1834026, EPI_ISL_1834027, EPI_ISL_1834028, EPI_ISL_1834029, EPI_ISL_1834030, EPI_ISL_1834031, EPI_ISL_1834037, EPI_ISL_1834038, EPI_ISL_1834039, EPI_ISL_1834040, EPI_ISL_1834041, EPI_ISL_1834042, EPI_ISL_1834043, EPI_ISL_1834057, EPI_ISL_1834058, EPI_ISL_1834059, EPI_ISL_1834060, EPI_ISL_1834061, EPI_ISL_1834062, EPI_ISL_1834063, EPI_ISL_1834064, EPI_ISL_1834065, EPI_ISL_1834066, EPI_ISL_1834067, EPI_ISL_1834068, EPI_ISL_1834069, EPI_ISL_1911995, EPI_ISL_1911996, EPI_ISL_1911997, EPI_ISL_1911998, EPI_ISL_1911999, EPI_ISL_1912000, EPI_ISL_1912001, EPI_ISL_2131156, EPI_ISL_2131157, EPI_ISL_2131158, EPI_ISL_2131159, EPI_ISL_2131160, EPI_ISL_2131161, EPI_ISL_2131162, EPI_ISL_2131164, EPI_ISL_2131165, EPI_ISL_2131166, EPI_ISL_2131167, EPI_ISL_2131168, EPI_ISL_2131169, EPI_ISL_2131170, EPI_ISL_2131171	Bundeswehrkrankenhaus Berlin	Bundeswehr Institute of Microbiology	Markus Antwerpen et al
EPI_ISL_996417, EPI_ISL_996419, EPI_ISL_1364907, EPI_ISL_1364937, EPI_ISL_1364938, EPI_ISL_1364965, EPI_ISL_1364966, EPI_ISL_1364980, EPI_ISL_1364986, EPI_ISL_1364981, EPI_ISL_1364982, EPI_ISL_1364992, EPI_ISL_1364993, EPI_ISL_1364994, EPI_ISL_1364995, EPI_ISL_1365020, EPI_ISL_1365021, EPI_ISL_1833962, EPI_ISL_1833963, EPI_ISL_1833964, EPI_ISL_1833965, EPI_ISL_1833966, EPI_ISL_1833967, EPI_ISL_1833991, EPI_ISL_1833992, EPI_ISL_1833993, EPI_ISL_1834006, EPI_ISL_1834047	Bundeswehrkrankenhaus Hamburg	Bundeswehr Institute of Microbiology	Markus Antwerpen et al
EPI_ISL_1364910, EPI_ISL_1364931, EPI_ISL_1364989, EPI_ISL_1833981, EPI_ISL_1833982, EPI_ISL_1834032, EPI_ISL_1364908, EPI_ISL_1364909, EPI_ISL_1364950, EPI_ISL_1364951, EPI_ISL_1364952, EPI_ISL_1364979, EPI_ISL_1364990, EPI_ISL_1365005, EPI_ISL_1833949, EPI_ISL_1833999, EPI_ISL_1834035, EPI_ISL_1834036, EPI_ISL_1834076, EPI_ISL_1911989, EPI_ISL_1911990, EPI_ISL_1911991, EPI_ISL_1911992, EPI_ISL_2131154, EPI_ISL_2131155	Bundeswehrkrankenhaus Ulm	Bundeswehr Institute of Microbiology	Markus Antwerpen et al
EPI_ISL_915430, EPI_ISL_915431, EPI_ISL_915432, EPI_ISL_915433, EPI_ISL_918430, EPI_ISL_1364894, EPI_ISL_1364896, EPI_ISL_1834033, EPI_ISL_1834077	Bundeswehrkrankenhaus Westerstede	Bundeswehr Institute of Microbiology	Markus Antwerpen et al
EPI_ISL_918424, EPI_ISL_918425, EPI_ISL_1364886, EPI_ISL_1364897, EPI_ISL_1364898, EPI_ISL_1364912, EPI_ISL_1364899, EPI_ISL_1364900, EPI_ISL_1364901, EPI_ISL_1364902, EPI_ISL_1364903, EPI_ISL_1364904, EPI_ISL_1364934, EPI_ISL_1364935, EPI_ISL_1364939, EPI_ISL_1364940, EPI_ISL_1364949, EPI_ISL_1364954, EPI_ISL_1364955, EPI_ISL_1364956, EPI_ISL_1364957, EPI_ISL_1364958, EPI_ISL_1364959, EPI_ISL_1364960, EPI_ISL_1364961, EPI_ISL_1364962, EPI_ISL_1364968, EPI_ISL_1364969, EPI_ISL_1365010, EPI_ISL_1365011, EPI_ISL_1365012, EPI_ISL_1365013, EPI_ISL_1364975, EPI_ISL_1364997, EPI_ISL_1364998, EPI_ISL_1364999, EPI_ISL_1365000, EPI_ISL_1365001, EPI_ISL_1365002, EPI_ISL_1365015, EPI_ISL_1365003, EPI_ISL_1365004, EPI_ISL_1365017, EPI_ISL_1365018, EPI_ISL_1833951, EPI_ISL_1833968, EPI_ISL_1833969, EPI_ISL_1833970, EPI_ISL_1833971, EPI_ISL_1833972, EPI_ISL_1833973, EPI_ISL_1833975, EPI_ISL_1833976, EPI_ISL_1833977, EPI_ISL_1833978, EPI_ISL_1833979, EPI_ISL_1833980, EPI_ISL_1833997, EPI_ISL_1833998, EPI_ISL_1834000, EPI_ISL_1834001, EPI_ISL_1834002, EPI_ISL_1834003, EPI_ISL_1834004, EPI_ISL_1834005, EPI_ISL_1834034, EPI_ISL_1834044, EPI_ISL_1834045, EPI_ISL_1834046, EPI_ISL_1834070, EPI_ISL_1834071, EPI_ISL_1834073, EPI_ISL_1834074, EPI_ISL_1834075, EPI_ISL_1911993, EPI_ISL_1911994, EPI_ISL_2131172, EPI_ISL_2131173, EPI_ISL_2131174	Bundeswehrzentralkrankenhaus Koblenz	Bundeswehr Institute of Microbiology	Markus Antwerpen et al
EPI_ISL_424986, EPI_ISL_424985, EPI_ISL_424990, EPI_ISL_424982, EPI_ISL_424992, EPI_ISL_424984, EPI_ISL_424981, EPI_ISL_424989, EPI_ISL_424988	Bureau of Laboratories, Michigan Department of Health and Human Services	Michigan Department of Health and Human Services	Blankenship HM et al
EPI_ISL_906884, EPI_ISL_906885, EPI_ISL_906886, EPI_ISL_906887, EPI_ISL_906888, EPI_ISL_906889, EPI_ISL_906890, EPI_ISL_906891, EPI_ISL_906892, EPI_ISL_906893, EPI_ISL_906894, EPI_ISL_906895, EPI_ISL_906896, EPI_ISL_906897, EPI_ISL_906898, EPI_ISL_906899, EPI_ISL_906900, EPI_ISL_906901, EPI_ISL_906902, EPI_ISL_906903, EPI_ISL_906904, EPI_ISL_906905, EPI_ISL_906906, EPI_ISL_906907, EPI_ISL_906908, EPI_ISL_906909, EPI_ISL_906910, EPI_ISL_906911, EPI_ISL_906912, EPI_ISL_906913, EPI_ISL_906914, EPI_ISL_906915, EPI_ISL_906916, EPI_ISL_906917, EPI_ISL_906919, EPI_ISL_906918	Bureau of Public Health Laboratories, Florida Department of Health (BPHL, FLDOH)	Bureau of Public Health Laboratories, Florida Department of Health (BPHL, FLDOH)	Schmedes et al
EPI_ISL_833336	Bureau of Quarantine	Research Institute for Tropical Medicine	Hannah Leah Morito et al
EPI_ISL_1859393, EPI_ISL_1859318	Burnasyan Federal Medical Biophysical Center of Federal Medical Biological Agency, Academic Consortium	FEDERAL RESEARCH AND CLINICAL CENTER OF PHYSICAL-CHEMICAL MEDICINE OF FEDERAL MEDICAL BIOLOGICAL AGENCY, Academic Consortium	Vladislav Babenko et al
EPI_ISL_1298474	Burshtyn CCH	The Institute of Molecular Biology and Genetics of NASU	M.Tukalo et al.
EPI_ISL_2155267, EPI_ISL_2155226, EPI_ISL_2105456, EPI_ISL_2105414, EPI_ISL_2105436, EPI_ISL_2156154, EPI_ISL_2105531, EPI_ISL_2105548, EPI_ISL_2105536, EPI_ISL_2156150, EPI_ISL_2105537, EPI_ISL_2156149, EPI_ISL_2156148, EPI_ISL_2156153, EPI_ISL_2105542, EPI_ISL_2105564, EPI_ISL_2105563, EPI_ISL_2105522, EPI_ISL_2105559, EPI_ISL_2105544, EPI_ISL_2105525, EPI_ISL_2105552, EPI_ISL_2105534, EPI_ISL_2105528, EPI_ISL_2156151, EPI_ISL_2105524, EPI_ISL_2156380, EPI_ISL_2156398, EPI_ISL_2156467, EPI_ISL_2156397, EPI_ISL_2156399, EPI_ISL_2156463, EPI_ISL_2156468, EPI_ISL_2156464, EPI_ISL_2156466, EPI_ISL_2156422, EPI_ISL_2156465, EPI_ISL_2156421, EPI_ISL_2156400, EPI_ISL_2156445, EPI_ISL_2156446, EPI_ISL_2156447, EPI_ISL_2156448, EPI_ISL_2156444, EPI_ISL_2156362, EPI_ISL_2156379, EPI_ISL_2156381, EPI_ISL_2156342, EPI_ISL_2156340, EPI_ISL_2156341, EPI_ISL_2156363, EPI_ISL_2156343, EPI_ISL_2188097, EPI_ISL_2189127, EPI_ISL_2189377, EPI_ISL_2189486, EPI_ISL_2189115, EPI_ISL_2189380, EPI_ISL_2189046, EPI_ISL_2189362, EPI_ISL_2188936, EPI_ISL_2189274, EPI_ISL_2189157, EPI_ISL_2188906, EPI_ISL_2189252, EPI_ISL_2189493, EPI_ISL_2189358, EPI_ISL_2188913, EPI_ISL_2188994, EPI_ISL_2189401, EPI_ISL_2189296, EPI_ISL_2189233, EPI_ISL_2189273, EPI_ISL_2188870	Butuan Medical Center	Philippine Genome Center	Francis A. Tablizo et al
EPI_ISL_1708422, EPI_ISL_1708425, EPI_ISL_1708429, EPI_ISL_1708430, EPI_ISL_1708438, EPI_ISL_1708442, EPI_ISL_1708443	Byatarayanapura PHC	inStem NCBS	Uma Ramakrishnan Dasaradhi Palakodeti Aswin SaiNarain et al
EPI_ISL_450832	Byjorden vardcentral	The Public Health Agency of Sweden	Pernilla Brunman et al
EPI_ISL_524476	Bülach Hospital	Institute of Medical Virology, University of Zurich	Stefan Schmutz et al
EPI_ISL_1371898, EPI_ISL_1371897, EPI_ISL_2289766, EPI_ISL_1371903, EPI_ISL_1371896, EPI_ISL_1371899, EPI_ISL_1371902, EPI_ISL_1371900, EPI_ISL_1371904, EPI_ISL_1371901, EPI_ISL_1371905	C H DE LA POLYNESIE FRANCAISE	CNR Virus des Infections Respiratoires - France SUD	Antonin Bal et al
EPI_ISL_445320	C.C.SALUD FAMILIAR PADRE FELIX DONOSO G.	Instituto de Salud Publica de Chile	Andrés E Castillo et al
EPI_ISL_445318	C.DE SALUD FAMILIAR PABLO NERUDA	Instituto de Salud Publica de Chile	Andrés E Castillo et al
EPI_ISL_1241704	C.H Peltzer - la Tourelle	GIGA Medical Genomics	Keith Durkin et al
EPI_ISL_1754291, EPI_ISL_1756294, EPI_ISL_1085408	C.H du Cotentin	Department of Virology, Henri Mondor University Hospital, Assistance Publique Hôpitaux de Paris, Université Paris-Est Créteil, INSERM U955	Christophe Rodriguez et al
EPI_ISL_1135056	C.H. PRINCESSE GRACE	CNR Virus des Infections Respiratoires - France SUD	Antonin Bal et al
EPI_ISL_1076435	C.H.Bois de l'Abbaye	GIGA Medical Genomics	Keith Durkin et al
EPI_ISL_1058579, EPI_ISL_1058580, EPI_ISL_1058602, EPI_ISL_1241692, EPI_ISL_1381952, EPI_ISL_1672251, EPI_ISL_2321675, EPI_ISL_2321691, EPI_ISL_2321694	C.H.C MontLégia	GIGA Medical Genomics	Keith Durkin et al
EPI_ISL_1706829, EPI_ISL_1706830, EPI_ISL_1706831, EPI_ISL_1706832, EPI_ISL_1706833, EPI_ISL_1706834, EPI_ISL_1706835	C.H.C.B KERIO	Department of Virology, Henri Mondor University Hospital, Assistance Publique Hôpitaux de Paris, Université Paris-Est Créteil, INSERM U955	Christophe Rodriguez et al
EPI_ISL_1754264, EPI_ISL_1754265, EPI_ISL_1754266, EPI_ISL_1754267, EPI_ISL_1085319	C.H.I. ELBEUF/LOUVIERS	Department of Virology, Henri Mondor University Hospital, Assistance Publique Hôpitaux de Paris, Université Paris-Est Créteil, INSERM U955	Christophe Rodriguez et al
EPI_ISL_912573, EPI_ISL_912554, EPI_ISL_912555, EPI_ISL_912556	C.H.R. d'Orléans - Hôpital de la Source	National Reference Center for Viruses of Respiratory Infections, Institut Pasteur, Paris	Marion Barbet et al
EPI_ISL_1322370, EPI_ISL_1360393, EPI_ISL_1322387, EPI_ISL_1135028	C.H.R.U. MONTPIED	CNR Virus des Infections Respiratoires - France SUD	Antonin Bal et al
EPI_ISL_539531	C.H.U Nuestra Señora de Candelaria	Instituto de Salud Carlos III	Iglesias-Caballero et al
EPI_ISL_884866, EPI_ISL_884867, EPI_ISL_884868, EPI_ISL_1924622, EPI_ISL_1924624, EPI_ISL_1924614, EPI_ISL_884869, EPI_ISL_1924597, EPI_ISL_884870, EPI_ISL_1924613, EPI_ISL_1924610, EPI_ISL_1924587, EPI_ISL_1924591, EPI_ISL_1924607, EPI_ISL_1924585, EPI_ISL_1924584, EPI_ISL_1924627, EPI_ISL_1924594, EPI_ISL_1924586, EPI_ISL_1924623, EPI_ISL_1924603, EPI_ISL_1924621, EPI_ISL_1924599, EPI_ISL_1924626, EPI_ISL_1924583, EPI_ISL_1924628, EPI_ISL_1924608, EPI_ISL_1924611, EPI_ISL_1924589, EPI_ISL_1924595, EPI_ISL_1924612, EPI_ISL_1924609, EPI_ISL_1924617, EPI_ISL_1924625, EPI_ISL_1924601, EPI_ISL_1924606, EPI_ISL_1924620, EPI_ISL_1924588, EPI_ISL_1924615, EPI_ISL_1924598, EPI_ISL_1185317, EPI_ISL_1185418, EPI_ISL_1185467, EPI_ISL_1185429, EPI_ISL_1185330, EPI_ISL_1185327, EPI_ISL_1185490, EPI_ISL_1185470, EPI_ISL_1185335, EPI_ISL_1185485, EPI_ISL_1185290, EPI_ISL_1185384, EPI_ISL_1185421, EPI_ISL_1185400, EPI_ISL_1185477, EPI_ISL_1185331, EPI_ISL_1185415, EPI_ISL_1185338, EPI_ISL_1185391, EPI_ISL_1185310, EPI_ISL_1185492, EPI_ISL_1185316, EPI_ISL_1185404, EPI_ISL_1185513, EPI_ISL_1185527, EPI_ISL_1185445, EPI_ISL_1185354, EPI_ISL_1185342, EPI_ISL_1185453, EPI_ISL_1185520, EPI_ISL_1185350, EPI_ISL_1185375, EPI_ISL_1185495, EPI_ISL_1185396, EPI_ISL_1185349, EPI_ISL_1185464, EPI_ISL_1185374, EPI_ISL_1185370, EPI_ISL_1185366, EPI_ISL_1185311, EPI_ISL_1185347, EPI_ISL_1185434, EPI_ISL_1185426, EPI_ISL_1185381, EPI_ISL_1185289, EPI_ISL_1185478, EPI_ISL_1185442, EPI_ISL_1185523, EPI_ISL_1185337, EPI_ISL_1185506, EPI_ISL_1185303, EPI_ISL_1185483, EPI_ISL_1185435, EPI_ISL_1185437, EPI_ISL_1185530, EPI_ISL_1185332, EPI_ISL_1185403, EPI_ISL_1184809, EPI_ISL_1184810, EPI_ISL_1184811, EPI_ISL_1184812, EPI_ISL_1184813, EPI_ISL_1184814, EPI_ISL_1184815, EPI_ISL_1184816, EPI_ISL_1184817, EPI_ISL_1184818, EPI_ISL_1184819, EPI_ISL_1184820, EPI_ISL_1184821, EPI_ISL_1185016, EPI_ISL_1185017, EPI_ISL_1185018, EPI_ISL_1184822, EPI_ISL_1184823, EPI_ISL_1185019, EPI_ISL_1185020, EPI_ISL_1185021, EPI_ISL_1185022, EPI_ISL_1184824, EPI_ISL_1185023, EPI_ISL_1185024, EPI_ISL_1185025, EPI_ISL_1185406, EPI_ISL_1185433, EPI_ISL_1185465, EPI_ISL_1185510, EPI_ISL_1185389, EPI_ISL_1185411, EPI_ISL_1185339, EPI_ISL_1185416, EPI_ISL_1185321, EPI_ISL_1185307, EPI_ISL_1185484, EPI_ISL_1185524, EPI_ISL_1185525, EPI_ISL_1185392, EPI_ISL_1185450, EPI_ISL_1185397, EPI_ISL_1185444, EPI_ISL_1185494, EPI_ISL_1185446, EPI_ISL_1185512, EPI_ISL_1185441, EPI_ISL_1185419, EPI_ISL_1185386, EPI_ISL_1185508, EPI_ISL_1185402, EPI_ISL_1185380, EPI_ISL_1185344, EPI_ISL_1185514, EPI_ISL_1185314, EPI_ISL_1185511, EPI_ISL_1185371, EPI_ISL_1185500, EPI_ISL_1185515, EPI_ISL_1185420, EPI_ISL_1185373, EPI_ISL_1185398, EPI_ISL_1185336, EPI_ISL_1185522, EPI_ISL_1185334, EPI_ISL_1185405, EPI_ISL_1185472, EPI_ISL_1185458, EPI_ISL_1185482, EPI_ISL_1185473, EPI_ISL_1185296, EPI_ISL_1185532, EPI_ISL_1185390, EPI_ISL_1185531, EPI_ISL_1185348, EPI_ISL_1185295, EPI_ISL_1185462, EPI_ISL_1185451, EPI_ISL_1185297, EPI_ISL_1185293, EPI_ISL_1185341, EPI_ISL_1185379, EPI_ISL_1185320, EPI_ISL_1185377, EPI_ISL_1185333, EPI_ISL_1185343, EPI_ISL_1185378, EPI_ISL_1185299, EPI_ISL_1185423, EPI_ISL_1185254, EPI_ISL_1185068, EPI_ISL_1185096, EPI_ISL_1185064, EPI_ISL_1185203, EPI_ISL_1185220, EPI_ISL_1185138, EPI_ISL_1185186, EPI_ISL_1185119, EPI_ISL_1185150, EPI_ISL_1185270, EPI_ISL_1185265, EPI_ISL_1185166, EPI_ISL_1185063, EPI_ISL_1185099, EPI_ISL_1185230, EPI_ISL_1185067, EPI_ISL_1185196, EPI_ISL_1185059, EPI_ISL_1185184, EPI_ISL_1185192, EPI_ISL_1185147, EPI_ISL_1185084, EPI_ISL_1185260, EPI_ISL_1185268, EPI_ISL_1185052, EPI_ISL_1185060, EPI_ISL_1185103, EPI_ISL_1185246, EPI_ISL_1185223, EPI_ISL_1185077, EPI_ISL_1185168, EPI_ISL_1185276, EPI_ISL_1185193, EPI_ISL_1185205, EPI_ISL_1185253, EPI_ISL_1185173, EPI_ISL_1185078, EPI_ISL_1185080, EPI_ISL_1185050, EPI_ISL_1185282, EPI_ISL_1185042, EPI_ISL_1185135, EPI_ISL_1185213, EPI_ISL_1185244, EPI_ISL_1185190, EPI_ISL_1185139, EPI_ISL_1185158, EPI_ISL_1185155, EPI_ISL_1185248, EPI_ISL_1185133, EPI_ISL_1185061, EPI_ISL_1185249, EPI_ISL_1185247, EPI_ISL_1185202, EPI_ISL_1185090, EPI_ISL_1185195, EPI_ISL_1185264, EPI_ISL_1185182, EPI_ISL_1185211, EPI_ISL_1185210, EPI_ISL_1185256, EPI_ISL_1185144, EPI_ISL_1185177, EPI_ISL_1185208, EPI_ISL_1185153, EPI_ISL_1185279, EPI_ISL_1185132, EPI_ISL_1185169, EPI_ISL_1185079, EPI_ISL_1185188, EPI_ISL_1185088, EPI_ISL_1185030, EPI_ISL_1185156, EPI_ISL_1185226, EPI_ISL_1185089, EPI_ISL_1185178, EPI_ISL_1185275, EPI_ISL_1185069, EPI_ISL_1185122, EPI_ISL_1235206, EPI_ISL_1235182, EPI_ISL_1235346, EPI_ISL_1235136, EPI_ISL_1235272, EPI_ISL_1235133, EPI_ISL_1235074, EPI_ISL_1235351, EPI_ISL_1235135, EPI_ISL_1235126, EPI_ISL_1235199, EPI_ISL_1235070, EPI_ISL_1235193, EPI_ISL_1235238, EPI_ISL_1235060, EPI_ISL_1235222, EPI_ISL_1235269, EPI_ISL_1235125, EPI_ISL_1235248, EPI_ISL_1235232, EPI_ISL_1235123, EPI_ISL_1235317, EPI_ISL_1235242, EPI_ISL_1235254, EPI_ISL_1235097, EPI_ISL_1235220, EPI_ISL_1235132, EPI_ISL_1235148, EPI_ISL_1235307, EPI_ISL_1235354, EPI_ISL_1235150, EPI_ISL_1235212, EPI_ISL_1235310, EPI_ISL_1235063, EPI_ISL_1235234, EPI_ISL_1235226, EPI_ISL_1235285, EPI_ISL_1235197, EPI_ISL_1235251, EPI_ISL_1235112, EPI_ISL_1235107, EPI_ISL_1235140, EPI_ISL_1235282, EPI_ISL_1235152, EPI_ISL_1235190, EPI_ISL_1235229, EPI_ISL_1235274, EPI_ISL_1235079, EPI_ISL_1235138, EPI_ISL_1235291, EPI_ISL_1235144, EPI_ISL_1235162, EPI_ISL_1235127, EPI_ISL_1235176, EPI_ISL_1235252, EPI_ISL_1235290, EPI_ISL_1235104, EPI_ISL_1235092, EPI_ISL_1235118, EPI_ISL_1235119, EPI_ISL_1235236, EPI_ISL_1235128, EPI_ISL_1235068, EPI_ISL_1235195, EPI_ISL_1235186, EPI_ISL_1235322, EPI_ISL_1235295, EPI_ISL_1235273, EPI_ISL_1235298, EPI_ISL_1235192, EPI_ISL_1235121, EPI_ISL_1235084, EPI_ISL_1235287, EPI_ISL_1235095, EPI_ISL_1235203, EPI_ISL_1234620, EPI_ISL_1234581, EPI_ISL_1234668, EPI_ISL_1234625, EPI_ISL_1234699, EPI_ISL_1234627, EPI_ISL_1234652, EPI_ISL_1234608, EPI_ISL_1234722, EPI_ISL_1234576, EPI_ISL_1234638, EPI_ISL_1234656, EPI_ISL_1234582, EPI_ISL_1234700, EPI_ISL_1234593, EPI_ISL_1234589, EPI_ISL_1234634, EPI_ISL_1234595, EPI_ISL_1234571, EPI_ISL_1234551, EPI_ISL_1234747, EPI_ISL_1234651, EPI_ISL_1234784, EPI_ISL_1234774, EPI_ISL_1234658, EPI_ISL_1234639, EPI_ISL_1234591, EPI_ISL_1234734, EPI_ISL_1234649, EPI_ISL_1234766, EPI_ISL_1234633, EPI_ISL_1234771, EPI_ISL_1234575, EPI_ISL_1234592, EPI_ISL_1234713, EPI_ISL_1234635, EPI_ISL_1234740, EPI_ISL_1234781, EPI_ISL_1234780, EPI_ISL_1234663, EPI_ISL_1234731, EPI_ISL_1234752, EPI_ISL_1234695, EPI_ISL_1234557, EPI_ISL_1234714, EPI_ISL_1234754, EPI_ISL_1234644, EPI_ISL_1234712, EPI_ISL_1234704, EPI_ISL_1234544, EPI_ISL_1234748, EPI_ISL_1234554, EPI_ISL_1234681, EPI_ISL_1234669, EPI_ISL_1234619, EPI_ISL_1234673, EPI_ISL_1234601, EPI_ISL_1234545, EPI_ISL_1234719, EPI_ISL_1234753, EPI_ISL_1234703, EPI_ISL_1234624, EPI_ISL_1234715, EPI_ISL_1234550, EPI_ISL_1234735, EPI_ISL_1234599, EPI_ISL_1234605, EPI_ISL_1234650, EPI_ISL_1234778, EPI_ISL_1234750, EPI_ISL_1234623, EPI_ISL_1234730, EPI_ISL_1234733, EPI_ISL_1234761, EPI_ISL_1234594, EPI_ISL_1234717, EPI_ISL_1235435, EPI_ISL_1235488, EPI_ISL_1235375, EPI_ISL_1235383, EPI_ISL_1235591, EPI_ISL_1235367, EPI_ISL_1235496, EPI_ISL_1235400, EPI_ISL_1235416, EPI_ISL_1235521, EPI_ISL_1235588, EPI_ISL_1235417, EPI_ISL_1235478, EPI_ISL_1235498, EPI_ISL_1235539, EPI_ISL_1235546, EPI_ISL_1235572, EPI_ISL_1235438, EPI_ISL_1235596, EPI_ISL_1235506, EPI_ISL_1235472, EPI_ISL_1235528, EPI_ISL_1235522, EPI_ISL_1235540, EPI_ISL_1235544, EPI_ISL_1235410, EPI_ISL_1235490, EPI_ISL_1235547, EPI_ISL_1235511, EPI_ISL_1235558, EPI_ISL_1235424, EPI_ISL_1235377, EPI_ISL_1235501, EPI_ISL_1235419, EPI_ISL_1235360, EPI_ISL_1235509, EPI_ISL_1235373, EPI_ISL_1235427, EPI_ISL_1235570, EPI_ISL_1235468, EPI_ISL_1235551, EPI_ISL_1235372, EPI_ISL_1235378, EPI_ISL_1235434, EPI_ISL_1235600, EPI_ISL_1235549, EPI_ISL_1235450, EPI_ISL_1235606, EPI_ISL_1235507, EPI_ISL_1235381, EPI_ISL_1235469, EPI_ISL_1235502, EPI_ISL_1235403, EPI_ISL_1235578, EPI_ISL_1235473, EPI_ISL_1235441, EPI_ISL_1235455, EPI_ISL_1235515, EPI_ISL_1235602, EPI_ISL_1235604, EPI_ISL_1235582, EPI_ISL_1235608, EPI_ISL_1235526, EPI_ISL_1235451, EPI_ISL_1235442, EPI_ISL_1235418, EPI_ISL_1235384, EPI_ISL_1235545, EPI_ISL_1235525, EPI_ISL_1235401, EPI_ISL_1477333, EPI_ISL_1477237, EPI_ISL_1477266, EPI_ISL_1477424, EPI_ISL_1477423, EPI_ISL_1477286, EPI_ISL_1477285, EPI_ISL_1477297, EPI_ISL_1477425, EPI_ISL_1477361, EPI_ISL_1477242, EPI_ISL_1477362, EPI_ISL_1477310, EPI_ISL_1477245, EPI_ISL_1477331, EPI_ISL_1477416, EPI_ISL_1477372, EPI_ISL_1477238, EPI_ISL_1477274, EPI_ISL_1477300, EPI_ISL_1477291, EPI_ISL_1477418, EPI_ISL_1477345, EPI_ISL_1477256, EPI_ISL_1477248, EPI_ISL_1477205, EPI_ISL_1477222, EPI_ISL_1477374, EPI_ISL_1477338, EPI_ISL_1477321, EPI_ISL_1477319, EPI_ISL_1477429, EPI_ISL_1477428, EPI_ISL_1477275, EPI_ISL_1477210, EPI_ISL_1477327, EPI_ISL_1477378, EPI_ISL_1477353, EPI_ISL_1477231, EPI_ISL_1477223, EPI_ISL_1477363, EPI_ISL_1477434, EPI_ISL_1477303, EPI_ISL_1477422, EPI_ISL_1477246, EPI_ISL_1477342, EPI_ISL_1477187, EPI_ISL_1477204, EPI_ISL_1477221, EPI_ISL_1477315, EPI_ISL_1477386, EPI_ISL_1477193, EPI_ISL_1477347, EPI_ISL_1477302, EPI_ISL_1477283, EPI_ISL_1477182, EPI_ISL_1477201, EPI_ISL_1477196, EPI_ISL_1477369, EPI_ISL_1477324, EPI_ISL_1477344, EPI_ISL_1477179, EPI_ISL_1477232, EPI_ISL_1477357, EPI_ISL_1477241, EPI_ISL_1477407, EPI_ISL_1477307, EPI_ISL_1477202, EPI_ISL_1477427, EPI_ISL_1477184, EPI_ISL_1477398, EPI_ISL_1477209, EPI_ISL_1477265, EPI_ISL_1477356, EPI_ISL_1477556, EPI_ISL_1477607, EPI_ISL_1477563, EPI_ISL_1477526, EPI_ISL_1477621, EPI_ISL_1477580, EPI_ISL_1477472, EPI_ISL_1477528, EPI_ISL_1477467, EPI_ISL_1477513, EPI_ISL_1477602, EPI_ISL_1477524, EPI_ISL_1477629, EPI_ISL_1477643, EPI_ISL_1477596, EPI_ISL_1477479, EPI_ISL_1477583, EPI_ISL_1477618, EPI_ISL_1477492, EPI_ISL_1477591, EPI_ISL_1477442, EPI_ISL_1477474, EPI_ISL_1477553, EPI_ISL_1477512, EPI_ISL_1477576, EPI_ISL_1477633, EPI_ISL_1477648, EPI_ISL_1477662, EPI_ISL_1477616, EPI_ISL_1477516, EPI_ISL_1477620, EPI_ISL_1477608, EPI_ISL_1477599, EPI_ISL_1477568, EPI_ISL_1477654, EPI_ISL_1477609, EPI_ISL_1477505, EPI_ISL_1477469, EPI_ISL_1477542, EPI_ISL_1477653, EPI_ISL_1477628, EPI_ISL_1477490, EPI_ISL_1477661, EPI_ISL_1477451, EPI_ISL_1477651, EPI_ISL_1477567, EPI_ISL_1477509, EPI_ISL_1477642, EPI_ISL_1477606, EPI_ISL_1477549, EPI_ISL_1477440, EPI_ISL_1477480, EPI_ISL_1477560, EPI_ISL_1477586, EPI_ISL_1477652, EPI_ISL_1477640, EPI_ISL_1477573, EPI_ISL_1477636, EPI_ISL_1477456, EPI_ISL_1477559, EPI_ISL_1477448, EPI_ISL_1477585, EPI_ISL_1477625, EPI_ISL_1477574, EPI_ISL_1477437, EPI_ISL_1477638, EPI_ISL_1477570, EPI_ISL_1477475, EPI_ISL_1477579, EPI_ISL_1477450, EPI_ISL_1477592, EPI_ISL_1477470, EPI_ISL_1477548, EPI_ISL_1477523, EPI_ISL_1477538, EPI_ISL_1477527, EPI_ISL_1477522, EPI_ISL_1477485, EPI_ISL_1477464, EPI_ISL_1477395, EPI_ISL_1477420, EPI_ISL_1477212, EPI_ISL_1477192, EPI_ISL_1477229, EPI_ISL_1477191, EPI_ISL_1477258, EPI_ISL_1477240, EPI_ISL_1477190, EPI_ISL_1477350, EPI_ISL_1477384, EPI_ISL_1477402, EPI_ISL_1477219, EPI_ISL_1477267, EPI_ISL_1477194, EPI_ISL_1477261, EPI_ISL_1477383, EPI_ISL_1477393, EPI_ISL_1477253, EPI_ISL_1477215, EPI_ISL_1477198, EPI_ISL_1477167, EPI_ISL_1477304, EPI_ISL_1477214, EPI_ISL_1477168, EPI_ISL_1477316, EPI_ISL_1477419, EPI_ISL_1477323, EPI_ISL_1477336, EPI_ISL_1477314, EPI_ISL_1477409, EPI_ISL_1477289, EPI_ISL_1477392, EPI_ISL_1477197, EPI_ISL_1477351, EPI_ISL_1477320, EPI_ISL_1477273, EPI_ISL_1477171, EPI_ISL_1477431, EPI_ISL_1477177, EPI_ISL_1477390, EPI_ISL_1477185, EPI_ISL_1477217, EPI_ISL_1477181, EPI_ISL_1477254, EPI_ISL_1477278, EPI_ISL_1477391, EPI_ISL_1477235, EPI_ISL_1477186, EPI_ISL_1477188, EPI_ISL_1477305, EPI_ISL_1477349, EPI_ISL_1477404, EPI_ISL_1477250, EPI_ISL_1477200, EPI_ISL_1477426, EPI_ISL_1477203, EPI_ISL_1477298, EPI_ISL_1477421, EPI_ISL_1477360, EPI_ISL_1477230, EPI_ISL_1477225, EPI_ISL_1477368, EPI_ISL_1477213, EPI_ISL_1477387, EPI_ISL_1477365, EPI_ISL_1477400, EPI_ISL_1477311, EPI_ISL_1477358, EPI_ISL_1477366, EPI_ISL_1477317, EPI_ISL_1477281, EPI_ISL_1477403, EPI_ISL_1477330, EPI_ISL_1477233, EPI_ISL_1477263, EPI_ISL_1477211, EPI_ISL_1477370, EPI_ISL_1477506, EPI_ISL_1477471, EPI_ISL_1477515, EPI_ISL_1477659, EPI_ISL_1477597, EPI_ISL_1477660, EPI_ISL_1477460, EPI_ISL_1477589, EPI_ISL_1477631, EPI_ISL_1477562, EPI_ISL_1477536, EPI_ISL_1477463, EPI_ISL_1477612, EPI_ISL_1477543, EPI_ISL_1477587, EPI_ISL_1477623, EPI_ISL_1477525, EPI_ISL_1477521, EPI_ISL_1477646, EPI_ISL_1477500, EPI_ISL_1477614, EPI_ISL_1477641, EPI_ISL_1477517, EPI_ISL_1477624, EPI_ISL_1477493, EPI_ISL_1477508, EPI_ISL_1477537, EPI_ISL_1477481, EPI_ISL_1477645, EPI_ISL_1477477, EPI_ISL_1477656, EPI_ISL_1477588, EPI_ISL_1477478, EPI_ISL_1477532, EPI_ISL_1477452, EPI_ISL_1477488, EPI_ISL_1477476, EPI_ISL_1477600, EPI_ISL_1477555, EPI_ISL_1477650, EPI_ISL_1477465, EPI_ISL_1477531, EPI_ISL_1477444, EPI_ISL_1477615, EPI_ISL_1477439, EPI_ISL_1477658, EPI_ISL_1477571, EPI_ISL_1477619, EPI_ISL_1477665, EPI_ISL_1477601, EPI_ISL_1477610, EPI_ISL_1477544, EPI_ISL_1477604, EPI_ISL_1477482, EPI_ISL_1477593, EPI_ISL_1477613, EPI_ISL_1477635, EPI_ISL_1477438, EPI_ISL_1477504, EPI_ISL_1477514, EPI_ISL_1477458, EPI_ISL_1477551, EPI_ISL_1477503, EPI_ISL_1477539, EPI_ISL_1477473, EPI_ISL_1477511, EPI_ISL_1477533, EPI_ISL_1477561, EPI_ISL_1477459, EPI_ISL_1477453, EPI_ISL_1477577, EPI_ISL_1477502, EPI_ISL_1477457, EPI_ISL_1477449, EPI_ISL_1477811, EPI_ISL_1477883, EPI_ISL_1477840, EPI_ISL_1477830, EPI_ISL_1477759, EPI_ISL_1477812, EPI_ISL_1477678, EPI_ISL_1477803, EPI_ISL_1477715, EPI_ISL_1477875, EPI_ISL_1477903, EPI_ISL_1477924, EPI_ISL_1477725, EPI_ISL_1477667, EPI_ISL_1477877, EPI_ISL_1477890, EPI_ISL_1477763, EPI_ISL_1477736, EPI_ISL_1477929, EPI_ISL_1477777, EPI_ISL_1477934, EPI_ISL_1477891, EPI_ISL_1477694, EPI_ISL_1477709, EPI_ISL_1477848, EPI_ISL_1477855, EPI_ISL_1477868, EPI_ISL_1477711, EPI_ISL_1477719, EPI_ISL_1477687, EPI_ISL_1477940, EPI_ISL_1477742, EPI_ISL_1477756, EPI_ISL_1477721, EPI_ISL_1477796, EPI_ISL_1477884, EPI_ISL_1477666, EPI_ISL_1477778, EPI_ISL_1477769, EPI_ISL_1477680, EPI_ISL_1477723, EPI_ISL_1477673, EPI_ISL_1477692, EPI_ISL_1477949, EPI_ISL_1477837, EPI_ISL_1477908, EPI_ISL_1477707, EPI_ISL_1477787, EPI_ISL_1477693, EPI_ISL_1477897, EPI_ISL_1477786, EPI_ISL_1477938, EPI_ISL_1477740, EPI_ISL_1477705, EPI_ISL_1477792, EPI_ISL_1477728, EPI_ISL_1477853, EPI_ISL_1477901, EPI_ISL_1477717, EPI_ISL_1477819, EPI_ISL_1477798, EPI_ISL_1477808, EPI_ISL_1477700, EPI_ISL_1477913, EPI_ISL_1477873, EPI_ISL_1477852, EPI_ISL_1477718, EPI_ISL_1477831, EPI_ISL_1477838, EPI_ISL_1477920, EPI_ISL_1477917, EPI_ISL_1477921, EPI_ISL_1478112, EPI_ISL_1478144, EPI_ISL_1478016, EPI_ISL_1478064, EPI_ISL_1478109, EPI_ISL_1478167, EPI_ISL_1478162, EPI_ISL_1477959, EPI_ISL_1478113, EPI_ISL_1478060, EPI_ISL_1478183, EPI_ISL_1478027, EPI_ISL_1478071, EPI_ISL_1477984, EPI_ISL_1478104, EPI_ISL_1478076, EPI_ISL_1478127, EPI_ISL_1478100, EPI_ISL_1478014, EPI_ISL_1478001, EPI_ISL_1478004, EPI_ISL_1477978, EPI_ISL_1478029, EPI_ISL_1478158, EPI_ISL_1477994, EPI_ISL_1478130, EPI_ISL_1478137, EPI_ISL_1478068, EPI_ISL_1478185, EPI_ISL_1478114, EPI_ISL_1478033, EPI_ISL_1478116, EPI_ISL_1478151, EPI_ISL_1478073, EPI_ISL_1478056, EPI_ISL_1478142, EPI_ISL_1478168, EPI_ISL_1477971, EPI_ISL_1478115, EPI_ISL_1478042, EPI_ISL_1701263, EPI_ISL_1478191, EPI_ISL_1478194, EPI_ISL_1478166, EPI_ISL_1477989, EPI_ISL_1478173, EPI_ISL_1477988, EPI_ISL_1478146, EPI_ISL_1478085, EPI_ISL_1477996, EPI_ISL_1478178, EPI_ISL_1701103, EPI_ISL_1478079, EPI_ISL_1478021, EPI_ISL_1478119, EPI_ISL_1478132, EPI_ISL_1477964, EPI_ISL_1478051, EPI_ISL_1478184, EPI_ISL_1478201, EPI_ISL_1478148, EPI_ISL_1477968, EPI_ISL_1477969, EPI_ISL_1477985, EPI_ISL_1529264, EPI_ISL_1529130, EPI_ISL_1529201, EPI_ISL_1529104, EPI_ISL_1529167, EPI_ISL_1529278, EPI_ISL_1529307, EPI_ISL_1529356, EPI_ISL_1529132, EPI_ISL_1529175, EPI_ISL_1529260, EPI_ISL_1529338, EPI_ISL_1529303, EPI_ISL_1529180, EPI_ISL_1529220, EPI_ISL_1529315, EPI_ISL_1529289, EPI_ISL_1529118, EPI_ISL_1529339, EPI_ISL_1529169, EPI_ISL_1529136, EPI_ISL_1529184, EPI_ISL_1529156, EPI_ISL_1529141, EPI_ISL_1529142, EPI_ISL_1664023, EPI_ISL_1664018, EPI_ISL_1664012, EPI_ISL_1664017, EPI_ISL_1664033, EPI_ISL_1664066, EPI_ISL_1664007, EPI_ISL_1663988, EPI_ISL_1663991, EPI_ISL_1663941, EPI_ISL_1664000, EPI_ISL_1664001, EPI_ISL_1664022, EPI_ISL_1663997, EPI_ISL_1664044, EPI_ISL_1663978, EPI_ISL_1664059, EPI_ISL_1663998, EPI_ISL_1663967, EPI_ISL_1663921, EPI_ISL_1664067, EPI_ISL_1664076, EPI_ISL_1664031, EPI_ISL_1664042, EPI_ISL_1664061, EPI_ISL_1663942, EPI_ISL_1664027, EPI_ISL_1663944, EPI_ISL_1663949, EPI_ISL_1664099, EPI_ISL_1664002, EPI_ISL_1663981, EPI_ISL_1664092, EPI_ISL_1663973, EPI_ISL_1663966, EPI_ISL_1664034, EPI_ISL_1664011, EPI_ISL_1663961, EPI_ISL_1664055, EPI_ISL_1664029, EPI_ISL_1664075, EPI_ISL_1664077, EPI_ISL_1663929, EPI_ISL_1663922, EPI_ISL_1663924, EPI_ISL_1663932, EPI_ISL_1663965, EPI_ISL_1664041, EPI_ISL_1664074, EPI_ISL_1664078, EPI_ISL_1664019, EPI_ISL_1529244, EPI_ISL_1529214, EPI_ISL_1529324, EPI_ISL_1529139, EPI_ISL_1529319, EPI_ISL_1529126, EPI_ISL_1529288, EPI_ISL_1529337, EPI_ISL_1529362, EPI_ISL_1529115, EPI_ISL_1529299, EPI_ISL_1529242, EPI_ISL_1529159, EPI_ISL_1529182, EPI_ISL_1529325, EPI_ISL_1529153, EPI_ISL_1529178, EPI_ISL_1529198, EPI_ISL_1529249, EPI_ISL_1529145, EPI_ISL_1529140, EPI_ISL_1529314, EPI_ISL_1529361, EPI_ISL_1529223, EPI_ISL_1529189, EPI_ISL_1529192, EPI_ISL_1529120, EPI_ISL_1529335, EPI_ISL_1529219, EPI_ISL_1529105, EPI_ISL_1529174, EPI_ISL_1529357, EPI_ISL_1529369, EPI_ISL_1529286, EPI_ISL_1529203, EPI_ISL_1529160, EPI_ISL_1529360, EPI_ISL_1529291, EPI_ISL_1529281, EPI_ISL_1529332, EPI_ISL_1529146, EPI_ISL_1529363, EPI_ISL_1529312, EPI_ISL_1529150, EPI_ISL_1529125, EPI_ISL_1529326, EPI_ISL_1529313, EPI_ISL_1529359, EPI_ISL_1529215, EPI_ISL_1529116, EPI_ISL_1529187, EPI_ISL_1529280, EPI_ISL_1529321, EPI_ISL_1529114, EPI_ISL_1529100, EPI_ISL_1529274, EPI_ISL_1529233, EPI_ISL_1529222, EPI_ISL_1529157, EPI_ISL_1529265, EPI_ISL_1529306, EPI_ISL_1529277, EPI_ISL_1529200, EPI_ISL_1529197, EPI_ISL_1529333, EPI_ISL_1529254, EPI_ISL_1529366, EPI_ISL_1529266, EPI_ISL_1529230, EPI_ISL_1529257, EPI_ISL_1529117, EPI_ISL_1529143, EPI_ISL_1529111, EPI_ISL_1529199, EPI_ISL_1529294, EPI_ISL_1529172, EPI_ISL_1529290, EPI_ISL_1529276, EPI_ISL_1529243, EPI_ISL_1529112, EPI_ISL_1529231, EPI_ISL_1529170, EPI_ISL_1701089, EPI_ISL_1701114, EPI_ISL_1701275, EPI_ISL_1701111, EPI_ISL_1701192, EPI_ISL_1701269, EPI_ISL_1701107, EPI_ISL_1701220, EPI_ISL_1701105, EPI_ISL_1701173, EPI_ISL_1701164, EPI_ISL_1701271, EPI_ISL_1701166, EPI_ISL_1701098, EPI_ISL_1701186, EPI_ISL_1701282, EPI_ISL_1701231, EPI_ISL_1701283, EPI_ISL_1701193, EPI_ISL_1701102, EPI_ISL_1701146, EPI_ISL_1701223, EPI_ISL_1701225, EPI_ISL_1701125, EPI_ISL_1701134, EPI_ISL_1701257, EPI_ISL_1701067, EPI_ISL_1701215, EPI_ISL_1701152, EPI_ISL_1701112, EPI_ISL_1701063, EPI_ISL_1701143, EPI_ISL_1701259, EPI_ISL_1701286, EPI_ISL_1701202, EPI_ISL_1701169, EPI_ISL_1701043, EPI_ISL_1701253, EPI_ISL_1701044, EPI_ISL_1701252, EPI_ISL_1701131, EPI_ISL_1701298, EPI_ISL_1701239, EPI_ISL_1701121, EPI_ISL_1701163, EPI_ISL_1701133, EPI_ISL_1701265, EPI_ISL_1701145, EPI_ISL_1701059, EPI_ISL_1701055, EPI_ISL_1701200, EPI_ISL_1701243, EPI_ISL_1701260, EPI_ISL_1701294, EPI_ISL_1701207, EPI_ISL_1701221, EPI_ISL_1701045, EPI_ISL_1701094, EPI_ISL_1701278, EPI_ISL_1701276, EPI_ISL_1701097, EPI_ISL_1701255, EPI_ISL_1701068, EPI_ISL_1701110, EPI_ISL_1701270, EPI_ISL_1701199, EPI_ISL_1701144, EPI_ISL_1701159, EPI_ISL_1701042, EPI_ISL_1701284, EPI_ISL_1701151, EPI_ISL_1701181, EPI_ISL_1701076, EPI_ISL_1701051, EPI_ISL_1701075, EPI_ISL_1701305, EPI_ISL_1701170, EPI_ISL_1701130, EPI_ISL_1701048, EPI_ISL_1701197, EPI_ISL_1701258, EPI_ISL_1701248, EPI_ISL_1701064, EPI_ISL_1701242, EPI_ISL_1701256, EPI_ISL_1701049, EPI_ISL_1701288, EPI_ISL_1701206, EPI_ISL_1701184, EPI_ISL_1701160, EPI_ISL_1701240, EPI_ISL_1701077, EPI_ISL_1701196, EPI_ISL_1701129, EPI_ISL_1701185, EPI_ISL_1701246, EPI_ISL_1701304, EPI_ISL_1701141, EPI_ISL_1701058, EPI_ISL_1701158, EPI_ISL_1701138, EPI_ISL_1701118, EPI_ISL_1701149, EPI_ISL_1701195, EPI_ISL_1701296, EPI_ISL_1701279, EPI_ISL_1701060, EPI_ISL_1701139, EPI_ISL_1701216, EPI_ISL_1701292, EPI_ISL_1701109, EPI_ISL_1701191, EPI_ISL_1701056, EPI_ISL_1701209, EPI_ISL_1701140, EPI_ISL_1701187, EPI_ISL_1701190, EPI_ISL_1701238, EPI_ISL_1701113, EPI_ISL_1701272, EPI_ISL_1701108, EPI_ISL_1701122, EPI_ISL_1701126, EPI_ISL_1701062, EPI_ISL_1701300, EPI_ISL_1701309, EPI_ISL_1701100, EPI_ISL_1701198, EPI_ISL_1701261, EPI_ISL_1701183, EPI_ISL_1701227, EPI_ISL_1701232, EPI_ISL_1701054, EPI_ISL_1701085, EPI_ISL_1701101, EPI_ISL_1701047, EPI_ISL_1701287, EPI_ISL_1701241, EPI_ISL_1701182, EPI_ISL_1701310, EPI_ISL_1701308, EPI_ISL_1701095, EPI_ISL_1701229, EPI_ISL_1701254, EPI_ISL_1701116, EPI_ISL_1701244, EPI_ISL_1701128, EPI_ISL_1701154, EPI_ISL_1701203, EPI_ISL_1701070, EPI_ISL_1701153, EPI_ISL_1701053, EPI_ISL_1701165, EPI_ISL_1701237, EPI_ISL_1701226, EPI_ISL_1821462, EPI_ISL_1821472, EPI_ISL_1821347, EPI_ISL_1821433, EPI_ISL_1821318, EPI_ISL_1821334, EPI_ISL_1821400, EPI_ISL_1821351, EPI_ISL_1821401, EPI_ISL_1821425, EPI_ISL_1821322, EPI_ISL_1821336, EPI_ISL_1821467, EPI_ISL_1821431, EPI_ISL_1821411, EPI_ISL_1821407, EPI_ISL_1821420, EPI_ISL_1821395, EPI_ISL_1821409, EPI_ISL_1821348, EPI_ISL_1821446, EPI_ISL_1821343, EPI_ISL_2103149, EPI_ISL_1821449, EPI_ISL_1821417, EPI_ISL_1821438, EPI_ISL_1821457, EPI_ISL_1821429, EPI_ISL_1821316, EPI_ISL_1821456, EPI_ISL_1821393, EPI_ISL_1821422, EPI_ISL_1821471, EPI_ISL_1821459, EPI_ISL_1821436, EPI_ISL_1821349, EPI_ISL_1821325, EPI_ISL_1821321, EPI_ISL_1821406, EPI_ISL_1821353, EPI_ISL_1821444, EPI_ISL_1821352, EPI_ISL_1821448, EPI_ISL_1821432, EPI_ISL_1821415, EPI_ISL_1821465, EPI_ISL_1821453, EPI_ISL_1821452, EPI_ISL_1821441, EPI_ISL_1821421, EPI_ISL_1821450, EPI_ISL_1821435, EPI_ISL_1821418, EPI_ISL_1821469, EPI_ISL_1821370, EPI_ISL_1821416, EPI_ISL_1821439, EPI_ISL_1821451, EPI_ISL_1821464, EPI_ISL_1821423, EPI_ISL_1821430, EPI_ISL_1821335, EPI_ISL_2102593, EPI_ISL_2102581, EPI_ISL_2102529, EPI_ISL_2102598, EPI_ISL_2102554, EPI_ISL_2102560, EPI_ISL_2102578, EPI_ISL_2102532, EPI_ISL_2102530, EPI_ISL_2102558, EPI_ISL_2102523, EPI_ISL_2102563, EPI_ISL_2102574, EPI_ISL_2102567, EPI_ISL_2102536, EPI_ISL_2102596, EPI_ISL_2102549, EPI_ISL_2102571, EPI_ISL_2102544, EPI_ISL_2102553, EPI_ISL_2102559, EPI_ISL_2102535, EPI_ISL_2102576, EPI_ISL_2102556, EPI_ISL_2102565, EPI_ISL_2102548, EPI_ISL_2102531, EPI_ISL_2102594, EPI_ISL_2102577, EPI_ISL_2102545, EPI_ISL_2102557, EPI_ISL_2102582, EPI_ISL_2102547, EPI_ISL_2102589, EPI_ISL_2102583, EPI_ISL_2102539, EPI_ISL_2102597, EPI_ISL_2102527, EPI_ISL_2102584, EPI_ISL_2102562, EPI_ISL_2102542, EPI_ISL_2102570, EPI_ISL_2102595, EPI_ISL_2102540, EPI_ISL_2102551, EPI_ISL_2102572, EPI_ISL_2102546, EPI_ISL_2102568, EPI_ISL_2102525, EPI_ISL_2102586, EPI_ISL_2102573, EPI_ISL_2102575, EPI_ISL_2102592, EPI_ISL_2102566, EPI_ISL_2102587, EPI_ISL_2102564, EPI_ISL_2102552, EPI_ISL_2102580, EPI_ISL_1821442, EPI_ISL_1821315, EPI_ISL_1821345, EPI_ISL_1821357, EPI_ISL_1821412, EPI_ISL_1821466, EPI_ISL_1821403, EPI_ISL_1821364, EPI_ISL_1821379, EPI_ISL_1821369, EPI_ISL_1821340, EPI_ISL_1821360, EPI_ISL_1821424, EPI_ISL_1821410, EPI_ISL_1821356, EPI_ISL_1821361, EPI_ISL_1821382, EPI_ISL_1821440, EPI_ISL_2102775, EPI_ISL_2102989, EPI_ISL_2102793, EPI_ISL_2102860, EPI_ISL_2102839, EPI_ISL_2102991, EPI_ISL_2102884, EPI_ISL_2102968, EPI_ISL_2102789, EPI_ISL_2102754, EPI_ISL_2102993, EPI_ISL_2102977, EPI_ISL_2102786, EPI_ISL_2102962, EPI_ISL_2102864, EPI_ISL_2102879, EPI_ISL_2102867, EPI_ISL_2102807, EPI_ISL_2102777, EPI_ISL_2102877, EPI_ISL_2102915, EPI_ISL_2102783, EPI_ISL_2102984, EPI_ISL_2102910, EPI_ISL_2102974, EPI_ISL_2102756, EPI_ISL_2102929, EPI_ISL_2102965, EPI_ISL_2102944, EPI_ISL_2102934, EPI_ISL_2102818, EPI_ISL_2102854, EPI_ISL_2102983, EPI_ISL_2102816, EPI_ISL_2102835, EPI_ISL_2102787, EPI_ISL_2102900, EPI_ISL_2102799, EPI_ISL_2102942, EPI_ISL_2102743, EPI_ISL_2102750, EPI_ISL_2102771, EPI_ISL_2102980, EPI_ISL_2102741, EPI_ISL_2102846, EPI_ISL_2102834, EPI_ISL_2102957, EPI_ISL_2102987, EPI_ISL_2102928, EPI_ISL_2102940, EPI_ISL_2102881, EPI_ISL_2102924, EPI_ISL_2102829, EPI_ISL_2102773, EPI_ISL_2102874, EPI_ISL_2102794, EPI_ISL_2102778, EPI_ISL_2102873, EPI_ISL_2102921, EPI_ISL_2102780, EPI_ISL_2102897, EPI_ISL_2102819, EPI_ISL_2102857, EPI_ISL_2102765, EPI_ISL_2103155, EPI_ISL_2103095, EPI_ISL_2103181, EPI_ISL_2103075, EPI_ISL_2103098, EPI_ISL_2103015, EPI_ISL_2103160, EPI_ISL_2103116, EPI_ISL_2103142, EPI_ISL_2103163, EPI_ISL_2103118, EPI_ISL_2103193, EPI_ISL_2103124, EPI_ISL_2103166, EPI_ISL_2103066, EPI_ISL_2103000, EPI_ISL_2103139, EPI_ISL_2103103, EPI_ISL_2103050, EPI_ISL_2103180, EPI_ISL_2103135, EPI_ISL_2103047, EPI_ISL_2103053, EPI_ISL_2103004, EPI_ISL_2103120, EPI_ISL_2103027, EPI_ISL_2103032, EPI_ISL_2103128, EPI_ISL_2228426, EPI_ISL_2228358, EPI_ISL_2228279, EPI_ISL_2228406, EPI_ISL_2228391, EPI_ISL_2228269, EPI_ISL_2228316, EPI_ISL_2228355, EPI_ISL_2228380, EPI_ISL_2228414, EPI_ISL_2228349, EPI_ISL_2228332, EPI_ISL_2228356, EPI_ISL_2228369, EPI_ISL_2228276, EPI_ISL_2228345, EPI_ISL_2228250, EPI_ISL_2228360, EPI_ISL_2228402, EPI_ISL_2228376, EPI_ISL_2228268, EPI_ISL_2228306, EPI_ISL_2228329, EPI_ISL_2228278, EPI_ISL_2228370, EPI_ISL_2228361, EPI_ISL_2228418, EPI_ISL_2228382, EPI_ISL_2228260, EPI_ISL_2228318, EPI_ISL_2228272, EPI_ISL_2228253, EPI_ISL_2228346, EPI_ISL_2228248, EPI_ISL_2228350, EPI_ISL_2228337, EPI_ISL_2228389, EPI_ISL_2228385, EPI_ISL_2228353, EPI_ISL_2228374, EPI_ISL_2228302, EPI_ISL_2228287, EPI_ISL_2228261, EPI_ISL_2228340, EPI_ISL_2228281, EPI_ISL_2228313, EPI_ISL_2228405, EPI_ISL_2228273, EPI_ISL_2228254, EPI_ISL_2228327, EPI_ISL_2228258, EPI_ISL_2228300, EPI_ISL_2228348, EPI_ISL_2228307, EPI_ISL_2228421, EPI_ISL_2228410, EPI_ISL_2103071, EPI_ISL_2103132, EPI_ISL_2103147, EPI_ISL_2103074, EPI_ISL_2103137, EPI_ISL_2103038, EPI_ISL_2103046, EPI_ISL_2103140, EPI_ISL_2103165, EPI_ISL_2103019, EPI_ISL_2103167, EPI_ISL_2102999, EPI_ISL_2103064, EPI_ISL_2103129, EPI_ISL_2103194, EPI_ISL_2103002, EPI_ISL_2103034, EPI_ISL_2103051, EPI_ISL_2103088, EPI_ISL_2103107, EPI_ISL_2103192, EPI_ISL_2103001, EPI_ISL_2103093, EPI_ISL_2103119, EPI_ISL_2103151, EPI_ISL_2103162, EPI_ISL_2103020, EPI_ISL_2103018, EPI_ISL_2341571, EPI_ISL_2341617, EPI_ISL_2341502, EPI_ISL_2341530, EPI_ISL_2341519, EPI_ISL_2341466, EPI_ISL_2341476, EPI_ISL_2341549, EPI_ISL_2341513, EPI_ISL_2341479, EPI_ISL_2341461, EPI_ISL_2341591, EPI_ISL_2341594, EPI_ISL_2341583, EPI_ISL_2341581, EPI_ISL_2341446, EPI_ISL_2341566, EPI_ISL_2341470, EPI_ISL_2341550, EPI_ISL_2341422, EPI_ISL_2341465, EPI_ISL_2341483, EPI_ISL_2341523, EPI_ISL_2341528, EPI_ISL_2341631, EPI_ISL_2341419, EPI_ISL_2341596, EPI_ISL_2341464, EPI_ISL_2341552, EPI_ISL_2341477, EPI_ISL_2341430, EPI_ISL_2341569, EPI_ISL_2341426, EPI_ISL_2341648, EPI_ISL_2341598, EPI_ISL_2341521, EPI_ISL_2341582, EPI_ISL_2341559, EPI_ISL_2341504, EPI_ISL_2341578, EPI_ISL_2341588, EPI_ISL_2341433, EPI_ISL_2341618, EPI_ISL_2341467, EPI_ISL_2341441, EPI_ISL_2341576, EPI_ISL_2341604, EPI_ISL_2341492, EPI_ISL_2341425, EPI_ISL_2341462, EPI_ISL_2341532, EPI_ISL_2341435, EPI_ISL_2341417, EPI_ISL_2341475, EPI_ISL_2341658, EPI_ISL_2341474, EPI_ISL_2341418, EPI_ISL_2341527, EPI_ISL_2341503, EPI_ISL_2341579, EPI_ISL_2341416, EPI_ISL_2341548, EPI_ISL_2341639, EPI_ISL_2341546, EPI_ISL_2341647, EPI_ISL_2341507, EPI_ISL_2341574, EPI_ISL_2341428, EPI_ISL_2341453, EPI_ISL_2341646, EPI_ISL_2341420, EPI_ISL_2341445, EPI_ISL_2341609, EPI_ISL_2341540, EPI_ISL_2341580, EPI_ISL_2341514, EPI_ISL_2341644, EPI_ISL_2341619, EPI_ISL_2341484, EPI_ISL_2341510, EPI_ISL_2341652, EPI_ISL_2341491, EPI_ISL_2341485, EPI_ISL_2341434, EPI_ISL_2341522, EPI_ISL_2341573, EPI_ISL_2341575, EPI_ISL_2341653, EPI_ISL_2341587, EPI_ISL_2341568, EPI_ISL_2341440, EPI_ISL_2341601, EPI_ISL_2341635, EPI_ISL_2341626, EPI_ISL_2341486, EPI_ISL_2341562, EPI_ISL_2341607, EPI_ISL_2341529, EPI_ISL_2341443, EPI_ISL_2341620, EPI_ISL_2341651, EPI_ISL_2341660, EPI_ISL_2341506, EPI_ISL_2341585, EPI_ISL_2341545	CA DPH Viral and Rickettsial Disease Laboratory	Chan-Zuckerberg Biohub	CZB Cliahub Consortium et al
EPI_ISL_576177	CA, CDPH, Viral and Rickettsial Disease Laboratory	Pathogen Discovery, Respiratory Viruses Branch, Division of Viral Diseases, Centers for Disease Control and Prevention	Ying Tao et al
EPI_ISL_1094566, EPI_ISL_1094565, EPI_ISL_1094569, EPI_ISL_1094568, EPI_ISL_1094567, EPI_ISL_1094564, EPI_ISL_1094363, EPI_ISL_1094559, EPI_ISL_1094362, EPI_ISL_1094563, EPI_ISL_1094361, EPI_ISL_1094570, EPI_ISL_1094560, EPI_ISL_1094571, EPI_ISL_1094562, EPI_ISL_1094561, EPI_ISL_1094325	CA-Los Angeles County Public Health Laboratory	Respiratory Viruses Branch, Division of Viral Diseases, Centers for Disease Control and Prevention	Krista Queen et al
EPI_ISL_1225952, EPI_ISL_1225955, EPI_ISL_1225956, EPI_ISL_1225949, EPI_ISL_1225953, EPI_ISL_1225954, EPI_ISL_1225950, EPI_ISL_1225957, EPI_ISL_1225951, EPI_ISL_1226171, EPI_ISL_1226175, EPI_ISL_1226176, EPI_ISL_1226172, EPI_ISL_1226173, EPI_ISL_1226169, EPI_ISL_1226174, EPI_ISL_1226170	CA-Los Angeles County Public Health Laboratory	Genomics and Discovery, Respiratory Viruses Branch, Division of Viral Diseases, Centers for Disease Control and Prevention	Krista Queen et al
EPI_ISL_1447049, EPI_ISL_1447051, EPI_ISL_1447050, EPI_ISL_1446715, EPI_ISL_1446714, EPI_ISL_1516361, EPI_ISL_1678094, EPI_ISL_1678287, EPI_ISL_1678285, EPI_ISL_1678093, EPI_ISL_1678284, EPI_ISL_1678282, EPI_ISL_1678281, EPI_ISL_1678087, EPI_ISL_1678283, EPI_ISL_1678277, EPI_ISL_1678280, EPI_ISL_1678286, EPI_ISL_1678095, EPI_ISL_1678278, EPI_ISL_1678279, EPI_ISL_1678090, EPI_ISL_1678088, EPI_ISL_1678276, EPI_ISL_1678092, EPI_ISL_1678085, EPI_ISL_1678091, EPI_ISL_1678089, EPI_ISL_1678086, EPI_ISL_1798848, EPI_ISL_1798830, EPI_ISL_1798868, EPI_ISL_1798855, EPI_ISL_1798850, EPI_ISL_1798853, EPI_ISL_1798860, EPI_ISL_1798866, EPI_ISL_1798832, EPI_ISL_1798844, EPI_ISL_1798857, EPI_ISL_1798858, EPI_ISL_1798841, EPI_ISL_1798862, EPI_ISL_1798836, EPI_ISL_1798834, EPI_ISL_1798846, EPI_ISL_1798843, EPI_ISL_1798839, EPI_ISL_1798864, EPI_ISL_1823725, EPI_ISL_1823721, EPI_ISL_1823747, EPI_ISL_1823741, EPI_ISL_1823722, EPI_ISL_1823744, EPI_ISL_1823742, EPI_ISL_1823713, EPI_ISL_1823717, EPI_ISL_1823716, EPI_ISL_1823714, EPI_ISL_1823745, EPI_ISL_1823738, EPI_ISL_1823730, EPI_ISL_1823719, EPI_ISL_1823715, EPI_ISL_1823743, EPI_ISL_1823728, EPI_ISL_1823718, EPI_ISL_1823737, EPI_ISL_1823739, EPI_ISL_1823729, EPI_ISL_1823740, EPI_ISL_1823735, EPI_ISL_1823746, EPI_ISL_1823724, EPI_ISL_1823726, EPI_ISL_1823734, EPI_ISL_1823720, EPI_ISL_1823731, EPI_ISL_1823723, EPI_ISL_1823733, EPI_ISL_1823727, EPI_ISL_1823736, EPI_ISL_1823732, EPI_ISL_1937829, EPI_ISL_1937826, EPI_ISL_1937819, EPI_ISL_1937814, EPI_ISL_1937816, EPI_ISL_1937822, EPI_ISL_1937827, EPI_ISL_1937815, EPI_ISL_1937824, EPI_ISL_1937825, EPI_ISL_1937818, EPI_ISL_1937820, EPI_ISL_1937821, EPI_ISL_1937813, EPI_ISL_1937828, EPI_ISL_1937817, EPI_ISL_1937812, EPI_ISL_1937823, EPI_ISL_2105107, EPI_ISL_2105108, EPI_ISL_2105109, EPI_ISL_2105128, EPI_ISL_2105134, EPI_ISL_2105135, EPI_ISL_2105158, EPI_ISL_2229190, EPI_ISL_2229189, EPI_ISL_2229193, EPI_ISL_2229191, EPI_ISL_2229192, EPI_ISL_2248730	CA-Los Angeles County Public Health Laboratory	Centers for Disease Control and Prevention Division of Viral Diseases, Pathogen Discovery	Mili Sheth et al
EPI_ISL_1272876, EPI_ISL_1272890, EPI_ISL_1272887, EPI_ISL_1272885, EPI_ISL_1272892, EPI_ISL_1272877, EPI_ISL_1272880, EPI_ISL_1272884, EPI_ISL_1272882, EPI_ISL_1272881, EPI_ISL_1272893, EPI_ISL_1272889, EPI_ISL_1272883, EPI_ISL_1272879, EPI_ISL_1272874, EPI_ISL_1272888, EPI_ISL_1272894, EPI_ISL_1272875, EPI_ISL_1272886, EPI_ISL_1272873, EPI_ISL_1272878, EPI_ISL_1272891, EPI_ISL_1272895, EPI_ISL_1318377, EPI_ISL_1318379, EPI_ISL_1318380, EPI_ISL_1318378	CA-Los Angeles County Public Health Laboratory	Centers for Disease Control and Prevention Division of Viral Diseases, Pathogen Discovery	Krista Queen et al
EPI_ISL_2107527, EPI_ISL_2107528	CADRAD, Indian Veterinary Research Institute	CADRAD, Indian Veterinary Research Institute	Sharma et al
EPI_ISL_1638268	CAN MISSES HOSPITAL	SON ESPASES UNIVERSITARY HOSPITAL	Carla López-Causapé et al
EPI_ISL_1761196, EPI_ISL_1761237, EPI_ISL_1761293, EPI_ISL_1761182, EPI_ISL_1761136, EPI_ISL_1761169, EPI_ISL_1761241, EPI_ISL_1761273, EPI_ISL_1915806, EPI_ISL_2170829, EPI_ISL_2170828	CAP CALLDETENES	Banc de Sang i Teixits	Francisco Vidal et al
EPI_ISL_1761141, EPI_ISL_1761140	CAP COTXERES	Banc de Sang i Teixits	Francisco Vidal et al
EPI_ISL_1553808, EPI_ISL_1990048, EPI_ISL_1761299, EPI_ISL_1761282, EPI_ISL_1761232, EPI_ISL_2015228, EPI_ISL_2170817	CAP DE L'ESQUIROL	Banc de Sang i Teixits	Francisco Vidal et al
EPI_ISL_1761303, EPI_ISL_1597644, EPI_ISL_1553807, EPI_ISL_1553806, EPI_ISL_1553801, EPI_ISL_1553802, EPI_ISL_1761175, EPI_ISL_1761268, EPI_ISL_1761300, EPI_ISL_1761204, EPI_ISL_1761191, EPI_ISL_1761186, EPI_ISL_2170837, EPI_ISL_1761187, EPI_ISL_1761144, EPI_ISL_1761292, EPI_ISL_1761244, EPI_ISL_1761151, EPI_ISL_1761261, EPI_ISL_1761150, EPI_ISL_1915844, EPI_ISL_1761262, EPI_ISL_1761301, EPI_ISL_1761228, EPI_ISL_1915847, EPI_ISL_1915846, EPI_ISL_1915848, EPI_ISL_2015253, EPI_ISL_2015245, EPI_ISL_2015262, EPI_ISL_2015252, EPI_ISL_2170843, EPI_ISL_2178760, EPI_ISL_2170835, EPI_ISL_2170830, EPI_ISL_2288964, EPI_ISL_2288943, EPI_ISL_2288945, EPI_ISL_2288955, EPI_ISL_2288977	CAP EL REMEI	Banc de Sang i Teixits	Francisco Vidal et al
EPI_ISL_1761152, EPI_ISL_1761181, EPI_ISL_1761238, EPI_ISL_1761220, EPI_ISL_1915807	CAP FOLGUEROLES	Banc de Sang i Teixits	Francisco Vidal et al
EPI_ISL_2288988	CAP LES BASES	Banc de Sang i Teixits	Francisco Vidal et al
EPI_ISL_2288957	CAP LES HORTES	Banc de Sang i Teixits	Francisco Vidal et al
EPI_ISL_1553826, EPI_ISL_1553818, EPI_ISL_1553804, EPI_ISL_1553843, EPI_ISL_1553830, EPI_ISL_1553828, EPI_ISL_1322319, EPI_ISL_1553809, EPI_ISL_1553846, EPI_ISL_1761263, EPI_ISL_1761163, EPI_ISL_1761170, EPI_ISL_1761180, EPI_ISL_1761190, EPI_ISL_1761236, EPI_ISL_1761165, EPI_ISL_1761213, EPI_ISL_1761266, EPI_ISL_1761235, EPI_ISL_1990047, EPI_ISL_1761137, EPI_ISL_1761146, EPI_ISL_2007308, EPI_ISL_1761294, EPI_ISL_1761205, EPI_ISL_1761198, EPI_ISL_1761154, EPI_ISL_1915809, EPI_ISL_1761197, EPI_ISL_1915808, EPI_ISL_1761245, EPI_ISL_1915811, EPI_ISL_1915810, EPI_ISL_2015269, EPI_ISL_2015242, EPI_ISL_2015235, EPI_ISL_2015238, EPI_ISL_2015255, EPI_ISL_2015237, EPI_ISL_2015236, EPI_ISL_2015230, EPI_ISL_2015254, EPI_ISL_2015263, EPI_ISL_2015264, EPI_ISL_2015239, EPI_ISL_2170844, EPI_ISL_2170804, EPI_ISL_2288952, EPI_ISL_2288967, EPI_ISL_2288976, EPI_ISL_2288980	CAP MANLLEU	Banc de Sang i Teixits	Francisco Vidal et al
EPI_ISL_1761233, EPI_ISL_1761171	CAP MONTESQUIU	Banc de Sang i Teixits	Francisco Vidal et al
EPI_ISL_1553805, EPI_ISL_1761290, EPI_ISL_1761234, EPI_ISL_1761298, EPI_ISL_1761289, EPI_ISL_2288969, EPI_ISL_1761160, EPI_ISL_2170824, EPI_ISL_1761149, EPI_ISL_1761168, EPI_ISL_1761291, EPI_ISL_2170822, EPI_ISL_2178764, EPI_ISL_1761218, EPI_ISL_1761284, EPI_ISL_1761156, EPI_ISL_1761177, EPI_ISL_2170823, EPI_ISL_2170814, EPI_ISL_2288951	CAP PRATS DE LLUÇANÈS	Banc de Sang i Teixits	Francisco Vidal et al
EPI_ISL_1553842, EPI_ISL_1553815, EPI_ISL_1553816, EPI_ISL_1761281, EPI_ISL_1761164, EPI_ISL_1761272, EPI_ISL_1761255, EPI_ISL_1761183, EPI_ISL_1761147, EPI_ISL_1915821, EPI_ISL_1915822, EPI_ISL_2015231, EPI_ISL_2015249, EPI_ISL_2015259, EPI_ISL_2015248, EPI_ISL_2015233, EPI_ISL_2170806, EPI_ISL_2178762	CAP RODA DE TER	Banc de Sang i Teixits	Francisco Vidal et al
EPI_ISL_1761195, EPI_ISL_1553847, EPI_ISL_1915802, EPI_ISL_1761219, EPI_ISL_1553803	CAP ROGER DE FLOR	Banc de Sang i Teixits	Francisco Vidal et al
EPI_ISL_1761297, EPI_ISL_1553832	CAP SAGRADA FAMILIA	Banc de Sang i Teixits	Francisco Vidal et al
EPI_ISL_1761148	CAP SANT BOI DE LLUÇANÈS	Banc de Sang i Teixits	Francisco Vidal et al
EPI_ISL_1553840, EPI_ISL_1553822, EPI_ISL_1553821, EPI_ISL_1761253, EPI_ISL_1761240, EPI_ISL_1761208, EPI_ISL_1761287, EPI_ISL_1761269, EPI_ISL_1761210, EPI_ISL_1761193, EPI_ISL_1761202, EPI_ISL_1761189, EPI_ISL_1761221, EPI_ISL_1761274, EPI_ISL_2288953, EPI_ISL_1761239, EPI_ISL_1915823, EPI_ISL_1915824, EPI_ISL_1915825, EPI_ISL_2015250, EPI_ISL_2288944	CAP SANT HIPÒLIT DE VOLTREGÀ	Banc de Sang i Teixits	Francisco Vidal et al
EPI_ISL_1553838, EPI_ISL_1761159, EPI_ISL_1761304, EPI_ISL_1915826, EPI_ISL_2288984	CAP SANT JULIÀ DE VILATORTA	Banc de Sang i Teixits	Francisco Vidal et al
EPI_ISL_1915827	CAP SANT MIQUEL DE BALENYA	Banc de Sang i Teixits	Francisco Vidal et al
EPI_ISL_1553839, EPI_ISL_1761176, EPI_ISL_1761246	CAP SANT PERE DE TORELLÓ	Banc de Sang i Teixits	Francisco Vidal et al
EPI_ISL_1553823, EPI_ISL_1761222, EPI_ISL_1761278, EPI_ISL_1761153, EPI_ISL_1990050, EPI_ISL_2288981, EPI_ISL_1915830, EPI_ISL_1761280, EPI_ISL_1761251, EPI_ISL_1761145, EPI_ISL_1761215, EPI_ISL_1761286, EPI_ISL_1761264, EPI_ISL_1915829, EPI_ISL_1915828, EPI_ISL_2170833, EPI_ISL_2170815, EPI_ISL_2288961	CAP SANT QUIRZE DE BESORA	Banc de Sang i Teixits	Francisco Vidal et al
EPI_ISL_1761139	CAP SANT VICENÇ DE TORELLÓ	Banc de Sang i Teixits	Francisco Vidal et al
EPI_ISL_1761216, EPI_ISL_1761184, EPI_ISL_2288966, EPI_ISL_1915831, EPI_ISL_1761252, EPI_ISL_2015227, EPI_ISL_2015234, EPI_ISL_2170834, EPI_ISL_2288972, EPI_ISL_2288950	CAP SANTA EUGÈNIA DE BERGA	Banc de Sang i Teixits	Francisco Vidal et al
EPI_ISL_2288987, EPI_ISL_2170808, EPI_ISL_2170810, EPI_ISL_2170809, EPI_ISL_2288975, EPI_ISL_1915805	CAP SARRIÀ	Banc de Sang i Teixits	Francisco Vidal et al
EPI_ISL_2288946	CAP SOLSONÈS	Banc de Sang i Teixits	Francisco Vidal et al
EPI_ISL_1761295, EPI_ISL_1761211, EPI_ISL_1761161, EPI_ISL_1761194, EPI_ISL_1761249, EPI_ISL_1915833, EPI_ISL_2170839	CAP TARADELL	Banc de Sang i Teixits	Francisco Vidal et al
EPI_ISL_1553833, EPI_ISL_1553810, EPI_ISL_1553817, EPI_ISL_1322320, EPI_ISL_1597645, EPI_ISL_1553824, EPI_ISL_1553829, EPI_ISL_1761201, EPI_ISL_1761247, EPI_ISL_1761172, EPI_ISL_1761260, EPI_ISL_1761155, EPI_ISL_1761242, EPI_ISL_1761277, EPI_ISL_1761173, EPI_ISL_1761226, EPI_ISL_1761259, EPI_ISL_2007309, EPI_ISL_1761283, EPI_ISL_1761143, EPI_ISL_1761256, EPI_ISL_1761276, EPI_ISL_1761199, EPI_ISL_2015268, EPI_ISL_1915834, EPI_ISL_1915836, EPI_ISL_1915835, EPI_ISL_2015244, EPI_ISL_2015260, EPI_ISL_2170819, EPI_ISL_2288965	CAP TONA	Banc de Sang i Teixits	Francisco Vidal et al
EPI_ISL_1761223, EPI_ISL_1553819, EPI_ISL_1553841, EPI_ISL_1553827, EPI_ISL_1322318, EPI_ISL_1553800, EPI_ISL_1553825, EPI_ISL_1553844, EPI_ISL_1553845, EPI_ISL_1553811, EPI_ISL_1761257, EPI_ISL_1761248, EPI_ISL_1761185, EPI_ISL_1761200, EPI_ISL_1761209, EPI_ISL_1761267, EPI_ISL_1761296, EPI_ISL_1761231, EPI_ISL_1761179, EPI_ISL_1761142, EPI_ISL_1761288, EPI_ISL_1761174, EPI_ISL_1761265, EPI_ISL_1761138, EPI_ISL_1761230, EPI_ISL_1761166, EPI_ISL_1761225, EPI_ISL_1761258, EPI_ISL_1990049, EPI_ISL_1761243, EPI_ISL_1761162, EPI_ISL_1761285, EPI_ISL_1761178, EPI_ISL_1915843, EPI_ISL_1761217, EPI_ISL_1761250, EPI_ISL_1761157, EPI_ISL_1915842, EPI_ISL_1915838, EPI_ISL_1915837, EPI_ISL_1915840, EPI_ISL_1915839, EPI_ISL_1915841, EPI_ISL_2015251, EPI_ISL_2015261, EPI_ISL_2170807, EPI_ISL_2170818, EPI_ISL_2170826, EPI_ISL_2170827, EPI_ISL_2170838, EPI_ISL_2288986, EPI_ISL_2288974, EPI_ISL_2288959	CAP TORELLÓ	Banc de Sang i Teixits	Francisco Vidal et al
EPI_ISL_1761302, EPI_ISL_1553834, EPI_ISL_1553835, EPI_ISL_1553831, EPI_ISL_1553836, EPI_ISL_1553812, EPI_ISL_1553837, EPI_ISL_1553813, EPI_ISL_1761275, EPI_ISL_1761270, EPI_ISL_1761271, EPI_ISL_1761224, EPI_ISL_1761192, EPI_ISL_1761188, EPI_ISL_1761206, EPI_ISL_1761158, EPI_ISL_2288963, EPI_ISL_2288958, EPI_ISL_1761167, EPI_ISL_1761279, EPI_ISL_1761254, EPI_ISL_1761229, EPI_ISL_1761214, EPI_ISL_1761207, EPI_ISL_2015267, EPI_ISL_1915845, EPI_ISL_2170821, EPI_ISL_2288954, EPI_ISL_2015246, EPI_ISL_2178763, EPI_ISL_2170836, EPI_ISL_2288942, EPI_ISL_2288968, EPI_ISL_2288970, EPI_ISL_2288979	CAP VIC NORD	Banc de Sang i Teixits	Francisco Vidal et al
EPI_ISL_1761203, EPI_ISL_1761227, EPI_ISL_2170812, EPI_ISL_2170803, EPI_ISL_2170825, EPI_ISL_2288956	CAP VILADRAU	Banc de Sang i Teixits	Francisco Vidal et al
EPI_ISL_467516	CAPRISA	KRISP, KZN Research Innovation and Sequencing Platform	Giandhari J et al
EPI_ISL_1841124	CASA DI CURA L'Immacolata	Istituto Zooprofilattico Sperimentale dell’Abruzzo e Molise “G. Caporale”	Lorusso A et al
EPI_ISL_1297307	CBL AVICENNE	CNR Virus des Infections Respiratoires - France SUD	Antonin Bal et al
EPI_ISL_1190811, EPI_ISL_1190812, EPI_ISL_1359920	CBL NARBONNE	CNR Virus des Infections Respiratoires - France SUD	Antonin Bal et al
EPI_ISL_1322348, EPI_ISL_2016018, EPI_ISL_2016020, EPI_ISL_2016023, EPI_ISL_2016027, EPI_ISL_2016029	CBR 66	CNR Virus des Infections Respiratoires - France SUD	Antonin Bal et al
EPI_ISL_1147933	CBT – Centrum für Blutgerinnungsstörungen und Transfusionsmedizin	Robert Koch Institute	?
EPI_ISL_586561	CCC,Veraval	Gujarat Biotechnology Research Centre	Afzal Ansari et al
EPI_ISL_590690	CCC,Veraval	Gujarat Biotechnology Research Centre	Apurvasinh Puvar et al
EPI_ISL_586557	CCC,Veraval	Gujarat Biotechnology Research Centre	Dinesh Kumar et al
EPI_ISL_586549	CCC,Veraval	Gujarat Biotechnology Research Centre	Jignesh Parmar et al
EPI_ISL_586550	CCC,Veraval	Gujarat Biotechnology Research Centre	Jitendra Bamrotia et al
EPI_ISL_586559	CCC,Veraval	Gujarat Biotechnology Research Centre	Komal Patel et al
EPI_ISL_586560	CCC,Veraval	Gujarat Biotechnology Research Centre	Labdhi Pandya et al
EPI_ISL_586555	CCC,Veraval	Gujarat Biotechnology Research Centre	Nitin Savaliya et al
EPI_ISL_586556	CCC,Veraval	Gujarat Biotechnology Research Centre	Raghawendra Kumar et al
EPI_ISL_586558	CCC,Veraval	Gujarat Biotechnology Research Centre	Zuber Saiyed et al
EPI_ISL_2142634, EPI_ISL_2142520, EPI_ISL_2142521, EPI_ISL_2142635, EPI_ISL_2142636, EPI_ISL_2142522, EPI_ISL_2142523, EPI_ISL_2142524, EPI_ISL_2289198, EPI_ISL_2142525, EPI_ISL_2142682, EPI_ISL_2142526, EPI_ISL_2142527, EPI_ISL_2142637, EPI_ISL_2142528, EPI_ISL_2142529, EPI_ISL_2142638, EPI_ISL_2142530, EPI_ISL_2142531, EPI_ISL_2142683, EPI_ISL_2142461	CCF AJACCIO	CNR Virus des Infections Respiratoires - France SUD	Antonin Bal et al
EPI_ISL_2151421, EPI_ISL_2151427, EPI_ISL_2151426, EPI_ISL_2151425, EPI_ISL_2151424, EPI_ISL_2151423, EPI_ISL_2151422	CDC Dengue Branch	Pathogen Discovery, Respiratory Viruses Branch, Division of Viral Diseases, Centers for Disease Control and Prevention	Yan Li et al
EPI_ISL_2004074	CDL Olymp	Scientific-Practical Centre for Sanitary-Epidemiological Expertise and Monitoring Reference Laboratory for Control of Viral Infection	Nazym Tleumbetova et al
EPI_ISL_1060975, EPI_ISL_1060883, EPI_ISL_1064741, EPI_ISL_1064738, EPI_ISL_1060889, EPI_ISL_1060906, EPI_ISL_1064737, EPI_ISL_1060895, EPI_ISL_1060897, EPI_ISL_1060880, EPI_ISL_1064742, EPI_ISL_1060932, EPI_ISL_1060953, EPI_ISL_1060934, EPI_ISL_1064750, EPI_ISL_1064736, EPI_ISL_1060892, EPI_ISL_1061013, EPI_ISL_1064740, EPI_ISL_1060896, EPI_ISL_1060985, EPI_ISL_1060999, EPI_ISL_1061010, EPI_ISL_1060991, EPI_ISL_1061001, EPI_ISL_1060969, EPI_ISL_1060993, EPI_ISL_1060931, EPI_ISL_1060977, EPI_ISL_1060986, EPI_ISL_1060930, EPI_ISL_1060955, EPI_ISL_1060973, EPI_ISL_1060936, EPI_ISL_1060956, EPI_ISL_1060938, EPI_ISL_1061011, EPI_ISL_1060959, EPI_ISL_1060961, EPI_ISL_1061026, EPI_ISL_1061000, EPI_ISL_1060996, EPI_ISL_1061023, EPI_ISL_1060962, EPI_ISL_1060970, EPI_ISL_1060979, EPI_ISL_1064746, EPI_ISL_1060960, EPI_ISL_1060966, EPI_ISL_1060964, EPI_ISL_1060919, EPI_ISL_1060913, EPI_ISL_1060901, EPI_ISL_1060917, EPI_ISL_1060945, EPI_ISL_1060922, EPI_ISL_1060905, EPI_ISL_1061004, EPI_ISL_1060957, EPI_ISL_1060898, EPI_ISL_1060888, EPI_ISL_1061024, EPI_ISL_1060948, EPI_ISL_1060911, EPI_ISL_1060899, EPI_ISL_1060915, EPI_ISL_1060890, EPI_ISL_1060909, EPI_ISL_1060965, EPI_ISL_1060912, EPI_ISL_1061007, EPI_ISL_1061009, EPI_ISL_1060935, EPI_ISL_1061016, EPI_ISL_1060968, EPI_ISL_1064745, EPI_ISL_1064748, EPI_ISL_1060946, EPI_ISL_1061022, EPI_ISL_1060939, EPI_ISL_1060988, EPI_ISL_1064739, EPI_ISL_1064749, EPI_ISL_1061002, EPI_ISL_1064744, EPI_ISL_1064747, EPI_ISL_1061017, EPI_ISL_1060937, EPI_ISL_1061005, EPI_ISL_1061008, EPI_ISL_1060882, EPI_ISL_1060983, EPI_ISL_1060980, EPI_ISL_1061028, EPI_ISL_1061021, EPI_ISL_1060885, EPI_ISL_1060992, EPI_ISL_1060894, EPI_ISL_1061020, EPI_ISL_1064743, EPI_ISL_1060944, EPI_ISL_1060982, EPI_ISL_1061014, EPI_ISL_1060942, EPI_ISL_1060989, EPI_ISL_1061018, EPI_ISL_1061019, EPI_ISL_1060879, EPI_ISL_1060908, EPI_ISL_1060950, EPI_ISL_1060877, EPI_ISL_1060951, EPI_ISL_1060921, EPI_ISL_1060881, EPI_ISL_1061032, EPI_ISL_1061015, EPI_ISL_1060952, EPI_ISL_1060976, EPI_ISL_1060929, EPI_ISL_1060940, EPI_ISL_1060941, EPI_ISL_1061030, EPI_ISL_1060998, EPI_ISL_1060987, EPI_ISL_1061012, EPI_ISL_1060878, EPI_ISL_1060907, EPI_ISL_1061003, EPI_ISL_1061031, EPI_ISL_1060916, EPI_ISL_1060903, EPI_ISL_1060958, EPI_ISL_1060933, EPI_ISL_1060893, EPI_ISL_1060984	CDL Laboratorio Santos e Vidal LTDA.	Instituto de Medicina Tropical de Sao Paulo	Brazil-UK Centre for Arbovirus Discovery Diagnosis Genomics et al
EPI_ISL_1461204	CDP CH THONON	CNR Virus des Infections Respiratoires - France SUD	Antonin Bal et al
EPI_ISL_1483772, EPI_ISL_1406589, EPI_ISL_1406649, EPI_ISL_1547441, EPI_ISL_1547442, EPI_ISL_1547443, EPI_ISL_1547444, EPI_ISL_1853419, EPI_ISL_2002659, EPI_ISL_2134764, EPI_ISL_2002661, EPI_ISL_2312720, EPI_ISL_2134765, EPI_ISL_2312721	CDP COVID MONTLUCON	CHU Clermont-Ferrand, service de virologie	Bisseux Maxime et al
EPI_ISL_1265511, EPI_ISL_1287759, EPI_ISL_1242005, EPI_ISL_1265672, EPI_ISL_1265688, EPI_ISL_1905054, EPI_ISL_2142655	CDP HUSSEL VIENNE	CNR Virus des Infections Respiratoires - France SUD	Antonin Bal et al
EPI_ISL_1313030, EPI_ISL_1313031, EPI_ISL_1313032, EPI_ISL_1313033, EPI_ISL_1313024, EPI_ISL_1313025, EPI_ISL_2142474, EPI_ISL_1265859, EPI_ISL_1265860, EPI_ISL_1265861, EPI_ISL_1220348, EPI_ISL_1707525, EPI_ISL_1695695, EPI_ISL_1313133, EPI_ISL_1418301, EPI_ISL_1313156, EPI_ISL_1313146, EPI_ISL_1313137, EPI_ISL_1313045, EPI_ISL_1313140, EPI_ISL_1313134, EPI_ISL_1313671, EPI_ISL_1313138, EPI_ISL_1313139	CDP PIERRE OUDOT	CNR Virus des Infections Respiratoires - France SUD	Antonin Bal et al
EPI_ISL_535675, EPI_ISL_535701, EPI_ISL_535708	CDPH, Microbial Diseases Laboratory	Pathogen Discovery, Respiratory Viruses Branch, Division of Viral Diseases, Centers for Disease Control and Prevention	Brian Lynch et al
EPI_ISL_535662, EPI_ISL_535663, EPI_ISL_535664, EPI_ISL_535665, EPI_ISL_535666, EPI_ISL_535667, EPI_ISL_535668, EPI_ISL_535669, EPI_ISL_535670, EPI_ISL_535671, EPI_ISL_535672, EPI_ISL_535673, EPI_ISL_535674, EPI_ISL_535676, EPI_ISL_535677, EPI_ISL_535678, EPI_ISL_535679, EPI_ISL_535680, EPI_ISL_535681, EPI_ISL_535682, EPI_ISL_535683, EPI_ISL_535684, EPI_ISL_535685, EPI_ISL_535686, EPI_ISL_535687, EPI_ISL_535688, EPI_ISL_535689, EPI_ISL_535690, EPI_ISL_535691, EPI_ISL_535692, EPI_ISL_535693, EPI_ISL_535694, EPI_ISL_535695, EPI_ISL_535696, EPI_ISL_535697, EPI_ISL_535698, EPI_ISL_535699, EPI_ISL_535700, EPI_ISL_535702, EPI_ISL_535704, EPI_ISL_535705, EPI_ISL_535707, EPI_ISL_535709, EPI_ISL_535710, EPI_ISL_535711, EPI_ISL_535712, EPI_ISL_535713, EPI_ISL_535714, EPI_ISL_535715	CDPH, Microbial Diseases Laboratory	Pathogen Discovery, Respiratory Viruses Branch, Division of Viral Diseases, Centers for Disease Control and Prevention	Yan Li et al
EPI_ISL_535703, EPI_ISL_535706	CDPH, Microbial Diseases Laboratory	Pathogen Discovery, Respiratory Viruses Branch, Division of Viral Diseases, Centers for Disease Control and Prevention	Ying Tao et al
EPI_ISL_1094536	CDPH, Microbial Diseases Laboratory	Respiratory Viruses Branch, Division of Viral Diseases, Centers for Disease Control and Prevention	Krista Queen et al
EPI_ISL_1094589, EPI_ISL_1095195, EPI_ISL_1094348, EPI_ISL_1095190, EPI_ISL_1094587, EPI_ISL_1095200, EPI_ISL_1095191, EPI_ISL_1095196, EPI_ISL_1095193, EPI_ISL_1094581, EPI_ISL_1094583, EPI_ISL_1094224, EPI_ISL_1095192, EPI_ISL_1095198, EPI_ISL_1095194, EPI_ISL_1095201, EPI_ISL_1095197, EPI_ISL_1095203, EPI_ISL_1095199, EPI_ISL_1094586, EPI_ISL_1094584, EPI_ISL_1094585, EPI_ISL_1094233, EPI_ISL_1094268, EPI_ISL_1094580, EPI_ISL_1094588, EPI_ISL_1094577, EPI_ISL_1094216, EPI_ISL_1094579	CDPH, Viral and Rickettsial Disease Laboratory	Respiratory Viruses Branch, Division of Viral Diseases, Centers for Disease Control and Prevention	Krista Queen et al
EPI_ISL_1483240, EPI_ISL_1591242, EPI_ISL_1623836, EPI_ISL_1591240, EPI_ISL_1591241, EPI_ISL_2228091, EPI_ISL_2228092, EPI_ISL_2228093, EPI_ISL_2228094, EPI_ISL_2228095, EPI_ISL_2228096, EPI_ISL_2228097, EPI_ISL_2228098, EPI_ISL_2228099, EPI_ISL_2228100	CDPH, Viral and Rickettsial Disease Laboratory	Pathogen Discovery, Respiratory Viruses Branch, Division of Viral Diseases, Centers for Disease Control and Prevention	Yan Li et al
EPI_ISL_1911351, EPI_ISL_1911358, EPI_ISL_1911360, EPI_ISL_1911355, EPI_ISL_1911352, EPI_ISL_1911361, EPI_ISL_1911349, EPI_ISL_1911356, EPI_ISL_1911354, EPI_ISL_1911359, EPI_ISL_1911368, EPI_ISL_1911357, EPI_ISL_1911350, EPI_ISL_1911362, EPI_ISL_1911353, EPI_ISL_1911365, EPI_ISL_1911364, EPI_ISL_1911363, EPI_ISL_1911366, EPI_ISL_1911367	CDPH, Viral and Rickettsial Disease Laboratory	Pathogen Discovery, Respiratory Viruses Branch, Division of Viral Diseases, Centers for Disease Control and Prevention	Anna Kelleher et al
EPI_ISL_1373849, EPI_ISL_1373874, EPI_ISL_1373848, EPI_ISL_1373870, EPI_ISL_1373878, EPI_ISL_1373843, EPI_ISL_1373856, EPI_ISL_1373860, EPI_ISL_1373855, EPI_ISL_1373840, EPI_ISL_1373876, EPI_ISL_1373866, EPI_ISL_1373869, EPI_ISL_1373861, EPI_ISL_1373875, EPI_ISL_1373851, EPI_ISL_1373871, EPI_ISL_1373857, EPI_ISL_1373846, EPI_ISL_1373841, EPI_ISL_1373844, EPI_ISL_1373845, EPI_ISL_1373859, EPI_ISL_1373839, EPI_ISL_1373852, EPI_ISL_1373864, EPI_ISL_1373842, EPI_ISL_1373867, EPI_ISL_1373868, EPI_ISL_1373873, EPI_ISL_1373739, EPI_ISL_1373793, EPI_ISL_1373737, EPI_ISL_1373816, EPI_ISL_1373729, EPI_ISL_1373814, EPI_ISL_1373837, EPI_ISL_1373726, EPI_ISL_1373801, EPI_ISL_1373813, EPI_ISL_1373786, EPI_ISL_1373778, EPI_ISL_1373804, EPI_ISL_1373770, EPI_ISL_1373741, EPI_ISL_1373776, EPI_ISL_1373787, EPI_ISL_1373780, EPI_ISL_1373828, EPI_ISL_1373751	CDPH, Viral and Rickettsial Disease Laboratory	Genomics and Discovery, Respiratory Viruses Branch, Division of Viral Diseases, Centers for Disease Control and Prevention	Ying Tao et al
EPI_ISL_2295591	CDPH, Viral and Rickettsial Disease Laboratory	Genomics and Discovery, Respiratory Viruses Branch, Division of Viral Diseases, Centers for Disease Control and Prevention	Jing Zhang et al
EPI_ISL_1798789, EPI_ISL_1798801, EPI_ISL_1798766, EPI_ISL_1798768, EPI_ISL_1798777, EPI_ISL_1798774, EPI_ISL_1798772, EPI_ISL_1798770, EPI_ISL_1798787, EPI_ISL_1798793, EPI_ISL_1798785, EPI_ISL_1798779, EPI_ISL_1798783, EPI_ISL_1798791, EPI_ISL_1798795, EPI_ISL_1798799, EPI_ISL_1798797, EPI_ISL_1798781, EPI_ISL_2018318, EPI_ISL_2018315, EPI_ISL_2018312, EPI_ISL_2018320, EPI_ISL_2018311, EPI_ISL_2018322, EPI_ISL_2018314, EPI_ISL_2018323, EPI_ISL_2018316, EPI_ISL_2018321, EPI_ISL_2018317, EPI_ISL_2018325, EPI_ISL_2018310, EPI_ISL_2018319, EPI_ISL_2018313, EPI_ISL_2018324	CDPH, Viral and Rickettsial Disease Laboratory	Centers for Disease Control and Prevention Division of Viral Diseases, Pathogen Discovery	Mili Sheth et al
EPI_ISL_486852	CDRI/SGPGI	CSIR-CDRI/SGPGI	Saumya Sarkar et al
EPI_ISL_1461168, EPI_ISL_1461169, EPI_ISL_1461170, EPI_ISL_1461171, EPI_ISL_1461172, EPI_ISL_1461173, EPI_ISL_1461174, EPI_ISL_1461175, EPI_ISL_1461176, EPI_ISL_1461177, EPI_ISL_1461178	CEDIBIO UNILAB TOULOUSE	CNR Virus des Infections Respiratoires - France SUD	Antonin Bal et al
EPI_ISL_1303032	CEIRS Data Processing and Coordinating Center, Center for Research on Influenza Pathogenesis (CRIP)	CEIRS Data Processing and Coordinating Center, Center for Research on Influenza Pathogenesis (CRIP)	Leonardo I. Almonacid et al
EPI_ISL_605780, EPI_ISL_605781, EPI_ISL_605782	CEIRS Data Processing and Coordinating Center, St. Jude Center of Excellence for Influenza Research and Surveillance (CEIRS)	CEIRS Data Processing and Coordinating Center, St. Jude Center of Excellence for Influenza Research and Surveillance (CEIRS)	Roshdy et al
EPI_ISL_2097252	CENTERS LAB NJ, LLC (DBA MEDLABS DIAGNOSTICS)	Wadsworth Center, New York State Department of Health	Kirsten St. George et al
EPI_ISL_2259810, EPI_ISL_2259811, EPI_ISL_2259812, EPI_ISL_2259813, EPI_ISL_2259814, EPI_ISL_2259815, EPI_ISL_2259816, EPI_ISL_2259817, EPI_ISL_2259818, EPI_ISL_2259819, EPI_ISL_2259820, EPI_ISL_2259821, EPI_ISL_2259822, EPI_ISL_2259823, EPI_ISL_2259824, EPI_ISL_2259825, EPI_ISL_2259826, EPI_ISL_2259827, EPI_ISL_2259828, EPI_ISL_2259829, EPI_ISL_2259830, EPI_ISL_2259831, EPI_ISL_2259832, EPI_ISL_2259833, EPI_ISL_2259835, EPI_ISL_2259836, EPI_ISL_2259837, EPI_ISL_2259838, EPI_ISL_2259839, EPI_ISL_2259840, EPI_ISL_2259841, EPI_ISL_2259842, EPI_ISL_2259843, EPI_ISL_2259844, EPI_ISL_2259846, EPI_ISL_2259847, EPI_ISL_2259848, EPI_ISL_2259849, EPI_ISL_2259850, EPI_ISL_2259851, EPI_ISL_2259852, EPI_ISL_2259853, EPI_ISL_2259854, EPI_ISL_2259855, EPI_ISL_2259856, EPI_ISL_2259857, EPI_ISL_2259858, EPI_ISL_2259860, EPI_ISL_2259861, EPI_ISL_2259862, EPI_ISL_2259863, EPI_ISL_2259864, EPI_ISL_2259865, EPI_ISL_2259866, EPI_ISL_2259867, EPI_ISL_2259868, EPI_ISL_2259869, EPI_ISL_2259870, EPI_ISL_2259871, EPI_ISL_2259872, EPI_ISL_2259874, EPI_ISL_2259875, EPI_ISL_2259876, EPI_ISL_2259877, EPI_ISL_2259878, EPI_ISL_2259879, EPI_ISL_2259880, EPI_ISL_2259881, EPI_ISL_2259882, EPI_ISL_2259883, EPI_ISL_2259884, EPI_ISL_2259885, EPI_ISL_2259886, EPI_ISL_2259888, EPI_ISL_2259889, EPI_ISL_2259890, EPI_ISL_2259891, EPI_ISL_2259892, EPI_ISL_2259893, EPI_ISL_2259894, EPI_ISL_2259895, EPI_ISL_2259896, EPI_ISL_2259897, EPI_ISL_2259898, EPI_ISL_2259900, EPI_ISL_2259901, EPI_ISL_2259902, EPI_ISL_2259903, EPI_ISL_2259904, EPI_ISL_2259905, EPI_ISL_2259906, EPI_ISL_2259907, EPI_ISL_2259908, EPI_ISL_2259909, EPI_ISL_2259910, EPI_ISL_2259911, EPI_ISL_2259913, EPI_ISL_2259914, EPI_ISL_2259915, EPI_ISL_2259916, EPI_ISL_2259917, EPI_ISL_2259918, EPI_ISL_2259919, EPI_ISL_2259920, EPI_ISL_2259921, EPI_ISL_2259922, EPI_ISL_2259923, EPI_ISL_2259924, EPI_ISL_2259926, EPI_ISL_2259927, EPI_ISL_2259928, EPI_ISL_2259929, EPI_ISL_2259930, EPI_ISL_2259931, EPI_ISL_2259932, EPI_ISL_2259933, EPI_ISL_2259934, EPI_ISL_2259935, EPI_ISL_2259936, EPI_ISL_2259937, EPI_ISL_2259938, EPI_ISL_2259940, EPI_ISL_2259941, EPI_ISL_2259942, EPI_ISL_2259943, EPI_ISL_2259944, EPI_ISL_2259945, EPI_ISL_2259946, EPI_ISL_2259947, EPI_ISL_2259948, EPI_ISL_2259949, EPI_ISL_2259951, EPI_ISL_2259952, EPI_ISL_2259953, EPI_ISL_2259954, EPI_ISL_2259955, EPI_ISL_2259956, EPI_ISL_2259957, EPI_ISL_2259958, EPI_ISL_2259959, EPI_ISL_2259960, EPI_ISL_2259961, EPI_ISL_2259962, EPI_ISL_2259963, EPI_ISL_2259965, EPI_ISL_2259966, EPI_ISL_2259967, EPI_ISL_2259968, EPI_ISL_2259969, EPI_ISL_2259970, EPI_ISL_2259971, EPI_ISL_2259973, EPI_ISL_2259974, EPI_ISL_2259975, EPI_ISL_2259976, EPI_ISL_2259977, EPI_ISL_2259978, EPI_ISL_2259979, EPI_ISL_2259980, EPI_ISL_2259981, EPI_ISL_2259982, EPI_ISL_2259983, EPI_ISL_2259985, EPI_ISL_2259986, EPI_ISL_2259987, EPI_ISL_2259988, EPI_ISL_2259989, EPI_ISL_2259990, EPI_ISL_2259991, EPI_ISL_2259992, EPI_ISL_2259993, EPI_ISL_2259994, EPI_ISL_2259996, EPI_ISL_2259997, EPI_ISL_2259998, EPI_ISL_2259999, EPI_ISL_2260000, EPI_ISL_2260001, EPI_ISL_2260002, EPI_ISL_2260003, EPI_ISL_2260004, EPI_ISL_2260005, EPI_ISL_2260006, EPI_ISL_2260007, EPI_ISL_2260009, EPI_ISL_2260010, EPI_ISL_2260011, EPI_ISL_2260012, EPI_ISL_2260013, EPI_ISL_2260014, EPI_ISL_2260015, EPI_ISL_2260016, EPI_ISL_2260017, EPI_ISL_2260018, EPI_ISL_2260019, EPI_ISL_2260020, EPI_ISL_2260021, EPI_ISL_2260022, EPI_ISL_2260024, EPI_ISL_2260025, EPI_ISL_2260026, EPI_ISL_2260027, EPI_ISL_2260028, EPI_ISL_2260029, EPI_ISL_2260030, EPI_ISL_2260031, EPI_ISL_2260032, EPI_ISL_2260033, EPI_ISL_2260034, EPI_ISL_2260035, EPI_ISL_2260036, EPI_ISL_2260038, EPI_ISL_2260039, EPI_ISL_2260040, EPI_ISL_2267951, EPI_ISL_2267952, EPI_ISL_2267953, EPI_ISL_2267954, EPI_ISL_2267955, EPI_ISL_2267956, EPI_ISL_2267957, EPI_ISL_2267958, EPI_ISL_2267959, EPI_ISL_2267960, EPI_ISL_2267961, EPI_ISL_2267962, EPI_ISL_2267963, EPI_ISL_2267964, EPI_ISL_2267965, EPI_ISL_2267966, EPI_ISL_2267967, EPI_ISL_2267968, EPI_ISL_2267969, EPI_ISL_2267970, EPI_ISL_2267971, EPI_ISL_2267972, EPI_ISL_2267973, EPI_ISL_2267974, EPI_ISL_2267975, EPI_ISL_2267976, EPI_ISL_2267977, EPI_ISL_2267978, EPI_ISL_2267979, EPI_ISL_2267980, EPI_ISL_2267981, EPI_ISL_2267982, EPI_ISL_2267983, EPI_ISL_2267984, EPI_ISL_2267985, EPI_ISL_2267986, EPI_ISL_2267987, EPI_ISL_2267989, EPI_ISL_2267990, EPI_ISL_2267992, EPI_ISL_2267994, EPI_ISL_2267995, EPI_ISL_2267997, EPI_ISL_2267999, EPI_ISL_2268000, EPI_ISL_2268002, EPI_ISL_2268004, EPI_ISL_2268006, EPI_ISL_2268008, EPI_ISL_2268010, EPI_ISL_2268012, EPI_ISL_2268013, EPI_ISL_2268015, EPI_ISL_2268017, EPI_ISL_2268018, EPI_ISL_2268020, EPI_ISL_2268022, EPI_ISL_2268023, EPI_ISL_2268025, EPI_ISL_2268027, EPI_ISL_2268028, EPI_ISL_2268029, EPI_ISL_2268031, EPI_ISL_2268033, EPI_ISL_2268034, EPI_ISL_2268036, EPI_ISL_2268038, EPI_ISL_2268039, EPI_ISL_2268041, EPI_ISL_2268043, EPI_ISL_2268044, EPI_ISL_2268046, EPI_ISL_2268047, EPI_ISL_2268049, EPI_ISL_2268051, EPI_ISL_2268052, EPI_ISL_2268054, EPI_ISL_2268056, EPI_ISL_2268058, EPI_ISL_2268059, EPI_ISL_2268061, EPI_ISL_2268062, EPI_ISL_2268064, EPI_ISL_2268066, EPI_ISL_2268067, EPI_ISL_2268069, EPI_ISL_2268071, EPI_ISL_2268072, EPI_ISL_2268074, EPI_ISL_2268075, EPI_ISL_2268077, EPI_ISL_2268079, EPI_ISL_2268081, EPI_ISL_2268083, EPI_ISL_2268084, EPI_ISL_2268086, EPI_ISL_2268088, EPI_ISL_2268090, EPI_ISL_2268091, EPI_ISL_2268093, EPI_ISL_2268095, EPI_ISL_2268096, EPI_ISL_2268098, EPI_ISL_2268100, EPI_ISL_2268102, EPI_ISL_2268103, EPI_ISL_2268105, EPI_ISL_2268107, EPI_ISL_2268108, EPI_ISL_2268110, EPI_ISL_2268112, EPI_ISL_2268114, EPI_ISL_2268116, EPI_ISL_2268117, EPI_ISL_2268119, EPI_ISL_2268121, EPI_ISL_2268122, EPI_ISL_2268124, EPI_ISL_2268126, EPI_ISL_2268127, EPI_ISL_2268129, EPI_ISL_2268131, EPI_ISL_2268132, EPI_ISL_2268134, EPI_ISL_2268135, EPI_ISL_2268136, EPI_ISL_2268137, EPI_ISL_2268138, EPI_ISL_2268139, EPI_ISL_2268140, EPI_ISL_2268141, EPI_ISL_2268142, EPI_ISL_2268143, EPI_ISL_2268145, EPI_ISL_2268147, EPI_ISL_2268149, EPI_ISL_2268150, EPI_ISL_2268151, EPI_ISL_2268153, EPI_ISL_2268155, EPI_ISL_2268157, EPI_ISL_2268158, EPI_ISL_2268160, EPI_ISL_2268162, EPI_ISL_2268163, EPI_ISL_2268165, EPI_ISL_2268167, EPI_ISL_2268168, EPI_ISL_2268170, EPI_ISL_2268172, EPI_ISL_2268173, EPI_ISL_2268175, EPI_ISL_2268177, EPI_ISL_2268179, EPI_ISL_2268180, EPI_ISL_2268182, EPI_ISL_2268183, EPI_ISL_2268185, EPI_ISL_2268187, EPI_ISL_2268188, EPI_ISL_2268190, EPI_ISL_2268191, EPI_ISL_2268192, EPI_ISL_2268193, EPI_ISL_2268194, EPI_ISL_2268195, EPI_ISL_2268196, EPI_ISL_2268197, EPI_ISL_2268198, EPI_ISL_2268199, EPI_ISL_2268200, EPI_ISL_2268202, EPI_ISL_2268204, EPI_ISL_2268205, EPI_ISL_2268207, EPI_ISL_2268209, EPI_ISL_2268210, EPI_ISL_2268212, EPI_ISL_2268214, EPI_ISL_2268215, EPI_ISL_2268217, EPI_ISL_2268219, EPI_ISL_2268221, EPI_ISL_2268222, EPI_ISL_2268224, EPI_ISL_2268226, EPI_ISL_2268227, EPI_ISL_2268229, EPI_ISL_2268231, EPI_ISL_2268232, EPI_ISL_2268234, EPI_ISL_2268236, EPI_ISL_2268237, EPI_ISL_2268239, EPI_ISL_2268241, EPI_ISL_2268243, EPI_ISL_2268244, EPI_ISL_2268246, EPI_ISL_2268248, EPI_ISL_2268250, EPI_ISL_2268251, EPI_ISL_2268253, EPI_ISL_2268254, EPI_ISL_2268255, EPI_ISL_2268257, EPI_ISL_2268258, EPI_ISL_2268260, EPI_ISL_2268261, EPI_ISL_2268262, EPI_ISL_2268263, EPI_ISL_2268264, EPI_ISL_2268265, EPI_ISL_2268266, EPI_ISL_2268267, EPI_ISL_2268268, EPI_ISL_2268269, EPI_ISL_2268270, EPI_ISL_2268272, EPI_ISL_2268274, EPI_ISL_2268276, EPI_ISL_2268277, EPI_ISL_2268279, EPI_ISL_2268281, EPI_ISL_2268283, EPI_ISL_2268284, EPI_ISL_2268285, EPI_ISL_2268286, EPI_ISL_2268288, EPI_ISL_2268289, EPI_ISL_2268290, EPI_ISL_2268292, EPI_ISL_2268294, EPI_ISL_2268296, EPI_ISL_2268298, EPI_ISL_2268300, EPI_ISL_2268301, EPI_ISL_2268303, EPI_ISL_2268305, EPI_ISL_2268306, EPI_ISL_2268308, EPI_ISL_2268310, EPI_ISL_2268312, EPI_ISL_2268313, EPI_ISL_2268315, EPI_ISL_2268317, EPI_ISL_2268318, EPI_ISL_2268320, EPI_ISL_2268322, EPI_ISL_2268324, EPI_ISL_2268326, EPI_ISL_2268327, EPI_ISL_2268329, EPI_ISL_2268330, EPI_ISL_2268332, EPI_ISL_2268334	CENTOGENE Frankfurt Laboratory: Niederlassung Industriepark Höchst	Robert Koch Institute	?
EPI_ISL_1190813, EPI_ISL_1190814	CENTRE BIOLOGIE BEZIERS	CNR Virus des Infections Respiratoires - France SUD	Antonin Bal et al
EPI_ISL_1788316	CENTRE D'ANATOMIE ET DE CYTOLOGIE PATHOLOGIQUES	CNR Virus des Infections Respiratoires - France SUD	Antonin Bal et al
EPI_ISL_1322398, EPI_ISL_1191726, EPI_ISL_1191709, EPI_ISL_2016047, EPI_ISL_2016051, EPI_ISL_2016052, EPI_ISL_2016053	CENTRE HOSPITALIER	CNR Virus des Infections Respiratoires - France SUD	Antonin Bal et al
EPI_ISL_1265887	CENTRE HOSPITALIER AGEN	CNR Virus des Infections Respiratoires - France SUD	Antonin Bal et al
EPI_ISL_1190776, EPI_ISL_1359992, EPI_ISL_1360022, EPI_ISL_1360005, EPI_ISL_1359982	CENTRE HOSPITALIER ANNECY GENEVOIS	CNR Virus des Infections Respiratoires - France SUD	Antonin Bal et al
EPI_ISL_1336540, EPI_ISL_1336541, EPI_ISL_1360023, EPI_ISL_1360024, EPI_ISL_1165953, EPI_ISL_1165960	CENTRE HOSPITALIER ARDECHE NORD	CNR Virus des Infections Respiratoires - France SUD	Antonin Bal et al
EPI_ISL_1418248	CENTRE HOSPITALIER BELLEVUE	CNR Virus des Infections Respiratoires - France SUD	Antonin Bal et al
EPI_ISL_2142641, EPI_ISL_2289596	CENTRE HOSPITALIER CAHORS	CNR Virus des Infections Respiratoires - France SUD	Antonin Bal et al
EPI_ISL_1336570, EPI_ISL_1336516, EPI_ISL_1336559, EPI_ISL_1336568, EPI_ISL_1336569, EPI_ISL_1313082	CENTRE HOSPITALIER CAREMEAU	CNR Virus des Infections Respiratoires - France SUD	Antonin Bal et al
EPI_ISL_1371817, EPI_ISL_1371818, EPI_ISL_1371819, EPI_ISL_1371820, EPI_ISL_1371821, EPI_ISL_1371822, EPI_ISL_1371823, EPI_ISL_1371824, EPI_ISL_1371825, EPI_ISL_1371826, EPI_ISL_1371827, EPI_ISL_1371828, EPI_ISL_1359905, EPI_ISL_1371829, EPI_ISL_1166050	CENTRE HOSPITALIER DAX	CNR Virus des Infections Respiratoires - France SUD	Antonin Bal et al
EPI_ISL_2278182, EPI_ISL_2278255, EPI_ISL_2278256, EPI_ISL_2278257, EPI_ISL_2278258, EPI_ISL_2278215, EPI_ISL_2278331, EPI_ISL_2278332, EPI_ISL_2278464, EPI_ISL_2278465, EPI_ISL_2278466, EPI_ISL_2278467, EPI_ISL_2278450, EPI_ISL_2278491, EPI_ISL_2278564, EPI_ISL_2311309, EPI_ISL_2311188, EPI_ISL_2311525	CENTRE HOSPITALIER DE BIGORRE	CHU Purpan - Laboratoire de Virologie - Institut Fédératif de Biologie	Latour J. et al
EPI_ISL_1322341, EPI_ISL_1322340, EPI_ISL_1322346, EPI_ISL_1322347, EPI_ISL_1336590, EPI_ISL_1336592, EPI_ISL_1336591, EPI_ISL_1297436, EPI_ISL_1220309, EPI_ISL_1220312, EPI_ISL_1220313, EPI_ISL_1220314, EPI_ISL_1265853, EPI_ISL_1265854, EPI_ISL_1265855, EPI_ISL_1265773, EPI_ISL_1265856, EPI_ISL_1265857, EPI_ISL_1265717, EPI_ISL_1312999, EPI_ISL_1312943, EPI_ISL_1312992, EPI_ISL_1313699, EPI_ISL_1313584, EPI_ISL_1313570, EPI_ISL_1418243, EPI_ISL_1461056, EPI_ISL_1461058, EPI_ISL_1526376, EPI_ISL_1526377, EPI_ISL_1788209, EPI_ISL_1526446, EPI_ISL_1526450, EPI_ISL_1526451, EPI_ISL_1526452, EPI_ISL_1526454, EPI_ISL_1526455, EPI_ISL_1623216, EPI_ISL_1623598, EPI_ISL_1623102, EPI_ISL_2142465, EPI_ISL_1695397, EPI_ISL_1695399, EPI_ISL_1695400, EPI_ISL_1695402, EPI_ISL_1695403, EPI_ISL_1695405, EPI_ISL_1695406, EPI_ISL_1695408, EPI_ISL_1695409, EPI_ISL_1695411, EPI_ISL_1695412, EPI_ISL_1695414, EPI_ISL_1695476, EPI_ISL_1695477, EPI_ISL_1695478, EPI_ISL_1788282, EPI_ISL_1788283, EPI_ISL_1788284, EPI_ISL_1788301, EPI_ISL_1695583, EPI_ISL_1695597, EPI_ISL_1695598, EPI_ISL_1695600, EPI_ISL_1695601, EPI_ISL_1695603, EPI_ISL_1695604, EPI_ISL_1695641, EPI_ISL_1788380, EPI_ISL_1788382, EPI_ISL_1788385, EPI_ISL_1788615, EPI_ISL_1788616, EPI_ISL_1788618, EPI_ISL_1935164, EPI_ISL_1935165, EPI_ISL_1935167, EPI_ISL_1935039, EPI_ISL_1935040, EPI_ISL_1935041, EPI_ISL_1934955, EPI_ISL_1935208, EPI_ISL_2015871, EPI_ISL_1935286, EPI_ISL_1934897, EPI_ISL_1934926, EPI_ISL_1935295, EPI_ISL_1935296, EPI_ISL_1935297, EPI_ISL_1934867, EPI_ISL_1934921, EPI_ISL_1935298, EPI_ISL_1934856, EPI_ISL_1935313, EPI_ISL_1935088, EPI_ISL_1904913, EPI_ISL_2142547, EPI_ISL_2142466, EPI_ISL_2142548, EPI_ISL_2142467, EPI_ISL_1904975, EPI_ISL_1904976, EPI_ISL_2016036, EPI_ISL_2142468, EPI_ISL_2142549, EPI_ISL_2142550, EPI_ISL_2142469, EPI_ISL_2142551, EPI_ISL_2142552, EPI_ISL_2142553, EPI_ISL_2289197, EPI_ISL_2142554, EPI_ISL_2289247, EPI_ISL_2289278, EPI_ISL_2289318, EPI_ISL_2289319, EPI_ISL_2289320, EPI_ISL_2289333, EPI_ISL_2289334, EPI_ISL_2289355, EPI_ISL_2289520	CENTRE HOSPITALIER DE BOURG EN BRESSE	CNR Virus des Infections Respiratoires - France SUD	Antonin Bal et al
EPI_ISL_1190837, EPI_ISL_1371853, EPI_ISL_1312948, EPI_ISL_1313707, EPI_ISL_1313558, EPI_ISL_1904890	CENTRE HOSPITALIER DE CANNES	CNR Virus des Infections Respiratoires - France SUD	Antonin Bal et al
EPI_ISL_2289612	CENTRE HOSPITALIER DE FIRMINY	CNR Virus des Infections Respiratoires - France SUD	Antonin Bal et al
EPI_ISL_1190787, EPI_ISL_1190788, EPI_ISL_1190789, EPI_ISL_1190790, EPI_ISL_1190791, EPI_ISL_1190792, EPI_ISL_1190793, EPI_ISL_1190794, EPI_ISL_1190795, EPI_ISL_1190796, EPI_ISL_1190797, EPI_ISL_1314033, EPI_ISL_1623296, EPI_ISL_1935190, EPI_ISL_2016044, EPI_ISL_2016049	CENTRE HOSPITALIER DE LA COTE BASQUE	CNR Virus des Infections Respiratoires - France SUD	Antonin Bal et al
EPI_ISL_1371855, EPI_ISL_1371856	CENTRE HOSPITALIER DE LA DRACENIE	CNR Virus des Infections Respiratoires - France SUD	Antonin Bal et al
EPI_ISL_1297435, EPI_ISL_1265786	CENTRE HOSPITALIER DE MACON	CNR Virus des Infections Respiratoires - France SUD	Antonin Bal et al
EPI_ISL_1322390, EPI_ISL_1322391	CENTRE HOSPITALIER DE MARTIGUES	CNR Virus des Infections Respiratoires - France SUD	Antonin Bal et al
EPI_ISL_1336605, EPI_ISL_1336606, EPI_ISL_1360403	CENTRE HOSPITALIER DE MONTELIMAR	CNR Virus des Infections Respiratoires - France SUD	Antonin Bal et al
EPI_ISL_1322399	CENTRE HOSPITALIER DE PAU	CNR Virus des Infections Respiratoires - France SUD	Antonin Bal et al
EPI_ISL_1623295, EPI_ISL_2016045, EPI_ISL_2016046, EPI_ISL_2016048, EPI_ISL_2016050	CENTRE HOSPITALIER DE VALENCE	CNR Virus des Infections Respiratoires - France SUD	Antonin Bal et al
EPI_ISL_1134969	CENTRE HOSPITALIER DE VOIRON	CNR Virus des Infections Respiratoires - France SUD	Antonin Bal et al
EPI_ISL_1371854, EPI_ISL_1360007, EPI_ISL_1359953, EPI_ISL_1371857, EPI_ISL_1371858, EPI_ISL_1359954, EPI_ISL_1371859, EPI_ISL_1371860, EPI_ISL_1371861, EPI_ISL_1371864, EPI_ISL_1371862, EPI_ISL_1371863, EPI_ISL_1312982	CENTRE HOSPITALIER DRAGUIGNAN	CNR Virus des Infections Respiratoires - France SUD	Antonin Bal et al
EPI_ISL_1220310, EPI_ISL_1265515, EPI_ISL_1265516, EPI_ISL_1312945, EPI_ISL_1312946, EPI_ISL_1313565, EPI_ISL_1313596, EPI_ISL_1313589, EPI_ISL_1313574, EPI_ISL_1313575, EPI_ISL_1313568, EPI_ISL_1313902, EPI_ISL_1313998, EPI_ISL_1314010, EPI_ISL_1313897, EPI_ISL_1314015, EPI_ISL_1313898, EPI_ISL_1418204, EPI_ISL_1418206, EPI_ISL_1418208, EPI_ISL_1433820, EPI_ISL_1461013, EPI_ISL_1461017, EPI_ISL_1461018, EPI_ISL_1461046, EPI_ISL_1461047, EPI_ISL_1461048, EPI_ISL_1526107, EPI_ISL_1526108, EPI_ISL_1526167, EPI_ISL_1526196, EPI_ISL_1526253, EPI_ISL_1526254, EPI_ISL_1526369, EPI_ISL_1526392, EPI_ISL_1526393, EPI_ISL_1526394, EPI_ISL_1623156, EPI_ISL_1623196, EPI_ISL_1623164, EPI_ISL_1623565, EPI_ISL_1623151, EPI_ISL_1695157, EPI_ISL_1695159, EPI_ISL_1695208, EPI_ISL_1695209, EPI_ISL_1695254, EPI_ISL_1695356, EPI_ISL_1695462, EPI_ISL_1788276, EPI_ISL_1788278, EPI_ISL_1788302, EPI_ISL_1695516, EPI_ISL_1695517, EPI_ISL_1695541, EPI_ISL_1695580, EPI_ISL_1788342, EPI_ISL_1788343, EPI_ISL_1934985, EPI_ISL_1934855, EPI_ISL_1935437, EPI_ISL_1935024, EPI_ISL_1935194, EPI_ISL_1935047, EPI_ISL_1935048, EPI_ISL_1935080, EPI_ISL_1935442, EPI_ISL_2289179, EPI_ISL_2142661, EPI_ISL_2142630, EPI_ISL_2142510, EPI_ISL_2142631, EPI_ISL_2289192, EPI_ISL_2142632	CENTRE HOSPITALIER DU HAUT BUGEY	CNR Virus des Infections Respiratoires - France SUD	Antonin Bal et al
EPI_ISL_1359946, EPI_ISL_1359956, EPI_ISL_1359984, EPI_ISL_1359945, EPI_ISL_1359976, EPI_ISL_1359987	CENTRE HOSPITALIER DU PAYS D'AIX	CNR Virus des Infections Respiratoires - France SUD	Antonin Bal et al
EPI_ISL_1461165	CENTRE HOSPITALIER E. BOREL	CNR Virus des Infections Respiratoires - France SUD	Antonin Bal et al
EPI_ISL_1241883	CENTRE HOSPITALIER EDMOND GARCIN	CNR Virus des Infections Respiratoires - France SUD	Antonin Bal et al
EPI_ISL_1359958	CENTRE HOSPITALIER EMILE ROUX	CNR Virus des Infections Respiratoires - France SUD	Antonin Bal et al
EPI_ISL_1359950, EPI_ISL_1359957, EPI_ISL_1359981, EPI_ISL_1371869, EPI_ISL_1336561, EPI_ISL_1336573	CENTRE HOSPITALIER GAP	CNR Virus des Infections Respiratoires - France SUD	Antonin Bal et al
EPI_ISL_1371811, EPI_ISL_1371812, EPI_ISL_1371805, EPI_ISL_1371806, EPI_ISL_1371807, EPI_ISL_1371808, EPI_ISL_1371813, EPI_ISL_1371809, EPI_ISL_1371810, EPI_ISL_1371814, EPI_ISL_1135027, EPI_ISL_2016001	CENTRE HOSPITALIER INTERCOMMUNAL	CNR Virus des Infections Respiratoires - France SUD	Antonin Bal et al
EPI_ISL_912614	CENTRE HOSPITALIER JACQUES LACARIN LABORATOIRE	National Reference Center for Viruses of Respiratory Infections, Institut Pasteur, Paris	Marion Barbet et al
EPI_ISL_912580, EPI_ISL_912581, EPI_ISL_912539, EPI_ISL_912582, EPI_ISL_912583	CENTRE HOSPITALIER LEON BINET	National Reference Center for Viruses of Respiratory Infections, Institut Pasteur, Paris	Marion Barbet et al
EPI_ISL_1336521, EPI_ISL_1313018, EPI_ISL_1313021, EPI_ISL_1297216, EPI_ISL_1135053, EPI_ISL_1265884, EPI_ISL_1265885, EPI_ISL_1265758, EPI_ISL_1265886, EPI_ISL_1201872, EPI_ISL_1265483, EPI_ISL_1265510, EPI_ISL_1265726, EPI_ISL_1265720, EPI_ISL_1241986, EPI_ISL_1312827, EPI_ISL_1312928, EPI_ISL_1313705, EPI_ISL_1313706, EPI_ISL_1312932, EPI_ISL_1312984, EPI_ISL_1312958, EPI_ISL_1313652, EPI_ISL_1313687, EPI_ISL_1313674, EPI_ISL_1313678, EPI_ISL_1313679, EPI_ISL_1313917, EPI_ISL_1313994, EPI_ISL_1313907, EPI_ISL_1418230, EPI_ISL_1418240, EPI_ISL_1461020, EPI_ISL_1461021, EPI_ISL_1461039, EPI_ISL_1526075, EPI_ISL_1461122, EPI_ISL_1461142, EPI_ISL_1461143, EPI_ISL_1461144, EPI_ISL_1461152, EPI_ISL_1526105, EPI_ISL_1526127, EPI_ISL_1526162, EPI_ISL_1526183, EPI_ISL_1526202, EPI_ISL_1526203, EPI_ISL_1526359, EPI_ISL_1526374, EPI_ISL_1526406, EPI_ISL_1526407, EPI_ISL_1526408, EPI_ISL_1526409, EPI_ISL_1526412, EPI_ISL_1623364, EPI_ISL_1623181, EPI_ISL_1526447, EPI_ISL_1526448, EPI_ISL_1526449, EPI_ISL_1623127, EPI_ISL_1623194, EPI_ISL_1623195, EPI_ISL_1623207, EPI_ISL_1623213, EPI_ISL_1623214, EPI_ISL_1623177, EPI_ISL_1623595, EPI_ISL_1623233, EPI_ISL_1623425, EPI_ISL_1623639, EPI_ISL_1695175, EPI_ISL_1695322, EPI_ISL_1695323, EPI_ISL_1695325, EPI_ISL_1695328, EPI_ISL_1695371, EPI_ISL_1695459, EPI_ISL_1695461, EPI_ISL_1788304, EPI_ISL_1788305, EPI_ISL_1788310, EPI_ISL_1788311, EPI_ISL_1695592, EPI_ISL_1695595, EPI_ISL_1788347, EPI_ISL_1788348, EPI_ISL_1788371, EPI_ISL_1788485, EPI_ISL_2015864, EPI_ISL_1934984, EPI_ISL_1935005, EPI_ISL_1935006, EPI_ISL_1935012, EPI_ISL_1935426, EPI_ISL_1935183, EPI_ISL_1934861, EPI_ISL_1934956, EPI_ISL_1935292, EPI_ISL_1935085, EPI_ISL_1935314, EPI_ISL_1934907, EPI_ISL_1904959, EPI_ISL_2289182, EPI_ISL_1904965, EPI_ISL_2142656, EPI_ISL_2142648, EPI_ISL_2142654, EPI_ISL_2289272, EPI_ISL_2289499, EPI_ISL_2289555	CENTRE HOSPITALIER LUCIEN HUSSEL	CNR Virus des Infections Respiratoires - France SUD	Antonin Bal et al
EPI_ISL_1935340, EPI_ISL_1934913, EPI_ISL_2142431	CENTRE HOSPITALIER MARMANDE TONNEINS	CNR Virus des Infections Respiratoires - France SUD	Antonin Bal et al
EPI_ISL_2289349, EPI_ISL_2289407, EPI_ISL_2289409, EPI_ISL_2289411	CENTRE HOSPITALIER MOULINS YZEURE	CNR Virus des Infections Respiratoires - France SUD	Antonin Bal et al
EPI_ISL_1190784	CENTRE HOSPITALIER PARIS ST JOSEPH	CNR Virus des Infections Respiratoires - France SUD	Antonin Bal et al
EPI_ISL_1134904, EPI_ISL_1134905, EPI_ISL_1134906, EPI_ISL_1359913, EPI_ISL_1135038, EPI_ISL_1265553, EPI_ISL_1265501, EPI_ISL_1265555, EPI_ISL_1265465, EPI_ISL_1265488, EPI_ISL_1265517, EPI_ISL_1265858, EPI_ISL_1265844, EPI_ISL_1265732, EPI_ISL_1265594, EPI_ISL_1265595, EPI_ISL_1265596, EPI_ISL_1265591, EPI_ISL_1265728, EPI_ISL_1265729, EPI_ISL_1241962, EPI_ISL_1241963, EPI_ISL_1265718, EPI_ISL_1241967, EPI_ISL_1265696, EPI_ISL_1241977, EPI_ISL_1241978, EPI_ISL_1241980, EPI_ISL_1241982, EPI_ISL_1312968, EPI_ISL_1241992, EPI_ISL_1241993, EPI_ISL_1312998, EPI_ISL_1312822, EPI_ISL_1312823, EPI_ISL_1312927, EPI_ISL_1312988, EPI_ISL_1313704, EPI_ISL_1312957, EPI_ISL_1312962, EPI_ISL_1312993, EPI_ISL_1313656, EPI_ISL_1313698, EPI_ISL_1313637, EPI_ISL_1313657, EPI_ISL_1313696, EPI_ISL_1313603, EPI_ISL_1313684, EPI_ISL_1313559, EPI_ISL_1313648, EPI_ISL_1314036, EPI_ISL_1313688, EPI_ISL_1313689, EPI_ISL_1313627, EPI_ISL_1313913, EPI_ISL_1314031, EPI_ISL_1314002, EPI_ISL_1313578, EPI_ISL_1313615, EPI_ISL_1313920, EPI_ISL_1314019, EPI_ISL_1314020, EPI_ISL_1314029, EPI_ISL_1313979, EPI_ISL_1314006, EPI_ISL_1313960, EPI_ISL_1434243, EPI_ISL_1433793, EPI_ISL_1461033, EPI_ISL_1461045, EPI_ISL_1461148, EPI_ISL_1526094, EPI_ISL_1526113, EPI_ISL_1526142, EPI_ISL_1526177, EPI_ISL_1587573, EPI_ISL_1788205, EPI_ISL_1526220, EPI_ISL_1526244, EPI_ISL_1526248, EPI_ISL_1526258, EPI_ISL_1526277, EPI_ISL_1526328, EPI_ISL_1526355, EPI_ISL_1526424, EPI_ISL_1526425, EPI_ISL_1623636, EPI_ISL_1623370, EPI_ISL_1526453, EPI_ISL_1623191, EPI_ISL_1695150, EPI_ISL_1623421, EPI_ISL_1695166, EPI_ISL_1695221, EPI_ISL_1695229, EPI_ISL_1695251, EPI_ISL_1695255, EPI_ISL_1623534, EPI_ISL_1623536, EPI_ISL_1695314, EPI_ISL_1695362, EPI_ISL_1695369, EPI_ISL_1695387, EPI_ISL_1695453, EPI_ISL_1695455, EPI_ISL_1695456, EPI_ISL_1695458, EPI_ISL_1788265, EPI_ISL_1788277, EPI_ISL_1788296, EPI_ISL_1788309, EPI_ISL_1695525, EPI_ISL_1695538, EPI_ISL_1695586, EPI_ISL_1695589, EPI_ISL_1788327, EPI_ISL_1788358, EPI_ISL_1788370, EPI_ISL_1788378, EPI_ISL_1788670, EPI_ISL_1788671, EPI_ISL_1935171, EPI_ISL_1935011, EPI_ISL_1935014, EPI_ISL_1935030, EPI_ISL_1935439, EPI_ISL_1935227, EPI_ISL_1935046, EPI_ISL_1934937, EPI_ISL_1935281, EPI_ISL_1935288, EPI_ISL_1935303, EPI_ISL_1935306, EPI_ISL_1935086, EPI_ISL_1904904, EPI_ISL_2142471, EPI_ISL_2142555, EPI_ISL_1904908, EPI_ISL_1904909, EPI_ISL_1904923, EPI_ISL_1904924, EPI_ISL_2016025, EPI_ISL_2016035, EPI_ISL_2142472, EPI_ISL_2142556, EPI_ISL_2142473, EPI_ISL_2289307, EPI_ISL_2289308, EPI_ISL_2289321, EPI_ISL_2289332, EPI_ISL_2289584	CENTRE HOSPITALIER PIERRE OUDOT	CNR Virus des Infections Respiratoires - France SUD	Antonin Bal et al
EPI_ISL_1190798, EPI_ISL_1190799, EPI_ISL_1190800, EPI_ISL_1322369, EPI_ISL_1322355, EPI_ISL_1360394, EPI_ISL_1322357, EPI_ISL_1360399, EPI_ISL_1371843, EPI_ISL_1359744, EPI_ISL_1359891, EPI_ISL_1359743, EPI_ISL_1359886, EPI_ISL_1359906, EPI_ISL_1359910, EPI_ISL_1287755, EPI_ISL_1461071	CENTRE HOSPITALIER POITIERS	CNR Virus des Infections Respiratoires - France SUD	Antonin Bal et al
EPI_ISL_2142686, EPI_ISL_2142687, EPI_ISL_2289178, EPI_ISL_2289306	CENTRE HOSPITALIER SALON DE PROVENCE	CNR Virus des Infections Respiratoires - France SUD	Antonin Bal et al
EPI_ISL_1265807, EPI_ISL_1265877, EPI_ISL_1265551, EPI_ISL_1241958, EPI_ISL_1265710, EPI_ISL_1312829, EPI_ISL_1312990, EPI_ISL_1312991, EPI_ISL_1312959, EPI_ISL_1313646, EPI_ISL_1313647, EPI_ISL_1313666, EPI_ISL_1313677, EPI_ISL_1313561, EPI_ISL_1314032, EPI_ISL_1313921, EPI_ISL_1313980, EPI_ISL_1314012, EPI_ISL_1313959, EPI_ISL_1313942, EPI_ISL_1313943, EPI_ISL_1313908, EPI_ISL_1461008, EPI_ISL_1418247, EPI_ISL_1461037, EPI_ISL_1461041, EPI_ISL_1461072, EPI_ISL_1461166, EPI_ISL_1461167, EPI_ISL_1526120, EPI_ISL_1526121, EPI_ISL_1526122, EPI_ISL_1526155, EPI_ISL_1526156, EPI_ISL_1526170, EPI_ISL_1526171, EPI_ISL_1526172, EPI_ISL_1526173, EPI_ISL_1526201, EPI_ISL_1526204, EPI_ISL_1526205, EPI_ISL_1526206, EPI_ISL_1526207, EPI_ISL_1526350, EPI_ISL_1587566, EPI_ISL_1587555, EPI_ISL_1526368, EPI_ISL_1526420, EPI_ISL_1526441, EPI_ISL_1526442, EPI_ISL_1623372, EPI_ISL_1623373, EPI_ISL_1623374, EPI_ISL_1526443, EPI_ISL_1526444, EPI_ISL_1526445, EPI_ISL_1623183, EPI_ISL_1623375, EPI_ISL_1623146, EPI_ISL_1623389, EPI_ISL_1623105, EPI_ISL_1623394, EPI_ISL_1623198, EPI_ISL_1623199, EPI_ISL_1623211, EPI_ISL_1623404, EPI_ISL_1623585, EPI_ISL_1623420, EPI_ISL_1623230, EPI_ISL_1623422, EPI_ISL_1623604, EPI_ISL_1695248, EPI_ISL_1695249, EPI_ISL_1695252, EPI_ISL_1788245, EPI_ISL_1788247, EPI_ISL_1788249, EPI_ISL_1788250, EPI_ISL_1788252, EPI_ISL_1695374, EPI_ISL_1695375, EPI_ISL_1695377, EPI_ISL_1695467, EPI_ISL_1695468, EPI_ISL_1695470, EPI_ISL_1695471, EPI_ISL_1695472, EPI_ISL_1788270, EPI_ISL_1788306, EPI_ISL_1695607, EPI_ISL_1695609, EPI_ISL_1695611, EPI_ISL_1695612, EPI_ISL_1934962, EPI_ISL_1935210, EPI_ISL_1935211, EPI_ISL_1935388, EPI_ISL_1935212, EPI_ISL_1935276, EPI_ISL_1935280, EPI_ISL_2015869, EPI_ISL_2015872, EPI_ISL_1935289, EPI_ISL_1935355, EPI_ISL_1935081, EPI_ISL_2015873, EPI_ISL_1935377, EPI_ISL_1935311, EPI_ISL_1935312, EPI_ISL_1934876, EPI_ISL_1935105, EPI_ISL_1904940, EPI_ISL_2015993, EPI_ISL_2016067, EPI_ISL_2016144, EPI_ISL_2016145, EPI_ISL_2142433, EPI_ISL_2142592, EPI_ISL_2142495, EPI_ISL_2142607, EPI_ISL_2142503, EPI_ISL_2142614, EPI_ISL_2289202, EPI_ISL_2289203, EPI_ISL_2289206, EPI_ISL_2289302, EPI_ISL_2289303, EPI_ISL_2289573	CENTRE HOSPITALIER ST JOSEPH ST LUC	CNR Virus des Infections Respiratoires - France SUD	Antonin Bal et al
EPI_ISL_1371830, EPI_ISL_1359911, EPI_ISL_1359912, EPI_ISL_1336632, EPI_ISL_1336514, EPI_ISL_1418256, EPI_ISL_2142425	CENTRE HOSPITALIER SUD GIRONDE	CNR Virus des Infections Respiratoires - France SUD	Antonin Bal et al
EPI_ISL_1191685, EPI_ISL_2289339	CENTRE LEON BERARD	CNR Virus des Infections Respiratoires - France SUD	Antonin Bal et al
EPI_ISL_2344961, EPI_ISL_2344963, EPI_ISL_2344967, EPI_ISL_2344974, EPI_ISL_2344981, EPI_ISL_2344984, EPI_ISL_2344986, EPI_ISL_2344990, EPI_ISL_2344991, EPI_ISL_2344992, EPI_ISL_2344993, EPI_ISL_2344994, EPI_ISL_2344996, EPI_ISL_2344998	CENTRO DE APOIO EPIDEMIOLOGICO	Instituto Butantan / ESALQ-Piracicaba	Dimas Tadeu Covas et al
EPI_ISL_1966895, EPI_ISL_1966896, EPI_ISL_1966897, EPI_ISL_1966898, EPI_ISL_1966899, EPI_ISL_1966900, EPI_ISL_1966901, EPI_ISL_1966902, EPI_ISL_1966903, EPI_ISL_1966904	CENTRO DE APOIO EPIDEMIOLOGICO	Instituto Butantan / ESALQ-USP (Piracicaba)	Instituto Butantan: Dimas Tadeu Covas et al
EPI_ISL_2345689, EPI_ISL_2345735, EPI_ISL_2345779, EPI_ISL_2209086, EPI_ISL_2209721, EPI_ISL_2345830, EPI_ISL_2345832, EPI_ISL_2345874, EPI_ISL_2345878	CENTRO DE APOIO EPIDEMIOLOGICO	Instituto Butantan / Mendelics	Dimas Tadeu Covas et al
EPI_ISL_1967251	CENTRO DE DETENCAO PROVISORIA DE NOVA INDEPENDENCIA	Instituto Butantan / Mendelics	Instituto Butantan: Dimas Tadeu Covas et al
EPI_ISL_2344786, EPI_ISL_2344792, EPI_ISL_2344793	CENTRO DE ESPECIALIDADES DE AGUAI AGUAI	Instituto Butantan / ESALQ-Piracicaba	Dimas Tadeu Covas et al
EPI_ISL_2345586, EPI_ISL_2345590, EPI_ISL_2345594	CENTRO DE ESPECIALIDADES DE PRIMAVERA	Instituto Butantan / ESALQ-Piracicaba	Dimas Tadeu Covas et al
EPI_ISL_1795325, EPI_ISL_1795329, EPI_ISL_1795333	CENTRO DE ESPECIALIDADES DE PRIMAVERA	Instituto Butantan / ESALQ-Piracicaba	Instituto Butantan: Alexander Roberto Precioso et al
EPI_ISL_2345715, EPI_ISL_2210219, EPI_ISL_2345811	CENTRO DE ESPECIALIDADES DE PRIMAVERA	Instituto Butantan / Mendelics	Dimas Tadeu Covas et al
EPI_ISL_2209439, EPI_ISL_2344846	CENTRO DE ESPECIALIDADES MARIAS DA GLORIA	Instituto Butantan / ESALQ-Piracicaba	Dimas Tadeu Covas et al
EPI_ISL_2345656, EPI_ISL_2345845	CENTRO DE ESPECIALIDADES MUNICIPAL CESAR TORREZAN R BONITO	Instituto Butantan / Mendelics	Dimas Tadeu Covas et al
EPI_ISL_1469658	CENTRO DE ESPECIALIDADES TRIUNFO	Epiclin	Fernando Hayashi Sant’Anna et al
EPI_ISL_2344665, EPI_ISL_2344666, EPI_ISL_2344678, EPI_ISL_2344679, EPI_ISL_2344680	CENTRO DE ESPECIALIDDS MEDICAS IRMA LEOPOLDINA PIRASSUNUNGA	Instituto Butantan / FZEA-USP-Pirassununga	Dimas Tadeu Covas et al
EPI_ISL_1795109	CENTRO DE ESPECIALIDDS MEDICAS IRMA LEOPOLDINA PIRASSUNUNGA	Instituto Butantan / ESALQ-Piracicaba	Instituto Butantan: Alexander Roberto Precioso et al
EPI_ISL_2344683	CENTRO DE ESPECIALIDDS MEDICAS IRMA LEOPOLDINA PIRASSUNUNGA	Instituto Butantan / ESALQ-Piracicaba	Dimas Tadeu Covas et al
EPI_ISL_1511237	CENTRO DE MILITAR DE VETERINARIA	Instituto de Salud Carlos III	Iglesias-Caballero et al
EPI_ISL_2345459, EPI_ISL_2345460	CENTRO DE REFERENCIA DO IDOSO DR HUMBERTO MENDES DE CARVALHO	Instituto Butantan / ESALQ-Piracicaba	Dimas Tadeu Covas et al
EPI_ISL_1795228, EPI_ISL_1795229	CENTRO DE REFERENCIA DO IDOSO DR HUMBERTO MENDES DE CARVALHO	Instituto Butantan / ESALQ-Piracicaba	Instituto Butantan: Alexander Roberto Precioso et al
EPI_ISL_1445147, EPI_ISL_1445148, EPI_ISL_1445149, EPI_ISL_1445150, EPI_ISL_1445151, EPI_ISL_1445152, EPI_ISL_2345669, EPI_ISL_2345815, EPI_ISL_2345860, EPI_ISL_2345865	CENTRO DE REFERENCIA DO IDOSO DR HUMBERTO MENDES DE CARVALHO	Instituto Butantan / Mendelics	Dimas Tadeu Covas et al
EPI_ISL_1966118, EPI_ISL_1966119, EPI_ISL_1966120, EPI_ISL_1966121, EPI_ISL_1966122, EPI_ISL_1966123	CENTRO DE REFERENCIA DO IDOSO DR HUMBERTO MENDES DE CARVALHO	Instituto Butantan / Mendelics	Instituto Butantan: Dimas Tadeu Covas et al
EPI_ISL_1469596, EPI_ISL_1469742, EPI_ISL_1479125, EPI_ISL_1469642, EPI_ISL_1469730, EPI_ISL_1195279, EPI_ISL_1195275, EPI_ISL_1195276, EPI_ISL_1469737, EPI_ISL_1469732	CENTRO DE REFERENCIA EM SINDROMES GRIPAIS	Epiclin	Fernando Hayashi Sant’Anna et al
EPI_ISL_1966522	CENTRO DE SAUDE DE ADAMANTINA	Instituto Butantan / FZEA-USP (Pirassununga)	Instituto Butantan: Dimas Tadeu Covas et al
EPI_ISL_2344852	CENTRO DE SAUDE DE ANALANDIA	Instituto Butantan / ESALQ-Piracicaba	Dimas Tadeu Covas et al
EPI_ISL_2209445	CENTRO DE SAUDE DE ANALANDIA	Instituto Butantan / FZEA-USP-Pirassununga	Dimas Tadeu Covas et al
EPI_ISL_2345213, EPI_ISL_2345214, EPI_ISL_2345220, EPI_ISL_2345221, EPI_ISL_2345222	CENTRO DE SAUDE DE AVAI	Instituto Butantan / ESALQ-Piracicaba	Dimas Tadeu Covas et al
EPI_ISL_1967212	CENTRO DE SAUDE DE BARBOSA	Instituto Butantan / Mendelics	Instituto Butantan: Dimas Tadeu Covas et al
EPI_ISL_2345153	CENTRO DE SAUDE DE BARBOSA	Instituto Butantan / ESALQ-Piracicaba	Dimas Tadeu Covas et al
EPI_ISL_1445195	CENTRO DE SAUDE DE BORA	Instituto Butantan / Mendelics	Dimas Tadeu Covas et al
EPI_ISL_1966219	CENTRO DE SAUDE DE BORA	Instituto Butantan / Mendelics	Instituto Butantan: Dimas Tadeu Covas et al
EPI_ISL_2345320, EPI_ISL_2345321, EPI_ISL_2345360	CENTRO DE SAUDE DE CAJOBI	Instituto Butantan / ESALQ-Piracicaba	Dimas Tadeu Covas et al
EPI_ISL_1795120, EPI_ISL_1795121, EPI_ISL_1795151	CENTRO DE SAUDE DE CAJOBI	Instituto Butantan / ESALQ-Piracicaba	Instituto Butantan: Alexander Roberto Precioso et al
EPI_ISL_1966365, EPI_ISL_1966366	CENTRO DE SAUDE DE CANITAR	Instituto Butantan / Mendelics	Instituto Butantan: Dimas Tadeu Covas et al
EPI_ISL_2344774, EPI_ISL_2344777	CENTRO DE SAUDE DE CHAVANTES	Instituto Butantan / ESALQ-Piracicaba	Dimas Tadeu Covas et al
EPI_ISL_1966367, EPI_ISL_1966368, EPI_ISL_2170930	CENTRO DE SAUDE DE CHAVANTES	Instituto Butantan / Mendelics	Instituto Butantan: Dimas Tadeu Covas et al
EPI_ISL_2345378, EPI_ISL_2345379, EPI_ISL_2345380	CENTRO DE SAUDE DE FLORINEA	Instituto Butantan / ESALQ-Piracicaba	Dimas Tadeu Covas et al
EPI_ISL_1795167, EPI_ISL_1795168, EPI_ISL_1795169	CENTRO DE SAUDE DE FLORINEA	Instituto Butantan / ESALQ-Piracicaba	Instituto Butantan: Alexander Roberto Precioso et al
EPI_ISL_1966292	CENTRO DE SAUDE DE FLORINEA	Instituto Butantan / Mendelics	Instituto Butantan: Dimas Tadeu Covas et al
EPI_ISL_2209396	CENTRO DE SAUDE DE IBIRAREMA	Instituto Butantan / ESALQ-Piracicaba	Dimas Tadeu Covas et al
EPI_ISL_1966228	CENTRO DE SAUDE DE JULIO MESQUITA	Instituto Butantan / Mendelics	Instituto Butantan: Dimas Tadeu Covas et al
EPI_ISL_1445197	CENTRO DE SAUDE DE JULIO MESQUITA	Instituto Butantan / Mendelics	Dimas Tadeu Covas et al
EPI_ISL_2210292, EPI_ISL_2209754	CENTRO DE SAUDE DE LUPERCIO	Instituto Butantan / Mendelics	Dimas Tadeu Covas et al
EPI_ISL_2344787	CENTRO DE SAUDE DE LUTECIA	Instituto Butantan / ESALQ-Piracicaba	Dimas Tadeu Covas et al
EPI_ISL_2345381, EPI_ISL_2345386, EPI_ISL_2345387, EPI_ISL_2345390	CENTRO DE SAUDE DE MARACAI	Instituto Butantan / ESALQ-Piracicaba	Dimas Tadeu Covas et al
EPI_ISL_1795170, EPI_ISL_1795409, EPI_ISL_1795172, EPI_ISL_1795410	CENTRO DE SAUDE DE MARACAI	Instituto Butantan / ESALQ-Piracicaba	Instituto Butantan: Alexander Roberto Precioso et al
EPI_ISL_1966957, EPI_ISL_1966958, EPI_ISL_1966959, EPI_ISL_1966960	CENTRO DE SAUDE DE MARACAI	Instituto Butantan / ESALQ-USP (Piracicaba)	Instituto Butantan: Dimas Tadeu Covas et al
EPI_ISL_2345657, EPI_ISL_2345702, EPI_ISL_2345753, EPI_ISL_2209593, EPI_ISL_2209464, EPI_ISL_2345846	CENTRO DE SAUDE DE MARACAI	Instituto Butantan / Mendelics	Dimas Tadeu Covas et al
EPI_ISL_2345623	CENTRO DE SAUDE DE NATIVIDADE DA SERRA	Instituto Butantan / ESALQ-Piracicaba	Dimas Tadeu Covas et al
EPI_ISL_1795427	CENTRO DE SAUDE DE NATIVIDADE DA SERRA	Instituto Butantan / ESALQ-Piracicaba	Instituto Butantan: Alexander Roberto Precioso et al
EPI_ISL_2345857	CENTRO DE SAUDE DE NOVA GUATAPORANGA	Instituto Butantan / Mendelics	Dimas Tadeu Covas et al
EPI_ISL_2344785, EPI_ISL_2345236	CENTRO DE SAUDE DE OCAUCU	Instituto Butantan / ESALQ-Piracicaba	Dimas Tadeu Covas et al
EPI_ISL_1966792, EPI_ISL_1966793, EPI_ISL_1966794	CENTRO DE SAUDE DE OSVALDO CRUZ	Instituto Butantan / Mendelics	Instituto Butantan: Dimas Tadeu Covas et al
EPI_ISL_2345192, EPI_ISL_2345201	CENTRO DE SAUDE DE OSVALDO CRUZ	Instituto Butantan / ESALQ-Piracicaba	Dimas Tadeu Covas et al
EPI_ISL_2345384	CENTRO DE SAUDE DE RIBEIRAO DO SUL	Instituto Butantan / ESALQ-Piracicaba	Dimas Tadeu Covas et al
EPI_ISL_1795407	CENTRO DE SAUDE DE RIBEIRAO DO SUL	Instituto Butantan / ESALQ-Piracicaba	Instituto Butantan: Alexander Roberto Precioso et al
EPI_ISL_1966801, EPI_ISL_1966802, EPI_ISL_1966803, EPI_ISL_1966804, EPI_ISL_1966805, EPI_ISL_1966806	CENTRO DE SAUDE DE RIBEIRAO DO SUL	Instituto Butantan / Mendelics	Instituto Butantan: Dimas Tadeu Covas et al
EPI_ISL_1966398	CENTRO DE SAUDE DE SALMOURAO	Instituto Butantan / Mendelics	Instituto Butantan: Dimas Tadeu Covas et al
EPI_ISL_2344791	CENTRO DE SAUDE DE SPEDRO DO TURVO	Instituto Butantan / ESALQ-Piracicaba	Dimas Tadeu Covas et al
EPI_ISL_1966412	CENTRO DE SAUDE DE SPEDRO DO TURVO	Instituto Butantan / Mendelics	Instituto Butantan: Dimas Tadeu Covas et al
EPI_ISL_2344744	CENTRO DE SAUDE DO INDAIA DO AGUAPEI FLORIDA PAULISTA	Instituto Butantan / ESALQ-Piracicaba	Dimas Tadeu Covas et al
EPI_ISL_1469662, EPI_ISL_1469706	CENTRO DE SAUDE DR BRUNO CASSEL	Epiclin	Fernando Hayashi Sant’Anna et al
EPI_ISL_2345685, EPI_ISL_2345730, EPI_ISL_2345775, EPI_ISL_2209288, EPI_ISL_2209541, EPI_ISL_2345829, EPI_ISL_2345873	CENTRO DE SAUDE DR JOAO JOAQUIM FERREIRA CRISTAIS PAULISTA	Instituto Butantan / Mendelics	Dimas Tadeu Covas et al
EPI_ISL_2209265, EPI_ISL_2344710	CENTRO DE SAUDE DR MARIO DIAS DE AGUIAR CAPIVARI	Instituto Butantan / FZEA-USP-Pirassununga	Dimas Tadeu Covas et al
EPI_ISL_2344781	CENTRO DE SAUDE DR MARIO DIAS DE AGUIAR CAPIVARI	Instituto Butantan / ESALQ-Piracicaba	Dimas Tadeu Covas et al
EPI_ISL_1966239, EPI_ISL_1966240, EPI_ISL_1966241	CENTRO DE SAUDE DR MARIO DIAS DE AGUIAR CAPIVARI	Instituto Butantan / Mendelics	Instituto Butantan: Dimas Tadeu Covas et al
EPI_ISL_2344797, EPI_ISL_2344798, EPI_ISL_2344799	CENTRO DE SAUDE DR NELSON DA CUNHA BASTOS	Instituto Butantan / ESALQ-Piracicaba	Dimas Tadeu Covas et al
EPI_ISL_2344790, EPI_ISL_2345373, EPI_ISL_2345374, EPI_ISL_2345375, EPI_ISL_2345377	CENTRO DE SAUDE DR PLINIO ALBERS DE GALIA	Instituto Butantan / ESALQ-Piracicaba	Dimas Tadeu Covas et al
EPI_ISL_1795162, EPI_ISL_1795163, EPI_ISL_1795164, EPI_ISL_1795166	CENTRO DE SAUDE DR PLINIO ALBERS DE GALIA	Instituto Butantan / ESALQ-Piracicaba	Instituto Butantan: Alexander Roberto Precioso et al
EPI_ISL_2208950	CENTRO DE SAUDE DR RENATO DE CARVALHO RIBEIRO ANGATUBA	Instituto Butantan	Dimas Tadeu Covas et al
EPI_ISL_2344832, EPI_ISL_2344873, EPI_ISL_2344904, EPI_ISL_2344905, EPI_ISL_2344907	CENTRO DE SAUDE DR RENATO DE CARVALHO RIBEIRO ANGATUBA	Instituto Butantan / ESALQ-Piracicaba	Dimas Tadeu Covas et al
EPI_ISL_1966824, EPI_ISL_1966825, EPI_ISL_1966826, EPI_ISL_1966827, EPI_ISL_1966828, EPI_ISL_1966829	CENTRO DE SAUDE DR RENATO DE CARVALHO RIBEIRO ANGATUBA	Instituto Butantan / ESALQ-USP (Piracicaba)	Instituto Butantan: Dimas Tadeu Covas et al
EPI_ISL_1966350, EPI_ISL_1966742, EPI_ISL_1966743, EPI_ISL_1966744	CENTRO DE SAUDE DR RENATO DE CARVALHO RIBEIRO ANGATUBA	Instituto Butantan / Mendelics	Instituto Butantan: Dimas Tadeu Covas et al
EPI_ISL_2344587	CENTRO DE SAUDE DR RENATO DE CARVALHO RIBEIRO ANGATUBA	Instituto Butantan / UNESP-Botucatu	Dimas Tadeu Covas et al
EPI_ISL_2344775, EPI_ISL_2344779, EPI_ISL_2344780, EPI_ISL_2344783, EPI_ISL_2344784	CENTRO DE SAUDE ESF IV ZONA RURAL DOMINGOS DE S SJRIOPARDO	Instituto Butantan / ESALQ-Piracicaba	Dimas Tadeu Covas et al
EPI_ISL_1967058, EPI_ISL_1967059, EPI_ISL_1967060	CENTRO DE SAUDE ESF IV ZONA RURAL DOMINGOS DE S SJRIOPARDO	Instituto Butantan / ESALQ-USP (Piracicaba)	Instituto Butantan: Dimas Tadeu Covas et al
EPI_ISL_1966833	CENTRO DE SAUDE I AVARE	Instituto Butantan / ESALQ-USP (Piracicaba)	Instituto Butantan: Dimas Tadeu Covas et al
EPI_ISL_1966536, EPI_ISL_1966537, EPI_ISL_1966538, EPI_ISL_1966539, EPI_ISL_1966540	CENTRO DE SAUDE I TACITO LEITE DE CARVALHO E SILVA	Instituto Butantan / FZEA-USP (Pirassununga)	Instituto Butantan: Dimas Tadeu Covas et al
EPI_ISL_1966399	CENTRO DE SAUDE II	Instituto Butantan / Mendelics	Instituto Butantan: Dimas Tadeu Covas et al
EPI_ISL_1967027	CENTRO DE SAUDE II	Instituto Butantan / ESALQ-USP (Piracicaba)	Instituto Butantan: Dimas Tadeu Covas et al
EPI_ISL_2345189	CENTRO DE SAUDE II DE BROTAS	Instituto Butantan / ESALQ-Piracicaba	Dimas Tadeu Covas et al
EPI_ISL_2345440	CENTRO DE SAUDE II DR ALCIDES FACUNDO ARROYO	Instituto Butantan / ESALQ-Piracicaba	Dimas Tadeu Covas et al
EPI_ISL_1795212	CENTRO DE SAUDE II DR ALCIDES FACUNDO ARROYO	Instituto Butantan / ESALQ-Piracicaba	Instituto Butantan: Alexander Roberto Precioso et al
EPI_ISL_1966472, EPI_ISL_2170936, EPI_ISL_1966473	CENTRO DE SAUDE II DR ALCIDES FACUNDO ARROYO	Instituto Butantan / Mendelics	Instituto Butantan: Dimas Tadeu Covas et al
EPI_ISL_1966912	CENTRO DE SAUDE II DR ARCY BANDEIRA IBIUNA SP	Instituto Butantan / ESALQ-USP (Piracicaba)	Instituto Butantan: Dimas Tadeu Covas et al
EPI_ISL_2344560, EPI_ISL_2344561	CENTRO DE SAUDE II DR GABRIEL MESQUITA VARGEM GDE DO SUL	Instituto Butantan / FZEA-USP-Pirassununga	Dimas Tadeu Covas et al
EPI_ISL_1445075, EPI_ISL_1445076, EPI_ISL_1445077, EPI_ISL_1445078, EPI_ISL_1445079, EPI_ISL_1966108, EPI_ISL_2170907, EPI_ISL_2345650, EPI_ISL_2345695, EPI_ISL_2209189, EPI_ISL_2345844	CENTRO DE SAUDE II DR GABRIEL MESQUITA VARGEM GDE DO SUL	Instituto Butantan / Mendelics	Dimas Tadeu Covas et al
EPI_ISL_1966109, EPI_ISL_1966110	CENTRO DE SAUDE II DR GABRIEL MESQUITA VARGEM GDE DO SUL	Instituto Butantan / Mendelics	Instituto Butantan: Dimas Tadeu Covas et al
EPI_ISL_2345644, EPI_ISL_2345649, EPI_ISL_2345674, EPI_ISL_2345694, EPI_ISL_2345720, EPI_ISL_2345724, EPI_ISL_2345743, EPI_ISL_2345747, EPI_ISL_2345766, EPI_ISL_2345768, EPI_ISL_2345786, EPI_ISL_2345791, EPI_ISL_2209590, EPI_ISL_2209353, EPI_ISL_2209527, EPI_ISL_2209707, EPI_ISL_2208974, EPI_ISL_2209614, EPI_ISL_2209368, EPI_ISL_2345816, EPI_ISL_2345821, EPI_ISL_2345861	CENTRO DE SAUDE II IBITINGA	Instituto Butantan / Mendelics	Dimas Tadeu Covas et al
EPI_ISL_1966463	CENTRO DE SAUDE II IBITINGA	Instituto Butantan / Mendelics	Instituto Butantan: Dimas Tadeu Covas et al
EPI_ISL_1795327, EPI_ISL_1795331	CENTRO DE SAUDE II JUNQUEIROPOLIS	Instituto Butantan / ESALQ-Piracicaba	Instituto Butantan: Alexander Roberto Precioso et al
EPI_ISL_2345763	CENTRO DE SAUDE II JUNQUEIROPOLIS	Instituto Butantan / Mendelics	Dimas Tadeu Covas et al
EPI_ISL_2345588, EPI_ISL_2345592	CENTRO DE SAUDE II JUNQUEIROPOLIS	Instituto Butantan / ESALQ-Piracicaba	Dimas Tadeu Covas et al
EPI_ISL_2209436	CENTRO DE SAUDE II MAIRINQUE MAIRINQUE	Instituto Butantan / ESALQ-Piracicaba	Dimas Tadeu Covas et al
EPI_ISL_1966955, EPI_ISL_1966956	CENTRO DE SAUDE II MAIRINQUE MAIRINQUE	Instituto Butantan / ESALQ-USP (Piracicaba)	Instituto Butantan: Dimas Tadeu Covas et al
EPI_ISL_1445086, EPI_ISL_1445089	CENTRO DE SAUDE II MAIRINQUE MAIRINQUE	Instituto Butantan / Mendelics	Dimas Tadeu Covas et al
EPI_ISL_1966106, EPI_ISL_1966131, EPI_ISL_1966471	CENTRO DE SAUDE II MAIRINQUE MAIRINQUE	Instituto Butantan / Mendelics	Instituto Butantan: Dimas Tadeu Covas et al
EPI_ISL_2345681, EPI_ISL_2345825	CENTRO DE SAUDE II MATAO	Instituto Butantan / Mendelics	Dimas Tadeu Covas et al
EPI_ISL_1967061, EPI_ISL_1967062, EPI_ISL_1967063, EPI_ISL_1967064	CENTRO DE SAUDE II SAO MIGUEL ARCANJO	Instituto Butantan / ESALQ-USP (Piracicaba)	Instituto Butantan: Dimas Tadeu Covas et al
EPI_ISL_1966814, EPI_ISL_1966815	CENTRO DE SAUDE II SAO MIGUEL ARCANJO	Instituto Butantan / Mendelics	Instituto Butantan: Dimas Tadeu Covas et al
EPI_ISL_1966554	CENTRO DE SAUDE II SIZENANDO NABUCO TAPIRATIBA	Instituto Butantan / FZEA-USP (Pirassununga)	Instituto Butantan: Dimas Tadeu Covas et al
EPI_ISL_1966818, EPI_ISL_1966819, EPI_ISL_1966820, EPI_ISL_1966821	CENTRO DE SAUDE II TIETE DR RUI SILVEIRA MELO	Instituto Butantan / Mendelics	Instituto Butantan: Dimas Tadeu Covas et al
EPI_ISL_2345792, EPI_ISL_2209307, EPI_ISL_2209312	CENTRO DE SAUDE III AFFONSO LUZZI SANTA CRUZ DAS PALMEIRAS	Instituto Butantan / Mendelics	Dimas Tadeu Covas et al
EPI_ISL_2344566, EPI_ISL_2344567, EPI_ISL_2344570	CENTRO DE SAUDE III AFFONSO LUZZI SANTA CRUZ DAS PALMEIRAS	Instituto Butantan / FZEA-USP-Pirassununga	Dimas Tadeu Covas et al
EPI_ISL_1966541	CENTRO DE SAUDE III AFFONSO LUZZI SANTA CRUZ DAS PALMEIRAS	Instituto Butantan / FZEA-USP (Pirassununga)	Instituto Butantan: Dimas Tadeu Covas et al
EPI_ISL_2345533, EPI_ISL_2345537, EPI_ISL_2345538, EPI_ISL_2345539, EPI_ISL_2345541, EPI_ISL_2345542, EPI_ISL_2345544, EPI_ISL_2345546	CENTRO DE SAUDE III AFFONSO LUZZI SANTA CRUZ DAS PALMEIRAS	Instituto Butantan / ESALQ-Piracicaba	Dimas Tadeu Covas et al
EPI_ISL_2208987	CENTRO DE SAUDE III AFFONSO LUZZI SANTA CRUZ DAS PALMEIRAS	Instituto Butantan	Dimas Tadeu Covas et al
EPI_ISL_1795087, EPI_ISL_1795088, EPI_ISL_1795296, EPI_ISL_1795297, EPI_ISL_1795089, EPI_ISL_1795299, EPI_ISL_1795090, EPI_ISL_1795081	CENTRO DE SAUDE III AFFONSO LUZZI SANTA CRUZ DAS PALMEIRAS	Instituto Butantan / ESALQ-Piracicaba	Instituto Butantan: Alexander Roberto Precioso et al
EPI_ISL_2345195	CENTRO DE SAUDE III ALTO ALEGRE	Instituto Butantan / ESALQ-Piracicaba	Dimas Tadeu Covas et al
EPI_ISL_2345313, EPI_ISL_2345314	CENTRO DE SAUDE III BORBOREMA	Instituto Butantan / ESALQ-Piracicaba	Dimas Tadeu Covas et al
EPI_ISL_1795114, EPI_ISL_1795115	CENTRO DE SAUDE III BORBOREMA	Instituto Butantan / ESALQ-Piracicaba	Instituto Butantan: Alexander Roberto Precioso et al
EPI_ISL_1966749, EPI_ISL_1966750	CENTRO DE SAUDE III BORBOREMA	Instituto Butantan / Mendelics	Instituto Butantan: Dimas Tadeu Covas et al
EPI_ISL_2345327, EPI_ISL_2345329	CENTRO DE SAUDE III CANDIDO RODRIGUES	Instituto Butantan / ESALQ-Piracicaba	Dimas Tadeu Covas et al
EPI_ISL_1795125, EPI_ISL_1795127	CENTRO DE SAUDE III CANDIDO RODRIGUES	Instituto Butantan / ESALQ-Piracicaba	Instituto Butantan: Alexander Roberto Precioso et al
EPI_ISL_2344689	CENTRO DE SAUDE III DE AGUAS DE SAO PEDRO	Instituto Butantan / FZEA-USP-Pirassununga	Dimas Tadeu Covas et al
EPI_ISL_2345187, EPI_ISL_2345188	CENTRO DE SAUDE III DE BOCAINA	Instituto Butantan / ESALQ-Piracicaba	Dimas Tadeu Covas et al
EPI_ISL_2345206	CENTRO DE SAUDE III DE IGARACU DO TIETE	Instituto Butantan / ESALQ-Piracicaba	Dimas Tadeu Covas et al
EPI_ISL_2170976	CENTRO DE SAUDE III DR NICOLA JORGE CARNEIRO GUARACAI	Instituto Butantan / Mendelics	Instituto Butantan: Dimas Tadeu Covas et al
EPI_ISL_1966293	CENTRO DE SAUDE III GLICERIO GIMAIEL ELIAS GIMAIEL	Instituto Butantan / Mendelics	Instituto Butantan: Dimas Tadeu Covas et al
EPI_ISL_2170925, EPI_ISL_2209702	CENTRO DE SAUDE III NELCIDIO DA SILVEIRA BASTOS	Instituto Butantan / Mendelics	Dimas Tadeu Covas et al
EPI_ISL_1966477, EPI_ISL_1966478, EPI_ISL_1966479	CENTRO DE SAUDE III RINCAO	Instituto Butantan / Mendelics	Instituto Butantan: Dimas Tadeu Covas et al
EPI_ISL_2345328	CENTRO DE SAUDE III SALES OLIVEIRA	Instituto Butantan / ESALQ-Piracicaba	Dimas Tadeu Covas et al
EPI_ISL_1795126	CENTRO DE SAUDE III SALES OLIVEIRA	Instituto Butantan / ESALQ-Piracicaba	Instituto Butantan: Alexander Roberto Precioso et al
EPI_ISL_1445199, EPI_ISL_2345652, EPI_ISL_2345697, EPI_ISL_2208938, EPI_ISL_2210119, EPI_ISL_2209968, EPI_ISL_2345842	CENTRO DE SAUDE III SALES OLIVEIRA	Instituto Butantan / Mendelics	Dimas Tadeu Covas et al
EPI_ISL_1966235	CENTRO DE SAUDE III SALES OLIVEIRA	Instituto Butantan / Mendelics	Instituto Butantan: Dimas Tadeu Covas et al
EPI_ISL_2345696, EPI_ISL_2345748	CENTRO DE SAUDE III SANTA ERNESTINA	Instituto Butantan / Mendelics	Dimas Tadeu Covas et al
EPI_ISL_2345793, EPI_ISL_2209891, EPI_ISL_2209927	CENTRO DE SAUDE III TABATINGA	Instituto Butantan / Mendelics	Dimas Tadeu Covas et al
EPI_ISL_1966343, EPI_ISL_1966344, EPI_ISL_1966345, EPI_ISL_1966634, EPI_ISL_1966635, EPI_ISL_1966636, EPI_ISL_1966637, EPI_ISL_1966638, EPI_ISL_1966639, EPI_ISL_1967277, EPI_ISL_1967278, EPI_ISL_1967279	CENTRO DE SAUDE III TABATINGA	Instituto Butantan / Mendelics	Instituto Butantan: Dimas Tadeu Covas et al
EPI_ISL_2344735	CENTRO DE SAUDE PE CESAR CORNEO	Instituto Butantan / ESALQ-Piracicaba	Dimas Tadeu Covas et al
EPI_ISL_2344542	CENTRO DE SAUDE SAO ROQUE DR JOSE CARVALHO BRITO	Instituto Butantan / UNESP-Botucatu	Dimas Tadeu Covas et al
EPI_ISL_2170904, EPI_ISL_1966507	CENTRO DE SAUDE SAO ROQUE DR JOSE CARVALHO BRITO	Instituto Butantan / Mendelics	Instituto Butantan: Dimas Tadeu Covas et al
EPI_ISL_2208998	CENTRO DE SAUDE SAO ROQUE DR JOSE CARVALHO BRITO	Instituto Butantan	Dimas Tadeu Covas et al
EPI_ISL_1967096, EPI_ISL_1967097	CENTRO DE SAUDE SAO ROQUE DR JOSE CARVALHO BRITO	Instituto Butantan / ESALQ-USP (Piracicaba)	Instituto Butantan: Dimas Tadeu Covas et al
EPI_ISL_1445081	CENTRO DE SAUDE SAO ROQUE DR JOSE CARVALHO BRITO	Instituto Butantan / Mendelics	Dimas Tadeu Covas et al
EPI_ISL_2209032, EPI_ISL_2344908	CENTRO DE SAUDE TEREZINHA DE MORAES ARSILLA	Instituto Butantan / ESALQ-Piracicaba	Dimas Tadeu Covas et al
EPI_ISL_1966796	CENTRO DE SAUDE TEREZINHA DE MORAES ARSILLA	Instituto Butantan / Mendelics	Instituto Butantan: Dimas Tadeu Covas et al
EPI_ISL_1469698, EPI_ISL_1469628, EPI_ISL_1469574, EPI_ISL_1469682	CENTRO DE SERVICOS ESPECIALIZADOS SANTA RITA DE CASSIA	Epiclin	Fernando Hayashi Sant’Anna et al
EPI_ISL_2344749, EPI_ISL_2344752, EPI_ISL_2344757, EPI_ISL_2344759	CENTRO DE TRIAGEM COVID 19	Instituto Butantan / ESALQ-Piracicaba	Dimas Tadeu Covas et al
EPI_ISL_1795093, EPI_ISL_1795368, EPI_ISL_1795429, EPI_ISL_1795370	CENTRO INTEGRADO DE SAUDE	Instituto Butantan / ESALQ-Piracicaba	Instituto Butantan: Alexander Roberto Precioso et al
EPI_ISL_2340842	CENTRO INTEGRADO DE SAUDE	Instituto Butantan	Dimas Tadeu Covas et al
EPI_ISL_2345939, EPI_ISL_2345941, EPI_ISL_2345943, EPI_ISL_2345944	CENTRO INTEGRADO DE SAUDE	Instituto Butantan / ESALQ-Piracicaba	Dimas Tadeu Covas et al
EPI_ISL_1966256	CENTRO INTEGRADO DE SAUDE	Instituto Butantan / Mendelics	Instituto Butantan: Dimas Tadeu Covas et al
EPI_ISL_1235688	CENTRO MEDICO COLSANITAS LA CALLEJA	Laboratorio de salud pública (Bogotá) and Gencore (Universidad de los Andes)	Luisa Sacristán et al
EPI_ISL_2209059	CENTRO MEDICO DR NELSON SALOME DE CONCHAL	Instituto Butantan	Dimas Tadeu Covas et al
EPI_ISL_2344756	CENTRO MEDICO DR NELSON SALOME DE CONCHAL	Instituto Butantan / ESALQ-Piracicaba	Dimas Tadeu Covas et al
EPI_ISL_2344690, EPI_ISL_2344699, EPI_ISL_2344700, EPI_ISL_2344711, EPI_ISL_2344712	CENTRO MEDICO DR NELSON SALOME DE CONCHAL	Instituto Butantan / FZEA-USP-Pirassununga	Dimas Tadeu Covas et al
EPI_ISL_2345129, EPI_ISL_2345510, EPI_ISL_2345511, EPI_ISL_2345512, EPI_ISL_2345513	CENTRO MEDICO PMESP	Instituto Butantan / ESALQ-Piracicaba	Dimas Tadeu Covas et al
EPI_ISL_1795274, EPI_ISL_1795080, EPI_ISL_1795275	CENTRO MEDICO PMESP	Instituto Butantan / ESALQ-Piracicaba	Instituto Butantan: Alexander Roberto Precioso et al
EPI_ISL_1716879	CENTRO MEDICO PMESP	Instituto Butantan / ESALQ-USP	Instituto Butantan: Alexander Roberto Precioso et al
EPI_ISL_1966407, EPI_ISL_1966411	CENTRO MEDICO PMESP	Instituto Butantan / Mendelics	Instituto Butantan: Dimas Tadeu Covas et al
EPI_ISL_1684172, EPI_ISL_1684175, EPI_ISL_1684178, EPI_ISL_1684180, EPI_ISL_1684181, EPI_ISL_1684183	CENTRO MILITAR DE VETERINARIA	Instituto de Salud Carlos III	Iglesias-Caballero et al
EPI_ISL_1511224, EPI_ISL_1511225	CENTRO MILITAR DE VETERINARIA	Instituto de Salud Carlos III	Sandonís et al
EPI_ISL_1683758, EPI_ISL_1683761	CENTRO MILITAR DE VETERINARIA	Instituto de Salud Carlos III	Vázquez-Morón et al
EPI_ISL_2209074	CENTRO MUNICIPAL DE EPIDEMIOLOGIA E IMUNIZACOES LIMEIRA	Instituto Butantan	Dimas Tadeu Covas et al
EPI_ISL_2209982	CENTRO MUNICIPAL DE EPIDEMIOLOGIA E IMUNIZACOES LIMEIRA	Instituto Butantan / FZEA-USP-Pirassununga	Dimas Tadeu Covas et al
EPI_ISL_1469629, EPI_ISL_1469584	CENTRO MUNICIPAL DE SAUDE DE ROLANTE	Epiclin	Fernando Hayashi Sant’Anna et al
EPI_ISL_445266, EPI_ISL_445267	CENTRO ONCOLOGICO DEL NORTE	Instituto de Salud Publica de Chile	Andrés E Castillo et al
EPI_ISL_1827507, EPI_ISL_2103378	CENTRO PENAL LUIS PAULINO MORA	Inciensa, Instituto Costarricense de Investigación y Enseñanza en Nutrición y Salud	Francisco Duarte et al
EPI_ISL_750175	CENUR Este-Sede Rocha-UdelaR	Institut Pasteur de Montevideo	Daiana Mir et al
EPI_ISL_751184, EPI_ISL_751189, EPI_ISL_751185, EPI_ISL_751186, EPI_ISL_751190, EPI_ISL_751187, EPI_ISL_751188	CENUR Litoral Norte – UdelaR, Salto, Uruguay	Institut Pasteur de Montevideo	Daiana Mir et al
EPI_ISL_750165	CENUR Litoral Norte – UdelaR, Salto, Uruguay.	Institut Pasteur de Montevideo	Daiana Mir et al
EPI_ISL_644252, EPI_ISL_644254, EPI_ISL_644251, EPI_ISL_644250, EPI_ISL_644253, EPI_ISL_644230, EPI_ISL_644258, EPI_ISL_644229, EPI_ISL_644256	CEPHR / Mater Hospital	Irish Coronavirus Sequencing Consortium - National Virus Reference Laboratory	Michael Carr et al
EPI_ISL_644221, EPI_ISL_644269, EPI_ISL_644231, EPI_ISL_644272, EPI_ISL_644315, EPI_ISL_644317, EPI_ISL_644338, EPI_ISL_644321, EPI_ISL_644265, EPI_ISL_644241, EPI_ISL_644319, EPI_ISL_644268, EPI_ISL_644340, EPI_ISL_644267, EPI_ISL_644326, EPI_ISL_644217, EPI_ISL_644223, EPI_ISL_644285, EPI_ISL_644274, EPI_ISL_644335, EPI_ISL_644238, EPI_ISL_644260, EPI_ISL_644316, EPI_ISL_644276, EPI_ISL_644257, EPI_ISL_644296, EPI_ISL_644328, EPI_ISL_644332, EPI_ISL_644212, EPI_ISL_644271, EPI_ISL_644279, EPI_ISL_644286, EPI_ISL_644220, EPI_ISL_644235, EPI_ISL_644273, EPI_ISL_644318, EPI_ISL_644239, EPI_ISL_644339, EPI_ISL_644333, EPI_ISL_644331, EPI_ISL_644290, EPI_ISL_644322, EPI_ISL_644262, EPI_ISL_644266, EPI_ISL_644261, EPI_ISL_644232, EPI_ISL_644242, EPI_ISL_644215, EPI_ISL_644288, EPI_ISL_644289, EPI_ISL_644304, EPI_ISL_644219, EPI_ISL_644248, EPI_ISL_644249, EPI_ISL_644226, EPI_ISL_644293, EPI_ISL_644325, EPI_ISL_644310, EPI_ISL_644245, EPI_ISL_644228, EPI_ISL_644281, EPI_ISL_644294, EPI_ISL_644297, EPI_ISL_644284, EPI_ISL_644341, EPI_ISL_644307, EPI_ISL_644233, EPI_ISL_644336, EPI_ISL_644323, EPI_ISL_644329, EPI_ISL_644237, EPI_ISL_644344, EPI_ISL_644218, EPI_ISL_644308, EPI_ISL_644227, EPI_ISL_644324, EPI_ISL_644246, EPI_ISL_644278, EPI_ISL_644287, EPI_ISL_644292, EPI_ISL_644244, EPI_ISL_644305, EPI_ISL_644210, EPI_ISL_644314, EPI_ISL_644209, EPI_ISL_644243, EPI_ISL_644342, EPI_ISL_644214, EPI_ISL_644247, EPI_ISL_644263, EPI_ISL_644240, EPI_ISL_644213, EPI_ISL_644275, EPI_ISL_644236, EPI_ISL_644225, EPI_ISL_644343, EPI_ISL_644320, EPI_ISL_644222, EPI_ISL_644303, EPI_ISL_644259, EPI_ISL_644306, EPI_ISL_644313, EPI_ISL_644327, EPI_ISL_644334, EPI_ISL_644309, EPI_ISL_644270, EPI_ISL_644277, EPI_ISL_644216, EPI_ISL_644211, EPI_ISL_644282, EPI_ISL_644283, EPI_ISL_644291, EPI_ISL_644295, EPI_ISL_644280, EPI_ISL_644299, EPI_ISL_644301, EPI_ISL_644302, EPI_ISL_644330, EPI_ISL_644255, EPI_ISL_644337, EPI_ISL_644345, EPI_ISL_644300, EPI_ISL_644234, EPI_ISL_644311, EPI_ISL_644312, EPI_ISL_644298, EPI_ISL_644264, EPI_ISL_644224	CEPHR / Vincent's Hospital	Irish Coronavirus Sequencing Consortium - National Virus Reference Laboratory	Michael Carr et al
EPI_ISL_861715, EPI_ISL_861716, EPI_ISL_861727, EPI_ISL_861728, EPI_ISL_862042, EPI_ISL_862043, EPI_ISL_862044, EPI_ISL_862045	CERBA	CERBA LAB	Roquebert B et al
EPI_ISL_1265733, EPI_ISL_1265708, EPI_ISL_1265712, EPI_ISL_1265673, EPI_ISL_1265709, EPI_ISL_1265707, EPI_ISL_1265738, EPI_ISL_1265716, EPI_ISL_1265681, EPI_ISL_1265737, EPI_ISL_1265695	CERBA	CNR Virus des Infections Respiratoires - France SUD	Antonin Bal et al
EPI_ISL_780418	CERBA LAB	CERBA LAB	Roquebert B et al
EPI_ISL_1371872	CERBALIANCE PROVENCE	CNR Virus des Infections Respiratoires - France SUD	Antonin Bal et al
EPI_ISL_2090733, EPI_ISL_1628686, EPI_ISL_1628687, EPI_ISL_1628688, EPI_ISL_2090734, EPI_ISL_2090735, EPI_ISL_1628689, EPI_ISL_1628690, EPI_ISL_1628691, EPI_ISL_1628692, EPI_ISL_1628693, EPI_ISL_1628694, EPI_ISL_1628695, EPI_ISL_1628696, EPI_ISL_1628697, EPI_ISL_1628698, EPI_ISL_1628699, EPI_ISL_2090736, EPI_ISL_1628709, EPI_ISL_1628710, EPI_ISL_1628711, EPI_ISL_1628712, EPI_ISL_1628713, EPI_ISL_1628714, EPI_ISL_1628715, EPI_ISL_1628716, EPI_ISL_1628717, EPI_ISL_1628718, EPI_ISL_1628719, EPI_ISL_1628720, EPI_ISL_1628721, EPI_ISL_1628722, EPI_ISL_1628740, EPI_ISL_1628741, EPI_ISL_1628742, EPI_ISL_1628743, EPI_ISL_2090737, EPI_ISL_1628753, EPI_ISL_1628754, EPI_ISL_1628755, EPI_ISL_2090738, EPI_ISL_1628770, EPI_ISL_1628771, EPI_ISL_1628772, EPI_ISL_1628773, EPI_ISL_1628776, EPI_ISL_1628812, EPI_ISL_1628813, EPI_ISL_1628814, EPI_ISL_1628815, EPI_ISL_1628818, EPI_ISL_1628819, EPI_ISL_1628820, EPI_ISL_1628821, EPI_ISL_1628822, EPI_ISL_1628823, EPI_ISL_1628824, EPI_ISL_1628834, EPI_ISL_2090745, EPI_ISL_1628835, EPI_ISL_1628836, EPI_ISL_1628837, EPI_ISL_1628838, EPI_ISL_2090746, EPI_ISL_1628839, EPI_ISL_1628840, EPI_ISL_1628841, EPI_ISL_1628842, EPI_ISL_1628851, EPI_ISL_1628852, EPI_ISL_1628853, EPI_ISL_1628872, EPI_ISL_1628873, EPI_ISL_1628874, EPI_ISL_1628875, EPI_ISL_1628876, EPI_ISL_1628877, EPI_ISL_1628878, EPI_ISL_2090747, EPI_ISL_1628879, EPI_ISL_1628880, EPI_ISL_1628881, EPI_ISL_1628882, EPI_ISL_1628883, EPI_ISL_1628884, EPI_ISL_1628885, EPI_ISL_1628886, EPI_ISL_1628887, EPI_ISL_1628888, EPI_ISL_1628913, EPI_ISL_1628914, EPI_ISL_2090748, EPI_ISL_1628952, EPI_ISL_1628953, EPI_ISL_1628954, EPI_ISL_1628955, EPI_ISL_1628956, EPI_ISL_1628957, EPI_ISL_1628958, EPI_ISL_1628959, EPI_ISL_1628960, EPI_ISL_1628961, EPI_ISL_1628962, EPI_ISL_1628963, EPI_ISL_1628964, EPI_ISL_1628965, EPI_ISL_1628966, EPI_ISL_1628967, EPI_ISL_2090750, EPI_ISL_1628968, EPI_ISL_1628969, EPI_ISL_1628970, EPI_ISL_1628971, EPI_ISL_1628972, EPI_ISL_1628973, EPI_ISL_1628974, EPI_ISL_1628975, EPI_ISL_1628976, EPI_ISL_1628979, EPI_ISL_1628980, EPI_ISL_1628981, EPI_ISL_1628982, EPI_ISL_1628983, EPI_ISL_1628984, EPI_ISL_1628985, EPI_ISL_1628986, EPI_ISL_1628987, EPI_ISL_1628988, EPI_ISL_1628989, EPI_ISL_1628990, EPI_ISL_1628991, EPI_ISL_1628992, EPI_ISL_1628993, EPI_ISL_1628994, EPI_ISL_1628995, EPI_ISL_1628996, EPI_ISL_1628997, EPI_ISL_1628998, EPI_ISL_1628999, EPI_ISL_1629000, EPI_ISL_1629011, EPI_ISL_1629012, EPI_ISL_1629013, EPI_ISL_1629034, EPI_ISL_1629035, EPI_ISL_1629036, EPI_ISL_1629037, EPI_ISL_1629038, EPI_ISL_1629039, EPI_ISL_1629040, EPI_ISL_1629041, EPI_ISL_1629042, EPI_ISL_1629043, EPI_ISL_1629044, EPI_ISL_1629045, EPI_ISL_1629046, EPI_ISL_1629047, EPI_ISL_1629048, EPI_ISL_1629049, EPI_ISL_1629050, EPI_ISL_1629051, EPI_ISL_1629052, EPI_ISL_1629126, EPI_ISL_1629127, EPI_ISL_1629128, EPI_ISL_1629129, EPI_ISL_1629130, EPI_ISL_1629131, EPI_ISL_1629132, EPI_ISL_1629133, EPI_ISL_1629134, EPI_ISL_1629135, EPI_ISL_1629136, EPI_ISL_1629137, EPI_ISL_1629138, EPI_ISL_1629139, EPI_ISL_1629140, EPI_ISL_1629141, EPI_ISL_1629142, EPI_ISL_1629143, EPI_ISL_1629144, EPI_ISL_1629145, EPI_ISL_1629146, EPI_ISL_1629147, EPI_ISL_1629148, EPI_ISL_1629149, EPI_ISL_1629150, EPI_ISL_1629151, EPI_ISL_1629152, EPI_ISL_1629153, EPI_ISL_1629154, EPI_ISL_1629155, EPI_ISL_1629156, EPI_ISL_1629157, EPI_ISL_1629158, EPI_ISL_1629159, EPI_ISL_1629160, EPI_ISL_1629161, EPI_ISL_1629162, EPI_ISL_1629163, EPI_ISL_1629288, EPI_ISL_1629289, EPI_ISL_1629290, EPI_ISL_1629291, EPI_ISL_1629292, EPI_ISL_1629293, EPI_ISL_1629294, EPI_ISL_1629295, EPI_ISL_1629296, EPI_ISL_1629297, EPI_ISL_1629298, EPI_ISL_1629299, EPI_ISL_1629300, EPI_ISL_1629301, EPI_ISL_1629302, EPI_ISL_1629350, EPI_ISL_1629351, EPI_ISL_1629352, EPI_ISL_1629353, EPI_ISL_1629354, EPI_ISL_1629355, EPI_ISL_1629356, EPI_ISL_1629357, EPI_ISL_1629358, EPI_ISL_1629359, EPI_ISL_1629360, EPI_ISL_1629361, EPI_ISL_1629362, EPI_ISL_1629363, EPI_ISL_1629364, EPI_ISL_1629365, EPI_ISL_1629366, EPI_ISL_1629367, EPI_ISL_1629368, EPI_ISL_1629369, EPI_ISL_1629370, EPI_ISL_1629371, EPI_ISL_1629372, EPI_ISL_1629373, EPI_ISL_1629374, EPI_ISL_1629375, EPI_ISL_1629376, EPI_ISL_1629377, EPI_ISL_1629378, EPI_ISL_1629379, EPI_ISL_1629380, EPI_ISL_2090764, EPI_ISL_2090772, EPI_ISL_2090780, EPI_ISL_2090793, EPI_ISL_2090800, EPI_ISL_2090813, EPI_ISL_2090765, EPI_ISL_2090773, EPI_ISL_2090781, EPI_ISL_2090787, EPI_ISL_2090794, EPI_ISL_2090801, EPI_ISL_2090807, EPI_ISL_2090814, EPI_ISL_2090766, EPI_ISL_2090774, EPI_ISL_2090782, EPI_ISL_2090731	CERBALLIANCE	UMR PIMIT	Dr David A Wilkinson et al
EPI_ISL_1191720, EPI_ISL_1191676, EPI_ISL_1191721, EPI_ISL_1239452, EPI_ISL_1191632	CERBALLIANCE	CNR Virus des Infections Respiratoires - France SUD	Antonin Bal et al
EPI_ISL_2142668	CERBALLIANCE - LAMAT	CNR Virus des Infections Respiratoires - France SUD	Antonin Bal et al
EPI_ISL_2016132, EPI_ISL_2016133, EPI_ISL_2016134, EPI_ISL_2016135, EPI_ISL_2016136, EPI_ISL_2016137, EPI_ISL_2016138, EPI_ISL_2016139, EPI_ISL_2016140, EPI_ISL_2016141, EPI_ISL_2016142, EPI_ISL_2016143	CERBALLIANCE ALPES MARITIMES	CNR Virus des Infections Respiratoires - France SUD	Antonin Bal et al
EPI_ISL_1201867, EPI_ISL_1201868, EPI_ISL_1201869, EPI_ISL_1201870, EPI_ISL_1201871	CERBALLIANCE CHARENTES	CNR Virus des Infections Respiratoires - France SUD	Antonin Bal et al
EPI_ISL_1166053	CERBALLIANCE CHARENTES PONS	CNR Virus des Infections Respiratoires - France SUD	Antonin Bal et al
EPI_ISL_1313006, EPI_ISL_1461004	CERBALLIANCE CHARENTES SAINTES	CNR Virus des Infections Respiratoires - France SUD	Antonin Bal et al
EPI_ISL_2289669, EPI_ISL_2289670, EPI_ISL_2289671, EPI_ISL_2289672, EPI_ISL_2289673, EPI_ISL_2289674, EPI_ISL_2289675, EPI_ISL_2289676, EPI_ISL_2289677, EPI_ISL_2289678, EPI_ISL_2289679, EPI_ISL_2289680, EPI_ISL_2289681, EPI_ISL_2289682, EPI_ISL_2289683, EPI_ISL_2289684, EPI_ISL_2289685	CERBALLIANCE LAURENT DU VAR	CNR Virus des Infections Respiratoires - France SUD	Antonin Bal et al
EPI_ISL_1265847, EPI_ISL_1265848, EPI_ISL_1287752, EPI_ISL_1265833, EPI_ISL_1287753	CERBALLIANCE PACA	CNR Virus des Infections Respiratoires - France SUD	Antonin Bal et al
EPI_ISL_1322335, EPI_ISL_1322336, EPI_ISL_1322416, EPI_ISL_1371782, EPI_ISL_1322423, EPI_ISL_1322425, EPI_ISL_1360014, EPI_ISL_1360015, EPI_ISL_1371783, EPI_ISL_1371788, EPI_ISL_1371789, EPI_ISL_1371790, EPI_ISL_1336599, EPI_ISL_1313012, EPI_ISL_1313013, EPI_ISL_1313014, EPI_ISL_1623633	CERBALLIANCE RHONE ALPES	CNR Virus des Infections Respiratoires - France SUD	Antonin Bal et al
EPI_ISL_2289356, EPI_ISL_2289357, EPI_ISL_2289358, EPI_ISL_2289359, EPI_ISL_2289360, EPI_ISL_2289361, EPI_ISL_2289362, EPI_ISL_2289363, EPI_ISL_2289364, EPI_ISL_2289365, EPI_ISL_2289366, EPI_ISL_2289367, EPI_ISL_2289368, EPI_ISL_2289369, EPI_ISL_2289370, EPI_ISL_2289371, EPI_ISL_2289372, EPI_ISL_2289373, EPI_ISL_2289374, EPI_ISL_2289375, EPI_ISL_2289376, EPI_ISL_2289377, EPI_ISL_2289378, EPI_ISL_2289379, EPI_ISL_2289380, EPI_ISL_2289381, EPI_ISL_2289382, EPI_ISL_2289383, EPI_ISL_2289384, EPI_ISL_2289385, EPI_ISL_2289386, EPI_ISL_2289387, EPI_ISL_2289388, EPI_ISL_2289389, EPI_ISL_2289390, EPI_ISL_2289391, EPI_ISL_2289392, EPI_ISL_2289393, EPI_ISL_2289394, EPI_ISL_2289395, EPI_ISL_2289396, EPI_ISL_2289397, EPI_ISL_2289398, EPI_ISL_2289399	CERBALLIANCE VILLON	CNR Virus des Infections Respiratoires - France SUD	Antonin Bal et al
EPI_ISL_445316	CESFAM BALMACEDA DE RENCA	Instituto de Salud Publica de Chile	Andrés E Castillo et al
EPI_ISL_1749374, EPI_ISL_2135600, EPI_ISL_2135603, EPI_ISL_1749252, EPI_ISL_2135601	CESPA	IRBA, 2MI	GORGE O. et al
EPI_ISL_1520166	CGH Medical Center	Illinois Department of Public Health - Chicago Lab	Vineet K. Dhiman et al
EPI_ISL_1312914	CH AGEN NERAC	CNR Virus des Infections Respiratoires - France SUD	Antonin Bal et al
EPI_ISL_2278249, EPI_ISL_2278287, EPI_ISL_2278206, EPI_ISL_2278207, EPI_ISL_2278330, EPI_ISL_2278208, EPI_ISL_2278209, EPI_ISL_2278292, EPI_ISL_2278293, EPI_ISL_2278294, EPI_ISL_2278295, EPI_ISL_2278556, EPI_ISL_2278684, EPI_ISL_2278675, EPI_ISL_2278667, EPI_ISL_2311147	CH ALBI	CHU Purpan - Laboratoire de Virologie - Institut Fédératif de Biologie	Latour J. et al
EPI_ISL_1287740, EPI_ISL_1265792, EPI_ISL_1265793, EPI_ISL_1265794, EPI_ISL_1312797, EPI_ISL_1312798, EPI_ISL_1312799, EPI_ISL_1312877, EPI_ISL_1312878, EPI_ISL_1312879, EPI_ISL_1461074, EPI_ISL_1707508, EPI_ISL_1623290, EPI_ISL_1623453, EPI_ISL_1707509, EPI_ISL_1707510, EPI_ISL_1623291, EPI_ISL_1623292, EPI_ISL_1623454, EPI_ISL_2289190, EPI_ISL_2016057, EPI_ISL_2016059, EPI_ISL_2016062, EPI_ISL_2016064	CH ALBI	CNR Virus des Infections Respiratoires - France SUD	Antonin Bal et al
EPI_ISL_2226291, EPI_ISL_2226288, EPI_ISL_2226342, EPI_ISL_2323467, EPI_ISL_2226310, EPI_ISL_2226376, EPI_ISL_2226377	CH ANGOULEME	CHU Poitiers	Caroline MICHAUD et al
EPI_ISL_1788482, EPI_ISL_1788534, EPI_ISL_1788536, EPI_ISL_1788537, EPI_ISL_1788539	CH ANNECY	CNR Virus des Infections Respiratoires - France SUD	Antonin Bal et al
EPI_ISL_1190841, EPI_ISL_1190817, EPI_ISL_1190818, EPI_ISL_1190819, EPI_ISL_1190816, EPI_ISL_1190820, EPI_ISL_1190821, EPI_ISL_1190822, EPI_ISL_1190823, EPI_ISL_1190824, EPI_ISL_1190825, EPI_ISL_1190826, EPI_ISL_1190827, EPI_ISL_1190828, EPI_ISL_1190829, EPI_ISL_1190830, EPI_ISL_1190831, EPI_ISL_1190832, EPI_ISL_1190833, EPI_ISL_1190834, EPI_ISL_1190835, EPI_ISL_1371848, EPI_ISL_1201873, EPI_ISL_1201874, EPI_ISL_1228964, EPI_ISL_1313007, EPI_ISL_1313004, EPI_ISL_1313123, EPI_ISL_1313124, EPI_ISL_1313125, EPI_ISL_1313126, EPI_ISL_1313127, EPI_ISL_1418257, EPI_ISL_1418258, EPI_ISL_1418259, EPI_ISL_1526351, EPI_ISL_1707497, EPI_ISL_1788372, EPI_ISL_1934949, EPI_ISL_1904900, EPI_ISL_1934957, EPI_ISL_2142540, EPI_ISL_2142464, EPI_ISL_2142541, EPI_ISL_2289215, EPI_ISL_2289252, EPI_ISL_2289253, EPI_ISL_2289311, EPI_ISL_2289312, EPI_ISL_2289314, EPI_ISL_2289315, EPI_ISL_2289351	CH ANTIBES - JUAN LES PINS	CNR Virus des Infections Respiratoires - France SUD	Antonin Bal et al
EPI_ISL_1312832, EPI_ISL_1312833, EPI_ISL_1526071, EPI_ISL_1312834, EPI_ISL_1788581, EPI_ISL_1788586	CH ARDECHE NORD	CNR Virus des Infections Respiratoires - France SUD	Antonin Bal et al
EPI_ISL_1920182, EPI_ISL_1920225, EPI_ISL_1920223, EPI_ISL_1920224, EPI_ISL_1920226	CH ARMENTIERES	CHU Lille	AIT YAHYA Emilie et al
EPI_ISL_2227205, EPI_ISL_2227206, EPI_ISL_2227207, EPI_ISL_1323602, EPI_ISL_1323567, EPI_ISL_1323568, EPI_ISL_1323603, EPI_ISL_1323618, EPI_ISL_1911162, EPI_ISL_2143493, EPI_ISL_2143446, EPI_ISL_2143424, EPI_ISL_2143474, EPI_ISL_2143471, EPI_ISL_2143408, EPI_ISL_2143485, EPI_ISL_1209402, EPI_ISL_1209401, EPI_ISL_1209385	CH ARMENTIERES	CHU Lille - Laboratoire de Virologie	AIT YAHYA Emilie et al
EPI_ISL_1920177, EPI_ISL_1920195, EPI_ISL_1920218	CH ARRAS	CHU Lille	AIT YAHYA Emilie et al
EPI_ISL_2227227, EPI_ISL_2227233, EPI_ISL_2227238, EPI_ISL_1911157, EPI_ISL_1911159, EPI_ISL_1209373, EPI_ISL_1911160, EPI_ISL_1323559, EPI_ISL_1323607, EPI_ISL_1323608, EPI_ISL_2143390, EPI_ISL_2143460, EPI_ISL_1911163, EPI_ISL_1911164, EPI_ISL_1911165, EPI_ISL_1911166, EPI_ISL_2143462, EPI_ISL_2143419, EPI_ISL_2143475, EPI_ISL_1911167, EPI_ISL_1911168, EPI_ISL_1911171, EPI_ISL_1911175, EPI_ISL_1911178, EPI_ISL_1911179	CH ARRAS	CHU Lille - Laboratoire de Virologie	AIT YAHYA Emilie et al
EPI_ISL_1935107	CH AUBENAS	CNR Virus des Infections Respiratoires - France SUD	Antonin Bal et al
EPI_ISL_2311449, EPI_ISL_2278194, EPI_ISL_2278195, EPI_ISL_2278426, EPI_ISL_2278455, EPI_ISL_2278545, EPI_ISL_2278546, EPI_ISL_2311536, EPI_ISL_2311537	CH AUCH	CHU Purpan - Laboratoire de Virologie - Institut Fédératif de Biologie	Latour J. et al
EPI_ISL_2179632, EPI_ISL_2179633, EPI_ISL_2179634, EPI_ISL_2228783	CH AUXERRE	Department of Virology, Henri Mondor University Hospital, Assistance Publique Hôpitaux de Paris, Université Paris-Est Créteil, INSERM U955	Christophe Rodriguez et al
EPI_ISL_1754206, EPI_ISL_1754205, EPI_ISL_1754204, EPI_ISL_1085254, EPI_ISL_1085409	CH AVRANCHES	Department of Virology, Henri Mondor University Hospital, Assistance Publique Hôpitaux de Paris, Université Paris-Est Créteil, INSERM U955	Christophe Rodriguez et al
EPI_ISL_1993990, EPI_ISL_1993992, EPI_ISL_1993991, EPI_ISL_1993993, EPI_ISL_1993994, EPI_ISL_1993995, EPI_ISL_2213013	CH Armentieres	CHU Lille	AIT YAHYA Emilie et al
EPI_ISL_1369226, EPI_ISL_1369227	CH Armentieres	CHU Lille - Laboratoire de Virologie	AIT YAHYA Emilie et al
EPI_ISL_1818796, EPI_ISL_1818813, EPI_ISL_1818848, EPI_ISL_1671788, EPI_ISL_1671823	CH Armentières	CHU Lille - Laboratoire de Virologie	AIT YAHYA Emilie et al
EPI_ISL_1910877, EPI_ISL_1910895, EPI_ISL_1910896, EPI_ISL_1910897	CH Arras	CHU Lille	AIT YAHYA Emilie et al
EPI_ISL_1818853, EPI_ISL_1818822, EPI_ISL_1818801, EPI_ISL_1577360, EPI_ISL_1577361, EPI_ISL_1577374, EPI_ISL_1577375, EPI_ISL_1671758, EPI_ISL_1347201, EPI_ISL_1369258, EPI_ISL_1369259	CH Arras	CHU Lille - Laboratoire de Virologie	AIT YAHYA Emilie et al
EPI_ISL_1265787, EPI_ISL_1265788, EPI_ISL_1265789, EPI_ISL_1312800, EPI_ISL_1312801	CH BASTIA	CNR Virus des Infections Respiratoires - France SUD	Antonin Bal et al
EPI_ISL_1253557	CH BAYONNE	CNR Virus des Infections Respiratoires - France SUD	Antonin Bal et al
EPI_ISL_1920198, EPI_ISL_1920199, EPI_ISL_1920221, EPI_ISL_1920222	CH BETHUNE	CHU Lille	AIT YAHYA Emilie et al
EPI_ISL_2227209, EPI_ISL_2227210, EPI_ISL_1323579, EPI_ISL_1323580, EPI_ISL_1323587, EPI_ISL_1323588, EPI_ISL_1323548, EPI_ISL_1323604, EPI_ISL_1323605, EPI_ISL_1323606, EPI_ISL_1323569, EPI_ISL_2143497, EPI_ISL_1209370, EPI_ISL_1209403, EPI_ISL_1209405, EPI_ISL_1209390	CH BETHUNE	CHU Lille - Laboratoire de Virologie	AIT YAHYA Emilie et al
EPI_ISL_1369289, EPI_ISL_1369290, EPI_ISL_1369291, EPI_ISL_1369292	CH BOULOGNE SUR MER	CHU Lille - Laboratoire de Virologie	AIT YAHYA Emilie et al
EPI_ISL_2227215	CH BOULOGNE-SUR-MER	CHU Lille - Laboratoire de Virologie	AIT YAHYA Emilie et al
EPI_ISL_1920231	CH BOULOGNE-SUR-MER	CHU Lille	AIT YAHYA Emilie et al
EPI_ISL_1165961, EPI_ISL_1165962, EPI_ISL_1165963, EPI_ISL_1165964	CH BOURG EN BRESSE	CNR Virus des Infections Respiratoires - France SUD	Antonin Bal et al
EPI_ISL_1265509, EPI_ISL_1265570, EPI_ISL_1265476, EPI_ISL_1241960, EPI_ISL_1253566, EPI_ISL_1265727	CH BOURG-EN-BRESSE	CNR Virus des Infections Respiratoires - France SUD	Antonin Bal et al
EPI_ISL_421455, EPI_ISL_421479, EPI_ISL_421480, EPI_ISL_421485, EPI_ISL_421486	CH Barreiro Montijo	Instituto Nacional de Saude (INSA)	Guiomar et al
EPI_ISL_1910882, EPI_ISL_1910883, EPI_ISL_1910917	CH Bethune	CHU Lille	AIT YAHYA Emilie et al
EPI_ISL_1577333, EPI_ISL_1577353, EPI_ISL_1577365, EPI_ISL_1577366, EPI_ISL_1577367, EPI_ISL_1577368, EPI_ISL_1671789, EPI_ISL_1671749, EPI_ISL_1369287, EPI_ISL_1671818, EPI_ISL_1369288	CH Bethune	CHU Lille - Laboratoire de Virologie	AIT YAHYA Emilie et al
EPI_ISL_1993999, EPI_ISL_1993996, EPI_ISL_1993998, EPI_ISL_1993997	CH Bethunes	CHU Lille	AIT YAHYA Emilie et al
EPI_ISL_1994000, EPI_ISL_1994002, EPI_ISL_1994001	CH Boulogne Sur Mer	CHU Lille	AIT YAHYA Emilie et al
EPI_ISL_1910870, EPI_ISL_1910871, EPI_ISL_1910916	CH Boulogne sur mer	CHU Lille	AIT YAHYA Emilie et al
EPI_ISL_1818783, EPI_ISL_1577332, EPI_ISL_1671784, EPI_ISL_1671785	CH Boulogne sur mer	CHU Lille - Laboratoire de Virologie	AIT YAHYA Emilie et al
EPI_ISL_1818786, EPI_ISL_1818834, EPI_ISL_1818805, EPI_ISL_1396708, EPI_ISL_1396709, EPI_ISL_1396710, EPI_ISL_1396739	CH Béthune	CHU Lille - Laboratoire de Virologie	AIT YAHYA Emilie et al
EPI_ISL_1220322, EPI_ISL_1220324, EPI_ISL_1220325, EPI_ISL_1220326, EPI_ISL_1433837, EPI_ISL_1788390, EPI_ISL_1788391, EPI_ISL_1788392, EPI_ISL_1788393, EPI_ISL_1788394	CH CAHORS	CNR Virus des Infections Respiratoires - France SUD	Antonin Bal et al
EPI_ISL_2311386, EPI_ISL_2311390, EPI_ISL_2311470, EPI_ISL_2311471, EPI_ISL_2311472, EPI_ISL_2278252, EPI_ISL_2278253, EPI_ISL_2278254, EPI_ISL_2278325, EPI_ISL_2278386, EPI_ISL_2278425, EPI_ISL_2278486, EPI_ISL_2278555, EPI_ISL_2311652, EPI_ISL_2311653	CH CAHORS	CHU Purpan - Laboratoire de Virologie - Institut Fédératif de Biologie	Latour J. et al
EPI_ISL_1920232	CH CALAIS	CHU Lille	AIT YAHYA Emilie et al
EPI_ISL_2227236, EPI_ISL_2227240, EPI_ISL_1209383, EPI_ISL_1323570, EPI_ISL_1323609, EPI_ISL_1323610, EPI_ISL_2143464, EPI_ISL_2143401, EPI_ISL_2143406, EPI_ISL_2143432	CH CALAIS	CHU Lille - Laboratoire de Virologie	AIT YAHYA Emilie et al
EPI_ISL_1920183, EPI_ISL_1920184	CH CAMBRAI	CHU Lille	AIT YAHYA Emilie et al
EPI_ISL_1323594, EPI_ISL_1323558, EPI_ISL_2143459, EPI_ISL_2143393, EPI_ISL_2339267, EPI_ISL_2143421	CH CAMBRAI	CHU Lille - Laboratoire de Virologie	AIT YAHYA Emilie et al
EPI_ISL_2278485, EPI_ISL_2311505, EPI_ISL_2311508, EPI_ISL_2311509	CH CARCASSONE	CHU Purpan - Laboratoire de Virologie - Institut Fédératif de Biologie	Latour J. et al
EPI_ISL_2278323, EPI_ISL_2278204, EPI_ISL_2311654	CH CASTRES-MAZAMET	CHU Purpan - Laboratoire de Virologie - Institut Fédératif de Biologie	Latour J. et al
EPI_ISL_1755120, EPI_ISL_1755237, EPI_ISL_1755236, EPI_ISL_1755235, EPI_ISL_1755234, EPI_ISL_1755233, EPI_ISL_1755686, EPI_ISL_2151519, EPI_ISL_2151520, EPI_ISL_2151521, EPI_ISL_2151522, EPI_ISL_2151523, EPI_ISL_2151525, EPI_ISL_2228784	CH CHALON SUR SAONE	Department of Virology, Henri Mondor University Hospital, Assistance Publique Hôpitaux de Paris, Université Paris-Est Créteil, INSERM U955	Christophe Rodriguez et al
EPI_ISL_2311387, EPI_ISL_2278250, EPI_ISL_2278494, EPI_ISL_2278730	CH COMMINGES-PYRENEES	CHU Purpan - Laboratoire de Virologie - Institut Fédératif de Biologie	Latour J. et al
EPI_ISL_1228933, EPI_ISL_1623237, EPI_ISL_1934978, EPI_ISL_1934979	CH COTE BASQUE	CNR Virus des Infections Respiratoires - France SUD	Antonin Bal et al
EPI_ISL_1228930, EPI_ISL_1228931	CH Cahors	CNR Virus des Infections Respiratoires - France SUD	Antonin Bal et al
EPI_ISL_1818846, EPI_ISL_1577364, EPI_ISL_1396682, EPI_ISL_1396683, EPI_ISL_1396684, EPI_ISL_1671786, EPI_ISL_1671787, EPI_ISL_1671770, EPI_ISL_1369249, EPI_ISL_1396704	CH Calais	CHU Lille - Laboratoire de Virologie	AIT YAHYA Emilie et al
EPI_ISL_1910872, EPI_ISL_1910873, EPI_ISL_2212988, EPI_ISL_2212990, EPI_ISL_1910881, EPI_ISL_1994007, EPI_ISL_1910918, EPI_ISL_1994008	CH Calais	CHU Lille	AIT YAHYA Emilie et al
EPI_ISL_1910880, EPI_ISL_1910898, EPI_ISL_1910899, EPI_ISL_1994009, EPI_ISL_1994010, EPI_ISL_1910948	CH Cambrai	CHU Lille	AIT YAHYA Emilie et al
EPI_ISL_1818793, EPI_ISL_1818788, EPI_ISL_1577338, EPI_ISL_1577369, EPI_ISL_1671761, EPI_ISL_1369257, EPI_ISL_1671754	CH Cambrai	CHU Lille - Laboratoire de Virologie	AIT YAHYA Emilie et al
EPI_ISL_2194002	CH Challans	CHU Nantes Virology	Celine Bressollette-Bodin et al
EPI_ISL_2194000	CH Cholet	CHU Nantes Virology	Celine Bressollette-Bodin et al
EPI_ISL_421500, EPI_ISL_420041, EPI_ISL_420049, EPI_ISL_420050, EPI_ISL_420056, EPI_ISL_420057, EPI_ISL_421509, EPI_ISL_421510, EPI_ISL_421511, EPI_ISL_428353, EPI_ISL_443316, EPI_ISL_443309, EPI_ISL_428359, EPI_ISL_428360	CH Compiègne Laboratoire de Biologie	National Reference Center for Viruses of Respiratory Infections, Institut Pasteur, Paris	Mélanie Albert et al
EPI_ISL_1623458, EPI_ISL_1695341, EPI_ISL_1695343, EPI_ISL_1695344	CH DE BERGERAC	CNR Virus des Infections Respiratoires - France SUD	Antonin Bal et al
EPI_ISL_1623268, EPI_ISL_1623593	CH DE MOULINS	CNR Virus des Infections Respiratoires - France SUD	Antonin Bal et al
EPI_ISL_2289615, EPI_ISL_2289617, EPI_ISL_2289618, EPI_ISL_2289620, EPI_ISL_2289622	CH DE ROANNE	CNR Virus des Infections Respiratoires - France SUD	Antonin Bal et al
EPI_ISL_1788516, EPI_ISL_1788522, EPI_ISL_1788524, EPI_ISL_2142704, EPI_ISL_2142705, EPI_ISL_2142706, EPI_ISL_2289183, EPI_ISL_2015904, EPI_ISL_2015908, EPI_ISL_2015912	CH DE SAINTONGE	CNR Virus des Infections Respiratoires - France SUD	Antonin Bal et al
EPI_ISL_1920197	CH DOUAI	CHU Lille	AIT YAHYA Emilie et al
EPI_ISL_1209371, EPI_ISL_1323550, EPI_ISL_1209372, EPI_ISL_1323598, EPI_ISL_1209396, EPI_ISL_1323601, EPI_ISL_1323611, EPI_ISL_1323575, EPI_ISL_1323547, EPI_ISL_2339273, EPI_ISL_2143395, EPI_ISL_2339262, EPI_ISL_2143430	CH DOUAI	CHU Lille - Laboratoire de Virologie	AIT YAHYA Emilie et al
EPI_ISL_2227217, EPI_ISL_2227224, EPI_ISL_1323573, EPI_ISL_2143466, EPI_ISL_2143427	CH DUNKERQUE	CHU Lille - Laboratoire de Virologie	AIT YAHYA Emilie et al
EPI_ISL_1920215, EPI_ISL_1920216	CH DUNKERQUE	CHU Lille	AIT YAHYA Emilie et al
EPI_ISL_1706438, EPI_ISL_1706393	CH Dieppe	Centre Hospitalier Universitaire de Rouen Laboratoire de Virologie	Alice Moisan et al
EPI_ISL_1994011	CH Douai	CHU Lille	AIT YAHYA Emilie et al
EPI_ISL_1818792, EPI_ISL_1818804, EPI_ISL_1818849, EPI_ISL_1577334, EPI_ISL_1396678, EPI_ISL_1369283, EPI_ISL_1671765, EPI_ISL_1671766, EPI_ISL_1396693, EPI_ISL_1369285, EPI_ISL_1369286, EPI_ISL_1369284, EPI_ISL_1396711, EPI_ISL_1396712, EPI_ISL_1396720, EPI_ISL_1396738	CH Douai	CHU Lille - Laboratoire de Virologie	AIT YAHYA Emilie et al
EPI_ISL_1994012, EPI_ISL_1910878, EPI_ISL_1994013, EPI_ISL_1994014	CH Dunkerque	CHU Lille	AIT YAHYA Emilie et al
EPI_ISL_1818797, EPI_ISL_1818851, EPI_ISL_1818806, EPI_ISL_1396675, EPI_ISL_1577350, EPI_ISL_1577354, EPI_ISL_1577373, EPI_ISL_1577379, EPI_ISL_1671781, EPI_ISL_1671809, EPI_ISL_1369238, EPI_ISL_1369239, EPI_ISL_1369240, EPI_ISL_1396703, EPI_ISL_1396735, EPI_ISL_1396740	CH Dunkerque	CHU Lille - Laboratoire de Virologie	AIT YAHYA Emilie et al
EPI_ISL_860848	CH Dunkerque Laboratoire de Biologie	National Reference Center for Viruses of Respiratory Infections, Institut Pasteur, Paris	Marion Barbet et al
EPI_ISL_2151612, EPI_ISL_2228759, EPI_ISL_2228760	CH Eure-Seine EVREUX	Department of Virology, Henri Mondor University Hospital, Assistance Publique Hôpitaux de Paris, Université Paris-Est Créteil, INSERM U955	Christophe Rodriguez et al
EPI_ISL_1651213	CH Fontenay le Comte	CHU Nantes Virology	Celine Bressollette-Bodin et al
EPI_ISL_1336562, EPI_ISL_1359786, EPI_ISL_1312941, EPI_ISL_1313599, EPI_ISL_1313600, EPI_ISL_1313595, EPI_ISL_1313691, EPI_ISL_1313639, EPI_ISL_1313915, EPI_ISL_1313916, EPI_ISL_1461027, EPI_ISL_1461073, EPI_ISL_1461135, EPI_ISL_1461153, EPI_ISL_1788210, EPI_ISL_1623362, EPI_ISL_1623363, EPI_ISL_1623369, EPI_ISL_1623185, EPI_ISL_1623378, EPI_ISL_1623190, EPI_ISL_1623385, EPI_ISL_1623386, EPI_ISL_1623395, EPI_ISL_1623178, EPI_ISL_1695162, EPI_ISL_1695187, EPI_ISL_1695217, EPI_ISL_1695236, EPI_ISL_1623312, EPI_ISL_1623483, EPI_ISL_1695261, EPI_ISL_1695264, EPI_ISL_1695267, EPI_ISL_1695285, EPI_ISL_1695313, EPI_ISL_1695338, EPI_ISL_1695359, EPI_ISL_1695415, EPI_ISL_1695420, EPI_ISL_1695452, EPI_ISL_1788264, EPI_ISL_1788279, EPI_ISL_1788294, EPI_ISL_1788295, EPI_ISL_1934866, EPI_ISL_1788303, EPI_ISL_1935181, EPI_ISL_1935084, EPI_ISL_1904907, EPI_ISL_2142696, EPI_ISL_2015883, EPI_ISL_2015886, EPI_ISL_2016039, EPI_ISL_2016131, EPI_ISL_2142557, EPI_ISL_2142462, EPI_ISL_2142475, EPI_ISL_2289350, EPI_ISL_2289403, EPI_ISL_2289590	CH GIVORS	CNR Virus des Infections Respiratoires - France SUD	Antonin Bal et al
EPI_ISL_1297422	CH Givors	CNR Virus des Infections Respiratoires - France SUD	Antonin Bal et al
EPI_ISL_2226311, EPI_ISL_2226307	CH HENRI LABORIT	CHU Poitiers	Caroline MICHAUD et al
EPI_ISL_1707893, EPI_ISL_1707875, EPI_ISL_2179347, EPI_ISL_1707876, EPI_ISL_1707877, EPI_ISL_1707894, EPI_ISL_1754933, EPI_ISL_1754934, EPI_ISL_1754935, EPI_ISL_1754936, EPI_ISL_1754937, EPI_ISL_1754938, EPI_ISL_1754939, EPI_ISL_1754940, EPI_ISL_1754941, EPI_ISL_1755022, EPI_ISL_1754943, EPI_ISL_1754944, EPI_ISL_1754945, EPI_ISL_1754946, EPI_ISL_1754947, EPI_ISL_1754948, EPI_ISL_1754949, EPI_ISL_1754950, EPI_ISL_1754951, EPI_ISL_1755016, EPI_ISL_1755102, EPI_ISL_1755738, EPI_ISL_2151526, EPI_ISL_2151527, EPI_ISL_2151528, EPI_ISL_2151529	CH JURA SUD	Department of Virology, Henri Mondor University Hospital, Assistance Publique Hôpitaux de Paris, Université Paris-Est Créteil, INSERM U955	Christophe Rodriguez et al
EPI_ISL_420044, EPI_ISL_420053, EPI_ISL_428350	CH Jean de Navarre Laboratoire de Biologie	National Reference Center for Viruses of Respiratory Infections, Institut Pasteur, Paris	Mélanie Albert et al
EPI_ISL_416493	CH Jean de Navarre Laboratoire de Biologie	National Reference Center for Viruses of Respiratory Infections, Institut Pasteur, Paris	Mélnie Albert et al
EPI_ISL_428358, EPI_ISL_428366	CH Jeanne de Navarre Laboratoire de Biologie	National Reference Center for Viruses of Respiratory Infections, Institut Pasteur, Paris	Mélanie Albert et al
EPI_ISL_2226285, EPI_ISL_2226369, EPI_ISL_2226315, EPI_ISL_2226357	CH LA ROCHELLE	CHU Poitiers	Caroline MICHAUD et al
EPI_ISL_1623416, EPI_ISL_1623228, EPI_ISL_1623418, EPI_ISL_1623229, EPI_ISL_1788465, EPI_ISL_1788467, EPI_ISL_1788469, EPI_ISL_1788470, EPI_ISL_1788472, EPI_ISL_1788473, EPI_ISL_1905014, EPI_ISL_1905016, EPI_ISL_1905017, EPI_ISL_1905020, EPI_ISL_1905022, EPI_ISL_1905026, EPI_ISL_1905028	CH LE CORBUSIER	CNR Virus des Infections Respiratoires - France SUD	Antonin Bal et al
EPI_ISL_1920228, EPI_ISL_1920229, EPI_ISL_1920230	CH LENS	CHU Lille	AIT YAHYA Emilie et al
EPI_ISL_2227211, EPI_ISL_2227267, EPI_ISL_1323578, EPI_ISL_1323581, EPI_ISL_1323583, EPI_ISL_1323584, EPI_ISL_1323599, EPI_ISL_1209388, EPI_ISL_1209381, EPI_ISL_2339272, EPI_ISL_2339270, EPI_ISL_1911172, EPI_ISL_1911173, EPI_ISL_1911177	CH LENS	CHU Lille - Laboratoire de Virologie	AIT YAHYA Emilie et al
EPI_ISL_1651214, EPI_ISL_1651215, EPI_ISL_2194003, EPI_ISL_2194004, EPI_ISL_2194005, EPI_ISL_2194026	CH La Roche sur Yon	CHU Nantes Virology	Celine Bressollette-Bodin et al
EPI_ISL_1910865, EPI_ISL_1910866, EPI_ISL_1994015, EPI_ISL_1994016, EPI_ISL_2213016	CH Lens	CHU Lille	AIT YAHYA Emilie et al
EPI_ISL_1818839, EPI_ISL_1818807, EPI_ISL_1818799, EPI_ISL_1818818, EPI_ISL_1577331, EPI_ISL_1577376, EPI_ISL_1396685, EPI_ISL_1671762, EPI_ISL_1369260, EPI_ISL_1671821, EPI_ISL_1369262, EPI_ISL_1369263, EPI_ISL_1369264, EPI_ISL_1369261	CH Lens	CHU Lille - Laboratoire de Virologie	AIT YAHYA Emilie et al
EPI_ISL_1651212	CH Loire Vendée Océan	CHU Nantes Virology	Celine Bressollette-Bodin et al
EPI_ISL_1672732, EPI_ISL_1696077, EPI_ISL_1085294, EPI_ISL_1085412	CH Louis Jaillon (Saint-Claude) Laboratoire	Department of Virology, Henri Mondor University Hospital, Assistance Publique Hôpitaux de Paris, Université Paris-Est Créteil, INSERM U955	Christophe Rodriguez et al
EPI_ISL_1755220, EPI_ISL_1755219, EPI_ISL_1755218	CH Louis Jaillon Laboratoire	Department of Virology, Henri Mondor University Hospital, Assistance Publique Hôpitaux de Paris, Université Paris-Est Créteil, INSERM U955	Christophe Rodriguez et al
EPI_ISL_1166047, EPI_ISL_1166048, EPI_ISL_1165959, EPI_ISL_1165912	CH MACON	CNR Virus des Infections Respiratoires - France SUD	Antonin Bal et al
EPI_ISL_1209391, EPI_ISL_1448016, EPI_ISL_1209404	CH MAUBEUGE	CHU Lille - Laboratoire de Virologie	AIT YAHYA Emilie et al
EPI_ISL_1190780, EPI_ISL_1371767, EPI_ISL_1371768, EPI_ISL_1371769, EPI_ISL_1359997, EPI_ISL_1371766, EPI_ISL_1336542, EPI_ISL_1336543, EPI_ISL_1336544, EPI_ISL_1336545, EPI_ISL_1336546, EPI_ISL_1229103, EPI_ISL_1229104, EPI_ISL_1434201, EPI_ISL_1434203, EPI_ISL_1434014, EPI_ISL_1434257, EPI_ISL_1623577, EPI_ISL_1623455, EPI_ISL_1623293, EPI_ISL_1623294, EPI_ISL_1623578, EPI_ISL_1623576, EPI_ISL_1623456, EPI_ISL_2289414	CH METROPOLE SAVOIE	CNR Virus des Infections Respiratoires - France SUD	Antonin Bal et al
EPI_ISL_1788666, EPI_ISL_1788667, EPI_ISL_1788668, EPI_ISL_1788669	CH METROPOLE SAVOIE CHAMBERY	CNR Virus des Infections Respiratoires - France SUD	Antonin Bal et al
EPI_ISL_2278251, EPI_ISL_2278326, EPI_ISL_2278328, EPI_ISL_2278693, EPI_ISL_2311187, EPI_ISL_2311531, EPI_ISL_2311532, EPI_ISL_2311534	CH MONTAUBAN	CHU Purpan - Laboratoire de Virologie - Institut Fédératif de Biologie	Latour J. et al
EPI_ISL_1220330, EPI_ISL_1220331, EPI_ISL_1220332, EPI_ISL_1220333, EPI_ISL_1788588, EPI_ISL_1788592, EPI_ISL_1788594, EPI_ISL_1788597, EPI_ISL_1788599, EPI_ISL_1788602, EPI_ISL_1788604, EPI_ISL_1788605	CH MONTAUBAN	CNR Virus des Infections Respiratoires - France SUD	Antonin Bal et al
EPI_ISL_1265879	CH MONTLUCON	CNR Virus des Infections Respiratoires - France SUD	Antonin Bal et al
EPI_ISL_1904966, EPI_ISL_1904968, EPI_ISL_1904970	CH MOULINS	CNR Virus des Infections Respiratoires - France SUD	Antonin Bal et al
EPI_ISL_1433935, EPI_ISL_1434077, EPI_ISL_1433937	CH MOULINS YZEURE	CNR Virus des Infections Respiratoires - France SUD	Antonin Bal et al
EPI_ISL_1369233, EPI_ISL_1369234, EPI_ISL_1369235, EPI_ISL_1369236, EPI_ISL_1369237	CH Maubeuge	CHU Lille - Laboratoire de Virologie	AIT YAHYA Emilie et al
EPI_ISL_1085376	CH Mémorial F.E.U Laboratoire	Department of Virology, Henri Mondor University Hospital, Assistance Publique Hôpitaux de Paris, Université Paris-Est Créteil, INSERM U955	Christophe Rodriguez et al
EPI_ISL_1220343, EPI_ISL_1312804, EPI_ISL_1312835, EPI_ISL_1434195, EPI_ISL_1623269, EPI_ISL_1623273, EPI_ISL_1788541, EPI_ISL_2015918, EPI_ISL_2015921, EPI_ISL_2015927, EPI_ISL_2015931, EPI_ISL_2015935	CH NIORT	CNR Virus des Infections Respiratoires - France SUD	Antonin Bal et al
EPI_ISL_2226324, EPI_ISL_2226280, EPI_ISL_2226279, EPI_ISL_2226267, EPI_ISL_2226344, EPI_ISL_2323472, EPI_ISL_2226345, EPI_ISL_2226359, EPI_ISL_2226378	CH NIORT	CHU Poitiers	Caroline MICHAUD et al
EPI_ISL_1623460, EPI_ISL_1623302, EPI_ISL_1623303, EPI_ISL_1623464, EPI_ISL_1623466, EPI_ISL_1623468, EPI_ISL_1623469, EPI_ISL_1934973, EPI_ISL_1935130, EPI_ISL_1935394, EPI_ISL_1934920, EPI_ISL_1934974, EPI_ISL_1934975	CH PERIGUEUX	CNR Virus des Infections Respiratoires - France SUD	Antonin Bal et al
EPI_ISL_2278247, EPI_ISL_2278248, EPI_ISL_2278722, EPI_ISL_2278715, EPI_ISL_2278725, EPI_ISL_2278674, EPI_ISL_2278700	CH PERPIGNAN	CHU Purpan - Laboratoire de Virologie - Institut Fédératif de Biologie	Latour J. et al
EPI_ISL_1788374	CH PRIVAS	CNR Virus des Infections Respiratoires - France SUD	Antonin Bal et al
EPI_ISL_1788456, EPI_ISL_1788459, EPI_ISL_1788461, EPI_ISL_1788468, EPI_ISL_1788471, EPI_ISL_1788475, EPI_ISL_1788479, EPI_ISL_1904996, EPI_ISL_1905000, EPI_ISL_1905007, EPI_ISL_1905010, EPI_ISL_1905012, EPI_ISL_1905015	CH ROANNE	CNR Virus des Infections Respiratoires - France SUD	Antonin Bal et al
EPI_ISL_2226313, EPI_ISL_2323478	CH ROCHEFORT	CHU Poitiers	Caroline MICHAUD et al
EPI_ISL_1920203, EPI_ISL_1920204, EPI_ISL_1920219, EPI_ISL_1920220	CH ROUBAIX	CHU Lille	AIT YAHYA Emilie et al
EPI_ISL_2227239, EPI_ISL_2227246, EPI_ISL_2227254, EPI_ISL_2227263, EPI_ISL_2227265, EPI_ISL_1323582, EPI_ISL_1323585, EPI_ISL_1323586, EPI_ISL_1323556, EPI_ISL_1323589, EPI_ISL_1323590, EPI_ISL_1323577, EPI_ISL_1323612, EPI_ISL_1323613, EPI_ISL_1323591, EPI_ISL_1209382, EPI_ISL_2143445, EPI_ISL_2143443, EPI_ISL_2143413, EPI_ISL_2143422, EPI_ISL_1209398, EPI_ISL_1209397	CH ROUBAIX	CHU Lille - Laboratoire de Virologie	AIT YAHYA Emilie et al
EPI_ISL_1228980, EPI_ISL_1228983, EPI_ISL_1228975, EPI_ISL_1228976, EPI_ISL_1228981, EPI_ISL_1228984, EPI_ISL_1228988, EPI_ISL_1228990, EPI_ISL_1228991, EPI_ISL_1228993, EPI_ISL_1228994, EPI_ISL_1228995, EPI_ISL_1228996, EPI_ISL_1228999	CH ROYAN	CNR Virus des Infections Respiratoires - France SUD	Antonin Bal et al
EPI_ISL_1910875, EPI_ISL_1910876, EPI_ISL_1910894, EPI_ISL_1994017, EPI_ISL_1994018, EPI_ISL_1994019, EPI_ISL_1994020, EPI_ISL_2213008, EPI_ISL_1910931	CH Roubaix	CHU Lille	AIT YAHYA Emilie et al
EPI_ISL_1818785, EPI_ISL_1818850, EPI_ISL_1396679, EPI_ISL_1577363, EPI_ISL_1396680, EPI_ISL_1577389, EPI_ISL_1671783, EPI_ISL_1369251, EPI_ISL_1369252, EPI_ISL_1369250, EPI_ISL_1671769, EPI_ISL_1671822, EPI_ISL_1671814, EPI_ISL_1671820, EPI_ISL_1369254, EPI_ISL_1369253, EPI_ISL_1671835, EPI_ISL_1396713	CH Roubaix	CHU Lille - Laboratoire de Virologie	AIT YAHYA Emilie et al
EPI_ISL_1577351	CH SAINT PHILIBERT	CHU Lille - Laboratoire de Virologie	AIT YAHYA Emilie et al
EPI_ISL_2227266, EPI_ISL_1209384, EPI_ISL_1209393	CH SAINT-OMER	CHU Lille - Laboratoire de Virologie	AIT YAHYA Emilie et al
EPI_ISL_2339258, EPI_ISL_2339266, EPI_ISL_2143469, EPI_ISL_2143417	CH SAINT-PHILIBERT	CHU Lille - Laboratoire de Virologie	AIT YAHYA Emilie et al
EPI_ISL_1920196, EPI_ISL_1920176	CH SAINT-PHILIBERT	CHU Lille	AIT YAHYA Emilie et al
EPI_ISL_2226303, EPI_ISL_2226335, EPI_ISL_2323474, EPI_ISL_2226312, EPI_ISL_2226354, EPI_ISL_2226358, EPI_ISL_2226343, EPI_ISL_2226347, EPI_ISL_2323477, EPI_ISL_2226361	CH SAINTONGE	CHU Poitiers	Caroline MICHAUD et al
EPI_ISL_1220334, EPI_ISL_1220337, EPI_ISL_1220338, EPI_ISL_1220339, EPI_ISL_1220340, EPI_ISL_1623106, EPI_ISL_1623110, EPI_ISL_1623153, EPI_ISL_1695172, EPI_ISL_1623231	CH SAINTONGE	CNR Virus des Infections Respiratoires - France SUD	Antonin Bal et al
EPI_ISL_1457763, EPI_ISL_1434044	CH SAINTONGES	CNR Virus des Infections Respiratoires - France SUD	Antonin Bal et al
EPI_ISL_1920178	CH SECLIN	CHU Lille	AIT YAHYA Emilie et al
EPI_ISL_2227208, EPI_ISL_2227216, EPI_ISL_1323592, EPI_ISL_1323562, EPI_ISL_1209374, EPI_ISL_1209399, EPI_ISL_1911170	CH SECLIN	CHU Lille - Laboratoire de Virologie	AIT YAHYA Emilie et al
EPI_ISL_1788398	CH ST JOSEPH ST LUC	CNR Virus des Infections Respiratoires - France SUD	Antonin Bal et al
EPI_ISL_1163962, EPI_ISL_1163959, EPI_ISL_1163945, EPI_ISL_1163985	CH SUD GIRONDE	CNR Virus des Infections Respiratoires - France SUD	Antonin Bal et al
EPI_ISL_2194007	CH Saint Nazaire	CHU Nantes Virology	Celine Bressollette-Bodin et al
EPI_ISL_1818780, EPI_ISL_1818825, EPI_ISL_1818794	CH Saint Philibert	CHU Lille - Laboratoire de Virologie	AIT YAHYA Emilie et al
EPI_ISL_1671832, EPI_ISL_1671833, EPI_ISL_1671834	CH Saint-Omer	CHU Lille - Laboratoire de Virologie	AIT YAHYA Emilie et al
EPI_ISL_1396676, EPI_ISL_1396677, EPI_ISL_1396691, EPI_ISL_1396692, EPI_ISL_1396721	CH Saint-Philibert	CHU Lille - Laboratoire de Virologie	AIT YAHYA Emilie et al
EPI_ISL_1910874	CH Saint-Philibert	CHU Lille	AIT YAHYA Emilie et al
EPI_ISL_1994021, EPI_ISL_1910908, EPI_ISL_1994022, EPI_ISL_1910930, EPI_ISL_2213011, EPI_ISL_1910938	CH Seclin	CHU Lille	AIT YAHYA Emilie et al
EPI_ISL_1818811, EPI_ISL_1818781, EPI_ISL_1396681, EPI_ISL_1396689, EPI_ISL_1369265, EPI_ISL_1671829, EPI_ISL_1671831, EPI_ISL_1396718	CH Seclin	CHU Lille - Laboratoire de Virologie	AIT YAHYA Emilie et al
EPI_ISL_1994005, EPI_ISL_1994006	CH St Omer	CHU Lille	AIT YAHYA Emilie et al
EPI_ISL_1369278	CH St Omer	CHU Lille - Laboratoire de Virologie	AIT YAHYA Emilie et al
EPI_ISL_1994024, EPI_ISL_1994026, EPI_ISL_2212983, EPI_ISL_1994025, EPI_ISL_1994027	CH St Philibert	CHU Lille	AIT YAHYA Emilie et al
EPI_ISL_1369228, EPI_ISL_1369229, EPI_ISL_1369231, EPI_ISL_1369230, EPI_ISL_1369232	CH St Philibert	CHU Lille - Laboratoire de Virologie	AIT YAHYA Emilie et al
EPI_ISL_1322384, EPI_ISL_1360011, EPI_ISL_1371894, EPI_ISL_1359989, EPI_ISL_1359959, EPI_ISL_1695427, EPI_ISL_1695430, EPI_ISL_1695431, EPI_ISL_1695433, EPI_ISL_1695434, EPI_ISL_1695437, EPI_ISL_1695438, EPI_ISL_1695441, EPI_ISL_1788366	CH TOULON LA SEYNE SUR MER	CNR Virus des Infections Respiratoires - France SUD	Antonin Bal et al
EPI_ISL_1220336, EPI_ISL_1220344, EPI_ISL_1220345, EPI_ISL_1253556, EPI_ISL_1220346, EPI_ISL_1220347	CH TOULOUSE	CNR Virus des Infections Respiratoires - France SUD	Antonin Bal et al
EPI_ISL_1920217, EPI_ISL_1920227	CH TOURCOING	CHU Lille	AIT YAHYA Emilie et al
EPI_ISL_2227225, EPI_ISL_2227226, EPI_ISL_2227262, EPI_ISL_2227264, EPI_ISL_1323557, EPI_ISL_1323600, EPI_ISL_1323614, EPI_ISL_1323615, EPI_ISL_2143400, EPI_ISL_2339263, EPI_ISL_2143482, EPI_ISL_2143426, EPI_ISL_2143483, EPI_ISL_1911169	CH TOURCOING	CHU Lille - Laboratoire de Virologie	AIT YAHYA Emilie et al
EPI_ISL_1818814, EPI_ISL_1818832, EPI_ISL_1818782, EPI_ISL_1577362, EPI_ISL_1396690, EPI_ISL_1369245, EPI_ISL_1671837, EPI_ISL_1369241, EPI_ISL_1369242, EPI_ISL_1369243, EPI_ISL_1369244, EPI_ISL_1369246, EPI_ISL_1671750, EPI_ISL_1671817, EPI_ISL_1369247, EPI_ISL_1369248	CH Tourcoing	CHU Lille - Laboratoire de Virologie	AIT YAHYA Emilie et al
EPI_ISL_1910863, EPI_ISL_1910867, EPI_ISL_1994028, EPI_ISL_1910879, EPI_ISL_1910892, EPI_ISL_1910893, EPI_ISL_1910907, EPI_ISL_1994029, EPI_ISL_1910947, EPI_ISL_1910861	CH Tourcoing	CHU Lille	AIT YAHYA Emilie et al
EPI_ISL_1166041, EPI_ISL_1166042, EPI_ISL_1166043, EPI_ISL_1166044, EPI_ISL_1166045, EPI_ISL_1166046, EPI_ISL_1220335, EPI_ISL_1220341, EPI_ISL_1220342, EPI_ISL_1418260, EPI_ISL_1418261, EPI_ISL_1623154, EPI_ISL_1707498, EPI_ISL_1707499, EPI_ISL_1623609, EPI_ISL_1623243, EPI_ISL_1623157, EPI_ISL_1623244, EPI_ISL_1788565, EPI_ISL_1788569, EPI_ISL_1788572, EPI_ISL_1788575	CH VALENCE	CNR Virus des Infections Respiratoires - France SUD	Antonin Bal et al
EPI_ISL_1209375, EPI_ISL_1323554, EPI_ISL_1323566, EPI_ISL_1323596, EPI_ISL_1323616, EPI_ISL_1323617, EPI_ISL_2143477, EPI_ISL_1209389	CH VALENCIENNES	CHU Lille - Laboratoire de Virologie	AIT YAHYA Emilie et al
EPI_ISL_1265766, EPI_ISL_1265883, EPI_ISL_1312906	CH VICHY	CNR Virus des Infections Respiratoires - France SUD	Antonin Bal et al
EPI_ISL_900534	CH VILLEFRANCHE	CNR Virus des Infections Respiratoires - France SUD	Antonin Bal et al
EPI_ISL_2278090, EPI_ISL_2278456, EPI_ISL_2311323	CH VILLEFRANCHE ROUERGUE	CHU Purpan - Laboratoire de Virologie - Institut Fédératif de Biologie	Latour J. et al
EPI_ISL_421482, EPI_ISL_421483, EPI_ISL_421484	CH VN Gaia - Espinho	Instituto Nacional de Saude (INSA)	Guiomar et al
EPI_ISL_1994003, EPI_ISL_1910864, EPI_ISL_1994004	CH Valenciennes	CHU Lille	AIT YAHYA Emilie et al
EPI_ISL_1369266, EPI_ISL_1369269, EPI_ISL_1369270, EPI_ISL_1369267, EPI_ISL_1369268, EPI_ISL_1369271, EPI_ISL_1396736, EPI_ISL_1396737	CH Valenciennes	CHU Lille - Laboratoire de Virologie	AIT YAHYA Emilie et al
EPI_ISL_1624488	CH Valenciennes - Laboratoire central	CHU Lille - Laboratoire de Virologie	AIT YAHYA Emilie et al
EPI_ISL_792008, EPI_ISL_792009, EPI_ISL_792010, EPI_ISL_792011, EPI_ISL_792012, EPI_ISL_792013, EPI_ISL_792014, EPI_ISL_792015	CH de Bethune - Laboratoire de Biologie Médicale	National Reference Center for Viruses of Respiratory Infections, Institut Pasteur, Paris	Marion Barbet et al
EPI_ISL_1526097, EPI_ISL_1526102, EPI_ISL_1526112, EPI_ISL_1526123, EPI_ISL_1526128, EPI_ISL_1526135, EPI_ISL_1526138, EPI_ISL_1526139, EPI_ISL_1526161, EPI_ISL_1526168, EPI_ISL_1526188, EPI_ISL_1526217, EPI_ISL_1526225, EPI_ISL_1526299, EPI_ISL_1526341, EPI_ISL_1526363, EPI_ISL_1526383, EPI_ISL_1526404	CH de GIVORS	CNR Virus des Infections Respiratoires - France SUD	Antonin Bal et al
EPI_ISL_1273842	CH de Lens	CHU Lille - Laboratoire de Virologie	AIT YAHYA Emilie et al
EPI_ISL_1013099, EPI_ISL_1013100, EPI_ISL_1013101, EPI_ISL_1013102, EPI_ISL_1013103, EPI_ISL_1013104, EPI_ISL_1013105, EPI_ISL_1013106, EPI_ISL_1013107, EPI_ISL_1013108, EPI_ISL_1013109, EPI_ISL_1013110, EPI_ISL_1013111, EPI_ISL_1013112, EPI_ISL_1013113, EPI_ISL_1013114, EPI_ISL_1013115, EPI_ISL_1013116, EPI_ISL_1013117, EPI_ISL_1013118, EPI_ISL_1013119, EPI_ISL_1013120, EPI_ISL_1013121, EPI_ISL_1013122, EPI_ISL_1013123, EPI_ISL_1013124, EPI_ISL_1013125, EPI_ISL_1013126, EPI_ISL_1013127, EPI_ISL_1013128, EPI_ISL_1013129, EPI_ISL_1013130, EPI_ISL_1013131, EPI_ISL_1013132, EPI_ISL_1013133, EPI_ISL_1013134, EPI_ISL_1013135, EPI_ISL_1013136, EPI_ISL_1013137, EPI_ISL_1013138, EPI_ISL_1013139, EPI_ISL_1013140, EPI_ISL_1013141, EPI_ISL_1013142, EPI_ISL_1013143, EPI_ISL_1013144, EPI_ISL_1013145, EPI_ISL_1013146, EPI_ISL_1013147, EPI_ISL_1013148, EPI_ISL_1013149, EPI_ISL_1013150, EPI_ISL_1013151, EPI_ISL_1013152, EPI_ISL_1013153, EPI_ISL_1013154, EPI_ISL_1013155, EPI_ISL_1013156, EPI_ISL_1013157, EPI_ISL_1013158, EPI_ISL_1013159, EPI_ISL_1013160, EPI_ISL_1013161, EPI_ISL_1013162, EPI_ISL_1013163, EPI_ISL_1013164, EPI_ISL_1013165, EPI_ISL_1013166, EPI_ISL_1013167, EPI_ISL_1013168, EPI_ISL_1013169, EPI_ISL_1013170, EPI_ISL_1013171, EPI_ISL_1013172, EPI_ISL_1013173, EPI_ISL_1013174, EPI_ISL_1013175, EPI_ISL_1013176, EPI_ISL_1013177, EPI_ISL_1013178, EPI_ISL_1013179, EPI_ISL_1013180, EPI_ISL_1013181, EPI_ISL_1013182, EPI_ISL_1013183, EPI_ISL_1013184, EPI_ISL_1013185, EPI_ISL_1013186, EPI_ISL_1013187, EPI_ISL_1013188, EPI_ISL_1013189, EPI_ISL_1013190, EPI_ISL_1013191, EPI_ISL_1013192, EPI_ISL_1013193, EPI_ISL_1013194, EPI_ISL_1013195, EPI_ISL_1013196, EPI_ISL_1013197, EPI_ISL_1013198, EPI_ISL_1013199, EPI_ISL_1013200, EPI_ISL_1013201, EPI_ISL_1013202, EPI_ISL_1013203, EPI_ISL_1013204, EPI_ISL_1013205, EPI_ISL_1013206, EPI_ISL_1013207, EPI_ISL_1013208, EPI_ISL_1013244, EPI_ISL_1013365, EPI_ISL_1013366, EPI_ISL_1013367, EPI_ISL_1013245, EPI_ISL_1013246, EPI_ISL_1013368, EPI_ISL_1013356, EPI_ISL_1013247, EPI_ISL_1013369, EPI_ISL_1013248, EPI_ISL_1013249, EPI_ISL_1013357, EPI_ISL_1013250, EPI_ISL_1013358, EPI_ISL_1013251, EPI_ISL_1013252, EPI_ISL_1013253, EPI_ISL_1013359, EPI_ISL_1013370, EPI_ISL_1013254, EPI_ISL_1013371, EPI_ISL_1013255, EPI_ISL_1013256, EPI_ISL_1013257, EPI_ISL_1013238, EPI_ISL_1013231, EPI_ISL_1013372, EPI_ISL_1013373, EPI_ISL_1013258, EPI_ISL_1013259, EPI_ISL_1013260, EPI_ISL_1013374, EPI_ISL_1013261, EPI_ISL_1013243, EPI_ISL_1013262, EPI_ISL_1013375, EPI_ISL_1013263, EPI_ISL_1013376, EPI_ISL_1013264, EPI_ISL_1013224, EPI_ISL_1013265, EPI_ISL_1013377, EPI_ISL_1013266, EPI_ISL_1013267, EPI_ISL_1013378, EPI_ISL_1013268, EPI_ISL_1013269, EPI_ISL_1013270, EPI_ISL_1013271, EPI_ISL_1013272, EPI_ISL_1013209, EPI_ISL_1013273, EPI_ISL_1013274, EPI_ISL_1013275, EPI_ISL_1013276, EPI_ISL_1013277, EPI_ISL_1013278, EPI_ISL_1013279, EPI_ISL_1013280, EPI_ISL_1013379, EPI_ISL_1013360, EPI_ISL_1013239, EPI_ISL_1013380, EPI_ISL_1013361, EPI_ISL_1013281, EPI_ISL_1013381, EPI_ISL_1013282, EPI_ISL_1013283, EPI_ISL_1013284, EPI_ISL_1013382, EPI_ISL_1013383, EPI_ISL_1013384, EPI_ISL_1013242, EPI_ISL_1013285, EPI_ISL_1013385, EPI_ISL_1013286, EPI_ISL_1013287, EPI_ISL_1013386, EPI_ISL_1013288, EPI_ISL_1013289, EPI_ISL_1013290, EPI_ISL_1013291, EPI_ISL_1013387, EPI_ISL_1013388, EPI_ISL_1013292, EPI_ISL_1013389, EPI_ISL_1013293, EPI_ISL_1013225, EPI_ISL_1013294, EPI_ISL_1013390, EPI_ISL_1013295, EPI_ISL_1013296, EPI_ISL_1013297, EPI_ISL_1013391, EPI_ISL_1013298, EPI_ISL_1013299, EPI_ISL_1013300, EPI_ISL_1013392, EPI_ISL_1013301, EPI_ISL_1013302, EPI_ISL_1013303, EPI_ISL_1013232, EPI_ISL_1013304, EPI_ISL_1013305, EPI_ISL_1013306, EPI_ISL_1013307, EPI_ISL_1013393, EPI_ISL_1013394, EPI_ISL_1013308, EPI_ISL_1013309, EPI_ISL_1013310, EPI_ISL_1013311, EPI_ISL_1013226, EPI_ISL_1013227, EPI_ISL_1013312, EPI_ISL_1013313, EPI_ISL_1013314, EPI_ISL_1013315, EPI_ISL_1013316, EPI_ISL_1013317, EPI_ISL_1013318, EPI_ISL_1013319, EPI_ISL_1013320, EPI_ISL_1013321, EPI_ISL_1013322, EPI_ISL_1013228, EPI_ISL_1013395, EPI_ISL_1013233, EPI_ISL_1013323, EPI_ISL_1013324, EPI_ISL_1013325, EPI_ISL_1013326, EPI_ISL_1013327, EPI_ISL_1013328, EPI_ISL_1013329, EPI_ISL_1013330, EPI_ISL_1013396, EPI_ISL_1013397, EPI_ISL_1013331, EPI_ISL_1013398, EPI_ISL_1013399, EPI_ISL_1013355, EPI_ISL_1013234, EPI_ISL_1013362, EPI_ISL_1013332, EPI_ISL_1013333, EPI_ISL_1013334, EPI_ISL_1013363, EPI_ISL_1013335, EPI_ISL_1013336, EPI_ISL_1013337, EPI_ISL_1013338, EPI_ISL_1013339, EPI_ISL_1013340, EPI_ISL_1013400, EPI_ISL_1013401, EPI_ISL_1013402, EPI_ISL_1013229, EPI_ISL_1013240, EPI_ISL_1013341, EPI_ISL_1013342, EPI_ISL_1013237, EPI_ISL_1013403, EPI_ISL_1013230, EPI_ISL_1013343, EPI_ISL_1013344, EPI_ISL_1013404, EPI_ISL_1013345, EPI_ISL_1013405, EPI_ISL_1013346, EPI_ISL_1013406, EPI_ISL_1013347, EPI_ISL_1013348, EPI_ISL_1013349, EPI_ISL_1013407, EPI_ISL_1013350, EPI_ISL_1013351, EPI_ISL_1013352, EPI_ISL_1013353, EPI_ISL_1013364, EPI_ISL_1013354	CH de Mayotte	National Reference Center for Viruses of Respiratory Infections, Institut Pasteur, Paris	Marion Barbet et al
EPI_ISL_894224, EPI_ISL_894225, EPI_ISL_894226, EPI_ISL_894220, EPI_ISL_894227, EPI_ISL_894228, EPI_ISL_894229, EPI_ISL_894221, EPI_ISL_894230, EPI_ISL_894231, EPI_ISL_894222, EPI_ISL_909687, EPI_ISL_909697, EPI_ISL_909714, EPI_ISL_909674, EPI_ISL_909708, EPI_ISL_909709, EPI_ISL_912402, EPI_ISL_909715, EPI_ISL_909710, EPI_ISL_909688, EPI_ISL_909689, EPI_ISL_909690, EPI_ISL_909691, EPI_ISL_909692, EPI_ISL_909716, EPI_ISL_909698, EPI_ISL_909693, EPI_ISL_909711, EPI_ISL_909712, EPI_ISL_909717, EPI_ISL_909718, EPI_ISL_909694, EPI_ISL_909713, EPI_ISL_909719, EPI_ISL_909720, EPI_ISL_909721, EPI_ISL_909722, EPI_ISL_909699, EPI_ISL_909700, EPI_ISL_909701, EPI_ISL_909695, EPI_ISL_909696, EPI_ISL_912403, EPI_ISL_909723	CH de Mayotte - Laboratoire de Biologie	National Reference Center for Viruses of Respiratory Infections, Institut Pasteur, Paris	Marion Barbet et al
EPI_ISL_1696052, EPI_ISL_1696051	CH de NEVERS	Department of Virology, Henri Mondor University Hospital, Assistance Publique Hôpitaux de Paris, Université Paris-Est Créteil, INSERM U955	Christophe Rodriguez et al
EPI_ISL_1118928	CH de ROUBAIX	CHU Lille - Laboratoire de Virologie	AIT YAHYA Emilie et al
EPI_ISL_1593465, EPI_ISL_1593466, EPI_ISL_1593472, EPI_ISL_1593473, EPI_ISL_1593474, EPI_ISL_1593475, EPI_ISL_1628339, EPI_ISL_1628340, EPI_ISL_1628341, EPI_ISL_1628342	CH de l'Ouest Guyanais	Institut Pasteur de la Guyane	Anne Lavergne et al
EPI_ISL_860900, EPI_ISL_860901, EPI_ISL_860902, EPI_ISL_860903, EPI_ISL_860910, EPI_ISL_860904	CH du MANS - Lab. Bio. Moléculaire	National Reference Center for Viruses of Respiratory Infections, Institut Pasteur, Paris	Marion Barbet et al
EPI_ISL_2151799, EPI_ISL_2151731, EPI_ISL_2151730, EPI_ISL_1085298	CH. ALENCON-MAMERS	Department of Virology, Henri Mondor University Hospital, Assistance Publique Hôpitaux de Paris, Université Paris-Est Créteil, INSERM U955	Christophe Rodriguez et al
EPI_ISL_2151719, EPI_ISL_2151718, EPI_ISL_2151717, EPI_ISL_2151716, EPI_ISL_2228780, EPI_ISL_2228781, EPI_ISL_2228782	CH. ANDRE GREGOIRE	Department of Virology, Henri Mondor University Hospital, Assistance Publique Hôpitaux de Paris, Université Paris-Est Créteil, INSERM U955	Christophe Rodriguez et al
EPI_ISL_1706638, EPI_ISL_1706639, EPI_ISL_1706640, EPI_ISL_1706641, EPI_ISL_1707884, EPI_ISL_1707885, EPI_ISL_1707871, EPI_ISL_1707909, EPI_ISL_1707873, EPI_ISL_1707874, EPI_ISL_1707872, EPI_ISL_1756170, EPI_ISL_1756171, EPI_ISL_1756173, EPI_ISL_1756172, EPI_ISL_1757780, EPI_ISL_1757898, EPI_ISL_1757899, EPI_ISL_1757900, EPI_ISL_1757901, EPI_ISL_1757902, EPI_ISL_1757903, EPI_ISL_1757904, EPI_ISL_1757905, EPI_ISL_1757906, EPI_ISL_1757907, EPI_ISL_1757912, EPI_ISL_1757913, EPI_ISL_1757914, EPI_ISL_2228677, EPI_ISL_2333876, EPI_ISL_2228706, EPI_ISL_2333877, EPI_ISL_1085380, EPI_ISL_1085418	CH. BEGIN	Department of Virology, Henri Mondor University Hospital, Assistance Publique Hôpitaux de Paris, Université Paris-Est Créteil, INSERM U955	Christophe Rodriguez et al
EPI_ISL_1396829, EPI_ISL_1396830, EPI_ISL_1396831, EPI_ISL_1396832, EPI_ISL_1396833, EPI_ISL_1696229, EPI_ISL_1696230, EPI_ISL_1696231, EPI_ISL_1696232, EPI_ISL_1696233, EPI_ISL_1696234, EPI_ISL_1696235, EPI_ISL_1696236, EPI_ISL_1696237, EPI_ISL_1696238, EPI_ISL_1696239, EPI_ISL_1696240, EPI_ISL_1696241, EPI_ISL_1696242, EPI_ISL_1696243, EPI_ISL_1696244, EPI_ISL_1696250, EPI_ISL_1707858	CH. CHARLES NICOLLE	Department of Virology, Henri Mondor University Hospital, Assistance Publique Hôpitaux de Paris, Université Paris-Est Créteil, INSERM U955	Christophe Rodriguez et al
EPI_ISL_1696025, EPI_ISL_1695987, EPI_ISL_1695988, EPI_ISL_1696068, EPI_ISL_1696073, EPI_ISL_1696074, EPI_ISL_1696029, EPI_ISL_1696042, EPI_ISL_1696063, EPI_ISL_2179532, EPI_ISL_2179526, EPI_ISL_1755305, EPI_ISL_1755306, EPI_ISL_1755307, EPI_ISL_1757453, EPI_ISL_1757454, EPI_ISL_1757455, EPI_ISL_1757456, EPI_ISL_1757918, EPI_ISL_1757919, EPI_ISL_2152572, EPI_ISL_2152573, EPI_ISL_2152574, EPI_ISL_2152575, EPI_ISL_2228912, EPI_ISL_2228913, EPI_ISL_2228914, EPI_ISL_2228915, EPI_ISL_2228916, EPI_ISL_2228917, EPI_ISL_1110189, EPI_ISL_1085938, EPI_ISL_1085939, EPI_ISL_1085910, EPI_ISL_1085940	CH. CHU DE REIMS	Department of Virology, Henri Mondor University Hospital, Assistance Publique Hôpitaux de Paris, Université Paris-Est Créteil, INSERM U955	Christophe Rodriguez et al
EPI_ISL_1396812, EPI_ISL_1706633, EPI_ISL_1706634, EPI_ISL_1706635, EPI_ISL_1706650, EPI_ISL_1706649, EPI_ISL_1706648, EPI_ISL_1706647, EPI_ISL_1706646, EPI_ISL_1706645, EPI_ISL_1706644, EPI_ISL_1706643, EPI_ISL_1706642, EPI_ISL_1755726, EPI_ISL_1755727, EPI_ISL_1755728, EPI_ISL_1755729, EPI_ISL_1755730, EPI_ISL_1755731, EPI_ISL_1755732, EPI_ISL_1755733, EPI_ISL_1755734, EPI_ISL_1755735, EPI_ISL_1755736, EPI_ISL_1755737, EPI_ISL_1755756, EPI_ISL_1755757, EPI_ISL_1755758, EPI_ISL_1755759, EPI_ISL_1755760, EPI_ISL_1755761, EPI_ISL_1755762, EPI_ISL_1755763, EPI_ISL_1755764, EPI_ISL_1756165, EPI_ISL_1757723, EPI_ISL_1757751, EPI_ISL_1757737, EPI_ISL_1757735, EPI_ISL_1757729, EPI_ISL_1757736, EPI_ISL_1757728, EPI_ISL_1757724, EPI_ISL_1757722, EPI_ISL_1757752, EPI_ISL_1757725, EPI_ISL_1757726, EPI_ISL_1757727, EPI_ISL_2333691, EPI_ISL_2333692, EPI_ISL_2333693, EPI_ISL_2333694, EPI_ISL_2333695, EPI_ISL_2333696, EPI_ISL_2333697, EPI_ISL_2333698, EPI_ISL_2333699, EPI_ISL_2333700, EPI_ISL_2333701	CH. CLEMENCEAU	Department of Virology, Henri Mondor University Hospital, Assistance Publique Hôpitaux de Paris, Université Paris-Est Créteil, INSERM U955	Christophe Rodriguez et al
EPI_ISL_1110140, EPI_ISL_1085519, EPI_ISL_1085520, EPI_ISL_1085521, EPI_ISL_1085522	CH. DE LILLE	Department of Virology, Henri Mondor University Hospital, Assistance Publique Hôpitaux de Paris, Université Paris-Est Créteil, INSERM U955	Christophe Rodriguez et al
EPI_ISL_1696193, EPI_ISL_1696196, EPI_ISL_1696195, EPI_ISL_1754292, EPI_ISL_1754293, EPI_ISL_1754294, EPI_ISL_1754295, EPI_ISL_1754922, EPI_ISL_1755544, EPI_ISL_1755545, EPI_ISL_1755546, EPI_ISL_1755547, EPI_ISL_1755599, EPI_ISL_1755548, EPI_ISL_1755549, EPI_ISL_1755550, EPI_ISL_1755551, EPI_ISL_1757658, EPI_ISL_1757657, EPI_ISL_1757656, EPI_ISL_1757655, EPI_ISL_1757654, EPI_ISL_2228766, EPI_ISL_1085260, EPI_ISL_1085410, EPI_ISL_1085379, EPI_ISL_1085415	CH. E. MULLER	Department of Virology, Henri Mondor University Hospital, Assistance Publique Hôpitaux de Paris, Université Paris-Est Créteil, INSERM U955	Christophe Rodriguez et al
EPI_ISL_1110193, EPI_ISL_1707908, EPI_ISL_2179352, EPI_ISL_1707907, EPI_ISL_1707906, EPI_ISL_1707905, EPI_ISL_2179351, EPI_ISL_2179349, EPI_ISL_2179350, EPI_ISL_2228762, EPI_ISL_2228763, EPI_ISL_1085406	CH. FLERS Jacques MONOD	Department of Virology, Henri Mondor University Hospital, Assistance Publique Hôpitaux de Paris, Université Paris-Est Créteil, INSERM U955	Christophe Rodriguez et al
EPI_ISL_1696197, EPI_ISL_1696199, EPI_ISL_1696198, EPI_ISL_1696201, EPI_ISL_1696200, EPI_ISL_1696203, EPI_ISL_1706953, EPI_ISL_2333981, EPI_ISL_2333980, EPI_ISL_2333987, EPI_ISL_1110206, EPI_ISL_1085330, EPI_ISL_1085331, EPI_ISL_1085320, EPI_ISL_1085321, EPI_ISL_1085373, EPI_ISL_1085259	CH. HOPITAL CIVIL	Department of Virology, Henri Mondor University Hospital, Assistance Publique Hôpitaux de Paris, Université Paris-Est Créteil, INSERM U955	Christophe Rodriguez et al
EPI_ISL_1706952, EPI_ISL_2179353, EPI_ISL_1706954, EPI_ISL_1706955, EPI_ISL_1706956, EPI_ISL_1706957, EPI_ISL_1706958, EPI_ISL_1706959, EPI_ISL_1706960, EPI_ISL_1706961, EPI_ISL_1706962, EPI_ISL_1755543, EPI_ISL_1755542, EPI_ISL_1755278, EPI_ISL_1755277, EPI_ISL_1755276, EPI_ISL_1755275, EPI_ISL_2179492, EPI_ISL_1755274, EPI_ISL_2179520, EPI_ISL_1755273, EPI_ISL_1755541, EPI_ISL_1755540, EPI_ISL_2259368, EPI_ISL_2151539, EPI_ISL_1757783, EPI_ISL_1757782, EPI_ISL_1757781, EPI_ISL_2151715, EPI_ISL_2151714, EPI_ISL_2151713, EPI_ISL_2151712, EPI_ISL_2151711, EPI_ISL_2151710, EPI_ISL_2151709, EPI_ISL_2228707	CH. ROBERT BALLANGER	Department of Virology, Henri Mondor University Hospital, Assistance Publique Hôpitaux de Paris, Université Paris-Est Créteil, INSERM U955	Christophe Rodriguez et al
EPI_ISL_1696053, EPI_ISL_1696054, EPI_ISL_1696055, EPI_ISL_1707882, EPI_ISL_1707883, EPI_ISL_1707865, EPI_ISL_1707866, EPI_ISL_1707867, EPI_ISL_1707904, EPI_ISL_1707903, EPI_ISL_1754297, EPI_ISL_1754298, EPI_ISL_1755241, EPI_ISL_1755242, EPI_ISL_1755243, EPI_ISL_1755244, EPI_ISL_1085374, EPI_ISL_1085378	CH. ROBERT BISSON	Department of Virology, Henri Mondor University Hospital, Assistance Publique Hôpitaux de Paris, Université Paris-Est Créteil, INSERM U955	Christophe Rodriguez et al
EPI_ISL_1404509, EPI_ISL_1404510, EPI_ISL_1707774, EPI_ISL_1707775, EPI_ISL_1707776, EPI_ISL_1707777, EPI_ISL_1707778, EPI_ISL_1707779, EPI_ISL_1707780, EPI_ISL_1707781, EPI_ISL_1707782	CH. ROBERT DEBRE	Department of Virology, Henri Mondor University Hospital, Assistance Publique Hôpitaux de Paris, Université Paris-Est Créteil, INSERM U955	Christophe Rodriguez et al
EPI_ISL_1085424	CH. ST DENIS	Department of Virology, Henri Mondor University Hospital, Assistance Publique Hôpitaux de Paris, Université Paris-Est Créteil, INSERM U955	Christophe Rodriguez et al
EPI_ISL_1110151, EPI_ISL_1110152, EPI_ISL_1110153, EPI_ISL_1110180, EPI_ISL_1110199, EPI_ISL_1110201, EPI_ISL_1110202, EPI_ISL_1110205, EPI_ISL_1110208, EPI_ISL_1110209, EPI_ISL_1672432, EPI_ISL_1672433, EPI_ISL_1672434, EPI_ISL_1672435, EPI_ISL_1672436, EPI_ISL_1672437, EPI_ISL_1672438, EPI_ISL_1672439, EPI_ISL_1672440, EPI_ISL_1672441, EPI_ISL_2179021, EPI_ISL_1672442, EPI_ISL_1672443, EPI_ISL_1672444, EPI_ISL_1672445, EPI_ISL_1672666, EPI_ISL_1672667, EPI_ISL_1672668, EPI_ISL_1672669, EPI_ISL_1672670, EPI_ISL_1672671, EPI_ISL_1672672, EPI_ISL_1672673, EPI_ISL_1672659, EPI_ISL_1672660, EPI_ISL_1672661, EPI_ISL_1672662, EPI_ISL_1672663, EPI_ISL_1672664, EPI_ISL_2179316, EPI_ISL_1672665, EPI_ISL_1672680, EPI_ISL_1672681, EPI_ISL_1672682, EPI_ISL_1672683, EPI_ISL_1672684, EPI_ISL_1672685, EPI_ISL_1672686, EPI_ISL_1672687, EPI_ISL_2179317, EPI_ISL_1672751, EPI_ISL_2179318, EPI_ISL_1672688, EPI_ISL_1672689, EPI_ISL_1672690, EPI_ISL_1672691, EPI_ISL_1672692, EPI_ISL_1672693, EPI_ISL_1672694, EPI_ISL_1672695, EPI_ISL_1672696, EPI_ISL_1672697, EPI_ISL_1672739, EPI_ISL_1672740, EPI_ISL_1672741, EPI_ISL_1672742, EPI_ISL_1672728, EPI_ISL_1672729, EPI_ISL_1672730, EPI_ISL_1672731, EPI_ISL_1696202, EPI_ISL_1696205, EPI_ISL_1706613, EPI_ISL_1706614, EPI_ISL_1696204, EPI_ISL_1706615, EPI_ISL_1706611, EPI_ISL_1706624, EPI_ISL_1706625, EPI_ISL_1706626, EPI_ISL_1696207, EPI_ISL_1706627, EPI_ISL_1706628, EPI_ISL_1696206, EPI_ISL_1696228, EPI_ISL_1696227, EPI_ISL_1696212, EPI_ISL_1696170, EPI_ISL_1706610, EPI_ISL_1706612, EPI_ISL_1696245, EPI_ISL_1696246, EPI_ISL_1696247, EPI_ISL_1696248, EPI_ISL_1696249, EPI_ISL_1696251, EPI_ISL_1696252, EPI_ISL_1696253, EPI_ISL_1696254, EPI_ISL_1696255, EPI_ISL_1696256, EPI_ISL_1696257, EPI_ISL_1696258, EPI_ISL_1396837, EPI_ISL_1396838, EPI_ISL_1396839, EPI_ISL_1396840, EPI_ISL_1396841, EPI_ISL_1706863, EPI_ISL_1396842, EPI_ISL_1396843, EPI_ISL_1706864, EPI_ISL_1396884, EPI_ISL_1396885, EPI_ISL_1396886, EPI_ISL_1396887, EPI_ISL_1396888, EPI_ISL_1396889, EPI_ISL_1396890, EPI_ISL_1404463, EPI_ISL_1404464, EPI_ISL_1404465, EPI_ISL_1706942, EPI_ISL_1404466, EPI_ISL_1404467, EPI_ISL_1404468, EPI_ISL_1404469, EPI_ISL_1404470, EPI_ISL_1404471, EPI_ISL_1404472, EPI_ISL_1404473, EPI_ISL_1404474, EPI_ISL_1404478, EPI_ISL_1404479, EPI_ISL_1404480, EPI_ISL_1404481, EPI_ISL_1404565, EPI_ISL_1404477, EPI_ISL_1706913, EPI_ISL_1706914, EPI_ISL_1706915, EPI_ISL_1706920, EPI_ISL_1706916, EPI_ISL_1706931, EPI_ISL_1706932, EPI_ISL_1706927, EPI_ISL_1706917, EPI_ISL_1706933, EPI_ISL_1706934, EPI_ISL_1706918, EPI_ISL_1706919, EPI_ISL_1706935, EPI_ISL_1706928, EPI_ISL_1706936, EPI_ISL_1706937, EPI_ISL_1706938, EPI_ISL_1706929, EPI_ISL_1706930, EPI_ISL_1706939, EPI_ISL_1706940, EPI_ISL_1706941, EPI_ISL_1706943, EPI_ISL_1706944, EPI_ISL_1706945, EPI_ISL_1706946, EPI_ISL_1706947, EPI_ISL_1706948, EPI_ISL_1706949, EPI_ISL_1706950, EPI_ISL_1706951, EPI_ISL_1706921, EPI_ISL_1706922, EPI_ISL_1707220, EPI_ISL_1707219, EPI_ISL_1707218, EPI_ISL_1707699, EPI_ISL_1707700, EPI_ISL_1707299, EPI_ISL_1706968, EPI_ISL_1706969, EPI_ISL_1706970, EPI_ISL_1706971, EPI_ISL_1706972, EPI_ISL_1706973, EPI_ISL_1706974, EPI_ISL_2179374, EPI_ISL_2179384, EPI_ISL_1754268, EPI_ISL_1754269, EPI_ISL_1754270, EPI_ISL_1754271, EPI_ISL_2179376, EPI_ISL_1754201, EPI_ISL_1754200, EPI_ISL_1707954, EPI_ISL_1707953, EPI_ISL_1707952, EPI_ISL_1707951, EPI_ISL_1707949, EPI_ISL_1707950, EPI_ISL_1755017, EPI_ISL_1707948, EPI_ISL_1707947, EPI_ISL_1707946, EPI_ISL_1707945, EPI_ISL_1707944, EPI_ISL_1707943, EPI_ISL_1707942, EPI_ISL_2179358, EPI_ISL_2179357, EPI_ISL_1707941, EPI_ISL_1707940, EPI_ISL_1707939, EPI_ISL_2179377, EPI_ISL_1754203, EPI_ISL_1754202, EPI_ISL_1754538, EPI_ISL_1754539, EPI_ISL_1754540, EPI_ISL_1754541, EPI_ISL_1754542, EPI_ISL_2179416, EPI_ISL_1754543, EPI_ISL_1754544, EPI_ISL_1754535, EPI_ISL_1754993, EPI_ISL_1754930, EPI_ISL_1754929, EPI_ISL_1754928, EPI_ISL_1754927, EPI_ISL_1754926, EPI_ISL_1754925, EPI_ISL_1754923, EPI_ISL_1754924, EPI_ISL_1754687, EPI_ISL_1754688, EPI_ISL_1754689, EPI_ISL_1754690, EPI_ISL_1754691, EPI_ISL_1754692, EPI_ISL_1754693, EPI_ISL_1754694, EPI_ISL_1754695, EPI_ISL_1754696, EPI_ISL_1754697, EPI_ISL_1754698, EPI_ISL_1754699, EPI_ISL_1755023, EPI_ISL_1755024, EPI_ISL_1755008, EPI_ISL_1755009, EPI_ISL_1755010, EPI_ISL_1755011, EPI_ISL_1755012, EPI_ISL_1755013, EPI_ISL_1755014, EPI_ISL_1755015, EPI_ISL_2179488, EPI_ISL_1754770, EPI_ISL_1754764, EPI_ISL_1754771, EPI_ISL_1754765, EPI_ISL_1754772, EPI_ISL_1754773, EPI_ISL_2179460, EPI_ISL_1754779, EPI_ISL_1754774, EPI_ISL_1754775, EPI_ISL_1754776, EPI_ISL_1754766, EPI_ISL_1754767, EPI_ISL_2179481, EPI_ISL_1755210, EPI_ISL_2179489, EPI_ISL_1754777, EPI_ISL_2179461, EPI_ISL_1754778, EPI_ISL_1754755, EPI_ISL_1754756, EPI_ISL_2179458, EPI_ISL_1754757, EPI_ISL_1754758, EPI_ISL_1754759, EPI_ISL_1754760, EPI_ISL_1754761, EPI_ISL_2179459, EPI_ISL_1754762, EPI_ISL_1754763, EPI_ISL_2179479, EPI_ISL_1754803, EPI_ISL_2179447, EPI_ISL_1754804, EPI_ISL_1754752, EPI_ISL_1755097, EPI_ISL_1755098, EPI_ISL_2179495, EPI_ISL_1755099, EPI_ISL_1755100, EPI_ISL_1755101, EPI_ISL_1755111, EPI_ISL_2179528, EPI_ISL_1755112, EPI_ISL_2179501, EPI_ISL_1755113, EPI_ISL_1755114, EPI_ISL_1755247, EPI_ISL_2179516, EPI_ISL_2179517, EPI_ISL_1755248, EPI_ISL_1755249, EPI_ISL_2179518, EPI_ISL_1755250, EPI_ISL_1755251, EPI_ISL_1755252, EPI_ISL_1755253, EPI_ISL_1755254, EPI_ISL_1755255, EPI_ISL_1755256, EPI_ISL_1755265, EPI_ISL_1755264, EPI_ISL_1755263, EPI_ISL_1755262, EPI_ISL_1755261, EPI_ISL_1755260, EPI_ISL_1755259, EPI_ISL_1755258, EPI_ISL_1755257, EPI_ISL_2179519, EPI_ISL_1755272, EPI_ISL_1755271, EPI_ISL_1755270, EPI_ISL_1755269, EPI_ISL_1755268, EPI_ISL_2179530, EPI_ISL_1755267, EPI_ISL_1755266, EPI_ISL_1755713, EPI_ISL_1755712, EPI_ISL_1755711, EPI_ISL_1755710, EPI_ISL_1755709, EPI_ISL_2179574, EPI_ISL_1755708, EPI_ISL_1755707, EPI_ISL_1755706, EPI_ISL_1755765, EPI_ISL_1755704, EPI_ISL_1755703, EPI_ISL_1755702, EPI_ISL_1755701, EPI_ISL_2179571, EPI_ISL_1755700, EPI_ISL_1755699, EPI_ISL_1755698, EPI_ISL_1755739, EPI_ISL_1755740, EPI_ISL_1755741, EPI_ISL_1755749, EPI_ISL_1755748, EPI_ISL_1755747, EPI_ISL_1755746, EPI_ISL_1755745, EPI_ISL_1755744, EPI_ISL_1755743, EPI_ISL_1755742, EPI_ISL_1755714, EPI_ISL_2179582, EPI_ISL_1755697, EPI_ISL_1755696, EPI_ISL_1755695, EPI_ISL_2179588, EPI_ISL_1755694, EPI_ISL_1755693, EPI_ISL_1755665, EPI_ISL_1755666, EPI_ISL_1755667, EPI_ISL_2179575, EPI_ISL_1755668, EPI_ISL_1755669, EPI_ISL_1755670, EPI_ISL_1756146, EPI_ISL_1756145, EPI_ISL_1756144, EPI_ISL_1756143, EPI_ISL_2179610, EPI_ISL_1756142, EPI_ISL_1756141, EPI_ISL_2179643, EPI_ISL_1756127, EPI_ISL_1756128, EPI_ISL_1756129, EPI_ISL_1756130, EPI_ISL_1756152, EPI_ISL_1756151, EPI_ISL_1756150, EPI_ISL_1756149, EPI_ISL_2179645, EPI_ISL_2179644, EPI_ISL_1756148, EPI_ISL_1756147, EPI_ISL_2179590, EPI_ISL_2179611, EPI_ISL_2179605, EPI_ISL_1756153, EPI_ISL_1756154, EPI_ISL_1756155, EPI_ISL_1756156, EPI_ISL_2179612, EPI_ISL_1756157, EPI_ISL_1756158, EPI_ISL_1756159, EPI_ISL_1756160, EPI_ISL_1756161, EPI_ISL_2179613, EPI_ISL_1756164, EPI_ISL_1756163, EPI_ISL_2151556, EPI_ISL_1756252, EPI_ISL_1756253, EPI_ISL_1756254, EPI_ISL_1756255, EPI_ISL_1756256, EPI_ISL_1756257, EPI_ISL_1756258, EPI_ISL_1756259, EPI_ISL_2179646, EPI_ISL_1756260, EPI_ISL_1756261, EPI_ISL_1756262, EPI_ISL_1756263, EPI_ISL_1756268, EPI_ISL_1756269, EPI_ISL_1756270, EPI_ISL_2179631, EPI_ISL_1756271, EPI_ISL_1756272, EPI_ISL_1756273, EPI_ISL_1756274, EPI_ISL_1756275, EPI_ISL_1756276, EPI_ISL_1756277, EPI_ISL_1756278, EPI_ISL_1756279, EPI_ISL_2179639, EPI_ISL_1756280, EPI_ISL_1756281, EPI_ISL_1756282, EPI_ISL_1756284, EPI_ISL_1756305, EPI_ISL_1756301, EPI_ISL_1756300, EPI_ISL_1756304, EPI_ISL_1756303, EPI_ISL_1756302, EPI_ISL_1757812, EPI_ISL_1757811, EPI_ISL_1757810, EPI_ISL_1757809, EPI_ISL_1757807, EPI_ISL_1757806, EPI_ISL_1757805, EPI_ISL_1757804, EPI_ISL_2259378, EPI_ISL_1757803, EPI_ISL_1757431, EPI_ISL_1757430, EPI_ISL_1757429, EPI_ISL_2259341, EPI_ISL_1757428, EPI_ISL_2259313, EPI_ISL_1757427, EPI_ISL_1757426, EPI_ISL_2151554, EPI_ISL_2151555, EPI_ISL_1757755, EPI_ISL_1757754, EPI_ISL_1757753, EPI_ISL_1757774, EPI_ISL_1757773, EPI_ISL_1757772, EPI_ISL_1757771, EPI_ISL_1757770, EPI_ISL_1757769, EPI_ISL_1757768, EPI_ISL_1757767, EPI_ISL_1757766, EPI_ISL_1757908, EPI_ISL_1757909, EPI_ISL_1757910, EPI_ISL_1757700, EPI_ISL_1757697, EPI_ISL_1757704, EPI_ISL_1757698, EPI_ISL_2259383, EPI_ISL_1757696, EPI_ISL_1757763, EPI_ISL_1757701, EPI_ISL_1757703, EPI_ISL_1757706, EPI_ISL_1757705, EPI_ISL_1757702, EPI_ISL_2259372, EPI_ISL_1757764, EPI_ISL_1757699, EPI_ISL_1757911, EPI_ISL_1757765, EPI_ISL_1757888, EPI_ISL_1757889, EPI_ISL_1757890, EPI_ISL_1757891, EPI_ISL_1757892, EPI_ISL_1757893, EPI_ISL_1757894, EPI_ISL_1757895, EPI_ISL_1757896, EPI_ISL_1757897, EPI_ISL_1757879, EPI_ISL_1757880, EPI_ISL_1757881, EPI_ISL_1757882, EPI_ISL_1757883, EPI_ISL_1757884, EPI_ISL_1757885, EPI_ISL_1757886, EPI_ISL_1757887, EPI_ISL_2259392, EPI_ISL_2259370, EPI_ISL_1757915, EPI_ISL_1757916, EPI_ISL_2259394, EPI_ISL_2151534, EPI_ISL_2151535, EPI_ISL_2151536, EPI_ISL_2151537, EPI_ISL_2151538, EPI_ISL_2151601, EPI_ISL_2151602, EPI_ISL_2151603, EPI_ISL_2151604, EPI_ISL_2151605, EPI_ISL_2151606, EPI_ISL_2151607, EPI_ISL_2151608, EPI_ISL_2152509, EPI_ISL_2152510, EPI_ISL_2152511, EPI_ISL_2152512, EPI_ISL_2152513, EPI_ISL_2228670, EPI_ISL_2228671, EPI_ISL_2228672, EPI_ISL_2228673, EPI_ISL_2228708, EPI_ISL_2228718, EPI_ISL_2228715, EPI_ISL_2228717, EPI_ISL_2228716, EPI_ISL_2228714, EPI_ISL_2228713, EPI_ISL_2228712, EPI_ISL_2228709, EPI_ISL_2228711, EPI_ISL_2228710, EPI_ISL_2228721, EPI_ISL_2228736, EPI_ISL_2228737, EPI_ISL_2228738, EPI_ISL_2228860, EPI_ISL_2228861, EPI_ISL_2228863, EPI_ISL_2228864, EPI_ISL_2228865, EPI_ISL_2228866, EPI_ISL_2333715, EPI_ISL_2333716, EPI_ISL_2333717, EPI_ISL_2333718, EPI_ISL_2333719, EPI_ISL_2333720, EPI_ISL_2333721, EPI_ISL_2333703, EPI_ISL_2333704, EPI_ISL_2333705, EPI_ISL_2333706, EPI_ISL_2333707, EPI_ISL_2333714, EPI_ISL_2333979, EPI_ISL_2333978, EPI_ISL_2333977, EPI_ISL_2333976, EPI_ISL_2333975, EPI_ISL_2333974, EPI_ISL_2333973, EPI_ISL_912961, EPI_ISL_912907, EPI_ISL_912891, EPI_ISL_912781, EPI_ISL_912783, EPI_ISL_912782, EPI_ISL_912784, EPI_ISL_912785, EPI_ISL_912687, EPI_ISL_912681, EPI_ISL_1088557, EPI_ISL_1088579, EPI_ISL_981463, EPI_ISL_981464, EPI_ISL_981465, EPI_ISL_1088576, EPI_ISL_981462, EPI_ISL_981538, EPI_ISL_981539, EPI_ISL_981540, EPI_ISL_981541, EPI_ISL_981542, EPI_ISL_981543, EPI_ISL_981544, EPI_ISL_981545, EPI_ISL_981546, EPI_ISL_981486, EPI_ISL_1088551, EPI_ISL_981488, EPI_ISL_981406, EPI_ISL_981407, EPI_ISL_981408, EPI_ISL_981390, EPI_ISL_981391, EPI_ISL_981392, EPI_ISL_981394, EPI_ISL_981396, EPI_ISL_981397, EPI_ISL_981398, EPI_ISL_981399, EPI_ISL_981400, EPI_ISL_981452, EPI_ISL_981453, EPI_ISL_982118, EPI_ISL_982181, EPI_ISL_982226, EPI_ISL_982147, EPI_ISL_982227, EPI_ISL_1085509, EPI_ISL_1085512, EPI_ISL_1085529, EPI_ISL_1085510, EPI_ISL_1085527, EPI_ISL_1085455, EPI_ISL_1085461, EPI_ISL_1085443, EPI_ISL_1085518, EPI_ISL_1085550, EPI_ISL_1085551, EPI_ISL_1085630, EPI_ISL_1085631, EPI_ISL_1085614, EPI_ISL_1085643, EPI_ISL_1085632, EPI_ISL_1085618, EPI_ISL_1085602, EPI_ISL_1085633, EPI_ISL_1085635, EPI_ISL_1085634, EPI_ISL_1085662, EPI_ISL_1085663, EPI_ISL_1085657, EPI_ISL_1085636, EPI_ISL_1085609, EPI_ISL_1085623, EPI_ISL_1085562, EPI_ISL_1085642, EPI_ISL_1085599, EPI_ISL_1085645, EPI_ISL_1085629, EPI_ISL_1085652, EPI_ISL_1085790, EPI_ISL_1085804, EPI_ISL_1085803, EPI_ISL_1085805, EPI_ISL_1085806, EPI_ISL_1085794, EPI_ISL_1085771, EPI_ISL_1085768, EPI_ISL_1085769, EPI_ISL_1085799, EPI_ISL_1085876, EPI_ISL_1085818, EPI_ISL_1085857, EPI_ISL_1085913, EPI_ISL_1085828, EPI_ISL_1085834, EPI_ISL_1085842, EPI_ISL_1085839, EPI_ISL_1085911, EPI_ISL_1085377, EPI_ISL_1085897, EPI_ISL_1085887, EPI_ISL_1085869, EPI_ISL_1085870, EPI_ISL_1085871, EPI_ISL_1085816, EPI_ISL_1085822, EPI_ISL_1085872, EPI_ISL_1085906, EPI_ISL_1085826, EPI_ISL_1085914, EPI_ISL_1085369, EPI_ISL_1085915, EPI_ISL_1085829, EPI_ISL_1085830, EPI_ISL_1085899, EPI_ISL_1085912, EPI_ISL_1085286, EPI_ISL_1085295, EPI_ISL_1085251, EPI_ISL_1085316, EPI_ISL_1085392, EPI_ISL_1085235, EPI_ISL_1085245, EPI_ISL_1085365, EPI_ISL_1085232, EPI_ISL_1085366, EPI_ISL_1085367, EPI_ISL_1085393, EPI_ISL_1085368, EPI_ISL_1085266, EPI_ISL_1085394, EPI_ISL_1085364, EPI_ISL_1085395, EPI_ISL_1085261, EPI_ISL_1085262, EPI_ISL_1085265, EPI_ISL_1085363, EPI_ISL_1085253, EPI_ISL_1085383, EPI_ISL_1085358, EPI_ISL_1085344, EPI_ISL_982312, EPI_ISL_982320, EPI_ISL_982303, EPI_ISL_982319, EPI_ISL_982318, EPI_ISL_982317, EPI_ISL_982316, EPI_ISL_982313, EPI_ISL_982305, EPI_ISL_982314, EPI_ISL_982315, EPI_ISL_982306	CH.INTERCOMMUNAL DE CRETEIL	Department of Virology, Henri Mondor University Hospital, Assistance Publique Hôpitaux de Paris, Université Paris-Est Créteil, INSERM U955	Christophe Rodriguez et al
EPI_ISL_2228653	CH.LE RAINCY_MONTFERMEIL	Department of Virology, Henri Mondor University Hospital, Assistance Publique Hôpitaux de Paris, Université Paris-Est Créteil, INSERM U955	Christophe Rodriguez et al
EPI_ISL_1757716, EPI_ISL_2151597, EPI_ISL_2151598, EPI_ISL_2151599, EPI_ISL_2151600, EPI_ISL_2228761, EPI_ISL_2228767, EPI_ISL_2228874	CH.R METZ THIONVILLE	Department of Virology, Henri Mondor University Hospital, Assistance Publique Hôpitaux de Paris, Université Paris-Est Créteil, INSERM U955	Christophe Rodriguez et al
EPI_ISL_1757750, EPI_ISL_1757749, EPI_ISL_1757748, EPI_ISL_1757747, EPI_ISL_1757746, EPI_ISL_1757745, EPI_ISL_1757744, EPI_ISL_1757743, EPI_ISL_1757742, EPI_ISL_1757741, EPI_ISL_1757740, EPI_ISL_1757739, EPI_ISL_2259371, EPI_ISL_1757738, EPI_ISL_1757762, EPI_ISL_1757761, EPI_ISL_1757760, EPI_ISL_1757759, EPI_ISL_1757758, EPI_ISL_1757757, EPI_ISL_1757756, EPI_ISL_2228812, EPI_ISL_2228813, EPI_ISL_2228814, EPI_ISL_2228815, EPI_ISL_2228816, EPI_ISL_2333971	CH.TROYES	Department of Virology, Henri Mondor University Hospital, Assistance Publique Hôpitaux de Paris, Université Paris-Est Créteil, INSERM U955	Christophe Rodriguez et al
EPI_ISL_1672733, EPI_ISL_1696075, EPI_ISL_1696076, EPI_ISL_1404451, EPI_ISL_1404452, EPI_ISL_1404453, EPI_ISL_1404454, EPI_ISL_1404455, EPI_ISL_1404456, EPI_ISL_1404457, EPI_ISL_1404458, EPI_ISL_1396892, EPI_ISL_1085932, EPI_ISL_1085883, EPI_ISL_1085838	CH.de LONS LE SAUNIER	Department of Virology, Henri Mondor University Hospital, Assistance Publique Hôpitaux de Paris, Université Paris-Est Créteil, INSERM U955	Christophe Rodriguez et al
EPI_ISL_733569	CHAI WAN FAMILIES CLINIC	Hong Kong Department of Health	Alan K.L. Tsang et al
EPI_ISL_1624487	CHAMPLAIN VALLEY PHYSICIANS HOSPITAL MEDICAL CENTER	Wadsworth Center, New York State Department of Health	Kirsten St. George et al
EPI_ISL_2086873, EPI_ISL_2086874, EPI_ISL_2086875, EPI_ISL_2086876, EPI_ISL_2086877, EPI_ISL_2086878, EPI_ISL_2086879, EPI_ISL_2086880, EPI_ISL_2086881, EPI_ISL_2086882, EPI_ISL_2086883, EPI_ISL_2086884, EPI_ISL_2086885, EPI_ISL_2086886, EPI_ISL_2086887, EPI_ISL_2086888, EPI_ISL_2086889, EPI_ISL_2086890, EPI_ISL_2086891, EPI_ISL_2086892, EPI_ISL_2086893, EPI_ISL_2086894, EPI_ISL_2086895, EPI_ISL_2086896, EPI_ISL_2086897, EPI_ISL_2086898, EPI_ISL_2086899, EPI_ISL_2086900, EPI_ISL_2086901, EPI_ISL_2086902, EPI_ISL_2086903, EPI_ISL_2285327, EPI_ISL_2285328, EPI_ISL_2285329, EPI_ISL_2285330, EPI_ISL_2285331, EPI_ISL_2285332, EPI_ISL_2285333, EPI_ISL_2285334, EPI_ISL_2285233, EPI_ISL_2285234, EPI_ISL_2285235, EPI_ISL_2285236, EPI_ISL_2285237, EPI_ISL_2285238, EPI_ISL_2285239, EPI_ISL_2285337, EPI_ISL_2285338	CHARLOTTE MAXEKE JOHANNESBURG ACADEMIC HOSPITAL	National Institute for Communicable Diseases of the National Health Laboratory Service	Amoako DG et al
EPI_ISL_418006	CHBarreiro Montijo	Instituto Nacional de Saude (INSA)	Guiomar et al
EPI_ISL_872051, EPI_ISL_872146, EPI_ISL_872147, EPI_ISL_872111, EPI_ISL_872110, EPI_ISL_930604, EPI_ISL_930623, EPI_ISL_930580, EPI_ISL_930581, EPI_ISL_930582, EPI_ISL_930583, EPI_ISL_930584	CHC	GIGA Medical Genomics	Keith Durkin et al
EPI_ISL_1593977, EPI_ISL_1593978, EPI_ISL_1593979, EPI_ISL_1593980, EPI_ISL_1593981, EPI_ISL_1593462, EPI_ISL_1593463, EPI_ISL_1593464, EPI_ISL_1627097, EPI_ISL_1627098, EPI_ISL_1627102, EPI_ISL_1627103, EPI_ISL_1627104, EPI_ISL_1627105, EPI_ISL_1628334, EPI_ISL_1628335, EPI_ISL_1628343, EPI_ISL_2227909, EPI_ISL_2227910, EPI_ISL_2227890, EPI_ISL_2227891	CHC Andrée Rosemon	Institut Pasteur de la Guyane	Anne Lavergne et al
EPI_ISL_959551, EPI_ISL_959552	CHC Liège	GIGA Medical Genomics	Keith Durkin et al
EPI_ISL_1392648, EPI_ISL_1392649	CHD Vendée	CHU Nantes Virology	Celine Bressollette-Bodin et al
EPI_ISL_2015947, EPI_ISL_2015950	CHG AUBENAS	CNR Virus des Infections Respiratoires - France SUD	Antonin Bal et al
EPI_ISL_1360020	CHG GRASSE	CNR Virus des Infections Respiratoires - France SUD	Antonin Bal et al
EPI_ISL_1009673	CHI Andre Gregoire	Cerba	Fremont-Goudot G et al
EPI_ISL_1250609, EPI_ISL_1706386, EPI_ISL_1706432, EPI_ISL_1706495, EPI_ISL_1706488, EPI_ISL_1706522, EPI_ISL_1250635, EPI_ISL_1706525, EPI_ISL_1706527, EPI_ISL_1706440, EPI_ISL_1706521, EPI_ISL_1706400	CHI Elbeuf	Centre Hospitalier Universitaire de Rouen Laboratoire de Virologie	Alice Moisan et al
EPI_ISL_1265896, EPI_ISL_1265817, EPI_ISL_1265897, EPI_ISL_1265898, EPI_ISL_1287748	CHI TOULON LA SEYNE	CNR Virus des Infections Respiratoires - France SUD	Antonin Bal et al
EPI_ISL_1110138, EPI_ISL_1110155, EPI_ISL_1672431, EPI_ISL_1672674, EPI_ISL_2179315, EPI_ISL_1672737, EPI_ISL_2179323, EPI_ISL_1672738, EPI_ISL_1696259, EPI_ISL_1696260, EPI_ISL_1696261, EPI_ISL_1696262, EPI_ISL_1696263, EPI_ISL_1696264, EPI_ISL_1696265, EPI_ISL_1696266, EPI_ISL_1696267, EPI_ISL_1696268, EPI_ISL_1696269, EPI_ISL_1404461, EPI_ISL_1404462, EPI_ISL_1706923, EPI_ISL_1706924, EPI_ISL_1706925, EPI_ISL_1754209, EPI_ISL_1754207, EPI_ISL_1754973, EPI_ISL_1754974, EPI_ISL_1754975, EPI_ISL_1754797, EPI_ISL_1754798, EPI_ISL_2179446, EPI_ISL_1754799, EPI_ISL_1754800, EPI_ISL_1754801, EPI_ISL_1754802, EPI_ISL_1754796, EPI_ISL_1755115, EPI_ISL_1755116, EPI_ISL_1755117, EPI_ISL_1755118, EPI_ISL_1755119, EPI_ISL_1755238, EPI_ISL_1755597, EPI_ISL_2151511, EPI_ISL_2151512, EPI_ISL_2151513, EPI_ISL_2151514, EPI_ISL_2151516, EPI_ISL_2151517, EPI_ISL_2151518, EPI_ISL_1757715, EPI_ISL_1757707, EPI_ISL_2259384, EPI_ISL_1757730, EPI_ISL_1757731, EPI_ISL_1757713, EPI_ISL_1757714, EPI_ISL_2151531, EPI_ISL_2151532, EPI_ISL_2151533, EPI_ISL_2151726, EPI_ISL_2151725, EPI_ISL_2151724, EPI_ISL_2151723, EPI_ISL_2151722, EPI_ISL_2151721, EPI_ISL_2151720, EPI_ISL_2228696, EPI_ISL_2152485, EPI_ISL_2152486, EPI_ISL_2152487, EPI_ISL_2152488, EPI_ISL_2152489, EPI_ISL_2152490, EPI_ISL_2152491, EPI_ISL_2152492, EPI_ISL_2228742, EPI_ISL_2333702, EPI_ISL_981479, EPI_ISL_981466, EPI_ISL_981467, EPI_ISL_981468, EPI_ISL_981469, EPI_ISL_981470, EPI_ISL_981471, EPI_ISL_981472, EPI_ISL_981473, EPI_ISL_981474, EPI_ISL_981475, EPI_ISL_981476, EPI_ISL_981477, EPI_ISL_981480, EPI_ISL_981478, EPI_ISL_981481, EPI_ISL_981483, EPI_ISL_981454, EPI_ISL_981455, EPI_ISL_981456, EPI_ISL_981457, EPI_ISL_981459, EPI_ISL_1088572, EPI_ISL_1088573, EPI_ISL_1088574, EPI_ISL_981460, EPI_ISL_981461, EPI_ISL_982179, EPI_ISL_982158, EPI_ISL_1085441, EPI_ISL_1085535, EPI_ISL_1085536, EPI_ISL_1085537, EPI_ISL_1085472, EPI_ISL_1085538, EPI_ISL_1085428, EPI_ISL_1085525, EPI_ISL_1085539, EPI_ISL_1085543, EPI_ISL_1085501, EPI_ISL_1085542, EPI_ISL_1085505, EPI_ISL_1085546, EPI_ISL_1085547, EPI_ISL_1085476, EPI_ISL_1085511, EPI_ISL_1085548, EPI_ISL_1085427, EPI_ISL_1085477, EPI_ISL_1085478, EPI_ISL_1085581, EPI_ISL_1085570, EPI_ISL_1085597, EPI_ISL_1085596, EPI_ISL_1085561, EPI_ISL_1085582, EPI_ISL_1085573, EPI_ISL_1085638, EPI_ISL_1085557, EPI_ISL_1085598, EPI_ISL_1085653, EPI_ISL_1085654, EPI_ISL_1085563, EPI_ISL_1085644, EPI_ISL_1085564, EPI_ISL_1085584, EPI_ISL_1085601, EPI_ISL_1085797, EPI_ISL_1085791, EPI_ISL_1085793, EPI_ISL_1085807, EPI_ISL_1085798, EPI_ISL_1085783, EPI_ISL_1085904, EPI_ISL_1085896, EPI_ISL_1085902, EPI_ISL_1085879, EPI_ISL_1085880, EPI_ISL_1085420, EPI_ISL_1085241, EPI_ISL_1085342, EPI_ISL_1085414, EPI_ISL_1085337	CHI VILLENEUVE ST GEORGES	Department of Virology, Henri Mondor University Hospital, Assistance Publique Hôpitaux de Paris, Université Paris-Est Créteil, INSERM U955	Christophe Rodriguez et al
EPI_ISL_1190836	CHIAP LABORATOIRE MULTISITES	CNR Virus des Infections Respiratoires - France SUD	Antonin Bal et al
EPI_ISL_1924630	CHILDRENS HOSPITAL OF NORCAL	Santa Clara County public Health Laboratory	Santa Clara County Public Health Department et al
EPI_ISL_1265862, EPI_ISL_1265863, EPI_ISL_1265735, EPI_ISL_1265799	CHMS CHAMBERY	CNR Virus des Infections Respiratoires - France SUD	Antonin Bal et al
EPI_ISL_418017	CHMT	Instituto Nacional de Saude (INSA)	Guiomar et al
EPI_ISL_2226281	CHNDS	CHU Poitiers	Caroline MICHAUD et al
EPI_ISL_1628739, EPI_ISL_2090742, EPI_ISL_1628860, EPI_ISL_1628977, EPI_ISL_1628978, EPI_ISL_1629032, EPI_ISL_1629033, EPI_ISL_1629053, EPI_ISL_1629238, EPI_ISL_1629248, EPI_ISL_1629249, EPI_ISL_1629250, EPI_ISL_2090827	CHOR	UMR PIMIT	Dr David A Wilkinson et al
EPI_ISL_872052, EPI_ISL_872053, EPI_ISL_872054, EPI_ISL_872055, EPI_ISL_872056, EPI_ISL_872152, EPI_ISL_872150, EPI_ISL_872151, EPI_ISL_872134, EPI_ISL_872117, EPI_ISL_872118, EPI_ISL_872119, EPI_ISL_872120, EPI_ISL_872123, EPI_ISL_872121, EPI_ISL_872124, EPI_ISL_872125, EPI_ISL_872126	CHR Citadelle	GIGA Medical Genomics	Keith Durkin et al
EPI_ISL_1336582, EPI_ISL_1336583, EPI_ISL_1336574, EPI_ISL_1336584, EPI_ISL_1336585, EPI_ISL_1336586, EPI_ISL_1336529, EPI_ISL_1336575, EPI_ISL_1336587, EPI_ISL_1371761, EPI_ISL_1336588, EPI_ISL_1336530, EPI_ISL_1336532, EPI_ISL_1336589, EPI_ISL_1336577, EPI_ISL_1336576, EPI_ISL_1336580, EPI_ISL_1336581, EPI_ISL_1336531, EPI_ISL_1336578, EPI_ISL_1190785	CHR LA REUNION FELIX GUYON	CNR Virus des Infections Respiratoires - France SUD	Antonin Bal et al
EPI_ISL_1085950, EPI_ISL_1085918, EPI_ISL_1085370, EPI_ISL_1085255, EPI_ISL_1085919	CHR METZ THIONVILLE Hôpital de Mercy	Department of Virology, Henri Mondor University Hospital, Assistance Publique Hôpitaux de Paris, Université Paris-Est Créteil, INSERM U955	Christophe Rodriguez et al
EPI_ISL_959553	CHR Namur	GIGA Medical Genomics	Keith Durkin et al
EPI_ISL_1935417, EPI_ISL_1934961, EPI_ISL_1935342, EPI_ISL_1935343, EPI_ISL_1935418, EPI_ISL_1935344, EPI_ISL_1935419, EPI_ISL_1935345, EPI_ISL_1935420, EPI_ISL_1935346	CHR Reunion FELIX GUYON	CNR Virus des Infections Respiratoires - France SUD	Antonin Bal et al
EPI_ISL_1919717	CHR Verviers	GIGA Medical Genomics	Keith Durkin et al
EPI_ISL_1058534, EPI_ISL_1058535, EPI_ISL_1058536, EPI_ISL_1058537, EPI_ISL_1058538, EPI_ISL_1058539, EPI_ISL_1058540, EPI_ISL_1058541, EPI_ISL_1058542, EPI_ISL_1058543, EPI_ISL_1058544, EPI_ISL_1058545, EPI_ISL_1058546, EPI_ISL_1058547, EPI_ISL_1058548, EPI_ISL_1058549, EPI_ISL_1058550, EPI_ISL_1058551, EPI_ISL_1058552, EPI_ISL_1058553, EPI_ISL_1058554, EPI_ISL_1058555, EPI_ISL_1058556, EPI_ISL_1058557, EPI_ISL_1058445, EPI_ISL_1058446, EPI_ISL_1058447, EPI_ISL_1058448, EPI_ISL_1058449, EPI_ISL_1058450, EPI_ISL_1058451, EPI_ISL_1058452, EPI_ISL_1058453, EPI_ISL_1058454, EPI_ISL_1058455, EPI_ISL_1058456, EPI_ISL_1058457, EPI_ISL_1058458, EPI_ISL_1058459, EPI_ISL_1058460, EPI_ISL_1058461, EPI_ISL_1058462, EPI_ISL_1058604, EPI_ISL_1058605, EPI_ISL_1058606, EPI_ISL_1058607, EPI_ISL_1058608, EPI_ISL_1058609, EPI_ISL_1058610, EPI_ISL_1058611, EPI_ISL_1058612, EPI_ISL_1059070, EPI_ISL_1058613, EPI_ISL_1058614, EPI_ISL_1076446, EPI_ISL_1076397, EPI_ISL_1076398, EPI_ISL_1076409, EPI_ISL_1113084, EPI_ISL_1113085, EPI_ISL_1113086, EPI_ISL_1113087, EPI_ISL_1113088, EPI_ISL_1113089, EPI_ISL_1113090, EPI_ISL_1113091, EPI_ISL_1113092, EPI_ISL_1113093, EPI_ISL_1113094, EPI_ISL_1113095, EPI_ISL_1113096, EPI_ISL_1113097, EPI_ISL_1113098, EPI_ISL_1113099, EPI_ISL_1113100, EPI_ISL_1113101, EPI_ISL_1113102, EPI_ISL_1113103, EPI_ISL_1113104, EPI_ISL_1113105, EPI_ISL_1113106, EPI_ISL_1113107, EPI_ISL_1113108, EPI_ISL_1113109, EPI_ISL_1113110, EPI_ISL_1171512, EPI_ISL_1241688, EPI_ISL_1318122, EPI_ISL_1318155, EPI_ISL_1492732, EPI_ISL_1660705, EPI_ISL_1660721, EPI_ISL_1660722, EPI_ISL_1660723, EPI_ISL_1672051, EPI_ISL_1672052, EPI_ISL_1672053, EPI_ISL_1672054, EPI_ISL_1672055, EPI_ISL_1672075, EPI_ISL_1826572	CHR de La Citadelle	GIGA Medical Genomics	Keith Durkin et al
EPI_ISL_1318197	CHR de Namur	GIGA Medical Genomics	Keith Durkin et al
EPI_ISL_959600, EPI_ISL_959601, EPI_ISL_959602, EPI_ISL_935674, EPI_ISL_935675, EPI_ISL_935676, EPI_ISL_935677, EPI_ISL_935678, EPI_ISL_935679, EPI_ISL_935680, EPI_ISL_935681, EPI_ISL_935682, EPI_ISL_935683, EPI_ISL_935684, EPI_ISL_935685, EPI_ISL_935686, EPI_ISL_935687, EPI_ISL_935688, EPI_ISL_935689, EPI_ISL_935690, EPI_ISL_935691, EPI_ISL_935692, EPI_ISL_935693, EPI_ISL_935694, EPI_ISL_935695, EPI_ISL_965437, EPI_ISL_965414, EPI_ISL_965421, EPI_ISL_965438, EPI_ISL_965439, EPI_ISL_965422, EPI_ISL_965423, EPI_ISL_965440, EPI_ISL_965424, EPI_ISL_965441, EPI_ISL_965442, EPI_ISL_965443, EPI_ISL_965444, EPI_ISL_965445, EPI_ISL_965446, EPI_ISL_965447, EPI_ISL_965415, EPI_ISL_965425, EPI_ISL_965426, EPI_ISL_965427, EPI_ISL_965448, EPI_ISL_965428, EPI_ISL_965429, EPI_ISL_965430, EPI_ISL_965449, EPI_ISL_965450, EPI_ISL_965432	CHR de la Citadelle	GIGA Medical Genomics	Keith Durkin et al
EPI_ISL_2086904, EPI_ISL_2086905, EPI_ISL_2086906, EPI_ISL_2086907, EPI_ISL_2086908, EPI_ISL_2086910, EPI_ISL_2086911, EPI_ISL_2086912, EPI_ISL_2086913, EPI_ISL_2086915, EPI_ISL_2086921, EPI_ISL_2086922, EPI_ISL_2086923, EPI_ISL_2086924, EPI_ISL_2087030, EPI_ISL_2087031, EPI_ISL_2087032, EPI_ISL_2087033, EPI_ISL_2087034, EPI_ISL_2087035, EPI_ISL_2087036, EPI_ISL_2087037, EPI_ISL_2087038, EPI_ISL_2087039, EPI_ISL_2087040, EPI_ISL_2087041, EPI_ISL_2087042, EPI_ISL_2087043, EPI_ISL_2087044, EPI_ISL_2087045, EPI_ISL_2087046, EPI_ISL_2087047, EPI_ISL_2153516, EPI_ISL_2153517, EPI_ISL_2153518, EPI_ISL_2153519, EPI_ISL_2153520, EPI_ISL_2153521, EPI_ISL_2153522, EPI_ISL_2285249, EPI_ISL_2285250, EPI_ISL_2153523, EPI_ISL_2153525, EPI_ISL_2153526, EPI_ISL_2153527, EPI_ISL_2153528, EPI_ISL_2153529, EPI_ISL_2153530, EPI_ISL_2153531, EPI_ISL_2153532, EPI_ISL_2153533, EPI_ISL_2153534, EPI_ISL_2153535, EPI_ISL_2153536, EPI_ISL_2153537, EPI_ISL_2273005, EPI_ISL_2273006, EPI_ISL_2273007, EPI_ISL_2273008, EPI_ISL_2273009, EPI_ISL_2273010, EPI_ISL_2273011, EPI_ISL_2273012, EPI_ISL_2273013, EPI_ISL_2273014, EPI_ISL_2273015, EPI_ISL_2273016, EPI_ISL_2273017, EPI_ISL_2273018, EPI_ISL_2273019, EPI_ISL_2273020, EPI_ISL_2273021, EPI_ISL_2273022, EPI_ISL_2273023, EPI_ISL_2273024, EPI_ISL_2273025, EPI_ISL_2273026, EPI_ISL_2273027, EPI_ISL_2273028, EPI_ISL_2273029, EPI_ISL_2273030, EPI_ISL_2273031, EPI_ISL_2273032, EPI_ISL_2273033, EPI_ISL_2273034, EPI_ISL_2273035, EPI_ISL_2273036, EPI_ISL_2273037, EPI_ISL_2273038, EPI_ISL_2273039, EPI_ISL_2273040, EPI_ISL_2273041, EPI_ISL_2273042, EPI_ISL_2273043, EPI_ISL_2273044, EPI_ISL_2273045, EPI_ISL_2273046, EPI_ISL_2273047, EPI_ISL_2273048, EPI_ISL_2273049, EPI_ISL_2273050, EPI_ISL_2273051, EPI_ISL_2273052, EPI_ISL_2273053, EPI_ISL_2273054, EPI_ISL_2273055, EPI_ISL_2273056	CHRIS HANI BARAGWANATH LABORATORY	National Institute for Communicable Diseases of the National Health Laboratory Service	Amoako DG et al
EPI_ISL_1494954	CHRISTUS SINERGIA - Clínica Farallones	Instituto Nacional de Salud- Dirección de Investigación en Salud Pública	Katherine Laiton-Donato et al
EPI_ISL_418222	CHRU Bretonneau - Serv. Bacterio-Virol.	National Reference Center for Viruses of Respiratory Infections, Institut Pasteur, Paris	Mélanie Albert et al
EPI_ISL_1085263, EPI_ISL_1085299, EPI_ISL_1085300, EPI_ISL_1085407, EPI_ISL_1085361	CHRU HOPITAUX de BRABOIS	Department of Virology, Henri Mondor University Hospital, Assistance Publique Hôpitaux de Paris, Université Paris-Est Créteil, INSERM U955	Christophe Rodriguez et al
EPI_ISL_1706911, EPI_ISL_1706912, EPI_ISL_1706963, EPI_ISL_1706964	CHRU NANCY HOPITAL CENTRAL	Department of Virology, Henri Mondor University Hospital, Assistance Publique Hôpitaux de Paris, Université Paris-Est Créteil, INSERM U955	Christophe Rodriguez et al
EPI_ISL_734167, EPI_ISL_734168, EPI_ISL_734169	CHRU Pontchaillou - Laboratoire de Virologie	National Reference Center for Viruses of Respiratory Infections, Institut Pasteur, Paris	Marion Barbet et al
EPI_ISL_443289, EPI_ISL_443290, EPI_ISL_443291, EPI_ISL_443292, EPI_ISL_443293, EPI_ISL_443294	CHRU Pontchaillou - Laboratoire de Virologie	National Reference Center for Viruses of Respiratory Infections, Institut Pasteur, Paris	Mélanie Albert et al
EPI_ISL_416502, EPI_ISL_416503, EPI_ISL_416504, EPI_ISL_416505, EPI_ISL_416506, EPI_ISL_416507, EPI_ISL_416508, EPI_ISL_416509, EPI_ISL_416510, EPI_ISL_416511, EPI_ISL_416512, EPI_ISL_416513	CHRU Pontchaillou - Laboratoire de Virologie	National Reference Center for Viruses of Respiratory Infections, Institut Pasteur, Paris	Mélnie Albert et al
EPI_ISL_614281, EPI_ISL_613545, EPI_ISL_613546, EPI_ISL_613547, EPI_ISL_613548, EPI_ISL_613549, EPI_ISL_613550, EPI_ISL_613551, EPI_ISL_613552, EPI_ISL_613553, EPI_ISL_613554, EPI_ISL_613555, EPI_ISL_613556, EPI_ISL_613557, EPI_ISL_613558, EPI_ISL_613559	CHRU Pontchaillou - Laboratoire de Virologie 2, rue Henri Le Guilloux	National Reference Center for Viruses of Respiratory Infections, Institut Pasteur, Paris	Marion Barbet et al
EPI_ISL_1755129, EPI_ISL_1755130, EPI_ISL_1755131, EPI_ISL_1755132, EPI_ISL_2151544, EPI_ISL_2151545, EPI_ISL_2151546, EPI_ISL_2151547, EPI_ISL_2228779, EPI_ISL_2228778	CHRU de NANCY	Department of Virology, Henri Mondor University Hospital, Assistance Publique Hôpitaux de Paris, Université Paris-Est Créteil, INSERM U955	Christophe Rodriguez et al
EPI_ISL_1756072, EPI_ISL_1756073, EPI_ISL_1756074, EPI_ISL_1756075, EPI_ISL_1756076, EPI_ISL_1756077, EPI_ISL_1756078, EPI_ISL_1756079, EPI_ISL_1756080, EPI_ISL_1756081, EPI_ISL_1756082, EPI_ISL_1756083, EPI_ISL_1756084, EPI_ISL_1756085, EPI_ISL_1756086, EPI_ISL_1756087, EPI_ISL_1756088, EPI_ISL_1756089, EPI_ISL_1756090, EPI_ISL_1756091, EPI_ISL_1756092, EPI_ISL_1756093, EPI_ISL_1756094, EPI_ISL_1756095, EPI_ISL_1756096, EPI_ISL_2152595	CHT GASTON BOURRET	Department of Virology, Henri Mondor University Hospital, Assistance Publique Hôpitaux de Paris, Université Paris-Est Créteil, INSERM U955	Christophe Rodriguez et al
EPI_ISL_418027, EPI_ISL_421453, EPI_ISL_421464, EPI_ISL_421465	CHTMAD	Instituto Nacional de Saude (INSA)	Guiomar et al
EPI_ISL_1628723, EPI_ISL_1628724, EPI_ISL_1628736, EPI_ISL_1628737, EPI_ISL_1628738, EPI_ISL_1628803, EPI_ISL_1628804, EPI_ISL_1628805, EPI_ISL_1628806, EPI_ISL_1629472, EPI_ISL_1628807, EPI_ISL_1628808, EPI_ISL_1628809, EPI_ISL_1628810, EPI_ISL_1628811, EPI_ISL_1628826, EPI_ISL_1628827, EPI_ISL_1628828, EPI_ISL_1628829, EPI_ISL_1628830, EPI_ISL_1628831, EPI_ISL_1628832, EPI_ISL_1628833, EPI_ISL_1628843, EPI_ISL_1628854, EPI_ISL_1628889, EPI_ISL_1628890, EPI_ISL_1628891, EPI_ISL_1628919, EPI_ISL_1628920, EPI_ISL_1628921, EPI_ISL_1628922, EPI_ISL_1628923, EPI_ISL_1628924, EPI_ISL_1628925, EPI_ISL_1629001, EPI_ISL_1629002, EPI_ISL_1629003, EPI_ISL_1629004, EPI_ISL_1629005, EPI_ISL_1629006, EPI_ISL_1629007, EPI_ISL_1629008, EPI_ISL_1629009, EPI_ISL_1629010, EPI_ISL_1629021, EPI_ISL_1629022, EPI_ISL_1629023, EPI_ISL_1629024, EPI_ISL_1629025, EPI_ISL_1629026, EPI_ISL_1629027, EPI_ISL_1629028, EPI_ISL_1629054, EPI_ISL_1629055, EPI_ISL_1629056, EPI_ISL_1629057, EPI_ISL_1629058, EPI_ISL_1629059, EPI_ISL_1629060, EPI_ISL_1629061, EPI_ISL_1629062, EPI_ISL_1629063, EPI_ISL_1629064, EPI_ISL_1629065, EPI_ISL_1629066, EPI_ISL_1629067, EPI_ISL_1629068, EPI_ISL_1629069, EPI_ISL_1629070, EPI_ISL_1629071, EPI_ISL_1629072, EPI_ISL_1629073, EPI_ISL_1629074, EPI_ISL_1629102, EPI_ISL_1629103, EPI_ISL_1629104, EPI_ISL_1629105, EPI_ISL_1629106, EPI_ISL_1629107, EPI_ISL_1629174, EPI_ISL_1629175, EPI_ISL_1629176, EPI_ISL_1629177, EPI_ISL_1629179, EPI_ISL_1629183, EPI_ISL_1629184, EPI_ISL_1629185, EPI_ISL_1629186, EPI_ISL_1629187, EPI_ISL_1629188, EPI_ISL_1629239, EPI_ISL_1629240, EPI_ISL_1629241, EPI_ISL_1629242, EPI_ISL_1629243, EPI_ISL_1629244, EPI_ISL_1629245, EPI_ISL_1629246, EPI_ISL_1629247, EPI_ISL_1629453, EPI_ISL_1629454, EPI_ISL_1629455, EPI_ISL_1629456, EPI_ISL_1629430, EPI_ISL_1629476, EPI_ISL_1629477, EPI_ISL_1629457, EPI_ISL_1629458, EPI_ISL_1629459, EPI_ISL_1629460, EPI_ISL_1629461, EPI_ISL_1629462, EPI_ISL_1629381, EPI_ISL_1629382, EPI_ISL_1629383, EPI_ISL_1629384, EPI_ISL_1629385, EPI_ISL_1629386, EPI_ISL_1629387, EPI_ISL_1629388, EPI_ISL_1629389, EPI_ISL_1629390, EPI_ISL_1629391, EPI_ISL_1629392, EPI_ISL_1629393, EPI_ISL_1629394, EPI_ISL_1629395, EPI_ISL_1629396, EPI_ISL_1629397	CHU	UMR PIMIT	Dr David A Wilkinson et al
EPI_ISL_1013408, EPI_ISL_1013409, EPI_ISL_1013410, EPI_ISL_1013411, EPI_ISL_1013412, EPI_ISL_1013413, EPI_ISL_1013414, EPI_ISL_791991, EPI_ISL_791992, EPI_ISL_791993, EPI_ISL_791994, EPI_ISL_791995, EPI_ISL_791996, EPI_ISL_791997, EPI_ISL_791998, EPI_ISL_791999	CHU - Hôpital Cavale Blanche	National Reference Center for Viruses of Respiratory Infections, Institut Pasteur, Paris	Marion Barbet et al
EPI_ISL_754853, EPI_ISL_754854, EPI_ISL_754855, EPI_ISL_754856	CHU - Hôpital Cavale Blanche - Labo. de Virologie	National Reference Center for Viruses of Respiratory Infections, Institut Pasteur, Paris	Marion Barbet et al
EPI_ISL_418219, EPI_ISL_443265, EPI_ISL_443266, EPI_ISL_443267, EPI_ISL_443268, EPI_ISL_443269, EPI_ISL_443270, EPI_ISL_443271, EPI_ISL_443272, EPI_ISL_443273, EPI_ISL_443274, EPI_ISL_443275, EPI_ISL_443276, EPI_ISL_443277, EPI_ISL_443278, EPI_ISL_443279, EPI_ISL_443280, EPI_ISL_443281, EPI_ISL_443282, EPI_ISL_443283	CHU - Hôpital Cavale Blanche - Labo. de Virologie	National Reference Center for Viruses of Respiratory Infections, Institut Pasteur, Paris	Mélanie Albert et al
EPI_ISL_754842	CHU Amiens - Labo virologie	National Reference Center for Viruses of Respiratory Infections, Institut Pasteur, Paris	Marion Barbet et al
EPI_ISL_861236, EPI_ISL_860911, EPI_ISL_860912, EPI_ISL_860905, EPI_ISL_860906	CHU Angers - Dpt des Agents Infectieux	National Reference Center for Viruses of Respiratory Infections, Institut Pasteur, Paris	Marion Barbet et al
EPI_ISL_2011683	CHU Angoulême	CHU Poitiers	Maxime PICHON et al
EPI_ISL_1695178, EPI_ISL_1623239, EPI_ISL_1623103, EPI_ISL_1623138, EPI_ISL_1695181, EPI_ISL_1695182	CHU BORDEAUX	CNR Virus des Infections Respiratoires - France SUD	Antonin Bal et al
EPI_ISL_1433841, EPI_ISL_1433843, EPI_ISL_1433847, EPI_ISL_1433849, EPI_ISL_1433851, EPI_ISL_1433853, EPI_ISL_1433855, EPI_ISL_1433857, EPI_ISL_1433997, EPI_ISL_1433859, EPI_ISL_1433861, EPI_ISL_1433865, EPI_ISL_1433869, EPI_ISL_1433871, EPI_ISL_1433814, EPI_ISL_1433999, EPI_ISL_1433873, EPI_ISL_1434001, EPI_ISL_1457757, EPI_ISL_1457758, EPI_ISL_1433816	CHU BORDEAUX - GH ST ANDRE	CNR Virus des Infections Respiratoires - France SUD	Antonin Bal et al
EPI_ISL_649954, EPI_ISL_649955, EPI_ISL_649956, EPI_ISL_649957, EPI_ISL_645169, EPI_ISL_649958, EPI_ISL_649959, EPI_ISL_649960, EPI_ISL_649961, EPI_ISL_700326, EPI_ISL_649962, EPI_ISL_649963, EPI_ISL_649964, EPI_ISL_649965, EPI_ISL_649966, EPI_ISL_649967, EPI_ISL_649968, EPI_ISL_649969, EPI_ISL_645170, EPI_ISL_645171, EPI_ISL_649970, EPI_ISL_649971, EPI_ISL_660372, EPI_ISL_645172, EPI_ISL_768823, EPI_ISL_779837, EPI_ISL_779838, EPI_ISL_779839, EPI_ISL_779786, EPI_ISL_779840, EPI_ISL_779841, EPI_ISL_779842, EPI_ISL_779843, EPI_ISL_779844	CHU Bordeaux	CNR Virus des Infections Respiratoires - France SUD	Antonin Bal et al
EPI_ISL_1190778, EPI_ISL_1190779, EPI_ISL_1265866, EPI_ISL_1265777, EPI_ISL_1265830, EPI_ISL_1265867, EPI_ISL_1312900, EPI_ISL_1312901, EPI_ISL_1312902, EPI_ISL_1312883, EPI_ISL_1312884, EPI_ISL_1312885, EPI_ISL_1312905, EPI_ISL_1312880, EPI_ISL_1434018, EPI_ISL_1434021, EPI_ISL_1433894, EPI_ISL_1434025, EPI_ISL_1434239, EPI_ISL_1434029, EPI_ISL_1434030, EPI_ISL_1434035, EPI_ISL_1434037, EPI_ISL_1623298, EPI_ISL_1623299, EPI_ISL_1623301, EPI_ISL_1623462, EPI_ISL_1623651, EPI_ISL_1623467, EPI_ISL_1623470, EPI_ISL_1935135, EPI_ISL_1935139, EPI_ISL_1934982, EPI_ISL_1934931, EPI_ISL_1935436, EPI_ISL_2016073, EPI_ISL_2016081, EPI_ISL_2016084, EPI_ISL_2016086, EPI_ISL_2016089, EPI_ISL_2289601, EPI_ISL_2289603, EPI_ISL_2289605, EPI_ISL_2289609, EPI_ISL_2289610, EPI_ISL_2289614	CHU CLERMONT FERRAND	CNR Virus des Infections Respiratoires - France SUD	Antonin Bal et al
EPI_ISL_900528, EPI_ISL_645188, EPI_ISL_660353, EPI_ISL_645189, EPI_ISL_660354, EPI_ISL_660355, EPI_ISL_645190, EPI_ISL_660356, EPI_ISL_660357, EPI_ISL_660358, EPI_ISL_645191, EPI_ISL_645192, EPI_ISL_660359, EPI_ISL_645193, EPI_ISL_660360, EPI_ISL_645194, EPI_ISL_645195, EPI_ISL_645196, EPI_ISL_660361, EPI_ISL_641546, EPI_ISL_660362, EPI_ISL_660363, EPI_ISL_641547, EPI_ISL_660364, EPI_ISL_641548, EPI_ISL_641549, EPI_ISL_660365, EPI_ISL_660366, EPI_ISL_660367, EPI_ISL_660368, EPI_ISL_660369, EPI_ISL_660370, EPI_ISL_641550, EPI_ISL_660371, EPI_ISL_745312, EPI_ISL_745313, EPI_ISL_745335, EPI_ISL_745314, EPI_ISL_745315, EPI_ISL_745336	CHU Clermont-Ferrand	CNR Virus des Infections Respiratoires - France SUD	Antonin Bal et al
EPI_ISL_418002	CHU Coimbra	Instituto Nacional de Saude (INSA)	Guiomar et al
EPI_ISL_418005	CHU Coimbra - Pediátrico	Instituto Nacional de Saude (INSA)	Guiomar et al
EPI_ISL_1755553, EPI_ISL_1755554, EPI_ISL_1755555, EPI_ISL_1755556, EPI_ISL_1755557, EPI_ISL_1755558, EPI_ISL_1755559, EPI_ISL_1755560, EPI_ISL_1755561, EPI_ISL_1755562, EPI_ISL_1755563	CHU DE DIJON	Department of Virology, Henri Mondor University Hospital, Assistance Publique Hôpitaux de Paris, Université Paris-Est Créteil, INSERM U955	Christophe Rodriguez et al
EPI_ISL_1190777, EPI_ISL_1322430, EPI_ISL_1322368, EPI_ISL_1181966, EPI_ISL_1163966, EPI_ISL_1163953, EPI_ISL_1163943, EPI_ISL_1163948, EPI_ISL_1181959, EPI_ISL_1181960, EPI_ISL_1181961, EPI_ISL_1181962, EPI_ISL_1181963, EPI_ISL_1181964, EPI_ISL_1181965, EPI_ISL_1228938, EPI_ISL_1228945, EPI_ISL_1228947, EPI_ISL_1228949, EPI_ISL_1228952, EPI_ISL_1433834, EPI_ISL_1433839, EPI_ISL_1433845, EPI_ISL_1434186, EPI_ISL_1433795, EPI_ISL_1434188, EPI_ISL_1433797, EPI_ISL_1433863, EPI_ISL_1433867, EPI_ISL_1433799, EPI_ISL_1434221, EPI_ISL_1434247, EPI_ISL_1434219, EPI_ISL_1434249, EPI_ISL_1434252, EPI_ISL_1433791, EPI_ISL_1788207, EPI_ISL_1623232, EPI_ISL_1707493, EPI_ISL_1707494, EPI_ISL_1623423, EPI_ISL_1623638, EPI_ISL_1623618, EPI_ISL_1623579, EPI_ISL_1623116, EPI_ISL_1707495, EPI_ISL_1623424, EPI_ISL_1623234, EPI_ISL_1623235, EPI_ISL_1623426, EPI_ISL_1623236, EPI_ISL_1707496, EPI_ISL_1623427, EPI_ISL_1623619, EPI_ISL_1788395, EPI_ISL_1788396, EPI_ISL_1788397, EPI_ISL_1788399, EPI_ISL_1935369, EPI_ISL_1788400, EPI_ISL_1788401, EPI_ISL_1788402, EPI_ISL_1788405, EPI_ISL_1788406, EPI_ISL_1788408, EPI_ISL_1788411, EPI_ISL_1788412, EPI_ISL_1788414, EPI_ISL_1788419, EPI_ISL_1904990, EPI_ISL_1904999, EPI_ISL_1905004, EPI_ISL_1905006, EPI_ISL_2016146, EPI_ISL_2016147, EPI_ISL_2016148, EPI_ISL_2016149, EPI_ISL_1228939, EPI_ISL_1228940, EPI_ISL_1228941, EPI_ISL_1228942	CHU GRENOBLE	CNR Virus des Infections Respiratoires - France SUD	Antonin Bal et al
EPI_ISL_416752, EPI_ISL_416751	CHU Gabriel Montpied	CNR Virus des Infections Respiratoires - France SUD	Bal et al
EPI_ISL_1653931	CHU LILLE	CHU LILLE	ALIDJINOU Enagnon Kazali et al
EPI_ISL_2227212, EPI_ISL_2227213, EPI_ISL_2227214, EPI_ISL_2227218, EPI_ISL_2227219, EPI_ISL_2227220, EPI_ISL_2227221, EPI_ISL_2227222, EPI_ISL_2227223, EPI_ISL_2227228, EPI_ISL_2227229, EPI_ISL_2227230, EPI_ISL_2227231, EPI_ISL_2227232, EPI_ISL_2227234, EPI_ISL_2227235, EPI_ISL_2227237, EPI_ISL_2227241, EPI_ISL_2227242, EPI_ISL_2227243, EPI_ISL_2227244, EPI_ISL_2227245, EPI_ISL_2227247, EPI_ISL_2227248, EPI_ISL_2227249, EPI_ISL_2227250, EPI_ISL_2227251, EPI_ISL_2227252, EPI_ISL_2227253, EPI_ISL_2227255, EPI_ISL_2227256, EPI_ISL_2227257, EPI_ISL_2227258, EPI_ISL_2227259, EPI_ISL_2227260, EPI_ISL_2227261, EPI_ISL_1209377, EPI_ISL_1209392, EPI_ISL_1911158, EPI_ISL_1323549, EPI_ISL_1323552, EPI_ISL_1323563, EPI_ISL_1323561, EPI_ISL_1209386, EPI_ISL_1323593, EPI_ISL_1323564, EPI_ISL_1323565, EPI_ISL_1323551, EPI_ISL_1323553, EPI_ISL_1323555, EPI_ISL_1323595, EPI_ISL_1323597, EPI_ISL_1323576, EPI_ISL_1323574, EPI_ISL_1323571, EPI_ISL_1323619, EPI_ISL_1323572, EPI_ISL_1323560, EPI_ISL_2143486, EPI_ISL_1369276, EPI_ISL_2143490, EPI_ISL_1369280, EPI_ISL_2339259, EPI_ISL_1369273, EPI_ISL_2143442, EPI_ISL_1369272, EPI_ISL_2143495, EPI_ISL_1369277, EPI_ISL_1369274, EPI_ISL_2143450, EPI_ISL_1369279, EPI_ISL_2143404, EPI_ISL_1369275, EPI_ISL_2143429, EPI_ISL_2143453, EPI_ISL_1911161, EPI_ISL_1369221, EPI_ISL_2339274, EPI_ISL_1369222, EPI_ISL_2143451, EPI_ISL_2339261, EPI_ISL_2143456, EPI_ISL_2143398, EPI_ISL_2143440, EPI_ISL_2143403, EPI_ISL_2339269, EPI_ISL_2143385, EPI_ISL_2339260, EPI_ISL_2339271, EPI_ISL_2339264, EPI_ISL_2143435, EPI_ISL_2339268, EPI_ISL_2143467, EPI_ISL_2339265, EPI_ISL_2143448, EPI_ISL_2143454, EPI_ISL_2143411, EPI_ISL_2143396, EPI_ISL_2143391, EPI_ISL_2143480, EPI_ISL_2143416, EPI_ISL_2143433, EPI_ISL_2143457, EPI_ISL_2143439, EPI_ISL_2143409, EPI_ISL_2143479, EPI_ISL_2143472, EPI_ISL_2143499, EPI_ISL_1369281, EPI_ISL_2143437, EPI_ISL_1369282, EPI_ISL_1209400, EPI_ISL_1209395, EPI_ISL_1911174, EPI_ISL_1911176, EPI_ISL_1209387	CHU LILLE	CHU Lille - Laboratoire de Virologie	AIT YAHYA Emilie et al
EPI_ISL_1265888, EPI_ISL_1265889, EPI_ISL_1265890, EPI_ISL_1265768, EPI_ISL_1265891, EPI_ISL_1265770, EPI_ISL_1265892, EPI_ISL_1265893, EPI_ISL_1265894, EPI_ISL_1229064, EPI_ISL_1229065, EPI_ISL_1229066, EPI_ISL_1229067, EPI_ISL_1434071, EPI_ISL_1434073, EPI_ISL_1433931, EPI_ISL_1434075, EPI_ISL_1433933, EPI_ISL_1623564, EPI_ISL_1623588, EPI_ISL_1623597, EPI_ISL_1623238, EPI_ISL_1623150, EPI_ISL_1623240, EPI_ISL_1623140, EPI_ISL_1623241, EPI_ISL_1623242, EPI_ISL_1788603, EPI_ISL_1788606, EPI_ISL_1788607, EPI_ISL_1788608, EPI_ISL_1788609, EPI_ISL_1788610, EPI_ISL_2015992, EPI_ISL_2015994, EPI_ISL_2015996, EPI_ISL_2015997, EPI_ISL_2015998, EPI_ISL_2016000, EPI_ISL_2016002, EPI_ISL_2016007, EPI_ISL_2016010, EPI_ISL_2016026, EPI_ISL_2016028	CHU LIMOGES	CNR Virus des Infections Respiratoires - France SUD	Antonin Bal et al
EPI_ISL_1920175, EPI_ISL_1920181, EPI_ISL_1920185, EPI_ISL_1920190, EPI_ISL_1920191, EPI_ISL_1920194, EPI_ISL_1920206, EPI_ISL_1920214, EPI_ISL_1920192, EPI_ISL_1920201, EPI_ISL_1920202, EPI_ISL_1920205, EPI_ISL_1920207, EPI_ISL_1920208, EPI_ISL_1920179, EPI_ISL_1920186, EPI_ISL_1920187, EPI_ISL_1920188, EPI_ISL_1920189, EPI_ISL_1920193, EPI_ISL_1920200, EPI_ISL_1920209, EPI_ISL_1920210, EPI_ISL_1920211, EPI_ISL_1920212, EPI_ISL_1920180, EPI_ISL_1920213, EPI_ISL_1920233, EPI_ISL_1920234, EPI_ISL_1920235, EPI_ISL_1920236, EPI_ISL_1920237, EPI_ISL_1920238, EPI_ISL_1920239, EPI_ISL_1920240, EPI_ISL_1920241, EPI_ISL_1910862, EPI_ISL_1993977, EPI_ISL_1993983, EPI_ISL_1910868, EPI_ISL_2212980, EPI_ISL_1910869, EPI_ISL_1993970, EPI_ISL_1993981, EPI_ISL_1993978, EPI_ISL_1993984, EPI_ISL_2212985, EPI_ISL_1993971, EPI_ISL_2212993, EPI_ISL_1993960, EPI_ISL_1993958, EPI_ISL_1910884, EPI_ISL_1993961, EPI_ISL_1910885, EPI_ISL_1993988, EPI_ISL_1910886, EPI_ISL_1993959, EPI_ISL_1910887, EPI_ISL_1993976, EPI_ISL_1910888, EPI_ISL_1993972, EPI_ISL_1910889, EPI_ISL_2212995, EPI_ISL_1910890, EPI_ISL_1910891, EPI_ISL_2212997, EPI_ISL_2213000, EPI_ISL_1993962, EPI_ISL_1993955, EPI_ISL_1910900, EPI_ISL_1993980, EPI_ISL_1910901, EPI_ISL_1993957, EPI_ISL_1910902, EPI_ISL_1993963, EPI_ISL_1910903, EPI_ISL_1993973, EPI_ISL_1910904, EPI_ISL_1993985, EPI_ISL_1910905, EPI_ISL_1993964, EPI_ISL_1910906, EPI_ISL_2213002, EPI_ISL_1993979, EPI_ISL_1910909, EPI_ISL_1993965, EPI_ISL_1910910, EPI_ISL_1993982, EPI_ISL_1910911, EPI_ISL_1910912, EPI_ISL_1993956, EPI_ISL_1910913, EPI_ISL_1993986, EPI_ISL_1910914, EPI_ISL_1993974, EPI_ISL_1910915, EPI_ISL_1993989, EPI_ISL_1993987, EPI_ISL_1993966, EPI_ISL_2213005, EPI_ISL_1910919, EPI_ISL_2213006, EPI_ISL_1910920, EPI_ISL_1993967, EPI_ISL_1910921, EPI_ISL_1993968, EPI_ISL_1910922, EPI_ISL_1994023, EPI_ISL_1910923, EPI_ISL_1910924, EPI_ISL_1910925, EPI_ISL_1910926, EPI_ISL_1910927, EPI_ISL_1910928, EPI_ISL_1910929, EPI_ISL_1910932, EPI_ISL_1910933, EPI_ISL_1910934, EPI_ISL_1910935, EPI_ISL_1910936, EPI_ISL_1910937, EPI_ISL_1910939, EPI_ISL_1910940, EPI_ISL_1910941, EPI_ISL_1910942, EPI_ISL_1910943, EPI_ISL_1910944, EPI_ISL_1910945, EPI_ISL_1993969, EPI_ISL_1910946, EPI_ISL_1993975	CHU Lille	CHU Lille	AIT YAHYA Emilie et al
EPI_ISL_1818838, EPI_ISL_1818817, EPI_ISL_1818819, EPI_ISL_1818836, EPI_ISL_1818844, EPI_ISL_1818812, EPI_ISL_1818835, EPI_ISL_1818795, EPI_ISL_1818842, EPI_ISL_1818784, EPI_ISL_1818826, EPI_ISL_1818787, EPI_ISL_1818852, EPI_ISL_1818828, EPI_ISL_1818809, EPI_ISL_1818803, EPI_ISL_1818840, EPI_ISL_1818790, EPI_ISL_1818791, EPI_ISL_1818830, EPI_ISL_1818808, EPI_ISL_1818823, EPI_ISL_1818843, EPI_ISL_1818841, EPI_ISL_1818789, EPI_ISL_1818827, EPI_ISL_1818810, EPI_ISL_1818800, EPI_ISL_1818821, EPI_ISL_1818798, EPI_ISL_1818824, EPI_ISL_1818833, EPI_ISL_1818829, EPI_ISL_1818820, EPI_ISL_1818847, EPI_ISL_1818815, EPI_ISL_1818802, EPI_ISL_1818831, EPI_ISL_1818845, EPI_ISL_1818816, EPI_ISL_1818837, EPI_ISL_1577335, EPI_ISL_1577336, EPI_ISL_1577337, EPI_ISL_1577339, EPI_ISL_1577340, EPI_ISL_1577341, EPI_ISL_1577342, EPI_ISL_1577343, EPI_ISL_1577344, EPI_ISL_1577345, EPI_ISL_1577346, EPI_ISL_1577347, EPI_ISL_1577348, EPI_ISL_1577349, EPI_ISL_1577352, EPI_ISL_1577355, EPI_ISL_1577356, EPI_ISL_1577357, EPI_ISL_1577358, EPI_ISL_1577359, EPI_ISL_1577370, EPI_ISL_1577371, EPI_ISL_1577372, EPI_ISL_1577377, EPI_ISL_1577378, EPI_ISL_1577380, EPI_ISL_1577381, EPI_ISL_1577382, EPI_ISL_1577383, EPI_ISL_1577384, EPI_ISL_1577385, EPI_ISL_1577386, EPI_ISL_1577387, EPI_ISL_1577388, EPI_ISL_1396667, EPI_ISL_1396686, EPI_ISL_1396687, EPI_ISL_1396688, EPI_ISL_1671780, EPI_ISL_1671782, EPI_ISL_1671759, EPI_ISL_1671760, EPI_ISL_1671777, EPI_ISL_1396668, EPI_ISL_1671751, EPI_ISL_1671763, EPI_ISL_1671790, EPI_ISL_1671764, EPI_ISL_1671791, EPI_ISL_1671792, EPI_ISL_1671767, EPI_ISL_1671753, EPI_ISL_1671768, EPI_ISL_1671793, EPI_ISL_1671794, EPI_ISL_1671819, EPI_ISL_1671795, EPI_ISL_1671796, EPI_ISL_1671771, EPI_ISL_1671797, EPI_ISL_1671798, EPI_ISL_1671778, EPI_ISL_1671825, EPI_ISL_1671772, EPI_ISL_1671830, EPI_ISL_1671799, EPI_ISL_1671800, EPI_ISL_1396694, EPI_ISL_1671801, EPI_ISL_1671773, EPI_ISL_1671756, EPI_ISL_1671802, EPI_ISL_1671757, EPI_ISL_1671779, EPI_ISL_1671752, EPI_ISL_1671824, EPI_ISL_1671774, EPI_ISL_1671810, EPI_ISL_1396695, EPI_ISL_1671826, EPI_ISL_1671827, EPI_ISL_1671838, EPI_ISL_1671811, EPI_ISL_1671815, EPI_ISL_1671775, EPI_ISL_1671803, EPI_ISL_1671839, EPI_ISL_1396696, EPI_ISL_1671812, EPI_ISL_1671813, EPI_ISL_1671828, EPI_ISL_1671804, EPI_ISL_1671755, EPI_ISL_1671805, EPI_ISL_1671806, EPI_ISL_1671776, EPI_ISL_1671807, EPI_ISL_1671808, EPI_ISL_1396697, EPI_ISL_1671816, EPI_ISL_1396698, EPI_ISL_1396669, EPI_ISL_1396699, EPI_ISL_1396700, EPI_ISL_1396701, EPI_ISL_1396702, EPI_ISL_1396705, EPI_ISL_1396670, EPI_ISL_1396706, EPI_ISL_1396707, EPI_ISL_1396671, EPI_ISL_1396714, EPI_ISL_1396715, EPI_ISL_1396716, EPI_ISL_1396717, EPI_ISL_1396719, EPI_ISL_1396672, EPI_ISL_1396722, EPI_ISL_1396723, EPI_ISL_1396724, EPI_ISL_1396725, EPI_ISL_1396726, EPI_ISL_1396727, EPI_ISL_1396728, EPI_ISL_1396673, EPI_ISL_1396729, EPI_ISL_1396730, EPI_ISL_1396731, EPI_ISL_1396732, EPI_ISL_1396733, EPI_ISL_1396734, EPI_ISL_1396674	CHU Lille	CHU Lille - Laboratoire de Virologie	AIT YAHYA Emilie et al
EPI_ISL_2194540	CHU Lille - Laboratoire de Virologie	CHU Lille - Laboratoire de Virologie	AIT YAHYA Emilie et al
EPI_ISL_1653927, EPI_ISL_1653932	CHU Lille - Laboratoire de Virologie	CHU Lille - Laboratoire de Virologie	ALIDJINOU Enagnon Kazali et al
EPI_ISL_1229005, EPI_ISL_1229004, EPI_ISL_1229010, EPI_ISL_1229015, EPI_ISL_1434017, EPI_ISL_1433892, EPI_ISL_1457761, EPI_ISL_1434023, EPI_ISL_1433896, EPI_ISL_1434027, EPI_ISL_1434032, EPI_ISL_1623428, EPI_ISL_1623245, EPI_ISL_1623246, EPI_ISL_1623429	CHU MONTAUBAN	CNR Virus des Infections Respiratoires - France SUD	Antonin Bal et al
EPI_ISL_644681, EPI_ISL_660672, EPI_ISL_641556, EPI_ISL_644682, EPI_ISL_644683, EPI_ISL_644684, EPI_ISL_660673, EPI_ISL_660674, EPI_ISL_644685, EPI_ISL_644686, EPI_ISL_660675, EPI_ISL_644687, EPI_ISL_660676, EPI_ISL_660677, EPI_ISL_660678, EPI_ISL_660679, EPI_ISL_660680, EPI_ISL_660681, EPI_ISL_660682, EPI_ISL_660683, EPI_ISL_644688, EPI_ISL_660684, EPI_ISL_660685, EPI_ISL_644689, EPI_ISL_644690, EPI_ISL_660686, EPI_ISL_644691, EPI_ISL_660687, EPI_ISL_660688, EPI_ISL_644692, EPI_ISL_660689, EPI_ISL_660690, EPI_ISL_644693, EPI_ISL_660691, EPI_ISL_660692, EPI_ISL_660693, EPI_ISL_660694, EPI_ISL_660695, EPI_ISL_660696, EPI_ISL_644694, EPI_ISL_644695, EPI_ISL_660697, EPI_ISL_660698, EPI_ISL_660699, EPI_ISL_660700, EPI_ISL_660701, EPI_ISL_660702, EPI_ISL_660703, EPI_ISL_660704, EPI_ISL_644696, EPI_ISL_660705, EPI_ISL_660706, EPI_ISL_660707, EPI_ISL_660708, EPI_ISL_660709	CHU Montpellier	CNR Virus des Infections Respiratoires - France SUD	Antonin Bal et al
EPI_ISL_1696188, EPI_ISL_1696191, EPI_ISL_1696190, EPI_ISL_1696192, EPI_ISL_1696194	CHU NANCY	Department of Virology, Henri Mondor University Hospital, Assistance Publique Hôpitaux de Paris, Université Paris-Est Créteil, INSERM U955	Christophe Rodriguez et al
EPI_ISL_1322417, EPI_ISL_1322344, EPI_ISL_1371875, EPI_ISL_1371876, EPI_ISL_1371877, EPI_ISL_1371878, EPI_ISL_1371879, EPI_ISL_1371880, EPI_ISL_1371874, EPI_ISL_1371881, EPI_ISL_1371882, EPI_ISL_1371883, EPI_ISL_1371884, EPI_ISL_1371885, EPI_ISL_1371886, EPI_ISL_1371887, EPI_ISL_1371888, EPI_ISL_1371889	CHU NICE - HOPITAL ARCHET 2	CNR Virus des Infections Respiratoires - France SUD	Antonin Bal et al
EPI_ISL_1461646, EPI_ISL_1461647, EPI_ISL_1461648, EPI_ISL_1461640, EPI_ISL_1524907, EPI_ISL_1524908, EPI_ISL_1524911, EPI_ISL_1524912, EPI_ISL_1524909, EPI_ISL_1524910, EPI_ISL_1915509, EPI_ISL_1972903, EPI_ISL_1972905, EPI_ISL_1972904, EPI_ISL_1915508, EPI_ISL_1972901, EPI_ISL_1972902, EPI_ISL_1915510, EPI_ISL_2131447, EPI_ISL_2131448, EPI_ISL_2131449, EPI_ISL_2131450, EPI_ISL_2131451, EPI_ISL_1461641, EPI_ISL_1461642, EPI_ISL_1461643, EPI_ISL_1461644, EPI_ISL_1461645	CHU NIMES	CHU NIMES	Stephan Robin et al
EPI_ISL_1312949, EPI_ISL_1312979	CHU NIMES	CNR Virus des Infections Respiratoires - France SUD	Antonin Bal et al
EPI_ISL_1628747, EPI_ISL_1628748, EPI_ISL_1628749, EPI_ISL_1628750, EPI_ISL_1628751, EPI_ISL_1628756, EPI_ISL_1628757, EPI_ISL_1628758, EPI_ISL_1628759, EPI_ISL_1628760, EPI_ISL_1628761, EPI_ISL_1628762, EPI_ISL_1628763, EPI_ISL_2090740, EPI_ISL_2090741, EPI_ISL_2090749, EPI_ISL_2090751, EPI_ISL_2090752, EPI_ISL_2090753, EPI_ISL_1629251, EPI_ISL_1629252, EPI_ISL_1629253, EPI_ISL_1629254, EPI_ISL_1629255, EPI_ISL_1629256, EPI_ISL_1629257, EPI_ISL_1629258, EPI_ISL_1629259, EPI_ISL_1629260, EPI_ISL_1629261, EPI_ISL_1629262, EPI_ISL_1629263, EPI_ISL_1629264, EPI_ISL_1629265, EPI_ISL_1629266, EPI_ISL_2090759, EPI_ISL_2090762, EPI_ISL_2090818, EPI_ISL_2090770, EPI_ISL_2090778, EPI_ISL_2090786, EPI_ISL_2090791, EPI_ISL_2090799, EPI_ISL_2090806, EPI_ISL_2090812, EPI_ISL_2090819, EPI_ISL_2090864, EPI_ISL_2090881, EPI_ISL_2090823, EPI_ISL_2090847, EPI_ISL_2090855, EPI_ISL_2090865, EPI_ISL_2090729, EPI_ISL_2090730	CHU NORD	UMR PIMIT	Dr David A Wilkinson et al
EPI_ISL_700371, EPI_ISL_663249, EPI_ISL_649173, EPI_ISL_645217, EPI_ISL_663250, EPI_ISL_663251, EPI_ISL_663252, EPI_ISL_663253, EPI_ISL_649174, EPI_ISL_663254, EPI_ISL_663255, EPI_ISL_663256, EPI_ISL_649175, EPI_ISL_663257, EPI_ISL_663258, EPI_ISL_663259, EPI_ISL_663260, EPI_ISL_663261, EPI_ISL_663262, EPI_ISL_663263, EPI_ISL_649176, EPI_ISL_663264, EPI_ISL_649177, EPI_ISL_663265, EPI_ISL_663266, EPI_ISL_663267, EPI_ISL_663268, EPI_ISL_663269, EPI_ISL_649178, EPI_ISL_649179, EPI_ISL_663270, EPI_ISL_663271, EPI_ISL_649180, EPI_ISL_663272, EPI_ISL_649181, EPI_ISL_663273, EPI_ISL_663274, EPI_ISL_663275, EPI_ISL_663276, EPI_ISL_663277, EPI_ISL_649182, EPI_ISL_663278, EPI_ISL_663279, EPI_ISL_663280, EPI_ISL_663281, EPI_ISL_663282, EPI_ISL_649183, EPI_ISL_663283, EPI_ISL_663284, EPI_ISL_649184, EPI_ISL_645218, EPI_ISL_649185, EPI_ISL_666721, EPI_ISL_666722, EPI_ISL_649186, EPI_ISL_666723, EPI_ISL_649187, EPI_ISL_666724	CHU Nantes	CNR Virus des Infections Respiratoires - France SUD	Antonin Bal et al
EPI_ISL_2133384, EPI_ISL_2133385	CHU Nantes Virology	CH La Roche sur Yon	Celine Bressollette-Bodin et al
EPI_ISL_2193991	CHU Nantes Virology	CH Saint Nazaire	Celine Bressollette-Bodin et al
EPI_ISL_1392647, EPI_ISL_1651211, EPI_ISL_1651307, EPI_ISL_1651308, EPI_ISL_1651309, EPI_ISL_1651310, EPI_ISL_1651311, EPI_ISL_1651312, EPI_ISL_2040583, EPI_ISL_2040586, EPI_ISL_2040587, EPI_ISL_2040579, EPI_ISL_2040576, EPI_ISL_2040580, EPI_ISL_2040578, EPI_ISL_2040584, EPI_ISL_2040582, EPI_ISL_2040575, EPI_ISL_2133381, EPI_ISL_2133382, EPI_ISL_2133383, EPI_ISL_2133386, EPI_ISL_2133387, EPI_ISL_2133388, EPI_ISL_2193956, EPI_ISL_2193957, EPI_ISL_2193958, EPI_ISL_2193959, EPI_ISL_2193960, EPI_ISL_2193961, EPI_ISL_2193962, EPI_ISL_2193990, EPI_ISL_2193992, EPI_ISL_2193993, EPI_ISL_2193994, EPI_ISL_2193995, EPI_ISL_2193996, EPI_ISL_2194001, EPI_ISL_2194006, EPI_ISL_2194008, EPI_ISL_2194009, EPI_ISL_2194010, EPI_ISL_2194011, EPI_ISL_2194012, EPI_ISL_2194017, EPI_ISL_2194018, EPI_ISL_2194020, EPI_ISL_2194021, EPI_ISL_2194022, EPI_ISL_2194023, EPI_ISL_2194024, EPI_ISL_2194025, EPI_ISL_2194027, EPI_ISL_2194028, EPI_ISL_2194029, EPI_ISL_2194032, EPI_ISL_2194033, EPI_ISL_2194034	CHU Nantes Virology	CHU Nantes Virology	Celine Bressollette-Bodin et al
EPI_ISL_660710, EPI_ISL_660711, EPI_ISL_644697, EPI_ISL_660712, EPI_ISL_644698, EPI_ISL_644699, EPI_ISL_644700, EPI_ISL_644701, EPI_ISL_644702, EPI_ISL_645197, EPI_ISL_645198, EPI_ISL_660713, EPI_ISL_660714, EPI_ISL_660715, EPI_ISL_660716, EPI_ISL_645199, EPI_ISL_660717, EPI_ISL_660718, EPI_ISL_645200, EPI_ISL_660719, EPI_ISL_645201, EPI_ISL_645202, EPI_ISL_645203, EPI_ISL_660720, EPI_ISL_645204, EPI_ISL_660721, EPI_ISL_660722, EPI_ISL_660723, EPI_ISL_645205, EPI_ISL_645206, EPI_ISL_660724, EPI_ISL_660725, EPI_ISL_660726, EPI_ISL_645207, EPI_ISL_660727, EPI_ISL_660728, EPI_ISL_645208, EPI_ISL_660729, EPI_ISL_660730, EPI_ISL_660731, EPI_ISL_663243, EPI_ISL_663244, EPI_ISL_663245, EPI_ISL_663246, EPI_ISL_663247, EPI_ISL_663248, EPI_ISL_645209, EPI_ISL_645215	CHU Nîmes	CNR Virus des Infections Respiratoires - France SUD	Antonin Bal et al
EPI_ISL_1461191, EPI_ISL_1461192, EPI_ISL_1461193, EPI_ISL_1461194, EPI_ISL_1623415, EPI_ISL_1623220, EPI_ISL_1623221, EPI_ISL_1623222, EPI_ISL_1623223, EPI_ISL_1904892, EPI_ISL_1934857, EPI_ISL_1935432, EPI_ISL_1935366, EPI_ISL_1935221, EPI_ISL_2142685, EPI_ISL_2142426, EPI_ISL_2142537, EPI_ISL_2142411, EPI_ISL_2142639, EPI_ISL_2142542, EPI_ISL_2142538	CHU POITIERS	CNR Virus des Infections Respiratoires - France SUD	Antonin Bal et al
EPI_ISL_2226333, EPI_ISL_2226268, EPI_ISL_2226302, EPI_ISL_2226305, EPI_ISL_2226368, EPI_ISL_2226298, EPI_ISL_2226351, EPI_ISL_2226287, EPI_ISL_2226323, EPI_ISL_2226309, EPI_ISL_2323470, EPI_ISL_2226370, EPI_ISL_2226337, EPI_ISL_2226341, EPI_ISL_2226364, EPI_ISL_2226363, EPI_ISL_2226362, EPI_ISL_2226346, EPI_ISL_2226348	CHU POITIERS	CHU Poitiers	Caroline MICHAUD et al
EPI_ISL_900531, EPI_ISL_645216, EPI_ISL_663227, EPI_ISL_663228, EPI_ISL_663229, EPI_ISL_663230, EPI_ISL_663231, EPI_ISL_663232, EPI_ISL_663233, EPI_ISL_663234, EPI_ISL_663235, EPI_ISL_663236, EPI_ISL_663237, EPI_ISL_663238, EPI_ISL_663239, EPI_ISL_663240, EPI_ISL_663241, EPI_ISL_663242, EPI_ISL_779785, EPI_ISL_768822, EPI_ISL_707781, EPI_ISL_707782	CHU Poitiers	CNR Virus des Infections Respiratoires - France SUD	Antonin Bal et al
EPI_ISL_1824622, EPI_ISL_1824620, EPI_ISL_1409708, EPI_ISL_1824621, EPI_ISL_2225607, EPI_ISL_2225601, EPI_ISL_2225608, EPI_ISL_1292807, EPI_ISL_2225609, EPI_ISL_1292808, EPI_ISL_2225606, EPI_ISL_1718316, EPI_ISL_2225602, EPI_ISL_2225603, EPI_ISL_2225604, EPI_ISL_2225605	CHU Pontchaillou	CHU Pontchaillou	GROLHIER Claire et al
EPI_ISL_1337552, EPI_ISL_1337553, EPI_ISL_1337554	CHU Purpan - Laboratoire de Virologie - Institut Fédératif de Biologie	CHU Purpan - Laboratoire de Virologie - Institut Fédératif de Biologie	Jeanne N. et al
EPI_ISL_671946, EPI_ISL_671947, EPI_ISL_671948, EPI_ISL_671949, EPI_ISL_671950, EPI_ISL_671951, EPI_ISL_671952, EPI_ISL_671953, EPI_ISL_671954, EPI_ISL_671955, EPI_ISL_671956, EPI_ISL_671957, EPI_ISL_671958, EPI_ISL_671959, EPI_ISL_671977, EPI_ISL_671960, EPI_ISL_671961, EPI_ISL_671962, EPI_ISL_671963, EPI_ISL_671964, EPI_ISL_671965, EPI_ISL_671966, EPI_ISL_671967, EPI_ISL_671968, EPI_ISL_671969, EPI_ISL_671970, EPI_ISL_671971, EPI_ISL_671972, EPI_ISL_751448, EPI_ISL_751449, EPI_ISL_751450, EPI_ISL_751451, EPI_ISL_751452, EPI_ISL_751453, EPI_ISL_751454, EPI_ISL_751455, EPI_ISL_751456, EPI_ISL_751457, EPI_ISL_751458, EPI_ISL_751459, EPI_ISL_751460, EPI_ISL_751461, EPI_ISL_751462, EPI_ISL_751463, EPI_ISL_751464, EPI_ISL_751465, EPI_ISL_751466, EPI_ISL_751467, EPI_ISL_751468, EPI_ISL_751469, EPI_ISL_751470, EPI_ISL_751471, EPI_ISL_751472, EPI_ISL_751473, EPI_ISL_751474, EPI_ISL_751475, EPI_ISL_751476, EPI_ISL_848063, EPI_ISL_751477, EPI_ISL_751478, EPI_ISL_751479, EPI_ISL_751480, EPI_ISL_751481, EPI_ISL_751482, EPI_ISL_751483, EPI_ISL_751484, EPI_ISL_751485, EPI_ISL_751486, EPI_ISL_751487, EPI_ISL_751488, EPI_ISL_751489, EPI_ISL_751490, EPI_ISL_751491, EPI_ISL_751492, EPI_ISL_751493, EPI_ISL_751494, EPI_ISL_804378, EPI_ISL_751495, EPI_ISL_751496, EPI_ISL_751497, EPI_ISL_751498, EPI_ISL_751499, EPI_ISL_754136, EPI_ISL_754137, EPI_ISL_754138, EPI_ISL_754139, EPI_ISL_804370, EPI_ISL_804371, EPI_ISL_804372, EPI_ISL_804373, EPI_ISL_804374, EPI_ISL_804375, EPI_ISL_804376, EPI_ISL_804377, EPI_ISL_833457, EPI_ISL_833458, EPI_ISL_833459, EPI_ISL_833460, EPI_ISL_833461, EPI_ISL_833462, EPI_ISL_833463, EPI_ISL_833464, EPI_ISL_833465, EPI_ISL_833466, EPI_ISL_833467, EPI_ISL_833468, EPI_ISL_833469, EPI_ISL_833470, EPI_ISL_833471, EPI_ISL_833472, EPI_ISL_833473, EPI_ISL_833474, EPI_ISL_833475, EPI_ISL_833476, EPI_ISL_833477, EPI_ISL_833478, EPI_ISL_833479, EPI_ISL_833480, EPI_ISL_848064, EPI_ISL_848065, EPI_ISL_848066, EPI_ISL_848067, EPI_ISL_848068, EPI_ISL_852814, EPI_ISL_852815, EPI_ISL_852816, EPI_ISL_852817, EPI_ISL_852818, EPI_ISL_913114, EPI_ISL_864581, EPI_ISL_864582, EPI_ISL_864583, EPI_ISL_864584, EPI_ISL_864585, EPI_ISL_864586, EPI_ISL_864587, EPI_ISL_864588, EPI_ISL_864589, EPI_ISL_864590, EPI_ISL_864591, EPI_ISL_864592, EPI_ISL_864593, EPI_ISL_875666, EPI_ISL_875667, EPI_ISL_875668, EPI_ISL_875669, EPI_ISL_875670, EPI_ISL_875671, EPI_ISL_875672, EPI_ISL_875673, EPI_ISL_913102, EPI_ISL_913103, EPI_ISL_913104, EPI_ISL_913105, EPI_ISL_913106, EPI_ISL_913107, EPI_ISL_913108, EPI_ISL_913109, EPI_ISL_913110, EPI_ISL_913111, EPI_ISL_913112, EPI_ISL_913113, EPI_ISL_913115, EPI_ISL_913592, EPI_ISL_913593, EPI_ISL_1323112, EPI_ISL_1323113, EPI_ISL_1323114, EPI_ISL_1323115, EPI_ISL_591099, EPI_ISL_591541, EPI_ISL_591542, EPI_ISL_591543, EPI_ISL_591544, EPI_ISL_591545, EPI_ISL_591546, EPI_ISL_591547, EPI_ISL_593855, EPI_ISL_593856, EPI_ISL_593857, EPI_ISL_593858, EPI_ISL_593859, EPI_ISL_593860, EPI_ISL_593861, EPI_ISL_593862, EPI_ISL_593863, EPI_ISL_593864, EPI_ISL_593865, EPI_ISL_593866, EPI_ISL_593867, EPI_ISL_593868, EPI_ISL_593869, EPI_ISL_593870, EPI_ISL_593871, EPI_ISL_593872, EPI_ISL_593873, EPI_ISL_593874, EPI_ISL_593875, EPI_ISL_593876, EPI_ISL_593877, EPI_ISL_593878, EPI_ISL_593879, EPI_ISL_593880, EPI_ISL_671975, EPI_ISL_593881, EPI_ISL_593882, EPI_ISL_593883, EPI_ISL_593884, EPI_ISL_593885, EPI_ISL_593886, EPI_ISL_593887, EPI_ISL_593888, EPI_ISL_593889, EPI_ISL_603216, EPI_ISL_603217, EPI_ISL_593890, EPI_ISL_593891, EPI_ISL_593892, EPI_ISL_603218, EPI_ISL_603219, EPI_ISL_603220, EPI_ISL_593893, EPI_ISL_593894, EPI_ISL_593895, EPI_ISL_593896, EPI_ISL_593897, EPI_ISL_593898, EPI_ISL_593899, EPI_ISL_593900, EPI_ISL_593901, EPI_ISL_671941, EPI_ISL_671942, EPI_ISL_671943, EPI_ISL_671944, EPI_ISL_671945, EPI_ISL_671976, EPI_ISL_2311385, EPI_ISL_2311389, EPI_ISL_2311391, EPI_ISL_2311392, EPI_ISL_2311393, EPI_ISL_2311394, EPI_ISL_2311395, EPI_ISL_2311396, EPI_ISL_2311450, EPI_ISL_2311469, EPI_ISL_2311473, EPI_ISL_2311474, EPI_ISL_2278087, EPI_ISL_2278309, EPI_ISL_2278225, EPI_ISL_2278092, EPI_ISL_2278095, EPI_ISL_2278310, EPI_ISL_2278097, EPI_ISL_2278311, EPI_ISL_2278312, EPI_ISL_2278226, EPI_ISL_2278227, EPI_ISL_2278313, EPI_ISL_2278100, EPI_ISL_2278314, EPI_ISL_2278391, EPI_ISL_2278315, EPI_ISL_2278104, EPI_ISL_2278106, EPI_ISL_2278108, EPI_ISL_2278111, EPI_ISL_2278114, EPI_ISL_2278117, EPI_ISL_2278228, EPI_ISL_2278229, EPI_ISL_2278119, EPI_ISL_2278122, EPI_ISL_2278124, EPI_ISL_2278126, EPI_ISL_2278129, EPI_ISL_2278132, EPI_ISL_2278230, EPI_ISL_2278231, EPI_ISL_2278233, EPI_ISL_2278234, EPI_ISL_2278235, EPI_ISL_2278236, EPI_ISL_2278237, EPI_ISL_2278238, EPI_ISL_2278239, EPI_ISL_2278240, EPI_ISL_2278241, EPI_ISL_2278242, EPI_ISL_2278243, EPI_ISL_2278244, EPI_ISL_2278135, EPI_ISL_2278137, EPI_ISL_2278140, EPI_ISL_2278143, EPI_ISL_2278245, EPI_ISL_2278145, EPI_ISL_2278316, EPI_ISL_2278148, EPI_ISL_2278150, EPI_ISL_2278153, EPI_ISL_2278246, EPI_ISL_2278155, EPI_ISL_2278158, EPI_ISL_2278160, EPI_ISL_2278164, EPI_ISL_2278167, EPI_ISL_2278169, EPI_ISL_2278174, EPI_ISL_2278177, EPI_ISL_2278178, EPI_ISL_2278179, EPI_ISL_2278180, EPI_ISL_2278181, EPI_ISL_2278183, EPI_ISL_2278184, EPI_ISL_2278185, EPI_ISL_2278186, EPI_ISL_2278317, EPI_ISL_2278318, EPI_ISL_2278187, EPI_ISL_2278188, EPI_ISL_2278319, EPI_ISL_2278259, EPI_ISL_2278189, EPI_ISL_2278190, EPI_ISL_2278191, EPI_ISL_2278192, EPI_ISL_2278320, EPI_ISL_2278321, EPI_ISL_2278193, EPI_ISL_2278322, EPI_ISL_2278196, EPI_ISL_2278197, EPI_ISL_2278198, EPI_ISL_2278199, EPI_ISL_2278200, EPI_ISL_2278201, EPI_ISL_2278202, EPI_ISL_2278203, EPI_ISL_2278205, EPI_ISL_2278211, EPI_ISL_2278212, EPI_ISL_2278213, EPI_ISL_2278214, EPI_ISL_2278333, EPI_ISL_2278334, EPI_ISL_2278335, EPI_ISL_2278288, EPI_ISL_2278336, EPI_ISL_2278337, EPI_ISL_2278338, EPI_ISL_2278339, EPI_ISL_2278340, EPI_ISL_2278341, EPI_ISL_2278342, EPI_ISL_2278343, EPI_ISL_2278344, EPI_ISL_2278345, EPI_ISL_2278346, EPI_ISL_2278347, EPI_ISL_2278348, EPI_ISL_2278349, EPI_ISL_2278350, EPI_ISL_2278351, EPI_ISL_2278352, EPI_ISL_2278353, EPI_ISL_2278354, EPI_ISL_2278355, EPI_ISL_2278289, EPI_ISL_2278356, EPI_ISL_2278290, EPI_ISL_2278357, EPI_ISL_2278358, EPI_ISL_2278359, EPI_ISL_2278360, EPI_ISL_2278361, EPI_ISL_2278362, EPI_ISL_2278363, EPI_ISL_2278364, EPI_ISL_2278365, EPI_ISL_2278366, EPI_ISL_2278367, EPI_ISL_2278368, EPI_ISL_2278369, EPI_ISL_2278370, EPI_ISL_2278371, EPI_ISL_2278372, EPI_ISL_2278373, EPI_ISL_2278374, EPI_ISL_2278216, EPI_ISL_2278217, EPI_ISL_2278218, EPI_ISL_2278375, EPI_ISL_2278219, EPI_ISL_2278220, EPI_ISL_2278221, EPI_ISL_2278222, EPI_ISL_2278223, EPI_ISL_2278224, EPI_ISL_2278461, EPI_ISL_2278392, EPI_ISL_2278393, EPI_ISL_2278394, EPI_ISL_2278376, EPI_ISL_2278395, EPI_ISL_2278396, EPI_ISL_2278377, EPI_ISL_2278378, EPI_ISL_2278397, EPI_ISL_2278379, EPI_ISL_2278291, EPI_ISL_2278398, EPI_ISL_2278399, EPI_ISL_2278380, EPI_ISL_2278409, EPI_ISL_2278400, EPI_ISL_2278401, EPI_ISL_2278402, EPI_ISL_2278403, EPI_ISL_2278404, EPI_ISL_2278405, EPI_ISL_2278406, EPI_ISL_2278407, EPI_ISL_2278408, EPI_ISL_2278410, EPI_ISL_2278411, EPI_ISL_2278381, EPI_ISL_2278412, EPI_ISL_2278413, EPI_ISL_2278414, EPI_ISL_2278382, EPI_ISL_2278383, EPI_ISL_2278384, EPI_ISL_2278415, EPI_ISL_2278416, EPI_ISL_2278385, EPI_ISL_2278417, EPI_ISL_2278418, EPI_ISL_2278419, EPI_ISL_2278420, EPI_ISL_2278421, EPI_ISL_2278462, EPI_ISL_2278422, EPI_ISL_2278423, EPI_ISL_2278424, EPI_ISL_2278427, EPI_ISL_2278428, EPI_ISL_2278429, EPI_ISL_2278430, EPI_ISL_2278431, EPI_ISL_2278432, EPI_ISL_2278387, EPI_ISL_2278433, EPI_ISL_2278434, EPI_ISL_2278435, EPI_ISL_2278436, EPI_ISL_2278463, EPI_ISL_2278437, EPI_ISL_2278438, EPI_ISL_2278439, EPI_ISL_2278440, EPI_ISL_2278441, EPI_ISL_2278442, EPI_ISL_2278443, EPI_ISL_2278444, EPI_ISL_2278445, EPI_ISL_2278446, EPI_ISL_2278484, EPI_ISL_2278487, EPI_ISL_2278488, EPI_ISL_2278489, EPI_ISL_2278490, EPI_ISL_2278492, EPI_ISL_2278493, EPI_ISL_2278495, EPI_ISL_2278496, EPI_ISL_2278497, EPI_ISL_2278530, EPI_ISL_2278531, EPI_ISL_2278532, EPI_ISL_2278533, EPI_ISL_2278534, EPI_ISL_2278535, EPI_ISL_2278536, EPI_ISL_2278537, EPI_ISL_2278538, EPI_ISL_2278539, EPI_ISL_2278540, EPI_ISL_2278541, EPI_ISL_2278542, EPI_ISL_2278543, EPI_ISL_2278544, EPI_ISL_2278548, EPI_ISL_2278549, EPI_ISL_2278550, EPI_ISL_2278551, EPI_ISL_2278552, EPI_ISL_2278553, EPI_ISL_2278713, EPI_ISL_2278670, EPI_ISL_2311257, EPI_ISL_2311304, EPI_ISL_2278554, EPI_ISL_2278709, EPI_ISL_2278668, EPI_ISL_2278683, EPI_ISL_2311305, EPI_ISL_2278723, EPI_ISL_2278716, EPI_ISL_2278677, EPI_ISL_2311144, EPI_ISL_2311306, EPI_ISL_2311307, EPI_ISL_2278702, EPI_ISL_2278669, EPI_ISL_2278692, EPI_ISL_2278726, EPI_ISL_2278673, EPI_ISL_2278714, EPI_ISL_2311145, EPI_ISL_2311146, EPI_ISL_2278694, EPI_ISL_2278685, EPI_ISL_2311258, EPI_ISL_2278699, EPI_ISL_2311308, EPI_ISL_2278676, EPI_ISL_2278708, EPI_ISL_2278727, EPI_ISL_2311310, EPI_ISL_2311311, EPI_ISL_2311312, EPI_ISL_2278717, EPI_ISL_2278705, EPI_ISL_2311313, EPI_ISL_2311314, EPI_ISL_2278724, EPI_ISL_2311261, EPI_ISL_2311260, EPI_ISL_2278682, EPI_ISL_2311262, EPI_ISL_2311245, EPI_ISL_2311148, EPI_ISL_2311149, EPI_ISL_2311150, EPI_ISL_2311315, EPI_ISL_2311316, EPI_ISL_2311151, EPI_ISL_2311317, EPI_ISL_2311318, EPI_ISL_2311319, EPI_ISL_2311320, EPI_ISL_2311321, EPI_ISL_2311322, EPI_ISL_2311324, EPI_ISL_2311325, EPI_ISL_2311326, EPI_ISL_2311331, EPI_ISL_2311243, EPI_ISL_2311332, EPI_ISL_2311333, EPI_ISL_2311334, EPI_ISL_2311335, EPI_ISL_2311336, EPI_ISL_2311337, EPI_ISL_2311338, EPI_ISL_2311339, EPI_ISL_2311253, EPI_ISL_2311222, EPI_ISL_2311340, EPI_ISL_2311341, EPI_ISL_2311342, EPI_ISL_2311343, EPI_ISL_2311344, EPI_ISL_2311345, EPI_ISL_2311346, EPI_ISL_2311347, EPI_ISL_2311348, EPI_ISL_2311349, EPI_ISL_2311350, EPI_ISL_2311351, EPI_ISL_2311352, EPI_ISL_2311353, EPI_ISL_2311354, EPI_ISL_2311355, EPI_ISL_2311356, EPI_ISL_2311357, EPI_ISL_2311358, EPI_ISL_2311359, EPI_ISL_2311360, EPI_ISL_2311361, EPI_ISL_2311362, EPI_ISL_2311363, EPI_ISL_2311364, EPI_ISL_2311365, EPI_ISL_2311286, EPI_ISL_2311366, EPI_ISL_2311223, EPI_ISL_2311367, EPI_ISL_2311368, EPI_ISL_2311369, EPI_ISL_2311370, EPI_ISL_2311371, EPI_ISL_2311287, EPI_ISL_2311372, EPI_ISL_2311373, EPI_ISL_2311374, EPI_ISL_2311375, EPI_ISL_2311376, EPI_ISL_2311377, EPI_ISL_2311378, EPI_ISL_2311468, EPI_ISL_2311379, EPI_ISL_2311380, EPI_ISL_2311381, EPI_ISL_2311382, EPI_ISL_2311383, EPI_ISL_2311497, EPI_ISL_2311255, EPI_ISL_2311264, EPI_ISL_2311498, EPI_ISL_2311637, EPI_ISL_2311647, EPI_ISL_2311303, EPI_ISL_2311499, EPI_ISL_2311500, EPI_ISL_2311501, EPI_ISL_2311502, EPI_ISL_2311503, EPI_ISL_2311504, EPI_ISL_2311506, EPI_ISL_2311507, EPI_ISL_2311510, EPI_ISL_2311511, EPI_ISL_2311512, EPI_ISL_2311513, EPI_ISL_2311514, EPI_ISL_2311515, EPI_ISL_2311516, EPI_ISL_2311519, EPI_ISL_2311520, EPI_ISL_2311521, EPI_ISL_2311522, EPI_ISL_2311527, EPI_ISL_2311528, EPI_ISL_2311656, EPI_ISL_2311662, EPI_ISL_2311663, EPI_ISL_2311573, EPI_ISL_2311574, EPI_ISL_2311575, EPI_ISL_2311576, EPI_ISL_2311577, EPI_ISL_2278296, EPI_ISL_2311578, EPI_ISL_2311579, EPI_ISL_2311580, EPI_ISL_2311581, EPI_ISL_2311614, EPI_ISL_2311615, EPI_ISL_2278297, EPI_ISL_2278298, EPI_ISL_2278299, EPI_ISL_2278300, EPI_ISL_2278388, EPI_ISL_2278301, EPI_ISL_2278389, EPI_ISL_2278302, EPI_ISL_2278303, EPI_ISL_2278304, EPI_ISL_2278305, EPI_ISL_2278306, EPI_ISL_2278307, EPI_ISL_2278308, EPI_ISL_2278457, EPI_ISL_2278458, EPI_ISL_2278459, EPI_ISL_2278590, EPI_ISL_2278460, EPI_ISL_2278591, EPI_ISL_2278592, EPI_ISL_2278698, EPI_ISL_2278593, EPI_ISL_2278712, EPI_ISL_2278701, EPI_ISL_2278665, EPI_ISL_2278707, EPI_ISL_2311259, EPI_ISL_2311246, EPI_ISL_2311272, EPI_ISL_2311271, EPI_ISL_2311254, EPI_ISL_2311244, EPI_ISL_2311265, EPI_ISL_2311616, EPI_ISL_2311266	CHU Purpan - Laboratoire de Virologie - Institut Fédératif de Biologie	CHU Purpan - Laboratoire de Virologie - Institut Fédératif de Biologie	Latour J. et al
EPI_ISL_1367483, EPI_ISL_1367484, EPI_ISL_1448425, EPI_ISL_1367485, EPI_ISL_1425079, EPI_ISL_1420815, EPI_ISL_1420816, EPI_ISL_1420817, EPI_ISL_1420818, EPI_ISL_1420819, EPI_ISL_1420820, EPI_ISL_1420821, EPI_ISL_1511115, EPI_ISL_1511116, EPI_ISL_1511117, EPI_ISL_1511118, EPI_ISL_1511119, EPI_ISL_1511120	CHU Purpan - Laboratoire de Virologie - Institut Fédératif de Biologie	CHU Purpan - Laboratoire de Virologie - Institut Fédératif de Biologie	Nicolas Jeanne et al
EPI_ISL_424993	CHU Purpan - Laboratoire de Virologie - Institut Fédératif de Biologie	Laboratoire de virologie - École Nationale Vétérinaire de Toulouse	Croville et al
EPI_ISL_434616, EPI_ISL_434625, EPI_ISL_434626, EPI_ISL_434627, EPI_ISL_434628, EPI_ISL_434629, EPI_ISL_434630, EPI_ISL_434631, EPI_ISL_434632, EPI_ISL_434633, EPI_ISL_434634, EPI_ISL_434617, EPI_ISL_434635, EPI_ISL_482879, EPI_ISL_482880, EPI_ISL_482881, EPI_ISL_482882, EPI_ISL_482883, EPI_ISL_482884, EPI_ISL_482885, EPI_ISL_482886, EPI_ISL_482887, EPI_ISL_434618, EPI_ISL_482888, EPI_ISL_482889, EPI_ISL_434619, EPI_ISL_434620, EPI_ISL_434621, EPI_ISL_434622, EPI_ISL_434623, EPI_ISL_434624	CHU Purpan - Laboratoire de Virologie - Institut Fédératif de Biologie	Laboratoire de virologie - École Nationale Vétérinaire de Toulouse	Guillaume Croville et al
EPI_ISL_1265851, EPI_ISL_1265852, EPI_ISL_1265834, EPI_ISL_1265825, EPI_ISL_1265839, EPI_ISL_1265840, EPI_ISL_1265841, EPI_ISL_1265826, EPI_ISL_1526231, EPI_ISL_1526232, EPI_ISL_1526233, EPI_ISL_1526234, EPI_ISL_1526235, EPI_ISL_1526236, EPI_ISL_1526237, EPI_ISL_1587578, EPI_ISL_1526238, EPI_ISL_1526239, EPI_ISL_1526240, EPI_ISL_1526241, EPI_ISL_1526242, EPI_ISL_1526243, EPI_ISL_1526245, EPI_ISL_1526246, EPI_ISL_1526247, EPI_ISL_1935414, EPI_ISL_1935099, EPI_ISL_1935415, EPI_ISL_1935341, EPI_ISL_1935416, EPI_ISL_2289232, EPI_ISL_2289233, EPI_ISL_2289234, EPI_ISL_2289235, EPI_ISL_2289236, EPI_ISL_2289237, EPI_ISL_2289238, EPI_ISL_2289239, EPI_ISL_2289240, EPI_ISL_2289241, EPI_ISL_2289242, EPI_ISL_2289243, EPI_ISL_2289244, EPI_ISL_2289245	CHU REUNION	CNR Virus des Infections Respiratoires - France SUD	Antonin Bal et al
EPI_ISL_1318289, EPI_ISL_1241885, EPI_ISL_1241886, EPI_ISL_1241887, EPI_ISL_1290836, EPI_ISL_1241888, EPI_ISL_1241889, EPI_ISL_1241890	CHU Rennes	CNR Virus des Infections Respiratoires - France SUD	Antonin Bal et al
EPI_ISL_2228678	CHU Rouen Normandie	Department of Virology, Henri Mondor University Hospital, Assistance Publique Hôpitaux de Paris, Université Paris-Est Créteil, INSERM U955	Christophe Rodriguez et al
EPI_ISL_1228910, EPI_ISL_1228911, EPI_ISL_1228912, EPI_ISL_1228913, EPI_ISL_1228914, EPI_ISL_1228915, EPI_ISL_1228916, EPI_ISL_1228917, EPI_ISL_1228918, EPI_ISL_1228919, EPI_ISL_1228920, EPI_ISL_1228921, EPI_ISL_1228922, EPI_ISL_1228923, EPI_ISL_1228924	CHU SAINT-ETIENNE	CNR Virus des Infections Respiratoires - France SUD	Antonin Bal et al
EPI_ISL_1359746, EPI_ISL_1163931, EPI_ISL_1191711, EPI_ISL_1191701, EPI_ISL_1191712, EPI_ISL_1623417, EPI_ISL_1623224, EPI_ISL_1623225, EPI_ISL_1623226, EPI_ISL_1623227, EPI_ISL_1623419, EPI_ISL_1707492, EPI_ISL_1623634, EPI_ISL_1788436, EPI_ISL_1788437, EPI_ISL_1788438, EPI_ISL_1788439, EPI_ISL_1788440, EPI_ISL_1788441, EPI_ISL_1788443, EPI_ISL_1788444, EPI_ISL_1788445, EPI_ISL_1788446, EPI_ISL_1788448, EPI_ISL_1788449, EPI_ISL_1788450, EPI_ISL_1788451, EPI_ISL_1788452, EPI_ISL_1788453, EPI_ISL_1788455, EPI_ISL_1788457, EPI_ISL_1788458, EPI_ISL_1905018, EPI_ISL_1905019, EPI_ISL_1905021, EPI_ISL_1905023, EPI_ISL_1905024, EPI_ISL_1905025, EPI_ISL_1905027, EPI_ISL_2142697, EPI_ISL_1905029, EPI_ISL_1905030, EPI_ISL_1905031, EPI_ISL_1905032, EPI_ISL_1905033, EPI_ISL_1905034, EPI_ISL_1905035, EPI_ISL_2142698, EPI_ISL_1905036, EPI_ISL_2016032, EPI_ISL_2016033	CHU ST ETIENNE	CNR Virus des Infections Respiratoires - France SUD	Antonin Bal et al
EPI_ISL_1322413, EPI_ISL_1322414, EPI_ISL_1322415, EPI_ISL_1360019, EPI_ISL_1336609, EPI_ISL_1313709, EPI_ISL_1433989, EPI_ISL_1433991, EPI_ISL_1433824, EPI_ISL_1433826, EPI_ISL_1433828, EPI_ISL_1461015, EPI_ISL_1433830, EPI_ISL_1461016, EPI_ISL_1433993, EPI_ISL_1433995, EPI_ISL_1433832, EPI_ISL_1433833, EPI_ISL_1433789, EPI_ISL_1433785, EPI_ISL_1433836, EPI_ISL_1433875, EPI_ISL_1461181, EPI_ISL_1461188, EPI_ISL_1461190, EPI_ISL_1707485, EPI_ISL_1623200, EPI_ISL_1623201, EPI_ISL_1623202, EPI_ISL_1623204, EPI_ISL_1623205, EPI_ISL_1788246, EPI_ISL_1695353, EPI_ISL_1788248, EPI_ISL_1788251, EPI_ISL_1935018, EPI_ISL_1935019, EPI_ISL_1935020, EPI_ISL_1935021, EPI_ISL_1935022, EPI_ISL_1935023, EPI_ISL_2142511, EPI_ISL_2289180, EPI_ISL_2142415, EPI_ISL_2289767, EPI_ISL_2142633, EPI_ISL_2142688, EPI_ISL_2142512, EPI_ISL_2142513, EPI_ISL_2142514, EPI_ISL_2142515, EPI_ISL_2142516, EPI_ISL_2142517, EPI_ISL_2142518, EPI_ISL_2142519, EPI_ISL_2289181, EPI_ISL_1904988, EPI_ISL_2289624, EPI_ISL_2289625, EPI_ISL_2289626, EPI_ISL_2289627, EPI_ISL_2289628, EPI_ISL_2289629, EPI_ISL_2289630, EPI_ISL_2289631, EPI_ISL_2289632, EPI_ISL_2289633, EPI_ISL_2289635, EPI_ISL_2289636	CHU ST ETIENNE HOPITAL NORD	CNR Virus des Infections Respiratoires - France SUD	Antonin Bal et al
EPI_ISL_1265713	CHU STRASBOURG	CNR Virus des Infections Respiratoires - France SUD	Antonin Bal et al
EPI_ISL_982165, EPI_ISL_982128, EPI_ISL_982142, EPI_ISL_982154, EPI_ISL_982146, EPI_ISL_982143, EPI_ISL_982174, EPI_ISL_982175, EPI_ISL_982176, EPI_ISL_982144	CHU SUD AMIENS	Department of Virology, Henri Mondor University Hospital, Assistance Publique Hôpitaux de Paris, Université Paris-Est Créteil, INSERM U955	Christophe Rodriguez et al
EPI_ISL_1707038, EPI_ISL_1707039, EPI_ISL_1707040, EPI_ISL_1707041	CHU Saint-Etienne	CNR Virus des Infections Respiratoires - France SUD	Antonin Bal et al
EPI_ISL_1239444	CHU Saint-Étienne	CNR Virus des Infections Respiratoires - France SUD	Antonin Bal et al
EPI_ISL_535801, EPI_ISL_535732	CHU Sainte-Justine	Laboratoire de santé publique du Québec	Sandrine Moreira et al
EPI_ISL_1322338, EPI_ISL_1322332, EPI_ISL_1322362, EPI_ISL_1322363, EPI_ISL_1322354, EPI_ISL_1312842, EPI_ISL_1312844, EPI_ISL_1312803, EPI_ISL_1312846, EPI_ISL_1312847, EPI_ISL_1312849, EPI_ISL_1312852, EPI_ISL_1312853, EPI_ISL_1312855, EPI_ISL_1312857, EPI_ISL_1312858, EPI_ISL_1312861, EPI_ISL_1461111, EPI_ISL_1461112, EPI_ISL_1461114, EPI_ISL_1461116, EPI_ISL_1461117, EPI_ISL_1461118, EPI_ISL_1461119, EPI_ISL_1461120, EPI_ISL_1623305, EPI_ISL_1623474, EPI_ISL_1623306, EPI_ISL_1623152, EPI_ISL_1623307, EPI_ISL_1623308, EPI_ISL_1623309, EPI_ISL_1623310, EPI_ISL_1623311, EPI_ISL_1623629, EPI_ISL_1623477, EPI_ISL_1935140, EPI_ISL_1935336, EPI_ISL_1935423, EPI_ISL_1934986, EPI_ISL_1934987, EPI_ISL_1934988, EPI_ISL_1934989, EPI_ISL_1934990, EPI_ISL_1934991, EPI_ISL_1935141, EPI_ISL_1934909, EPI_ISL_1934992, EPI_ISL_1935142, EPI_ISL_2016093, EPI_ISL_2016095, EPI_ISL_2016097, EPI_ISL_2016098, EPI_ISL_2016099, EPI_ISL_2016100, EPI_ISL_2016101, EPI_ISL_2016102, EPI_ISL_2016103	CHU TOULOUSE	CNR Virus des Infections Respiratoires - France SUD	Antonin Bal et al
EPI_ISL_641551, EPI_ISL_641552, EPI_ISL_641553, EPI_ISL_660373, EPI_ISL_660374, EPI_ISL_660375, EPI_ISL_660376, EPI_ISL_660377, EPI_ISL_660665, EPI_ISL_660666, EPI_ISL_641554, EPI_ISL_660667, EPI_ISL_660668, EPI_ISL_660669, EPI_ISL_641555, EPI_ISL_660670, EPI_ISL_660671	CHU Toulouse	CNR Virus des Infections Respiratoires - France SUD	Antonin Bal et al
EPI_ISL_735391	CHU Tours	CNR Virus des Infections Respiratoires - France SUD	Antonin Bal et al
EPI_ISL_860891, EPI_ISL_860892, EPI_ISL_860893, EPI_ISL_861235, EPI_ISL_860894, EPI_ISL_860823, EPI_ISL_860895, EPI_ISL_860896, EPI_ISL_861238, EPI_ISL_860907, EPI_ISL_860832, EPI_ISL_860867, EPI_ISL_860820, EPI_ISL_860827, EPI_ISL_860825, EPI_ISL_860908, EPI_ISL_860909, EPI_ISL_860897, EPI_ISL_860822	CHU Tours - Virologie	National Reference Center for Viruses of Respiratory Infections, Institut Pasteur, Paris	Marion Barbet et al
EPI_ISL_443261, EPI_ISL_443262, EPI_ISL_443263, EPI_ISL_443264	CHU de Dijon - Laboratoire de Virologie	National Reference Center for Viruses of Respiratory Infections, Institut Pasteur, Paris	Mélanie Albert et al
EPI_ISL_645174, EPI_ISL_663206, EPI_ISL_663207, EPI_ISL_645175, EPI_ISL_645176, EPI_ISL_645177, EPI_ISL_663208, EPI_ISL_645178, EPI_ISL_663209, EPI_ISL_663210, EPI_ISL_663211, EPI_ISL_663212, EPI_ISL_663213, EPI_ISL_663214, EPI_ISL_663215, EPI_ISL_663216, EPI_ISL_663217, EPI_ISL_663218, EPI_ISL_663219, EPI_ISL_663220, EPI_ISL_663221, EPI_ISL_645179, EPI_ISL_645180, EPI_ISL_663222, EPI_ISL_663223, EPI_ISL_645181, EPI_ISL_645182, EPI_ISL_645183, EPI_ISL_644673, EPI_ISL_644674, EPI_ISL_644675, EPI_ISL_644676, EPI_ISL_644677, EPI_ISL_663224, EPI_ISL_663225, EPI_ISL_663226, EPI_ISL_644678, EPI_ISL_644679, EPI_ISL_666711, EPI_ISL_666712, EPI_ISL_666713, EPI_ISL_666714, EPI_ISL_666715, EPI_ISL_666716, EPI_ISL_666717, EPI_ISL_666718, EPI_ISL_666719, EPI_ISL_666720, EPI_ISL_644680	CHU de Limoges	CNR Virus des Infections Respiratoires - France SUD	Antonin Bal et al
EPI_ISL_860913, EPI_ISL_860914, EPI_ISL_860915, EPI_ISL_860916, EPI_ISL_860917, EPI_ISL_860918, EPI_ISL_860868, EPI_ISL_860919, EPI_ISL_860920, EPI_ISL_860890, EPI_ISL_860921, EPI_ISL_860922, EPI_ISL_860923, EPI_ISL_860924, EPI_ISL_860865, EPI_ISL_860925, EPI_ISL_860926, EPI_ISL_860927, EPI_ISL_860928, EPI_ISL_860929, EPI_ISL_860930, EPI_ISL_860863, EPI_ISL_860821, EPI_ISL_860828	CHU de Nantes - Hôtel Dieu - Labo. Virologie	National Reference Center for Viruses of Respiratory Infections, Institut Pasteur, Paris	Marion Barbet et al
EPI_ISL_909702	CHU de Nantes - Hôtel Dieu. Laboratoire de Virologie	National Reference Center for Viruses of Respiratory Infections, Institut Pasteur, Paris	Marion Barbet et al
EPI_ISL_645173	CHU de Nice	CNR Virus des Infections Respiratoires - France SUD	Antonin Bal et al
EPI_ISL_641528	CHU de Nice - Hôpital Archet 10	CNR Virus des Infections Respiratoires - France SUD	Antonin Bal et al
EPI_ISL_641529	CHU de Nice - Hôpital Archet 11	CNR Virus des Infections Respiratoires - France SUD	Antonin Bal et al
EPI_ISL_641530	CHU de Nice - Hôpital Archet 12	CNR Virus des Infections Respiratoires - France SUD	Antonin Bal et al
EPI_ISL_641531	CHU de Nice - Hôpital Archet 13	CNR Virus des Infections Respiratoires - France SUD	Antonin Bal et al
EPI_ISL_641532	CHU de Nice - Hôpital Archet 14	CNR Virus des Infections Respiratoires - France SUD	Antonin Bal et al
EPI_ISL_641533	CHU de Nice - Hôpital Archet 15	CNR Virus des Infections Respiratoires - France SUD	Antonin Bal et al
EPI_ISL_641534	CHU de Nice - Hôpital Archet 16	CNR Virus des Infections Respiratoires - France SUD	Antonin Bal et al
EPI_ISL_641520, EPI_ISL_779846, EPI_ISL_693387, EPI_ISL_693388, EPI_ISL_693389, EPI_ISL_693390	CHU de Nice - Hôpital Archet 2	CNR Virus des Infections Respiratoires - France SUD	Antonin Bal et al
EPI_ISL_641522	CHU de Nice - Hôpital Archet 3	CNR Virus des Infections Respiratoires - France SUD	Antonin Bal et al
EPI_ISL_641523	CHU de Nice - Hôpital Archet 4	CNR Virus des Infections Respiratoires - France SUD	Antonin Bal et al
EPI_ISL_641524	CHU de Nice - Hôpital Archet 5	CNR Virus des Infections Respiratoires - France SUD	Antonin Bal et al
EPI_ISL_641525	CHU de Nice - Hôpital Archet 6	CNR Virus des Infections Respiratoires - France SUD	Antonin Bal et al
EPI_ISL_641526	CHU de Nice - Hôpital Archet 7	CNR Virus des Infections Respiratoires - France SUD	Antonin Bal et al
EPI_ISL_641521	CHU de Nice - Hôpital Archet 8	CNR Virus des Infections Respiratoires - France SUD	Antonin Bal et al
EPI_ISL_641527	CHU de Nice - Hôpital Archet 9	CNR Virus des Infections Respiratoires - France SUD	Antonin Bal et al
EPI_ISL_649942, EPI_ISL_660326, EPI_ISL_649943, EPI_ISL_649944, EPI_ISL_649945, EPI_ISL_649946, EPI_ISL_641535, EPI_ISL_641536, EPI_ISL_649947, EPI_ISL_649948, EPI_ISL_641537, EPI_ISL_649949, EPI_ISL_649950, EPI_ISL_649951, EPI_ISL_649952, EPI_ISL_641538, EPI_ISL_649953, EPI_ISL_660327, EPI_ISL_641539, EPI_ISL_660328, EPI_ISL_641540, EPI_ISL_660329, EPI_ISL_660330, EPI_ISL_660331, EPI_ISL_660332, EPI_ISL_660333, EPI_ISL_641541, EPI_ISL_660432, EPI_ISL_660334, EPI_ISL_660335, EPI_ISL_641542, EPI_ISL_660336, EPI_ISL_660337, EPI_ISL_660338, EPI_ISL_660339, EPI_ISL_660340, EPI_ISL_641543, EPI_ISL_641519, EPI_ISL_660341, EPI_ISL_660342, EPI_ISL_641544, EPI_ISL_660343, EPI_ISL_660344, EPI_ISL_641545, EPI_ISL_660345, EPI_ISL_660346, EPI_ISL_660347, EPI_ISL_660348, EPI_ISL_645184, EPI_ISL_660349, EPI_ISL_660350, EPI_ISL_645185, EPI_ISL_660351, EPI_ISL_660352, EPI_ISL_645186, EPI_ISL_645187	CHU de Saint-Étienne Hôpital Nord	CNR Virus des Infections Respiratoires - France SUD	Antonin Bal et al
EPI_ISL_1110185, EPI_ISL_1110200, EPI_ISL_1085411, EPI_ISL_1085881	CHU. COTE DE NACRE	Department of Virology, Henri Mondor University Hospital, Assistance Publique Hôpitaux de Paris, Université Paris-Est Créteil, INSERM U955	Christophe Rodriguez et al
EPI_ISL_418024	CHUA - Faro	Instituto Nacional de Saude (INSA)	Guiomar et al
EPI_ISL_1265611, EPI_ISL_1448455, EPI_ISL_1265613, EPI_ISL_1265614, EPI_ISL_1265615, EPI_ISL_1265616, EPI_ISL_1265621, EPI_ISL_1265623, EPI_ISL_1265622, EPI_ISL_1265624, EPI_ISL_1265612, EPI_ISL_1265617, EPI_ISL_1265618, EPI_ISL_1265619, EPI_ISL_1448451, EPI_ISL_1265620, EPI_ISL_1265625, EPI_ISL_1265629, EPI_ISL_1265628, EPI_ISL_1265627, EPI_ISL_1265631, EPI_ISL_1265634, EPI_ISL_1265633, EPI_ISL_1265632, EPI_ISL_1265635, EPI_ISL_1265636, EPI_ISL_1265639, EPI_ISL_1265637, EPI_ISL_1265641, EPI_ISL_1265642, EPI_ISL_1265644, EPI_ISL_1265646, EPI_ISL_1265648, EPI_ISL_1448431, EPI_ISL_1265655, EPI_ISL_1265653, EPI_ISL_1265654, EPI_ISL_1265652, EPI_ISL_1265651, EPI_ISL_1265610, EPI_ISL_1265656, EPI_ISL_1448507, EPI_ISL_1265630, EPI_ISL_1265649, EPI_ISL_1448453, EPI_ISL_1265626, EPI_ISL_1265638, EPI_ISL_1448464, EPI_ISL_1265640, EPI_ISL_1448444, EPI_ISL_1265643, EPI_ISL_1265645, EPI_ISL_1265647, EPI_ISL_1265650, EPI_ISL_1265657, EPI_ISL_1265658, EPI_ISL_1448433, EPI_ISL_1265659, EPI_ISL_1265662, EPI_ISL_1448434, EPI_ISL_1265663, EPI_ISL_1448438, EPI_ISL_1265664, EPI_ISL_1265665, EPI_ISL_1265666, EPI_ISL_1448446, EPI_ISL_1448478, EPI_ISL_1448443, EPI_ISL_1448456, EPI_ISL_1448448, EPI_ISL_1448437, EPI_ISL_1448476, EPI_ISL_1448449, EPI_ISL_1265667, EPI_ISL_1448467, EPI_ISL_1265668, EPI_ISL_1448497, EPI_ISL_1448471, EPI_ISL_1448452, EPI_ISL_1448468, EPI_ISL_1448495, EPI_ISL_1448506, EPI_ISL_1448492, EPI_ISL_1448474, EPI_ISL_1448465, EPI_ISL_1448447, EPI_ISL_1448466, EPI_ISL_1448439, EPI_ISL_1448454, EPI_ISL_1448445, EPI_ISL_1448498, EPI_ISL_1448469, EPI_ISL_1448432, EPI_ISL_1448436, EPI_ISL_1448435, EPI_ISL_1448485, EPI_ISL_1448450, EPI_ISL_1448462, EPI_ISL_1448494, EPI_ISL_1448480, EPI_ISL_1448473, EPI_ISL_1448493, EPI_ISL_1448503, EPI_ISL_1448472, EPI_ISL_1448484, EPI_ISL_1448463, EPI_ISL_1448458, EPI_ISL_1448501, EPI_ISL_1448470, EPI_ISL_1448457, EPI_ISL_1448486, EPI_ISL_1448500, EPI_ISL_1448505, EPI_ISL_1448487, EPI_ISL_1448460, EPI_ISL_1448482, EPI_ISL_1448489, EPI_ISL_1448461, EPI_ISL_1448499, EPI_ISL_1448491, EPI_ISL_1448459, EPI_ISL_1448508, EPI_ISL_1448479, EPI_ISL_1448488, EPI_ISL_1265669, EPI_ISL_1448441, EPI_ISL_1448483, EPI_ISL_1265660, EPI_ISL_1265661, EPI_ISL_1448496, EPI_ISL_1448440, EPI_ISL_1448481, EPI_ISL_1448502, EPI_ISL_1448475, EPI_ISL_1448490, EPI_ISL_1448477, EPI_ISL_1448504, EPI_ISL_1448442	CHUGA-IBP-laboratoire de Virologie	IBP-laboratoire de virologie	Sylvie Larrat et al
EPI_ISL_535736, EPI_ISL_535737, EPI_ISL_535741, EPI_ISL_535772, EPI_ISL_535773, EPI_ISL_535774, EPI_ISL_535781, EPI_ISL_535785, EPI_ISL_535822, EPI_ISL_535823, EPI_ISL_535824, EPI_ISL_535825, EPI_ISL_535828, EPI_ISL_535775, EPI_ISL_535782, EPI_ISL_535784	CHUL-LABO MULTI / MICRO	Laboratoire de santé publique du Québec	Sandrine Moreira et al
EPI_ISL_417988, EPI_ISL_417990, EPI_ISL_417991, EPI_ISL_417994, EPI_ISL_417995, EPI_ISL_417996, EPI_ISL_418010, EPI_ISL_418011, EPI_ISL_418012, EPI_ISL_418013, EPI_ISL_418014, EPI_ISL_418015, EPI_ISL_418016	CHULC - H Curry Cabral	Instituto Nacional de Saude (INSA)	Guiomar et al
EPI_ISL_417992, EPI_ISL_417993	CHULC - H D Estefania	Instituto Nacional de Saude (INSA)	Guiomar et al
EPI_ISL_535729, EPI_ISL_535735, EPI_ISL_535740, EPI_ISL_535760, EPI_ISL_535783, EPI_ISL_535802, EPI_ISL_535814, EPI_ISL_535830, EPI_ISL_535832, EPI_ISL_535726, EPI_ISL_535730, EPI_ISL_535753, EPI_ISL_535754, EPI_ISL_535789, EPI_ISL_535806, EPI_ISL_535826, EPI_ISL_535827	CHUM - Microbiologie - Hôpital Saint-Luc	Laboratoire de santé publique du Québec	Sandrine Moreira et al
EPI_ISL_745260	CHUM-Site Glen-LAB Microbiologie	Laboratoire de santé publique du Québec	Sandrine Moreira et al
EPI_ISL_1545198, EPI_ISL_1545201, EPI_ISL_1545221, EPI_ISL_1545223, EPI_ISL_1545232, EPI_ISL_1545236, EPI_ISL_1545262, EPI_ISL_2137398, EPI_ISL_1829041, EPI_ISL_1829042, EPI_ISL_1829043, EPI_ISL_1829044, EPI_ISL_1829045, EPI_ISL_1829046, EPI_ISL_1829047, EPI_ISL_1829188, EPI_ISL_1829048, EPI_ISL_1829049, EPI_ISL_1829185, EPI_ISL_1829186, EPI_ISL_1829050, EPI_ISL_1829051, EPI_ISL_1829052, EPI_ISL_1829053, EPI_ISL_1829054, EPI_ISL_1829055, EPI_ISL_1829056, EPI_ISL_1829057, EPI_ISL_1829058, EPI_ISL_1829059, EPI_ISL_1829060, EPI_ISL_1829061, EPI_ISL_1829062, EPI_ISL_1829063, EPI_ISL_1829064, EPI_ISL_1829065, EPI_ISL_1829066, EPI_ISL_1829067, EPI_ISL_1829068, EPI_ISL_1829069, EPI_ISL_1829070, EPI_ISL_1829071, EPI_ISL_1829072, EPI_ISL_1829073, EPI_ISL_1829074, EPI_ISL_1829075, EPI_ISL_1829076, EPI_ISL_1829077, EPI_ISL_1829078, EPI_ISL_1829079, EPI_ISL_1829080, EPI_ISL_1829081, EPI_ISL_1829082, EPI_ISL_1829083, EPI_ISL_1829084, EPI_ISL_1829085, EPI_ISL_1829086, EPI_ISL_1829087, EPI_ISL_1829088, EPI_ISL_1829089, EPI_ISL_1829090, EPI_ISL_1829091, EPI_ISL_1829092, EPI_ISL_1829093, EPI_ISL_1829094, EPI_ISL_1829095, EPI_ISL_1829096, EPI_ISL_1829097, EPI_ISL_1829098, EPI_ISL_1829099, EPI_ISL_1829100, EPI_ISL_1829101, EPI_ISL_1829102, EPI_ISL_1829103, EPI_ISL_1829104, EPI_ISL_1829105, EPI_ISL_1829106, EPI_ISL_1829107, EPI_ISL_2137397, EPI_ISL_2137396, EPI_ISL_2137394, EPI_ISL_2137393, EPI_ISL_2137390, EPI_ISL_2137388, EPI_ISL_2137385, EPI_ISL_2137391, EPI_ISL_2137387, EPI_ISL_2137386, EPI_ISL_1829108, EPI_ISL_1829109, EPI_ISL_1829187, EPI_ISL_1829110, EPI_ISL_1829111, EPI_ISL_1829112, EPI_ISL_1829113, EPI_ISL_1829114, EPI_ISL_1829115, EPI_ISL_1829116, EPI_ISL_1829117, EPI_ISL_1829118, EPI_ISL_1829119, EPI_ISL_1829120, EPI_ISL_1829121, EPI_ISL_1829122, EPI_ISL_1829123, EPI_ISL_1829124, EPI_ISL_1829125, EPI_ISL_1829126, EPI_ISL_1829127, EPI_ISL_1829128, EPI_ISL_1829129, EPI_ISL_1829130, EPI_ISL_1829131, EPI_ISL_1829132, EPI_ISL_1829133, EPI_ISL_1829134, EPI_ISL_1829135, EPI_ISL_1829136, EPI_ISL_1829137, EPI_ISL_1829138, EPI_ISL_1829139, EPI_ISL_1829140, EPI_ISL_1829141, EPI_ISL_1829142, EPI_ISL_1829143, EPI_ISL_1829144, EPI_ISL_1829145, EPI_ISL_1829146, EPI_ISL_1829147, EPI_ISL_1829148, EPI_ISL_1829149, EPI_ISL_1829150, EPI_ISL_1829151, EPI_ISL_1829152, EPI_ISL_1829153, EPI_ISL_1829154, EPI_ISL_1829155, EPI_ISL_1829156, EPI_ISL_1829157, EPI_ISL_1829158, EPI_ISL_1829159, EPI_ISL_1829160, EPI_ISL_1829161, EPI_ISL_1829162, EPI_ISL_1829163, EPI_ISL_1829164, EPI_ISL_1829165, EPI_ISL_1829166, EPI_ISL_1829167, EPI_ISL_1829168, EPI_ISL_1829169, EPI_ISL_1829170, EPI_ISL_1829171, EPI_ISL_1829172, EPI_ISL_1829173, EPI_ISL_1829174, EPI_ISL_1829175, EPI_ISL_1829176, EPI_ISL_1829177, EPI_ISL_1829178, EPI_ISL_1829179, EPI_ISL_1829180, EPI_ISL_1829181, EPI_ISL_1829182, EPI_ISL_1829183, EPI_ISL_1829184, EPI_ISL_1941612, EPI_ISL_1941660, EPI_ISL_1941661, EPI_ISL_1941664, EPI_ISL_1941666, EPI_ISL_1941668, EPI_ISL_1941670, EPI_ISL_1941672, EPI_ISL_1941674, EPI_ISL_1941675, EPI_ISL_1941677, EPI_ISL_1941679, EPI_ISL_1941684, EPI_ISL_1941685, EPI_ISL_1941688, EPI_ISL_1941690, EPI_ISL_1941691, EPI_ISL_1941693, EPI_ISL_1941695, EPI_ISL_1941698, EPI_ISL_1941700, EPI_ISL_1941702, EPI_ISL_1941704, EPI_ISL_1941706, EPI_ISL_1941708, EPI_ISL_1941710, EPI_ISL_1941715, EPI_ISL_1941719, EPI_ISL_1941723, EPI_ISL_1941727, EPI_ISL_1941731, EPI_ISL_1941734, EPI_ISL_1941736, EPI_ISL_1941738, EPI_ISL_1941739, EPI_ISL_1941742, EPI_ISL_1941747, EPI_ISL_1941749, EPI_ISL_1941751, EPI_ISL_1941754, EPI_ISL_1941755, EPI_ISL_1941757, EPI_ISL_1941759, EPI_ISL_1941765, EPI_ISL_1941768, EPI_ISL_1941770, EPI_ISL_1941776, EPI_ISL_1941779, EPI_ISL_1941782, EPI_ISL_1941787, EPI_ISL_1941790, EPI_ISL_1941792, EPI_ISL_1941793, EPI_ISL_1941796, EPI_ISL_1941798, EPI_ISL_1941800, EPI_ISL_1941801, EPI_ISL_1941804, EPI_ISL_1941805, EPI_ISL_1941812, EPI_ISL_1941813, EPI_ISL_1941816, EPI_ISL_1941818, EPI_ISL_1941820, EPI_ISL_1941821, EPI_ISL_1941828, EPI_ISL_1941829, EPI_ISL_1941831, EPI_ISL_1941836, EPI_ISL_1941837, EPI_ISL_1941840, EPI_ISL_1941845, EPI_ISL_1941850, EPI_ISL_2137402, EPI_ISL_2137408, EPI_ISL_2137399, EPI_ISL_2137400, EPI_ISL_2137404, EPI_ISL_2137411, EPI_ISL_2137401, EPI_ISL_2137409, EPI_ISL_2137403, EPI_ISL_2102126, EPI_ISL_2102127, EPI_ISL_2102128, EPI_ISL_2102130, EPI_ISL_2102131, EPI_ISL_2102133, EPI_ISL_2102134, EPI_ISL_2102135, EPI_ISL_2102136, EPI_ISL_2102137, EPI_ISL_2102138, EPI_ISL_2102139, EPI_ISL_2102141, EPI_ISL_2102142, EPI_ISL_2102143, EPI_ISL_2102144, EPI_ISL_2102145, EPI_ISL_2102146, EPI_ISL_2102147, EPI_ISL_2102148, EPI_ISL_2102149, EPI_ISL_2102150, EPI_ISL_2102151, EPI_ISL_2102152, EPI_ISL_2102153, EPI_ISL_2102154, EPI_ISL_2102155, EPI_ISL_2102156, EPI_ISL_2102157, EPI_ISL_2102158, EPI_ISL_2102159, EPI_ISL_2102161, EPI_ISL_2102162, EPI_ISL_2102163, EPI_ISL_2102165, EPI_ISL_2102166, EPI_ISL_2102167, EPI_ISL_2102168, EPI_ISL_2102169, EPI_ISL_2102170, EPI_ISL_2102171, EPI_ISL_2102172, EPI_ISL_2102173, EPI_ISL_2102174, EPI_ISL_2102175, EPI_ISL_2102176, EPI_ISL_2102178, EPI_ISL_2102179, EPI_ISL_2102180, EPI_ISL_2102181, EPI_ISL_2102182, EPI_ISL_2102183, EPI_ISL_2102184, EPI_ISL_2102185, EPI_ISL_2102186, EPI_ISL_2102187, EPI_ISL_2102188, EPI_ISL_2102189, EPI_ISL_2102190, EPI_ISL_2102191, EPI_ISL_2102192, EPI_ISL_2102194, EPI_ISL_2102195, EPI_ISL_2102196, EPI_ISL_2102197, EPI_ISL_2102198, EPI_ISL_2102199, EPI_ISL_2102200, EPI_ISL_2102201, EPI_ISL_2102202, EPI_ISL_2102203, EPI_ISL_2102204, EPI_ISL_2102205, EPI_ISL_2102206, EPI_ISL_2102207, EPI_ISL_2102208, EPI_ISL_2322921, EPI_ISL_2322924, EPI_ISL_2322925, EPI_ISL_2322929, EPI_ISL_2322931, EPI_ISL_2322932, EPI_ISL_2322933, EPI_ISL_2322935, EPI_ISL_2322936, EPI_ISL_2322937, EPI_ISL_2322938, EPI_ISL_2322939, EPI_ISL_2322940, EPI_ISL_2322941, EPI_ISL_2322942, EPI_ISL_2322943, EPI_ISL_2322944, EPI_ISL_2322945, EPI_ISL_2322946, EPI_ISL_2322947, EPI_ISL_2322948, EPI_ISL_2322949, EPI_ISL_2322950, EPI_ISL_2322952, EPI_ISL_2322953, EPI_ISL_2322954, EPI_ISL_2322956, EPI_ISL_2322957, EPI_ISL_2322959, EPI_ISL_2322960, EPI_ISL_2322961, EPI_ISL_2322962, EPI_ISL_2322963, EPI_ISL_2322964, EPI_ISL_2322965, EPI_ISL_2322967, EPI_ISL_2322969, EPI_ISL_2322970, EPI_ISL_2322971, EPI_ISL_2322972, EPI_ISL_2322973, EPI_ISL_2322974, EPI_ISL_2322975, EPI_ISL_2322976, EPI_ISL_2322977, EPI_ISL_2322978, EPI_ISL_2322979, EPI_ISL_2322980, EPI_ISL_2322981, EPI_ISL_2322982, EPI_ISL_2322983, EPI_ISL_2322984, EPI_ISL_2322985, EPI_ISL_2322986, EPI_ISL_2322987, EPI_ISL_2322988, EPI_ISL_2322934, EPI_ISL_1517297, EPI_ISL_1517298, EPI_ISL_1517299, EPI_ISL_1517300, EPI_ISL_1517304, EPI_ISL_1517305, EPI_ISL_1517306, EPI_ISL_1517307, EPI_ISL_1517308, EPI_ISL_1517309, EPI_ISL_1517310, EPI_ISL_1517311, EPI_ISL_1517312, EPI_ISL_1517313, EPI_ISL_1517314, EPI_ISL_1517315, EPI_ISL_1517316, EPI_ISL_1517317, EPI_ISL_1517318, EPI_ISL_1517319, EPI_ISL_1517320, EPI_ISL_1517322, EPI_ISL_1517323, EPI_ISL_1517324, EPI_ISL_1517325, EPI_ISL_1517326, EPI_ISL_1517327, EPI_ISL_1517328, EPI_ISL_1517329, EPI_ISL_1517330, EPI_ISL_1517331, EPI_ISL_1517332, EPI_ISL_1517333, EPI_ISL_1517334, EPI_ISL_1517335, EPI_ISL_1517336, EPI_ISL_1517337, EPI_ISL_1517338, EPI_ISL_1517339, EPI_ISL_1517340, EPI_ISL_1517341, EPI_ISL_1517342, EPI_ISL_1517343, EPI_ISL_1517344, EPI_ISL_1517345, EPI_ISL_1517346, EPI_ISL_1517347, EPI_ISL_1517348, EPI_ISL_1517349, EPI_ISL_1517350, EPI_ISL_1517351, EPI_ISL_1517352, EPI_ISL_1517353, EPI_ISL_1517354, EPI_ISL_1517355, EPI_ISL_1517356, EPI_ISL_1517357, EPI_ISL_1517358, EPI_ISL_1517359, EPI_ISL_1517360, EPI_ISL_1517361, EPI_ISL_1517362, EPI_ISL_1517363, EPI_ISL_1517364, EPI_ISL_1517365, EPI_ISL_1517366, EPI_ISL_1517367, EPI_ISL_1517368, EPI_ISL_1517369, EPI_ISL_1517370, EPI_ISL_1517371, EPI_ISL_1517372, EPI_ISL_1517373, EPI_ISL_1517374, EPI_ISL_1517375, EPI_ISL_1517376, EPI_ISL_1517377, EPI_ISL_1517378, EPI_ISL_1517379, EPI_ISL_1517380, EPI_ISL_1517381, EPI_ISL_1517382, EPI_ISL_1517383, EPI_ISL_1517384, EPI_ISL_1545184, EPI_ISL_1545187, EPI_ISL_1545190, EPI_ISL_1545191, EPI_ISL_1545192, EPI_ISL_1545193, EPI_ISL_1545194, EPI_ISL_1545195, EPI_ISL_1545196, EPI_ISL_1545197, EPI_ISL_1545199, EPI_ISL_1545200, EPI_ISL_1545202, EPI_ISL_1545203, EPI_ISL_1545204, EPI_ISL_1545205, EPI_ISL_1545206, EPI_ISL_1545207, EPI_ISL_1545208, EPI_ISL_1545209, EPI_ISL_1545210, EPI_ISL_1545211, EPI_ISL_1545212, EPI_ISL_1545213, EPI_ISL_1545214, EPI_ISL_1545215, EPI_ISL_1545216, EPI_ISL_1545217, EPI_ISL_1545218, EPI_ISL_1545219, EPI_ISL_1545220, EPI_ISL_1545222, EPI_ISL_1545224, EPI_ISL_1545225, EPI_ISL_1545226, EPI_ISL_1545227, EPI_ISL_1545228, EPI_ISL_1545229, EPI_ISL_1545230, EPI_ISL_1545231, EPI_ISL_1545233, EPI_ISL_1545234, EPI_ISL_1545235, EPI_ISL_1545237, EPI_ISL_1545238, EPI_ISL_1545239, EPI_ISL_1545240, EPI_ISL_1545241, EPI_ISL_1545242, EPI_ISL_1545243, EPI_ISL_1545244, EPI_ISL_1545245, EPI_ISL_1545246, EPI_ISL_1545247, EPI_ISL_1545257	CHUV	Laboratory of genomics and metagenomics	Trestan Pillonel et al
EPI_ISL_1007586, EPI_ISL_1007587, EPI_ISL_1007591, EPI_ISL_1007592, EPI_ISL_1007593, EPI_ISL_1007594, EPI_ISL_1007595, EPI_ISL_1007599, EPI_ISL_1007600, EPI_ISL_1007601, EPI_ISL_1007603, EPI_ISL_1007611, EPI_ISL_1007614, EPI_ISL_1007615, EPI_ISL_1007620, EPI_ISL_1007621, EPI_ISL_1007622, EPI_ISL_1007623, EPI_ISL_1007637, EPI_ISL_1007639, EPI_ISL_1370041, EPI_ISL_1370098, EPI_ISL_1370100, EPI_ISL_1370133, EPI_ISL_1370158, EPI_ISL_1370175, EPI_ISL_1370189, EPI_ISL_1370276, EPI_ISL_1370278, EPI_ISL_1370294, EPI_ISL_1370300, EPI_ISL_1370302, EPI_ISL_1370336, EPI_ISL_1370338, EPI_ISL_1370351, EPI_ISL_1370371, EPI_ISL_1370388, EPI_ISL_1370392, EPI_ISL_1370395, EPI_ISL_1370418, EPI_ISL_1370422, EPI_ISL_1369443, EPI_ISL_1120824, EPI_ISL_1120833, EPI_ISL_1120832, EPI_ISL_1120831, EPI_ISL_1120835, EPI_ISL_1120834, EPI_ISL_1120876, EPI_ISL_1120877, EPI_ISL_1120874, EPI_ISL_1370020, EPI_ISL_1370022, EPI_ISL_1370024, EPI_ISL_1370031, EPI_ISL_1370033, EPI_ISL_1370035, EPI_ISL_1370039, EPI_ISL_1370043, EPI_ISL_1370048, EPI_ISL_1370081, EPI_ISL_1370086, EPI_ISL_1370090, EPI_ISL_1370111, EPI_ISL_1370113, EPI_ISL_1370115, EPI_ISL_1370117, EPI_ISL_1370119, EPI_ISL_1370121, EPI_ISL_1370127, EPI_ISL_1370129, EPI_ISL_1370131, EPI_ISL_1370135, EPI_ISL_1370137, EPI_ISL_1370139, EPI_ISL_1370141, EPI_ISL_1370143, EPI_ISL_1370156, EPI_ISL_1370160, EPI_ISL_1370162, EPI_ISL_1370164, EPI_ISL_1370166, EPI_ISL_1370173, EPI_ISL_1370177, EPI_ISL_1370179, EPI_ISL_1370181, EPI_ISL_1370183, EPI_ISL_1370187, EPI_ISL_1370191, EPI_ISL_1370193, EPI_ISL_1370195, EPI_ISL_1370198, EPI_ISL_1370200, EPI_ISL_1370202, EPI_ISL_1370204, EPI_ISL_1370208, EPI_ISL_1370210, EPI_ISL_1370212, EPI_ISL_1370214, EPI_ISL_1370216, EPI_ISL_1370219, EPI_ISL_1370221, EPI_ISL_1370223, EPI_ISL_1370227, EPI_ISL_1370229, EPI_ISL_1370231, EPI_ISL_1370233, EPI_ISL_1370236, EPI_ISL_1370237, EPI_ISL_1370240, EPI_ISL_1370244, EPI_ISL_1370252, EPI_ISL_1370254, EPI_ISL_1370256, EPI_ISL_1370261, EPI_ISL_1370263, EPI_ISL_1370265, EPI_ISL_1370269, EPI_ISL_1370271, EPI_ISL_1370273, EPI_ISL_1370280, EPI_ISL_1370284, EPI_ISL_1370288, EPI_ISL_1370292, EPI_ISL_1370298, EPI_ISL_1370304, EPI_ISL_1370306, EPI_ISL_1370308, EPI_ISL_1370310, EPI_ISL_1370313, EPI_ISL_1370340, EPI_ISL_1370342, EPI_ISL_1370344, EPI_ISL_1370346, EPI_ISL_1370348, EPI_ISL_1370353, EPI_ISL_1370355, EPI_ISL_1370357, EPI_ISL_1370359, EPI_ISL_1370361, EPI_ISL_1370363, EPI_ISL_1370365, EPI_ISL_1370367, EPI_ISL_1370369, EPI_ISL_1370376, EPI_ISL_1370378, EPI_ISL_1370380, EPI_ISL_1370382, EPI_ISL_1370384, EPI_ISL_1370387, EPI_ISL_1370390, EPI_ISL_1370401, EPI_ISL_1370403, EPI_ISL_1370405, EPI_ISL_1370407, EPI_ISL_1370409, EPI_ISL_1370412, EPI_ISL_1370414, EPI_ISL_1370416, EPI_ISL_1370420, EPI_ISL_1370426, EPI_ISL_1369376, EPI_ISL_1369377, EPI_ISL_1369378, EPI_ISL_1369379, EPI_ISL_1369380, EPI_ISL_1369381, EPI_ISL_1369382, EPI_ISL_1369383, EPI_ISL_1369384, EPI_ISL_1369385, EPI_ISL_1369386, EPI_ISL_1369387, EPI_ISL_1369388, EPI_ISL_1369389, EPI_ISL_1369390, EPI_ISL_1369391, EPI_ISL_1369392, EPI_ISL_1369393, EPI_ISL_1369394, EPI_ISL_1369395, EPI_ISL_1369396, EPI_ISL_1369397, EPI_ISL_1369398, EPI_ISL_1369399, EPI_ISL_1369400, EPI_ISL_1369401, EPI_ISL_1369402, EPI_ISL_1369403, EPI_ISL_1369404, EPI_ISL_1369405, EPI_ISL_1369406, EPI_ISL_1369407, EPI_ISL_1369408, EPI_ISL_1369409, EPI_ISL_1369410, EPI_ISL_1369411, EPI_ISL_1369412, EPI_ISL_1369413, EPI_ISL_1369414, EPI_ISL_1369415, EPI_ISL_1369416, EPI_ISL_1369417, EPI_ISL_1369418, EPI_ISL_1369419, EPI_ISL_1369420, EPI_ISL_1369421, EPI_ISL_1369422, EPI_ISL_1369423, EPI_ISL_1369424, EPI_ISL_1369425, EPI_ISL_1369426, EPI_ISL_1369427, EPI_ISL_1369428, EPI_ISL_1369429, EPI_ISL_1369430, EPI_ISL_1369431, EPI_ISL_1369432, EPI_ISL_1369433, EPI_ISL_1369434, EPI_ISL_1369435, EPI_ISL_1369436, EPI_ISL_1369437, EPI_ISL_1369438, EPI_ISL_1369439, EPI_ISL_1369440, EPI_ISL_1369441, EPI_ISL_1369442, EPI_ISL_1369444, EPI_ISL_1369445, EPI_ISL_1369446, EPI_ISL_1369447, EPI_ISL_1369448, EPI_ISL_1369449, EPI_ISL_1369450, EPI_ISL_1369451, EPI_ISL_1369452, EPI_ISL_1369453, EPI_ISL_1369454, EPI_ISL_1369455, EPI_ISL_1369456, EPI_ISL_1369457, EPI_ISL_1369458, EPI_ISL_1369459, EPI_ISL_1369460, EPI_ISL_1369461, EPI_ISL_1369462, EPI_ISL_1369463, EPI_ISL_1369464, EPI_ISL_1369469	CHUV	Laboratory of genomics and metagenomics, Institute of Microbiology, University Hospital Centre and University of Lausanne, Switzerland	Trestan Pillonel et al
EPI_ISL_1443187, EPI_ISL_1443188, EPI_ISL_1443189, EPI_ISL_1443191, EPI_ISL_1443192, EPI_ISL_1443193, EPI_ISL_1443194, EPI_ISL_1443195, EPI_ISL_1448527, EPI_ISL_1448528, EPI_ISL_1451467, EPI_ISL_1451470, EPI_ISL_1451473, EPI_ISL_1451476, EPI_ISL_1451479, EPI_ISL_1451482, EPI_ISL_1451485, EPI_ISL_1451488, EPI_ISL_1451491, EPI_ISL_1451494, EPI_ISL_1454688, EPI_ISL_1545445, EPI_ISL_1545446, EPI_ISL_1545447, EPI_ISL_1545448, EPI_ISL_1545449, EPI_ISL_1545450, EPI_ISL_1545632, EPI_ISL_1545633, EPI_ISL_1545634, EPI_ISL_1545635, EPI_ISL_1545636, EPI_ISL_1545637, EPI_ISL_1545638, EPI_ISL_1545639, EPI_ISL_1545640, EPI_ISL_1545641, EPI_ISL_1545643, EPI_ISL_1545644, EPI_ISL_1545645, EPI_ISL_1545646, EPI_ISL_1545647, EPI_ISL_1545648, EPI_ISL_1545649, EPI_ISL_1545650, EPI_ISL_1545651, EPI_ISL_1545652, EPI_ISL_1545653, EPI_ISL_1545654, EPI_ISL_1585915, EPI_ISL_1545655, EPI_ISL_1545656, EPI_ISL_1545657, EPI_ISL_1545658, EPI_ISL_1545659, EPI_ISL_1545660, EPI_ISL_1545661, EPI_ISL_1545662, EPI_ISL_1545663, EPI_ISL_1545664, EPI_ISL_1545665, EPI_ISL_1545666, EPI_ISL_1545667, EPI_ISL_1573892, EPI_ISL_1573894, EPI_ISL_1573896, EPI_ISL_1573897, EPI_ISL_1573899, EPI_ISL_1573901, EPI_ISL_1573902, EPI_ISL_1573904, EPI_ISL_1573906, EPI_ISL_1573908, EPI_ISL_1573910, EPI_ISL_1622500, EPI_ISL_1622501, EPI_ISL_1622502, EPI_ISL_1622503, EPI_ISL_1622504, EPI_ISL_1622505, EPI_ISL_1622506, EPI_ISL_1622507, EPI_ISL_1622508, EPI_ISL_1622509, EPI_ISL_1622510, EPI_ISL_1622511, EPI_ISL_1622512, EPI_ISL_1622513, EPI_ISL_1622514, EPI_ISL_1622515, EPI_ISL_1622516, EPI_ISL_1622517, EPI_ISL_1622518, EPI_ISL_1655938, EPI_ISL_1655939, EPI_ISL_1655940, EPI_ISL_1655941, EPI_ISL_1655942, EPI_ISL_1655943, EPI_ISL_1655944, EPI_ISL_1655945, EPI_ISL_1655946, EPI_ISL_1655947, EPI_ISL_1655948, EPI_ISL_1655949, EPI_ISL_1655950, EPI_ISL_1655951, EPI_ISL_1655952, EPI_ISL_1655953, EPI_ISL_1655954, EPI_ISL_1655955, EPI_ISL_1655958, EPI_ISL_1655959, EPI_ISL_1655960, EPI_ISL_1677832, EPI_ISL_1678870, EPI_ISL_1678871, EPI_ISL_1678872, EPI_ISL_1678873, EPI_ISL_1678874, EPI_ISL_1677815, EPI_ISL_1677816, EPI_ISL_1677818, EPI_ISL_1677819, EPI_ISL_1677820, EPI_ISL_1677821, EPI_ISL_1677822, EPI_ISL_1677823, EPI_ISL_1677824, EPI_ISL_1677825, EPI_ISL_1677826, EPI_ISL_1677827, EPI_ISL_1677828, EPI_ISL_1677829, EPI_ISL_1677830, EPI_ISL_1677831, EPI_ISL_1677833, EPI_ISL_1797448, EPI_ISL_1797449, EPI_ISL_1797450, EPI_ISL_1797451, EPI_ISL_1797452, EPI_ISL_1797453, EPI_ISL_1810945, EPI_ISL_1797454, EPI_ISL_1797455, EPI_ISL_1797456, EPI_ISL_1797457, EPI_ISL_1797458, EPI_ISL_1915584, EPI_ISL_1970691, EPI_ISL_1970692, EPI_ISL_1970694, EPI_ISL_1970695, EPI_ISL_1970696, EPI_ISL_1970697, EPI_ISL_1970698, EPI_ISL_1970699, EPI_ISL_1970700, EPI_ISL_1970701, EPI_ISL_1970702, EPI_ISL_1970703, EPI_ISL_1970704, EPI_ISL_1970705, EPI_ISL_2107985, EPI_ISL_2110307, EPI_ISL_2107987, EPI_ISL_2107988, EPI_ISL_2107989, EPI_ISL_2107990, EPI_ISL_2107991, EPI_ISL_2107994, EPI_ISL_2107995, EPI_ISL_2107996, EPI_ISL_2107997, EPI_ISL_2107998, EPI_ISL_2107999, EPI_ISL_2108000, EPI_ISL_2108001, EPI_ISL_2108002, EPI_ISL_2108003, EPI_ISL_2227750, EPI_ISL_2227751, EPI_ISL_2227752, EPI_ISL_2227753, EPI_ISL_2227754, EPI_ISL_2227756, EPI_ISL_2227757, EPI_ISL_2227758, EPI_ISL_2227759, EPI_ISL_2227761, EPI_ISL_2227762, EPI_ISL_2227763, EPI_ISL_2227764, EPI_ISL_2227765, EPI_ISL_2227766, EPI_ISL_2227767, EPI_ISL_2308098, EPI_ISL_2308099, EPI_ISL_2308100, EPI_ISL_2308101, EPI_ISL_2308102, EPI_ISL_2308103, EPI_ISL_2308104, EPI_ISL_2308105, EPI_ISL_2308106, EPI_ISL_2308107, EPI_ISL_2308108, EPI_ISL_2308109, EPI_ISL_2308110, EPI_ISL_2308111, EPI_ISL_2308112, EPI_ISL_2308113, EPI_ISL_2308114, EPI_ISL_2308115, EPI_ISL_2308116, EPI_ISL_2308117, EPI_ISL_1311966, EPI_ISL_1299240, EPI_ISL_1299241, EPI_ISL_1299242, EPI_ISL_1299243, EPI_ISL_1311967, EPI_ISL_1311968, EPI_ISL_1299244, EPI_ISL_1299245, EPI_ISL_1299246, EPI_ISL_1299247, EPI_ISL_1311969, EPI_ISL_1311970, EPI_ISL_1311971, EPI_ISL_1311972, EPI_ISL_1299248, EPI_ISL_1299251, EPI_ISL_1299252, EPI_ISL_1299253, EPI_ISL_1299255, EPI_ISL_1299256, EPI_ISL_1371706, EPI_ISL_1362986, EPI_ISL_1362987, EPI_ISL_1362988, EPI_ISL_1362989, EPI_ISL_1362990, EPI_ISL_1362991, EPI_ISL_1362992, EPI_ISL_1403082, EPI_ISL_1403083, EPI_ISL_1403084, EPI_ISL_1403085, EPI_ISL_1403086, EPI_ISL_1403087, EPI_ISL_1403089, EPI_ISL_1403090, EPI_ISL_1403091, EPI_ISL_1403092	CHWAPI - SITE NOTRE DAME	Institut de Pathologie et Genetique (IPG)	Pascale Hilbert et al
EPI_ISL_1191728, EPI_ISL_1201554, EPI_ISL_1201555, EPI_ISL_1191729, EPI_ISL_1191730, EPI_ISL_1191731, EPI_ISL_1191732, EPI_ISL_1191733, EPI_ISL_1191734, EPI_ISL_1201556, EPI_ISL_1191735, EPI_ISL_1201557, EPI_ISL_1219011, EPI_ISL_1219012, EPI_ISL_1219013, EPI_ISL_1219014, EPI_ISL_1229169, EPI_ISL_1229170, EPI_ISL_1219015, EPI_ISL_1219016, EPI_ISL_1219017, EPI_ISL_1219018, EPI_ISL_1219019, EPI_ISL_1219020	CHWAPI - SITE NOTRE DAME	Institut de Pathologie et Génétique (IPG)	Pascale Hilbert et al
EPI_ISL_683835	CICM	Malaria Research and Training Center (MRTC-Parasito)	Antoine Dara et al
EPI_ISL_487446, EPI_ISL_487447, EPI_ISL_487448, EPI_ISL_487449, EPI_ISL_487450, EPI_ISL_487451, EPI_ISL_487452, EPI_ISL_487453, EPI_ISL_487454, EPI_ISL_487455, EPI_ISL_487456, EPI_ISL_487457, EPI_ISL_487458, EPI_ISL_487459, EPI_ISL_487460, EPI_ISL_487461, EPI_ISL_487462, EPI_ISL_487463, EPI_ISL_487464, EPI_ISL_487465, EPI_ISL_487466	CICM-Mali	Bundeswehr Institut of Microbiology	Kouriba et al
EPI_ISL_1219714	CICSaB/UASLP/LESP SLP	Instituto de Diagnostico y Referencia Epidemiologicos (INDRE)	Claudia Wong-Arambula et al
EPI_ISL_1663263, EPI_ISL_1663264, EPI_ISL_1663265, EPI_ISL_1663266, EPI_ISL_1663267, EPI_ISL_1663268, EPI_ISL_1663269, EPI_ISL_1663270, EPI_ISL_1663271, EPI_ISL_1663272, EPI_ISL_1663273, EPI_ISL_1663274, EPI_ISL_1663275, EPI_ISL_1663276, EPI_ISL_1663277, EPI_ISL_1663278, EPI_ISL_1663279, EPI_ISL_1663280, EPI_ISL_1663281, EPI_ISL_1663282, EPI_ISL_1663283, EPI_ISL_1663284, EPI_ISL_1663285, EPI_ISL_1663286, EPI_ISL_1663287, EPI_ISL_1663288, EPI_ISL_1663289, EPI_ISL_1663290, EPI_ISL_1663291, EPI_ISL_1663292, EPI_ISL_1663293, EPI_ISL_1663294, EPI_ISL_1663295, EPI_ISL_1663296, EPI_ISL_1663297, EPI_ISL_1663298, EPI_ISL_1663299, EPI_ISL_1663300, EPI_ISL_1663301, EPI_ISL_1663302, EPI_ISL_1663303, EPI_ISL_1663304, EPI_ISL_1663305, EPI_ISL_1663306, EPI_ISL_1663307, EPI_ISL_1663308, EPI_ISL_1663309, EPI_ISL_1663310, EPI_ISL_1663311, EPI_ISL_1663312, EPI_ISL_1663313, EPI_ISL_1663314, EPI_ISL_1663315, EPI_ISL_1663316, EPI_ISL_1663317, EPI_ISL_1663318, EPI_ISL_1663319, EPI_ISL_1663320, EPI_ISL_1663321, EPI_ISL_1663322	CIIMS, Bilaspur, Chhattisgarh	Institute of Life Sciences - INSACOG	Sunil K. Raghav et al
EPI_ISL_1963907, EPI_ISL_1963908, EPI_ISL_1963909, EPI_ISL_1963910, EPI_ISL_1963911, EPI_ISL_1963928, EPI_ISL_1963929, EPI_ISL_1963930, EPI_ISL_1963931, EPI_ISL_1963932, EPI_ISL_1963933, EPI_ISL_1963934, EPI_ISL_1963935, EPI_ISL_1963936, EPI_ISL_1963939, EPI_ISL_2017661, EPI_ISL_2017662, EPI_ISL_2017663, EPI_ISL_2017664, EPI_ISL_2017665, EPI_ISL_2017666, EPI_ISL_2017667, EPI_ISL_2017668	CLILAB	Microbiology Department	Sara Marti et al
EPI_ISL_445253, EPI_ISL_445254, EPI_ISL_445255, EPI_ISL_445258, EPI_ISL_445260, EPI_ISL_445245, EPI_ISL_445248, EPI_ISL_445250	CLINICA ALEMANA DE SANTIAGO S.A.	Instituto de Salud Publica de Chile	Andrés E Castillo et al
EPI_ISL_1196428, EPI_ISL_1379404, EPI_ISL_1379405	CLINICA BIBLICA	Inciensa, Instituto Costarricense de Investigación y Enseñanza en Nutrición y Salud	Francisco Duarte et al
EPI_ISL_2103415	CLINICA CATOLICA	Inciensa, Instituto Costarricense de Investigación y Enseñanza en Nutrición y Salud	Francisco Duarte et al
EPI_ISL_445272, EPI_ISL_445285, EPI_ISL_445287	CLINICA CIUDAD DEL MAR	Instituto de Salud Publica de Chile	Andrés E Castillo et al
EPI_ISL_1303374, EPI_ISL_1632513	CLINICA COLSANITAS CENTRAL DE REFERENCIA	Instituto Nacional de Salud- Dirección de Investigación en Salud Pública	Katherine Laiton-Donato et al
EPI_ISL_906540, EPI_ISL_906544	CLINICA DE OCCIDENTE	Instituto Nacional de Salud- Dirección de Investigación en Salud Pública, Universidad de los Andes- Applied genomics research group, Vicerrectoria de Investigación y Creación, Universidad de los Andes- Systems and Computing Engineering Department	Katherine Laiton-Donato et al
EPI_ISL_1820958, EPI_ISL_1632503	CLINICA FARALLONES	Instituto Nacional de Salud- Dirección de Investigación en Salud Pública	Katherine Laiton-Donato et al
EPI_ISL_445297	CLINICA INTEGRAL S.A.	Instituto de Salud Publica de Chile	Andrés E Castillo et al
EPI_ISL_445256, EPI_ISL_445259	CLINICA LAS CONDES S.A.	Instituto de Salud Publica de Chile	Andrés E Castillo et al
EPI_ISL_445291, EPI_ISL_445292, EPI_ISL_445299, EPI_ISL_445282, EPI_ISL_445283, EPI_ISL_445290	CLINICA MAGALLANES S.A.	Instituto de Salud Publica de Chile	Andrés E Castillo et al
EPI_ISL_906536	CLINICA OCCIDENTE	Instituto Nacional de Salud- Dirección de Investigación en Salud Pública, Universidad de los Andes- Applied genomics research group, Vicerrectoria de Investigación y Creación, Universidad de los Andes- Systems and Computing Engineering Department	Katherine Laiton-Donato et al
EPI_ISL_445264	CLINICA REDSALUD VITACURA.	Instituto de Salud Publica de Chile	Andrés E Castillo et al
EPI_ISL_1966400	CLINICA SALTO SAUDE SANTA CRUZ	Instituto Butantan / Mendelics	Instituto Butantan: Dimas Tadeu Covas et al
EPI_ISL_445249	CLINICA SANTA MARIA S.A.	Instituto de Salud Publica de Chile	Andrés E Castillo et al
EPI_ISL_445257, EPI_ISL_445262	CLINICA TABANCURA	Instituto de Salud Publica de Chile	Andrés E Castillo et al
EPI_ISL_445306, EPI_ISL_445312, EPI_ISL_445315, EPI_ISL_445361	CLINICA UC SAN CARLOS DE APOQUINDO	Instituto de Salud Publica de Chile	Andrés E Castillo et al
EPI_ISL_445334	CLINICA UNIVERSITARIA DE PUERTO MONTT S.A.	Instituto de Salud Publica de Chile	Andrés E Castillo et al
EPI_ISL_445330	CLINICA VESPUCIO S. A.	Instituto de Salud Publica de Chile	Andrés E Castillo et al
EPI_ISL_1797438, EPI_ISL_1797439, EPI_ISL_1797440, EPI_ISL_1797441, EPI_ISL_1797442, EPI_ISL_1797443, EPI_ISL_1797444, EPI_ISL_1797445, EPI_ISL_1797446, EPI_ISL_1797447, EPI_ISL_1797459, EPI_ISL_1915585, EPI_ISL_1915586, EPI_ISL_1915587, EPI_ISL_1915588, EPI_ISL_1915589, EPI_ISL_1915590, EPI_ISL_1915591, EPI_ISL_1915593, EPI_ISL_1915594, EPI_ISL_1970689, EPI_ISL_1970690, EPI_ISL_1970693, EPI_ISL_2227760	CLINIQUE N-D DE GRACE	Institut de Pathologie et Genetique (IPG)	Pascale Hilbert et al
EPI_ISL_536310	CLSC et Centre d'Hébergement la Petite-Nation	Laboratoire de santé publique du Québec	Sandrine Moreira et al
EPI_ISL_2103369	CLÍNICA DE CARIARI	Inciensa, Instituto Costarricense de Investigación y Enseñanza en Nutrición y Salud	Pérez-Corrales C et al
EPI_ISL_1629741, EPI_ISL_1629742	CLÍNICA U BOLIVARIANA	Universidad Nacional de Colombia - Laboratorio Genómico One Health	Andres F. Cardona-Rios et al
EPI_ISL_1629738, EPI_ISL_1629739, EPI_ISL_1629740	CLÍNICA U BOLIVARIANA	Universidad Nacional de Colombia - Laboratorio Genómico One Health	Karl A Ciuoderis et al
EPI_ISL_1675308	CLÍNICA U BOLIVARIANA	Universidad Nacional de Colombia - Laboratorio Genómico One Health	Laura Silvana Perez et al
EPI_ISL_1675309	CLÍNICA U BOLIVARIANA	Universidad Nacional de Colombia - Laboratorio Genómico One Health	Simón Villegas Velásquez et al
EPI_ISL_1299497, EPI_ISL_1299498, EPI_ISL_1591099, EPI_ISL_1591100	CMA Dano	Centre Muraz	Arsène Zongo et al
EPI_ISL_1420787, EPI_ISL_1707062, EPI_ISL_1707063, EPI_ISL_1392801, EPI_ISL_1392802, EPI_ISL_1392803, EPI_ISL_1392804, EPI_ISL_1707064, EPI_ISL_1392805, EPI_ISL_1392806, EPI_ISL_1707065, EPI_ISL_1402337, EPI_ISL_1402338, EPI_ISL_1392800, EPI_ISL_1402339, EPI_ISL_1402340, EPI_ISL_1402341, EPI_ISL_1402342, EPI_ISL_1402343, EPI_ISL_1707066, EPI_ISL_1914600, EPI_ISL_1402345, EPI_ISL_1402346, EPI_ISL_1707067, EPI_ISL_1402347, EPI_ISL_1707068, EPI_ISL_1402348, EPI_ISL_1402349, EPI_ISL_1914601, EPI_ISL_1914602, EPI_ISL_1402352, EPI_ISL_1402353	CMBG FN Brno	CMBG FN Brno	Bezdicek M. et al
EPI_ISL_2015566, EPI_ISL_2015570, EPI_ISL_2015533, EPI_ISL_2015612, EPI_ISL_2015569, EPI_ISL_2015583, EPI_ISL_2015507, EPI_ISL_2015526, EPI_ISL_2015505, EPI_ISL_2015513, EPI_ISL_2015502, EPI_ISL_2015508, EPI_ISL_2015572, EPI_ISL_2015613, EPI_ISL_2015504, EPI_ISL_2015574, EPI_ISL_2015510, EPI_ISL_2015617, EPI_ISL_2015560, EPI_ISL_2015592, EPI_ISL_2015608, EPI_ISL_2015589, EPI_ISL_2015606, EPI_ISL_2015536, EPI_ISL_2015557, EPI_ISL_2015562, EPI_ISL_2015582, EPI_ISL_2015540, EPI_ISL_2015568, EPI_ISL_2015607, EPI_ISL_2015601, EPI_ISL_2015611, EPI_ISL_2015585, EPI_ISL_2015581, EPI_ISL_2015600, EPI_ISL_2015468, EPI_ISL_2015525, EPI_ISL_2015561, EPI_ISL_2015579, EPI_ISL_2015593, EPI_ISL_2015596, EPI_ISL_2015584, EPI_ISL_2015503, EPI_ISL_2015517, EPI_ISL_2015618, EPI_ISL_2015519, EPI_ISL_2015521, EPI_ISL_2015595, EPI_ISL_2015539, EPI_ISL_2015590, EPI_ISL_2015531, EPI_ISL_2015509, EPI_ISL_2015610, EPI_ISL_2015524, EPI_ISL_2015602, EPI_ISL_2015597, EPI_ISL_2015552, EPI_ISL_2015563, EPI_ISL_2015586, EPI_ISL_2015559	CMC Vellore	inStem NCBS	Uma Ramakrishnan Dasaradhi Palakodeti Aswin SaiNarain et al
EPI_ISL_420043, EPI_ISL_420061	CMIP	National Reference Center for Viruses of Respiratory Infections, Institut Pasteur, Paris	Mélanie Albert et al
EPI_ISL_560320, EPI_ISL_539492, EPI_ISL_560321, EPI_ISL_547584	CMS, Roorkee	CSIR-Institute of Microbial Technology	Kanika Bansal et al
EPI_ISL_2226379	CMSI	CHU Poitiers	Caroline MICHAUD et al
EPI_ISL_1593982, EPI_ISL_1593470, EPI_ISL_1593471, EPI_ISL_1627099, EPI_ISL_1627100, EPI_ISL_1627101, EPI_ISL_1628336, EPI_ISL_1628337, EPI_ISL_1628338, EPI_ISL_2227911, EPI_ISL_2227912, EPI_ISL_2227913, EPI_ISL_2227914, EPI_ISL_2227915, EPI_ISL_2227916, EPI_ISL_2227917, EPI_ISL_2227918, EPI_ISL_2227892, EPI_ISL_2227893, EPI_ISL_2227894, EPI_ISL_2227895, EPI_ISL_2227896, EPI_ISL_2227897, EPI_ISL_2227898, EPI_ISL_2227899, EPI_ISL_2227900, EPI_ISL_2227901, EPI_ISL_2227902	CNR Institut Pasteur de la Guyane	Institut Pasteur de la Guyane	Anne Lavergne et al
EPI_ISL_900549, EPI_ISL_900532, EPI_ISL_900548, EPI_ISL_900551, EPI_ISL_900550, EPI_ISL_1190783, EPI_ISL_1190769, EPI_ISL_1190770, EPI_ISL_1190771, EPI_ISL_1190772, EPI_ISL_900564, EPI_ISL_900565, EPI_ISL_508933, EPI_ISL_525536, EPI_ISL_508937, EPI_ISL_508939, EPI_ISL_508940, EPI_ISL_508942, EPI_ISL_508945, EPI_ISL_508948, EPI_ISL_578176, EPI_ISL_578177, EPI_ISL_732677, EPI_ISL_683334, EPI_ISL_732678, EPI_ISL_683335, EPI_ISL_683336, EPI_ISL_732679, EPI_ISL_683337, EPI_ISL_683338, EPI_ISL_683339, EPI_ISL_525537, EPI_ISL_732680, EPI_ISL_525538, EPI_ISL_732681, EPI_ISL_683340, EPI_ISL_732682, EPI_ISL_683341, EPI_ISL_683342, EPI_ISL_683343, EPI_ISL_683344, EPI_ISL_732683, EPI_ISL_683345, EPI_ISL_683346, EPI_ISL_683347, EPI_ISL_683348, EPI_ISL_683351, EPI_ISL_683349, EPI_ISL_683350, EPI_ISL_730640, EPI_ISL_730641, EPI_ISL_730642, EPI_ISL_730643, EPI_ISL_730644, EPI_ISL_730645, EPI_ISL_730646, EPI_ISL_730647, EPI_ISL_730648, EPI_ISL_730649, EPI_ISL_730650, EPI_ISL_730651, EPI_ISL_728304, EPI_ISL_728305, EPI_ISL_728306, EPI_ISL_508999, EPI_ISL_728307, EPI_ISL_732684, EPI_ISL_732685, EPI_ISL_728308, EPI_ISL_728309, EPI_ISL_728310, EPI_ISL_728311, EPI_ISL_732686, EPI_ISL_728312, EPI_ISL_728313, EPI_ISL_728314, EPI_ISL_728315, EPI_ISL_728316, EPI_ISL_728516, EPI_ISL_728317, EPI_ISL_728318, EPI_ISL_728319, EPI_ISL_728320, EPI_ISL_509000, EPI_ISL_728517, EPI_ISL_732687, EPI_ISL_525540, EPI_ISL_728518, EPI_ISL_728519, EPI_ISL_509001, EPI_ISL_728520, EPI_ISL_728521, EPI_ISL_728522, EPI_ISL_728523, EPI_ISL_728524, EPI_ISL_728525, EPI_ISL_732688, EPI_ISL_728526, EPI_ISL_728527, EPI_ISL_728528, EPI_ISL_728529, EPI_ISL_728530, EPI_ISL_728531, EPI_ISL_728532, EPI_ISL_728533, EPI_ISL_728534, EPI_ISL_728535, EPI_ISL_728536, EPI_ISL_728537, EPI_ISL_728538, EPI_ISL_728539, EPI_ISL_732689, EPI_ISL_728540, EPI_ISL_728541, EPI_ISL_728542, EPI_ISL_728543, EPI_ISL_728544, EPI_ISL_728545, EPI_ISL_732690, EPI_ISL_728546, EPI_ISL_728547, EPI_ISL_732691, EPI_ISL_728548, EPI_ISL_728549, EPI_ISL_728550, EPI_ISL_525541, EPI_ISL_728551, EPI_ISL_732692, EPI_ISL_525542, EPI_ISL_525543, EPI_ISL_509002, EPI_ISL_745337, EPI_ISL_745308, EPI_ISL_745307, EPI_ISL_745338, EPI_ISL_745339, EPI_ISL_745340, EPI_ISL_745316, EPI_ISL_745341, EPI_ISL_745342, EPI_ISL_745343, EPI_ISL_745344, EPI_ISL_745345, EPI_ISL_745396, EPI_ISL_745321, EPI_ISL_745320, EPI_ISL_745346, EPI_ISL_745317, EPI_ISL_745326, EPI_ISL_745347, EPI_ISL_745348, EPI_ISL_745349, EPI_ISL_745350, EPI_ISL_745351, EPI_ISL_745352, EPI_ISL_745327, EPI_ISL_745328, EPI_ISL_745353, EPI_ISL_745329, EPI_ISL_745354, EPI_ISL_745355, EPI_ISL_745356, EPI_ISL_745323, EPI_ISL_745357, EPI_ISL_745358, EPI_ISL_745359, EPI_ISL_745319, EPI_ISL_745360, EPI_ISL_745362, EPI_ISL_745361, EPI_ISL_745363, EPI_ISL_745364, EPI_ISL_745365, EPI_ISL_745366, EPI_ISL_745367, EPI_ISL_745368, EPI_ISL_745369, EPI_ISL_745309, EPI_ISL_745370, EPI_ISL_745371, EPI_ISL_745372, EPI_ISL_745373, EPI_ISL_745374, EPI_ISL_745330, EPI_ISL_745375, EPI_ISL_745397, EPI_ISL_745376, EPI_ISL_745377, EPI_ISL_745331, EPI_ISL_745378, EPI_ISL_745310, EPI_ISL_745380, EPI_ISL_745379, EPI_ISL_745381, EPI_ISL_745382, EPI_ISL_745383, EPI_ISL_745384, EPI_ISL_745385, EPI_ISL_745386, EPI_ISL_745387, EPI_ISL_745388, EPI_ISL_745332, EPI_ISL_745318, EPI_ISL_745324, EPI_ISL_745389, EPI_ISL_779787, EPI_ISL_745390, EPI_ISL_779788, EPI_ISL_745311, EPI_ISL_779789, EPI_ISL_779790, EPI_ISL_745333, EPI_ISL_745391, EPI_ISL_779791, EPI_ISL_779792, EPI_ISL_745334, EPI_ISL_779793, EPI_ISL_745392, EPI_ISL_745322, EPI_ISL_745325, EPI_ISL_779794, EPI_ISL_779795, EPI_ISL_745393, EPI_ISL_745394, EPI_ISL_779796, EPI_ISL_779797, EPI_ISL_508951, EPI_ISL_779798, EPI_ISL_779799, EPI_ISL_779800, EPI_ISL_779801, EPI_ISL_779802, EPI_ISL_779803, EPI_ISL_779804, EPI_ISL_779805, EPI_ISL_779783, EPI_ISL_779806, EPI_ISL_779807, EPI_ISL_779808, EPI_ISL_779780, EPI_ISL_779809, EPI_ISL_779810, EPI_ISL_779811, EPI_ISL_779812, EPI_ISL_678496, EPI_ISL_1190774, EPI_ISL_900533, EPI_ISL_900544, EPI_ISL_900546, EPI_ISL_900545, EPI_ISL_900567, EPI_ISL_900566, EPI_ISL_900547, EPI_ISL_900526, EPI_ISL_900552, EPI_ISL_900553, EPI_ISL_900554, EPI_ISL_900555, EPI_ISL_900556, EPI_ISL_900557, EPI_ISL_900558, EPI_ISL_900559, EPI_ISL_900563, EPI_ISL_900560, EPI_ISL_900561, EPI_ISL_900562, EPI_ISL_508953, EPI_ISL_508954, EPI_ISL_508955, EPI_ISL_508956, EPI_ISL_508957, EPI_ISL_508986, EPI_ISL_678497, EPI_ISL_678498, EPI_ISL_678499, EPI_ISL_678500, EPI_ISL_508987, EPI_ISL_678501, EPI_ISL_508961, EPI_ISL_678502, EPI_ISL_508962, EPI_ISL_508963, EPI_ISL_508964, EPI_ISL_508965, EPI_ISL_508967, EPI_ISL_508969, EPI_ISL_508970, EPI_ISL_508971, EPI_ISL_508972, EPI_ISL_678503, EPI_ISL_508973, EPI_ISL_508974, EPI_ISL_508976, EPI_ISL_678504, EPI_ISL_508977, EPI_ISL_678505, EPI_ISL_508979, EPI_ISL_508980, EPI_ISL_508981, EPI_ISL_508982, EPI_ISL_508983, EPI_ISL_508984, EPI_ISL_508985, EPI_ISL_508988, EPI_ISL_508912, EPI_ISL_508913, EPI_ISL_508914, EPI_ISL_508990, EPI_ISL_508915, EPI_ISL_508991, EPI_ISL_508992, EPI_ISL_508916, EPI_ISL_508993, EPI_ISL_508989, EPI_ISL_508994, EPI_ISL_508995, EPI_ISL_508996, EPI_ISL_508997, EPI_ISL_676542, EPI_ISL_508917, EPI_ISL_508918, EPI_ISL_508919, EPI_ISL_508920, EPI_ISL_508921, EPI_ISL_508922, EPI_ISL_508923, EPI_ISL_508924, EPI_ISL_508925, EPI_ISL_508926, EPI_ISL_678506, EPI_ISL_508927, EPI_ISL_508928, EPI_ISL_508929, EPI_ISL_508930, EPI_ISL_676543, EPI_ISL_676544, EPI_ISL_676545, EPI_ISL_676546, EPI_ISL_676547, EPI_ISL_676548, EPI_ISL_676549, EPI_ISL_676550, EPI_ISL_676551, EPI_ISL_676552, EPI_ISL_676553, EPI_ISL_676554, EPI_ISL_676555, EPI_ISL_676556, EPI_ISL_676557, EPI_ISL_676558, EPI_ISL_676559, EPI_ISL_676560, EPI_ISL_676561, EPI_ISL_676562, EPI_ISL_676563, EPI_ISL_676564, EPI_ISL_676565, EPI_ISL_676566, EPI_ISL_676567, EPI_ISL_676568, EPI_ISL_676569, EPI_ISL_676570, EPI_ISL_676571, EPI_ISL_676572, EPI_ISL_676573, EPI_ISL_678534, EPI_ISL_678507, EPI_ISL_678535, EPI_ISL_684107, EPI_ISL_678536, EPI_ISL_678537, EPI_ISL_678538, EPI_ISL_678539, EPI_ISL_678540, EPI_ISL_678541, EPI_ISL_636476, EPI_ISL_636477, EPI_ISL_678542, EPI_ISL_636487, EPI_ISL_636479, EPI_ISL_678543, EPI_ISL_636484, EPI_ISL_678544, EPI_ISL_636485, EPI_ISL_678508, EPI_ISL_683352, EPI_ISL_683353, EPI_ISL_678545, EPI_ISL_683354, EPI_ISL_683355, EPI_ISL_683356, EPI_ISL_683357, EPI_ISL_678546, EPI_ISL_683358, EPI_ISL_678547, EPI_ISL_683359, EPI_ISL_683360, EPI_ISL_683361, EPI_ISL_683362, EPI_ISL_683363, EPI_ISL_745395, EPI_ISL_683364, EPI_ISL_692733, EPI_ISL_692755, EPI_ISL_683365, EPI_ISL_683366, EPI_ISL_683367, EPI_ISL_683368, EPI_ISL_692734, EPI_ISL_692735, EPI_ISL_683369, EPI_ISL_683370, EPI_ISL_681261, EPI_ISL_681262, EPI_ISL_683371, EPI_ISL_683372, EPI_ISL_683373, EPI_ISL_683374, EPI_ISL_692736, EPI_ISL_681263, EPI_ISL_683375, EPI_ISL_692756, EPI_ISL_692757, EPI_ISL_683376, EPI_ISL_683377, EPI_ISL_692758, EPI_ISL_692759, EPI_ISL_683378, EPI_ISL_683379, EPI_ISL_683380, EPI_ISL_692760, EPI_ISL_683381, EPI_ISL_692761, EPI_ISL_683382, EPI_ISL_683383, EPI_ISL_692737, EPI_ISL_692762, EPI_ISL_692738, EPI_ISL_683384, EPI_ISL_692739, EPI_ISL_683385, EPI_ISL_692763, EPI_ISL_692764, EPI_ISL_692740, EPI_ISL_683386, EPI_ISL_683387, EPI_ISL_692741, EPI_ISL_683388, EPI_ISL_683389, EPI_ISL_692765, EPI_ISL_692742, EPI_ISL_692766, EPI_ISL_692743, EPI_ISL_692767, EPI_ISL_683390, EPI_ISL_700327, EPI_ISL_683391, EPI_ISL_683392, EPI_ISL_683393, EPI_ISL_683394, EPI_ISL_683395, EPI_ISL_683396, EPI_ISL_683397, EPI_ISL_692744, EPI_ISL_692768, EPI_ISL_693490, EPI_ISL_692745, EPI_ISL_693491, EPI_ISL_693492, EPI_ISL_692746, EPI_ISL_692747, EPI_ISL_693493, EPI_ISL_692748, EPI_ISL_693494, EPI_ISL_692749, EPI_ISL_693495, EPI_ISL_582122, EPI_ISL_693496, EPI_ISL_692750, EPI_ISL_692751, EPI_ISL_692752, EPI_ISL_693497, EPI_ISL_693488, EPI_ISL_693498, EPI_ISL_693499, EPI_ISL_693489, EPI_ISL_692753, EPI_ISL_692754, EPI_ISL_693500, EPI_ISL_683398, EPI_ISL_683399, EPI_ISL_693501, EPI_ISL_732693, EPI_ISL_693502, EPI_ISL_693503, EPI_ISL_693504, EPI_ISL_693505, EPI_ISL_693506, EPI_ISL_693507, EPI_ISL_693508, EPI_ISL_693509, EPI_ISL_693510, EPI_ISL_693511, EPI_ISL_693512, EPI_ISL_693513, EPI_ISL_693514, EPI_ISL_732694, EPI_ISL_732695, EPI_ISL_1190775, EPI_ISL_732696, EPI_ISL_732697, EPI_ISL_732698, EPI_ISL_678494, EPI_ISL_732699, EPI_ISL_678495, EPI_ISL_732700, EPI_ISL_732701, EPI_ISL_732702, EPI_ISL_683400, EPI_ISL_683401, EPI_ISL_732703, EPI_ISL_683402, EPI_ISL_582114, EPI_ISL_1190773, EPI_ISL_623099, EPI_ISL_582508, EPI_ISL_582112, EPI_ISL_582115, EPI_ISL_779784, EPI_ISL_582120, EPI_ISL_582116, EPI_ISL_582111, EPI_ISL_582119, EPI_ISL_623100, EPI_ISL_623098, EPI_ISL_582110, EPI_ISL_582117, EPI_ISL_623101, EPI_ISL_582118, EPI_ISL_623102, EPI_ISL_582113, EPI_ISL_1313011, EPI_ISL_1312995, EPI_ISL_1312965, EPI_ISL_1313658, EPI_ISL_1312966, EPI_ISL_1312967, EPI_ISL_1312811, EPI_ISL_1312812, EPI_ISL_1312813, EPI_ISL_1313701, EPI_ISL_1313632, EPI_ISL_1313609, EPI_ISL_1313633, EPI_ISL_1313618, EPI_ISL_1312926, EPI_ISL_1967696, EPI_ISL_1312925, EPI_ISL_1967697, EPI_ISL_1967699, EPI_ISL_1967700, EPI_ISL_1359993, EPI_ISL_1967701, EPI_ISL_1967702, EPI_ISL_1220096, EPI_ISL_1967703, EPI_ISL_1165906, EPI_ISL_1312924, EPI_ISL_1336565, EPI_ISL_1967704, EPI_ISL_1967705, EPI_ISL_1967706, EPI_ISL_1967707, EPI_ISL_1371785, EPI_ISL_1371786, EPI_ISL_1371787, EPI_ISL_1359887, EPI_ISL_1336597, EPI_ISL_1360404, EPI_ISL_1336596, EPI_ISL_1359916, EPI_ISL_1359917, EPI_ISL_1359749, EPI_ISL_1359931, EPI_ISL_1359884, EPI_ISL_1313160, EPI_ISL_1359901, EPI_ISL_1359939, EPI_ISL_1359940, EPI_ISL_1359941, EPI_ISL_1359882, EPI_ISL_1313117, EPI_ISL_1297421, EPI_ISL_1313048, EPI_ISL_1359973, EPI_ISL_1220182, EPI_ISL_1220183, EPI_ISL_1220184, EPI_ISL_1359974, EPI_ISL_1220185, EPI_ISL_1220186, EPI_ISL_1241863, EPI_ISL_1220187, EPI_ISL_1220188, EPI_ISL_1220189, EPI_ISL_1220190, EPI_ISL_1135054, EPI_ISL_1191645, EPI_ISL_1135055, EPI_ISL_1191646, EPI_ISL_1191638, EPI_ISL_1220191, EPI_ISL_1265463, EPI_ISL_1241864, EPI_ISL_1265554, EPI_ISL_1220192, EPI_ISL_1265582, EPI_ISL_1241865, EPI_ISL_1220193, EPI_ISL_1220194, EPI_ISL_1191673, EPI_ISL_1220195, EPI_ISL_1220196, EPI_ISL_1220197, EPI_ISL_1220198, EPI_ISL_1220199, EPI_ISL_1220304, EPI_ISL_1220305, EPI_ISL_1220306, EPI_ISL_1220307, EPI_ISL_1220308, EPI_ISL_1239446, EPI_ISL_1191710, EPI_ISL_1253555, EPI_ISL_1191713, EPI_ISL_1191714, EPI_ISL_1191715, EPI_ISL_1191674, EPI_ISL_1191642, EPI_ISL_1220311, EPI_ISL_1220315, EPI_ISL_1265776, EPI_ISL_1265752, EPI_ISL_1312980, EPI_ISL_1265755, EPI_ISL_1265864, EPI_ISL_1265865, EPI_ISL_1265761, EPI_ISL_1265835, EPI_ISL_1265868, EPI_ISL_1265869, EPI_ISL_1265870, EPI_ISL_1265778, EPI_ISL_1265871, EPI_ISL_1265765, EPI_ISL_1265872, EPI_ISL_1265779, EPI_ISL_1265800, EPI_ISL_1265801, EPI_ISL_1265873, EPI_ISL_1265802, EPI_ISL_1265780, EPI_ISL_1312977, EPI_ISL_1312978, EPI_ISL_1265771, EPI_ISL_1312921, EPI_ISL_1312922, EPI_ISL_1265803, EPI_ISL_1312920, EPI_ISL_1265804, EPI_ISL_1265818, EPI_ISL_1265874, EPI_ISL_1265759, EPI_ISL_1265674, EPI_ISL_1265797, EPI_ISL_1265805, EPI_ISL_1265806, EPI_ISL_1265875, EPI_ISL_1312917, EPI_ISL_1312918, EPI_ISL_1265808, EPI_ISL_1312919, EPI_ISL_1265781, EPI_ISL_1265767, EPI_ISL_1265769, EPI_ISL_1201854, EPI_ISL_1265809, EPI_ISL_1201855, EPI_ISL_1265684, EPI_ISL_1461003, EPI_ISL_1201856, EPI_ISL_1265507, EPI_ISL_1265512, EPI_ISL_1265602, EPI_ISL_1265603, EPI_ISL_1265513, EPI_ISL_1265604, EPI_ISL_1265514, EPI_ISL_1265481, EPI_ISL_1265506, EPI_ISL_1265489, EPI_ISL_1265498, EPI_ISL_1265605, EPI_ISL_1265584, EPI_ISL_1265583, EPI_ISL_1265548, EPI_ISL_1265466, EPI_ISL_1265598, EPI_ISL_1265549, EPI_ISL_1265599, EPI_ISL_1265600, EPI_ISL_1265550, EPI_ISL_1265592, EPI_ISL_1265497, EPI_ISL_1265682, EPI_ISL_1265730, EPI_ISL_1265593, EPI_ISL_1312916, EPI_ISL_1265714, EPI_ISL_1314053, EPI_ISL_1265731, EPI_ISL_1265705, EPI_ISL_1265690, EPI_ISL_1265687, EPI_ISL_1265691, EPI_ISL_1265692, EPI_ISL_1312915, EPI_ISL_1265724, EPI_ISL_1265706, EPI_ISL_1241955, EPI_ISL_1241956, EPI_ISL_1265721, EPI_ISL_1313604, EPI_ISL_1265722, EPI_ISL_1241957, EPI_ISL_1265723, EPI_ISL_1265676, EPI_ISL_1265702, EPI_ISL_1265703, EPI_ISL_1265704, EPI_ISL_1265689, EPI_ISL_1314052, EPI_ISL_1241959, EPI_ISL_1241961, EPI_ISL_1241964, EPI_ISL_1241965, EPI_ISL_1241966, EPI_ISL_1265699, EPI_ISL_1241968, EPI_ISL_1265686, EPI_ISL_1253567, EPI_ISL_1241969, EPI_ISL_1241970, EPI_ISL_1241971, EPI_ISL_1241974, EPI_ISL_1241975, EPI_ISL_1241984, EPI_ISL_1241985, EPI_ISL_1241987, EPI_ISL_1312996, EPI_ISL_1241988, EPI_ISL_1312969, EPI_ISL_1312970, EPI_ISL_1312997, EPI_ISL_1241989, EPI_ISL_1312939, EPI_ISL_1312940, EPI_ISL_1312971, EPI_ISL_1312942, EPI_ISL_1312972, EPI_ISL_1312828, EPI_ISL_1312953, EPI_ISL_1312814, EPI_ISL_1312815, EPI_ISL_1312816, EPI_ISL_1312820, EPI_ISL_1312821, EPI_ISL_1312817, EPI_ISL_1312807, EPI_ISL_1312824, EPI_ISL_1433983, EPI_ISL_1312818, EPI_ISL_1312808, EPI_ISL_1312809, EPI_ISL_1312961, EPI_ISL_1312985, EPI_ISL_1313702, EPI_ISL_1313597, EPI_ISL_1314042, EPI_ISL_1312956, EPI_ISL_1313563, EPI_ISL_1313598, EPI_ISL_1313703, EPI_ISL_1313560, EPI_ISL_1313659, EPI_ISL_1313601, EPI_ISL_1313602, EPI_ISL_1313660, EPI_ISL_1313591, EPI_ISL_1313649, EPI_ISL_1313592, EPI_ISL_1313593, EPI_ISL_1313594, EPI_ISL_1313650, EPI_ISL_1313651, EPI_ISL_1313653, EPI_ISL_1313697, EPI_ISL_1313654, EPI_ISL_1313655, EPI_ISL_1313692, EPI_ISL_1313693, EPI_ISL_1313607, EPI_ISL_1313694, EPI_ISL_1313695, EPI_ISL_1313644, EPI_ISL_1313645, EPI_ISL_1313590, EPI_ISL_1313680, EPI_ISL_1313663, EPI_ISL_1314003, EPI_ISL_1313634, EPI_ISL_1313635, EPI_ISL_1313681, EPI_ISL_1313636, EPI_ISL_1313682, EPI_ISL_1313683, EPI_ISL_1313638, EPI_ISL_1313685, EPI_ISL_1313640, EPI_ISL_1313686, EPI_ISL_1313582, EPI_ISL_1313583, EPI_ISL_1313641, EPI_ISL_1313605, EPI_ISL_1313619, EPI_ISL_1313620, EPI_ISL_1313621, EPI_ISL_1313622, EPI_ISL_1313623, EPI_ISL_1313576, EPI_ISL_1313624, EPI_ISL_1313672, EPI_ISL_1313625, EPI_ISL_1313673, EPI_ISL_1313626, EPI_ISL_1313664, EPI_ISL_1313675, EPI_ISL_1313577, EPI_ISL_1526072, EPI_ISL_1313610, EPI_ISL_1461005, EPI_ISL_1313667, EPI_ISL_1313668, EPI_ISL_1313611, EPI_ISL_1313612, EPI_ISL_1313669, EPI_ISL_1313569, EPI_ISL_1314030, EPI_ISL_1313613, EPI_ISL_1313614, EPI_ISL_1314000, EPI_ISL_1313606, EPI_ISL_1313665, EPI_ISL_1314001, EPI_ISL_1313922, EPI_ISL_1313989, EPI_ISL_1313914, EPI_ISL_1313990, EPI_ISL_1314027, EPI_ISL_1313991, EPI_ISL_1313992, EPI_ISL_1313993, EPI_ISL_1314028, EPI_ISL_1313918, EPI_ISL_1313995, EPI_ISL_1461006, EPI_ISL_1314005, EPI_ISL_1313919, EPI_ISL_1313996, EPI_ISL_1313997, EPI_ISL_1418187, EPI_ISL_1314017, EPI_ISL_1461007, EPI_ISL_1313968, EPI_ISL_1313969, EPI_ISL_1313901, EPI_ISL_1313970, EPI_ISL_1313971, EPI_ISL_1313972, EPI_ISL_1313973, EPI_ISL_1313903, EPI_ISL_1313974, EPI_ISL_1313904, EPI_ISL_1313975, EPI_ISL_1313976, EPI_ISL_1313905, EPI_ISL_1313906, EPI_ISL_1313977, EPI_ISL_1314021, EPI_ISL_1313978, EPI_ISL_1314022, EPI_ISL_1313946, EPI_ISL_1313893, EPI_ISL_1313894, EPI_ISL_1314013, EPI_ISL_1313947, EPI_ISL_1313948, EPI_ISL_1313949, EPI_ISL_1313950, EPI_ISL_1313951, EPI_ISL_1313952, EPI_ISL_1313953, EPI_ISL_1313954, EPI_ISL_1418188, EPI_ISL_1313955, EPI_ISL_1313895, EPI_ISL_1313956, EPI_ISL_1314014, EPI_ISL_1313957, EPI_ISL_1313958, EPI_ISL_1313896, EPI_ISL_1313889, EPI_ISL_1313931, EPI_ISL_1314009, EPI_ISL_1313932, EPI_ISL_1313890, EPI_ISL_1313933, EPI_ISL_1314011, EPI_ISL_1313934, EPI_ISL_1418189, EPI_ISL_1313935, EPI_ISL_1313936, EPI_ISL_1313937, EPI_ISL_1313891, EPI_ISL_1418190, EPI_ISL_1313938, EPI_ISL_1313939, EPI_ISL_1313940, EPI_ISL_1313941, EPI_ISL_1313892, EPI_ISL_1313927, EPI_ISL_1314004, EPI_ISL_1418191, EPI_ISL_1418193, EPI_ISL_1418201, EPI_ISL_1418202, EPI_ISL_1418203, EPI_ISL_1313886, EPI_ISL_1418209, EPI_ISL_1418210, EPI_ISL_1418211, EPI_ISL_1418212, EPI_ISL_1418213, EPI_ISL_1418214, EPI_ISL_1418215, EPI_ISL_1418216, EPI_ISL_1418217, EPI_ISL_1418219, EPI_ISL_1418229, EPI_ISL_1418231, EPI_ISL_1418232, EPI_ISL_1418233, EPI_ISL_1418234, EPI_ISL_1418235, EPI_ISL_1418236, EPI_ISL_1418237, EPI_ISL_1418238, EPI_ISL_1433804, EPI_ISL_1434245, EPI_ISL_1433985, EPI_ISL_1418239, EPI_ISL_1433822, EPI_ISL_1418242, EPI_ISL_1433987, EPI_ISL_1461009, EPI_ISL_1461010, EPI_ISL_1418244, EPI_ISL_1461011, EPI_ISL_1418245, EPI_ISL_1418246, EPI_ISL_1461012, EPI_ISL_1461014, EPI_ISL_1461019, EPI_ISL_1461022, EPI_ISL_1461023, EPI_ISL_1461024, EPI_ISL_1461025, EPI_ISL_1461026, EPI_ISL_1461028, EPI_ISL_1461029, EPI_ISL_1461030, EPI_ISL_1461031, EPI_ISL_1461032, EPI_ISL_1461034, EPI_ISL_1461035, EPI_ISL_1461036, EPI_ISL_1461038, EPI_ISL_1461040, EPI_ISL_1461042, EPI_ISL_1461043, EPI_ISL_1461044, EPI_ISL_1461049, EPI_ISL_1461050, EPI_ISL_1461051, EPI_ISL_1461053, EPI_ISL_1461054, EPI_ISL_1461055, EPI_ISL_1461057, EPI_ISL_1461059, EPI_ISL_1461060, EPI_ISL_1461061, EPI_ISL_1461062, EPI_ISL_1461063, EPI_ISL_1461064, EPI_ISL_1461065, EPI_ISL_1788204, EPI_ISL_1461066, EPI_ISL_1461067, EPI_ISL_1461068, EPI_ISL_1461069, EPI_ISL_1461070, EPI_ISL_1526073, EPI_ISL_1526074, EPI_ISL_1461075, EPI_ISL_1461076, EPI_ISL_1526076, EPI_ISL_1526077, EPI_ISL_1526078, EPI_ISL_1461109, EPI_ISL_1587564, EPI_ISL_1461121, EPI_ISL_1461123, EPI_ISL_1526079, EPI_ISL_1526080, EPI_ISL_1526081, EPI_ISL_1461131, EPI_ISL_1526082, EPI_ISL_1526083, EPI_ISL_1461138, EPI_ISL_1526084, EPI_ISL_1461139, EPI_ISL_1461140, EPI_ISL_1526085, EPI_ISL_1461141, EPI_ISL_1526086, EPI_ISL_1526087, EPI_ISL_1461145, EPI_ISL_1461146, EPI_ISL_1461147, EPI_ISL_1587571, EPI_ISL_1526088, EPI_ISL_1526089, EPI_ISL_1461149, EPI_ISL_1526090, EPI_ISL_1461150, EPI_ISL_1461151, EPI_ISL_1461154, EPI_ISL_1461155, EPI_ISL_1526091, EPI_ISL_1461156, EPI_ISL_1461157, EPI_ISL_1461158, EPI_ISL_1461159, EPI_ISL_1526092, EPI_ISL_1461160, EPI_ISL_1461161, EPI_ISL_1461162, EPI_ISL_1461163, EPI_ISL_1526093, EPI_ISL_1526095, EPI_ISL_1526096, EPI_ISL_1526098, EPI_ISL_1526099, EPI_ISL_1526100, EPI_ISL_1526101, EPI_ISL_1526103, EPI_ISL_1526104, EPI_ISL_1526106, EPI_ISL_1526109, EPI_ISL_1526110, EPI_ISL_1526111, EPI_ISL_1526114, EPI_ISL_1526115, EPI_ISL_1526116, EPI_ISL_1526117, EPI_ISL_1526118, EPI_ISL_1526119, EPI_ISL_1587552, EPI_ISL_1526124, EPI_ISL_1526125, EPI_ISL_1526126, EPI_ISL_1526129, EPI_ISL_1526130, EPI_ISL_1526131, EPI_ISL_1526132, EPI_ISL_1526133, EPI_ISL_1526134, EPI_ISL_1526136, EPI_ISL_1526137, EPI_ISL_1526140, EPI_ISL_1526141, EPI_ISL_1526143, EPI_ISL_1526144, EPI_ISL_1526145, EPI_ISL_1526146, EPI_ISL_1526147, EPI_ISL_1526148, EPI_ISL_1526149, EPI_ISL_1526150, EPI_ISL_1526151, EPI_ISL_1526152, EPI_ISL_1526153, EPI_ISL_1526154, EPI_ISL_1526157, EPI_ISL_1526158, EPI_ISL_1526159, EPI_ISL_1526160, EPI_ISL_1526163, EPI_ISL_1526164, EPI_ISL_1526165, EPI_ISL_1526166, EPI_ISL_1526169, EPI_ISL_1526174, EPI_ISL_1526175, EPI_ISL_1526176, EPI_ISL_1526178, EPI_ISL_1526179, EPI_ISL_1526180, EPI_ISL_1526181, EPI_ISL_1526182, EPI_ISL_1526184, EPI_ISL_1587572, EPI_ISL_1526185, EPI_ISL_1526186, EPI_ISL_1526187, EPI_ISL_1526189, EPI_ISL_1526190, EPI_ISL_1526191, EPI_ISL_1526192, EPI_ISL_1526193, EPI_ISL_1526194, EPI_ISL_1526195, EPI_ISL_1526197, EPI_ISL_1526198, EPI_ISL_1526199, EPI_ISL_1526200, EPI_ISL_1788206, EPI_ISL_1526208, EPI_ISL_1526209, EPI_ISL_1526210, EPI_ISL_1526211, EPI_ISL_1526212, EPI_ISL_1526213, EPI_ISL_1526214, EPI_ISL_1526215, EPI_ISL_1526216, EPI_ISL_1526218, EPI_ISL_1526219, EPI_ISL_1526221, EPI_ISL_1526222, EPI_ISL_1526223, EPI_ISL_1526224, EPI_ISL_1526226, EPI_ISL_1526227, EPI_ISL_1526228, EPI_ISL_1526229, EPI_ISL_1587562, EPI_ISL_1526230, EPI_ISL_1526249, EPI_ISL_1526250, EPI_ISL_1526251, EPI_ISL_1526252, EPI_ISL_1526255, EPI_ISL_1526256, EPI_ISL_1526257, EPI_ISL_1526259, EPI_ISL_1526260, EPI_ISL_1526261, EPI_ISL_1526262, EPI_ISL_1526263, EPI_ISL_1526265, EPI_ISL_1526266, EPI_ISL_1526267, EPI_ISL_1526272, EPI_ISL_1526281, EPI_ISL_1526287, EPI_ISL_1526313, EPI_ISL_1526317, EPI_ISL_1526327, EPI_ISL_1788208, EPI_ISL_1526329, EPI_ISL_1526330, EPI_ISL_1526331, EPI_ISL_1526332, EPI_ISL_1526333, EPI_ISL_1526334, EPI_ISL_1526335, EPI_ISL_1526336, EPI_ISL_1526337, EPI_ISL_1526338, EPI_ISL_1526339, EPI_ISL_1526340, EPI_ISL_1526342, EPI_ISL_1526343, EPI_ISL_1526346, EPI_ISL_1526347, EPI_ISL_1526348, EPI_ISL_1526349, EPI_ISL_1526352, EPI_ISL_1526353, EPI_ISL_1526354, EPI_ISL_1526356, EPI_ISL_1526357, EPI_ISL_1526358, EPI_ISL_1587574, EPI_ISL_1526360, EPI_ISL_1526361, EPI_ISL_1526362, EPI_ISL_1526364, EPI_ISL_1526365, EPI_ISL_1526366, EPI_ISL_1526367, EPI_ISL_1526370, EPI_ISL_1526371, EPI_ISL_1526372, EPI_ISL_1526373, EPI_ISL_1526375, EPI_ISL_1526378, EPI_ISL_1526379, EPI_ISL_1526380, EPI_ISL_1526381, EPI_ISL_1526382, EPI_ISL_1526384, EPI_ISL_1526385, EPI_ISL_1526386, EPI_ISL_1526387, EPI_ISL_1526388, EPI_ISL_1526391, EPI_ISL_1526401, EPI_ISL_1526402, EPI_ISL_1526403, EPI_ISL_1526405, EPI_ISL_1587563, EPI_ISL_1526410, EPI_ISL_1526411, EPI_ISL_1526413, EPI_ISL_1526414, EPI_ISL_1526415, EPI_ISL_1526416, EPI_ISL_1526417, EPI_ISL_1526418, EPI_ISL_1526419, EPI_ISL_1526421, EPI_ISL_1526422, EPI_ISL_1623180, EPI_ISL_1526423, EPI_ISL_1526426, EPI_ISL_1526427, EPI_ISL_1526428, EPI_ISL_1526429, EPI_ISL_1526430, EPI_ISL_1526431, EPI_ISL_1526432, EPI_ISL_1526433, EPI_ISL_1623357, EPI_ISL_1526434, EPI_ISL_1526435, EPI_ISL_1526436, EPI_ISL_1623358, EPI_ISL_1526437, EPI_ISL_1526438, EPI_ISL_1526439, EPI_ISL_1623359, EPI_ISL_1623360, EPI_ISL_1623361, EPI_ISL_1623365, EPI_ISL_1623366, EPI_ISL_1623367, EPI_ISL_1526440, EPI_ISL_1623368, EPI_ISL_1623371, EPI_ISL_1623182, EPI_ISL_1788211, EPI_ISL_1623376, EPI_ISL_1623184, EPI_ISL_1623377, EPI_ISL_1623186, EPI_ISL_1623187, EPI_ISL_1623188, EPI_ISL_1623379, EPI_ISL_1623380, EPI_ISL_1623381, EPI_ISL_1623382, EPI_ISL_1623189, EPI_ISL_1623383, EPI_ISL_1623384, EPI_ISL_1623125, EPI_ISL_1623192, EPI_ISL_1623387, EPI_ISL_1623388, EPI_ISL_1623193, EPI_ISL_1623390, EPI_ISL_1623391, EPI_ISL_1623118, EPI_ISL_1623392, EPI_ISL_1623393, EPI_ISL_1623197, EPI_ISL_1623128, EPI_ISL_1623637, EPI_ISL_1623203, EPI_ISL_1707486, EPI_ISL_1623396, EPI_ISL_1623397, EPI_ISL_1623111, EPI_ISL_1623122, EPI_ISL_1623566, EPI_ISL_1623399, EPI_ISL_1707490, EPI_ISL_1695147, EPI_ISL_1623567, EPI_ISL_1623173, EPI_ISL_1623149, EPI_ISL_1623124, EPI_ISL_1623208, EPI_ISL_1623209, EPI_ISL_1623400, EPI_ISL_1623568, EPI_ISL_1623210, EPI_ISL_1707491, EPI_ISL_1623401, EPI_ISL_1623402, EPI_ISL_1623403, EPI_ISL_1623212, EPI_ISL_1695148, EPI_ISL_1623607, EPI_ISL_1623174, EPI_ISL_1623215, EPI_ISL_1623405, EPI_ISL_1623406, EPI_ISL_1623407, EPI_ISL_1623147, EPI_ISL_1623408, EPI_ISL_1623409, EPI_ISL_1623582, EPI_ISL_1623356, EPI_ISL_1623410, EPI_ISL_1623163, EPI_ISL_1623411, EPI_ISL_1623217, EPI_ISL_1623412, EPI_ISL_1623218, EPI_ISL_1623413, EPI_ISL_1623219, EPI_ISL_1623414, EPI_ISL_1695151, EPI_ISL_1695153, EPI_ISL_1695154, EPI_ISL_1695156, EPI_ISL_1623113, EPI_ISL_1695160, EPI_ISL_1695163, EPI_ISL_1695165, EPI_ISL_1695168, EPI_ISL_1695169, EPI_ISL_1695171, EPI_ISL_1695174, EPI_ISL_1695177, EPI_ISL_1695180, EPI_ISL_1695184, EPI_ISL_1695185, EPI_ISL_1695188, EPI_ISL_1695190, EPI_ISL_1695191, EPI_ISL_1695193, EPI_ISL_1695194, EPI_ISL_1695196, EPI_ISL_1695197, EPI_ISL_1695199, EPI_ISL_1695200, EPI_ISL_1695202, EPI_ISL_1695203, EPI_ISL_1695206, EPI_ISL_1695211, EPI_ISL_1695212, EPI_ISL_1695214, EPI_ISL_1695215, EPI_ISL_1695218, EPI_ISL_1695220, EPI_ISL_1788212, EPI_ISL_1695223, EPI_ISL_1695224, EPI_ISL_1695226, EPI_ISL_1788213, EPI_ISL_1788214, EPI_ISL_1788215, EPI_ISL_1788216, EPI_ISL_1788217, EPI_ISL_1695227, EPI_ISL_1695230, EPI_ISL_1695232, EPI_ISL_1788218, EPI_ISL_1788219, EPI_ISL_1695233, EPI_ISL_1788220, EPI_ISL_1695235, EPI_ISL_1695238, EPI_ISL_1695239, EPI_ISL_1695240, EPI_ISL_1695242, EPI_ISL_1695243, EPI_ISL_1695245, EPI_ISL_1695246, EPI_ISL_1788221, EPI_ISL_1788222, EPI_ISL_1788223, EPI_ISL_1623457, EPI_ISL_1788224, EPI_ISL_1623472, EPI_ISL_1623476, EPI_ISL_1623313, EPI_ISL_1695257, EPI_ISL_1788225, EPI_ISL_1695258, EPI_ISL_1788226, EPI_ISL_1695260, EPI_ISL_1788227, EPI_ISL_1695263, EPI_ISL_1788228, EPI_ISL_1695266, EPI_ISL_1695268, EPI_ISL_1695270, EPI_ISL_1695271, EPI_ISL_1788229, EPI_ISL_1695273, EPI_ISL_1695274, EPI_ISL_1695276, EPI_ISL_1695277, EPI_ISL_1695279, EPI_ISL_1788230, EPI_ISL_1695280, EPI_ISL_1788231, EPI_ISL_1695282, EPI_ISL_1695283, EPI_ISL_1788232, EPI_ISL_1695286, EPI_ISL_1695288, EPI_ISL_1695289, EPI_ISL_1695291, EPI_ISL_1695292, EPI_ISL_1695294, EPI_ISL_1695295, EPI_ISL_1788233, EPI_ISL_1695297, EPI_ISL_1788234, EPI_ISL_1695298, EPI_ISL_1788235, EPI_ISL_1695300, EPI_ISL_1695301, EPI_ISL_1695303, EPI_ISL_1695304, EPI_ISL_1695306, EPI_ISL_1695307, EPI_ISL_1695308, EPI_ISL_1695310, EPI_ISL_1788236, EPI_ISL_1695311, EPI_ISL_1695316, EPI_ISL_1695318, EPI_ISL_1695319, EPI_ISL_1695321, EPI_ISL_1788237, EPI_ISL_1695326, EPI_ISL_1695329, EPI_ISL_1788238, EPI_ISL_1695331, EPI_ISL_1695332, EPI_ISL_1788239, EPI_ISL_1695334, EPI_ISL_1788240, EPI_ISL_1695335, EPI_ISL_1695337, EPI_ISL_1788241, EPI_ISL_1788242, EPI_ISL_1788243, EPI_ISL_1695340, EPI_ISL_1695346, EPI_ISL_1695347, EPI_ISL_1695348, EPI_ISL_1695350, EPI_ISL_1788244, EPI_ISL_1695351, EPI_ISL_1695354, EPI_ISL_1695357, EPI_ISL_1695360, EPI_ISL_1788253, EPI_ISL_1788254, EPI_ISL_1695363, EPI_ISL_1695365, EPI_ISL_1695366, EPI_ISL_1695368, EPI_ISL_1695372, EPI_ISL_1695378, EPI_ISL_1695380, EPI_ISL_1695381, EPI_ISL_1695383, EPI_ISL_1695384, EPI_ISL_1695386, EPI_ISL_1695388, EPI_ISL_1695390, EPI_ISL_1695391, EPI_ISL_1695393, EPI_ISL_1695394, EPI_ISL_1695396, EPI_ISL_1695416, EPI_ISL_1695418, EPI_ISL_1695421, EPI_ISL_1695423, EPI_ISL_1695424, EPI_ISL_1695426, EPI_ISL_1695428, EPI_ISL_1788255, EPI_ISL_1695473, EPI_ISL_1695474, EPI_ISL_1788256, EPI_ISL_1695475, EPI_ISL_1788257, EPI_ISL_1788258, EPI_ISL_1788259, EPI_ISL_1788260, EPI_ISL_1788261, EPI_ISL_1788262, EPI_ISL_1788263, EPI_ISL_1788266, EPI_ISL_1788267, EPI_ISL_1788268, EPI_ISL_1788269, EPI_ISL_1788271, EPI_ISL_1788272, EPI_ISL_1788273, EPI_ISL_1788274, EPI_ISL_1788275, EPI_ISL_1788280, EPI_ISL_1788281, EPI_ISL_1788285, EPI_ISL_1788286, EPI_ISL_1934900, EPI_ISL_1788287, EPI_ISL_1788288, EPI_ISL_1788289, EPI_ISL_1788290, EPI_ISL_1788291, EPI_ISL_1788292, EPI_ISL_1788293, EPI_ISL_1788297, EPI_ISL_1695488, EPI_ISL_1788299, EPI_ISL_1695489, EPI_ISL_1788300, EPI_ISL_1695491, EPI_ISL_1935113, EPI_ISL_1788307, EPI_ISL_1788308, EPI_ISL_1695492, EPI_ISL_1788312, EPI_ISL_1695494, EPI_ISL_1788313, EPI_ISL_1695495, EPI_ISL_1788314, EPI_ISL_1695497, EPI_ISL_1695498, EPI_ISL_1695500, EPI_ISL_1695501, EPI_ISL_1695503, EPI_ISL_1788315, EPI_ISL_1695504, EPI_ISL_1695505, EPI_ISL_1695507, EPI_ISL_1695508, EPI_ISL_1695510, EPI_ISL_1695511, EPI_ISL_1695513, EPI_ISL_1695514, EPI_ISL_1695519, EPI_ISL_1695520, EPI_ISL_1695522, EPI_ISL_1695523, EPI_ISL_1788317, EPI_ISL_1788318, EPI_ISL_1695526, EPI_ISL_1695528, EPI_ISL_1695529, EPI_ISL_1695531, EPI_ISL_1695532, EPI_ISL_1695534, EPI_ISL_1695535, EPI_ISL_1695537, EPI_ISL_1695540, EPI_ISL_1695543, EPI_ISL_1695544, EPI_ISL_1695546, EPI_ISL_1695547, EPI_ISL_1695549, EPI_ISL_1695550, EPI_ISL_1934917, EPI_ISL_1695552, EPI_ISL_1695553, EPI_ISL_1695555, EPI_ISL_1695556, EPI_ISL_1695558, EPI_ISL_1695559, EPI_ISL_1695561, EPI_ISL_1935106, EPI_ISL_1695562, EPI_ISL_1695564, EPI_ISL_1935114, EPI_ISL_1695565, EPI_ISL_1695567, EPI_ISL_1695568, EPI_ISL_1695570, EPI_ISL_1695571, EPI_ISL_1695572, EPI_ISL_1695574, EPI_ISL_1695575, EPI_ISL_1695577, EPI_ISL_1695579, EPI_ISL_1695582, EPI_ISL_1788319, EPI_ISL_1695585, EPI_ISL_1695588, EPI_ISL_1695591, EPI_ISL_1788320, EPI_ISL_1788321, EPI_ISL_1695594, EPI_ISL_1695606, EPI_ISL_1788322, EPI_ISL_1695610, EPI_ISL_1788323, EPI_ISL_1788324, EPI_ISL_2015863, EPI_ISL_1788325, EPI_ISL_1788326, EPI_ISL_1788328, EPI_ISL_1788329, EPI_ISL_1788338, EPI_ISL_1788339, EPI_ISL_1788340, EPI_ISL_1788341, EPI_ISL_1788344, EPI_ISL_1788345, EPI_ISL_1788346, EPI_ISL_1788349, EPI_ISL_1788350, EPI_ISL_1788351, EPI_ISL_1788352, EPI_ISL_1788353, EPI_ISL_1788354, EPI_ISL_1788355, EPI_ISL_1788356, EPI_ISL_1788357, EPI_ISL_1788361, EPI_ISL_1788363, EPI_ISL_1788364, EPI_ISL_1788365, EPI_ISL_1788367, EPI_ISL_1788368, EPI_ISL_1788369, EPI_ISL_1788375, EPI_ISL_1788376, EPI_ISL_1788377, EPI_ISL_1788379, EPI_ISL_1788381, EPI_ISL_1788383, EPI_ISL_1788384, EPI_ISL_1788386, EPI_ISL_1788387, EPI_ISL_1788388, EPI_ISL_1788389, EPI_ISL_1934966, EPI_ISL_1935115, EPI_ISL_1935116, EPI_ISL_1934947, EPI_ISL_1935117, EPI_ISL_1788435, EPI_ISL_1935118, EPI_ISL_1935119, EPI_ISL_1935120, EPI_ISL_1934967, EPI_ISL_1788477, EPI_ISL_1935121, EPI_ISL_1934968, EPI_ISL_1934969, EPI_ISL_1935122, EPI_ISL_1935123, EPI_ISL_1935124, EPI_ISL_1904891, EPI_ISL_1935125, EPI_ISL_1935126, EPI_ISL_1934971, EPI_ISL_1934948, EPI_ISL_1935127, EPI_ISL_1935387, EPI_ISL_1935128, EPI_ISL_1935129, EPI_ISL_1935350, EPI_ISL_1934972, EPI_ISL_1934916, EPI_ISL_1935131, EPI_ISL_1935132, EPI_ISL_1934976, EPI_ISL_1935133, EPI_ISL_1934977, EPI_ISL_1935136, EPI_ISL_2142659, EPI_ISL_1934993, EPI_ISL_1935143, EPI_ISL_1934994, EPI_ISL_1935146, EPI_ISL_1935148, EPI_ISL_1935159, EPI_ISL_1934960, EPI_ISL_1935163, EPI_ISL_1935009, EPI_ISL_1935010, EPI_ISL_1935168, EPI_ISL_1935104, EPI_ISL_1935169, EPI_ISL_1935170, EPI_ISL_1935013, EPI_ISL_1935427, EPI_ISL_1935172, EPI_ISL_1935173, EPI_ISL_1935174, EPI_ISL_1935175, EPI_ISL_1935176, EPI_ISL_1935177, EPI_ISL_1934963, EPI_ISL_1935015, EPI_ISL_1935178, EPI_ISL_1935179, EPI_ISL_1935180, EPI_ISL_1934924, EPI_ISL_1935182, EPI_ISL_1935184, EPI_ISL_2015866, EPI_ISL_1935185, EPI_ISL_1935016, EPI_ISL_1935186, EPI_ISL_1935187, EPI_ISL_1935188, EPI_ISL_1935017, EPI_ISL_1935189, EPI_ISL_1935100, EPI_ISL_1935351, EPI_ISL_1935338, EPI_ISL_1934954, EPI_ISL_1935191, EPI_ISL_1935192, EPI_ISL_1935193, EPI_ISL_1935025, EPI_ISL_1935195, EPI_ISL_1935026, EPI_ISL_1934925, EPI_ISL_1935029, EPI_ISL_1935197, EPI_ISL_1935339, EPI_ISL_1935038, EPI_ISL_1935207, EPI_ISL_1935209, EPI_ISL_1935042, EPI_ISL_1935108, EPI_ISL_1934899, EPI_ISL_1935043, EPI_ISL_1935215, EPI_ISL_1935216, EPI_ISL_1935217, EPI_ISL_1934873, EPI_ISL_1935218, EPI_ISL_1935219, EPI_ISL_1935044, EPI_ISL_1935220, EPI_ISL_1935425, EPI_ISL_1935222, EPI_ISL_1935223, EPI_ISL_1904893, EPI_ISL_1934918, EPI_ISL_1935224, EPI_ISL_1935225, EPI_ISL_1935226, EPI_ISL_1935228, EPI_ISL_1935229, EPI_ISL_1934864, EPI_ISL_1934941, EPI_ISL_1904894, EPI_ISL_1904898, EPI_ISL_1934880, EPI_ISL_1935272, EPI_ISL_1935075, EPI_ISL_1935273, EPI_ISL_1935274, EPI_ISL_1935275, EPI_ISL_1935277, EPI_ISL_1934933, EPI_ISL_1935278, EPI_ISL_1935279, EPI_ISL_1934915, EPI_ISL_1935076, EPI_ISL_1934870, EPI_ISL_1934890, EPI_ISL_1935364, EPI_ISL_1934887, EPI_ISL_1935282, EPI_ISL_1934869, EPI_ISL_1935103, EPI_ISL_1935283, EPI_ISL_1935077, EPI_ISL_1935284, EPI_ISL_1935078, EPI_ISL_1934874, EPI_ISL_1934865, EPI_ISL_1935285, EPI_ISL_1934903, EPI_ISL_1934904, EPI_ISL_2015870, EPI_ISL_1935079, EPI_ISL_1934910, EPI_ISL_1935287, EPI_ISL_1904901, EPI_ISL_1935290, EPI_ISL_1904902, EPI_ISL_1935291, EPI_ISL_1935082, EPI_ISL_1935102, EPI_ISL_1935293, EPI_ISL_1935294, EPI_ISL_1934877, EPI_ISL_1935299, EPI_ISL_1904903, EPI_ISL_1935305, EPI_ISL_1935083, EPI_ISL_2142463, EPI_ISL_2142558, EPI_ISL_1935307, EPI_ISL_1935308, EPI_ISL_1935378, EPI_ISL_1935309, EPI_ISL_1934959, EPI_ISL_2142456, EPI_ISL_1935310, EPI_ISL_2142559, EPI_ISL_2142560, EPI_ISL_2142561, EPI_ISL_2142476, EPI_ISL_2142562, EPI_ISL_2142477, EPI_ISL_2142478, EPI_ISL_2142563, EPI_ISL_2142564, EPI_ISL_2142565, EPI_ISL_2142479, EPI_ISL_2142566, EPI_ISL_2142455, EPI_ISL_2142480, EPI_ISL_2142543, EPI_ISL_2142567, EPI_ISL_2142544, EPI_ISL_2142568, EPI_ISL_2142569, EPI_ISL_2142481, EPI_ISL_2142482, EPI_ISL_2142570, EPI_ISL_2142483, EPI_ISL_1904905, EPI_ISL_1904906, EPI_ISL_2142484, EPI_ISL_1904910, EPI_ISL_1904911, EPI_ISL_1904912, EPI_ISL_1904914, EPI_ISL_1904915, EPI_ISL_1904916, EPI_ISL_1904917, EPI_ISL_1904918, EPI_ISL_1904919, EPI_ISL_1904920, EPI_ISL_1904921, EPI_ISL_1904922, EPI_ISL_2142700, EPI_ISL_1904925, EPI_ISL_1904926, EPI_ISL_1904927, EPI_ISL_1904928, EPI_ISL_2142701, EPI_ISL_2142676, EPI_ISL_1904939, EPI_ISL_1904941, EPI_ISL_1904942, EPI_ISL_1904943, EPI_ISL_1904944, EPI_ISL_2142571, EPI_ISL_1904945, EPI_ISL_1904953, EPI_ISL_1904955, EPI_ISL_1904958, EPI_ISL_2142702, EPI_ISL_1904960, EPI_ISL_1904961, EPI_ISL_1904962, EPI_ISL_2015875, EPI_ISL_2015876, EPI_ISL_2015877, EPI_ISL_2015878, EPI_ISL_2015879, EPI_ISL_1904963, EPI_ISL_2015880, EPI_ISL_2015881, EPI_ISL_2015882, EPI_ISL_2015884, EPI_ISL_2015885, EPI_ISL_2015887, EPI_ISL_2015888, EPI_ISL_2015889, EPI_ISL_2015890, EPI_ISL_2015891, EPI_ISL_2015892, EPI_ISL_2015893, EPI_ISL_2015894, EPI_ISL_2015895, EPI_ISL_2015896, EPI_ISL_2015952, EPI_ISL_2015995, EPI_ISL_2016015, EPI_ISL_2016030, EPI_ISL_2142572, EPI_ISL_2016031, EPI_ISL_2016034, EPI_ISL_2016037, EPI_ISL_2016038, EPI_ISL_2016040, EPI_ISL_2142545, EPI_ISL_2016041, EPI_ISL_2016042, EPI_ISL_2016043, EPI_ISL_2142485, EPI_ISL_2016054, EPI_ISL_2016055, EPI_ISL_2016056, EPI_ISL_2142446, EPI_ISL_2016058, EPI_ISL_2142486, EPI_ISL_2142573, EPI_ISL_2142574, EPI_ISL_2142575, EPI_ISL_2142576, EPI_ISL_2142487, EPI_ISL_2142430, EPI_ISL_2142459, EPI_ISL_2142414, EPI_ISL_2142577, EPI_ISL_2142578, EPI_ISL_2142579, EPI_ISL_2142488, EPI_ISL_2142580, EPI_ISL_2142581, EPI_ISL_2142489, EPI_ISL_2142490, EPI_ISL_2142582, EPI_ISL_2142660, EPI_ISL_2142583, EPI_ISL_2142491, EPI_ISL_2142584, EPI_ISL_2142585, EPI_ISL_2142492, EPI_ISL_2142586, EPI_ISL_2142423, EPI_ISL_2142587, EPI_ISL_2142432, EPI_ISL_2142493, EPI_ISL_2142447, EPI_ISL_2142588, EPI_ISL_2142589, EPI_ISL_2142590, EPI_ISL_2142494, EPI_ISL_2142591, EPI_ISL_2142593, EPI_ISL_2142594, EPI_ISL_2142595, EPI_ISL_2142596, EPI_ISL_2142496, EPI_ISL_2142460, EPI_ISL_2142413, EPI_ISL_2142597, EPI_ISL_2142598, EPI_ISL_2142599, EPI_ISL_2142600, EPI_ISL_2142601, EPI_ISL_2142419, EPI_ISL_2142497, EPI_ISL_2142498, EPI_ISL_2142499, EPI_ISL_2142602, EPI_ISL_2142500, EPI_ISL_2142603, EPI_ISL_2142604, EPI_ISL_2142605, EPI_ISL_2142501, EPI_ISL_2142502, EPI_ISL_2142409, EPI_ISL_2142606, EPI_ISL_2142608, EPI_ISL_2289191, EPI_ISL_2142609, EPI_ISL_2142610, EPI_ISL_2142611, EPI_ISL_2142612, EPI_ISL_2142427, EPI_ISL_2142420, EPI_ISL_2142613, EPI_ISL_2289193, EPI_ISL_2289194, EPI_ISL_2289195, EPI_ISL_2289196, EPI_ISL_2142663, EPI_ISL_2142615, EPI_ISL_2142653, EPI_ISL_2289199, EPI_ISL_2289200, EPI_ISL_2289201, EPI_ISL_2289204, EPI_ISL_2289205, EPI_ISL_2289207, EPI_ISL_2289208, EPI_ISL_2289209, EPI_ISL_2289210, EPI_ISL_2289211, EPI_ISL_2289212, EPI_ISL_2289213, EPI_ISL_2289214, EPI_ISL_2289216, EPI_ISL_2289217, EPI_ISL_2289218, EPI_ISL_2289219, EPI_ISL_2289220, EPI_ISL_2289221, EPI_ISL_2289222, EPI_ISL_2289223, EPI_ISL_2289225, EPI_ISL_2289246, EPI_ISL_2289251, EPI_ISL_2289271, EPI_ISL_2289273, EPI_ISL_2289274, EPI_ISL_2289275, EPI_ISL_2289276, EPI_ISL_2289277, EPI_ISL_2289279, EPI_ISL_2289280, EPI_ISL_2289281, EPI_ISL_2289282, EPI_ISL_2289283, EPI_ISL_2289284, EPI_ISL_2289285, EPI_ISL_2289286, EPI_ISL_2289287, EPI_ISL_2289288, EPI_ISL_2289289, EPI_ISL_2289290, EPI_ISL_2289291, EPI_ISL_2289292, EPI_ISL_2289293, EPI_ISL_2289294, EPI_ISL_2289295, EPI_ISL_2289296, EPI_ISL_2289297, EPI_ISL_2289298, EPI_ISL_2289299, EPI_ISL_2289300, EPI_ISL_2289301, EPI_ISL_2289304, EPI_ISL_2289305, EPI_ISL_2289309, EPI_ISL_2289310, EPI_ISL_2289313, EPI_ISL_2289316, EPI_ISL_2289317, EPI_ISL_2289322, EPI_ISL_2289323, EPI_ISL_2289324, EPI_ISL_2289325, EPI_ISL_2289326, EPI_ISL_2289327, EPI_ISL_2289328, EPI_ISL_2289329, EPI_ISL_2289330, EPI_ISL_2289331, EPI_ISL_2289335, EPI_ISL_2289337, EPI_ISL_2289338, EPI_ISL_2289340, EPI_ISL_2289341, EPI_ISL_2289342, EPI_ISL_2289343, EPI_ISL_2289344, EPI_ISL_2289345, EPI_ISL_2289346, EPI_ISL_2289347, EPI_ISL_2289353, EPI_ISL_2289354, EPI_ISL_2289400, EPI_ISL_2289401, EPI_ISL_2289402, EPI_ISL_2289404, EPI_ISL_2289405, EPI_ISL_2289406, EPI_ISL_2289469, EPI_ISL_2289478, EPI_ISL_2289493, EPI_ISL_2289501, EPI_ISL_2289574, EPI_ISL_2289575, EPI_ISL_2289576, EPI_ISL_2289577, EPI_ISL_2289578, EPI_ISL_2289579, EPI_ISL_2289580, EPI_ISL_2289581, EPI_ISL_2289582, EPI_ISL_2289583, EPI_ISL_2289585, EPI_ISL_2289586, EPI_ISL_2289587, EPI_ISL_2289588, EPI_ISL_2289589, EPI_ISL_2289591, EPI_ISL_2289592, EPI_ISL_2289593, EPI_ISL_2289594, EPI_ISL_1265491, EPI_ISL_1191643, EPI_ISL_1265606, EPI_ISL_1265819, EPI_ISL_1241994, EPI_ISL_1265571, EPI_ISL_1265725, EPI_ISL_1241995, EPI_ISL_1241996, EPI_ISL_1418262, EPI_ISL_1418263, EPI_ISL_1418264, EPI_ISL_1461195, EPI_ISL_1461196, EPI_ISL_1461197, EPI_ISL_1526456, EPI_ISL_1526457, EPI_ISL_2289765, EPI_ISL_1526458, EPI_ISL_1526459, EPI_ISL_1526460, EPI_ISL_1526461, EPI_ISL_1526462, EPI_ISL_1526463, EPI_ISL_1526464, EPI_ISL_1623341, EPI_ISL_1695642, EPI_ISL_1695644, EPI_ISL_1695645, EPI_ISL_1695647, EPI_ISL_1695648, EPI_ISL_1695649, EPI_ISL_1695651, EPI_ISL_1788675, EPI_ISL_1935384, EPI_ISL_1935315, EPI_ISL_1935089, EPI_ISL_2016150, EPI_ISL_1935316, EPI_ISL_2142616, EPI_ISL_2142452, EPI_ISL_2142546, EPI_ISL_2142422, EPI_ISL_2289686, EPI_ISL_2289687, EPI_ISL_2289688, EPI_ISL_2289689, EPI_ISL_2289690, EPI_ISL_1695652, EPI_ISL_1191677, EPI_ISL_1695654, EPI_ISL_1695655, EPI_ISL_1695657, EPI_ISL_2142692, EPI_ISL_1526465, EPI_ISL_1587561, EPI_ISL_1623166, EPI_ISL_1526466, EPI_ISL_1526467, EPI_ISL_1526468, EPI_ISL_1623537, EPI_ISL_1461198, EPI_ISL_1418265, EPI_ISL_1313928, EPI_ISL_1461199, EPI_ISL_1461200, EPI_ISL_1461201, EPI_ISL_1461202, EPI_ISL_1461203, EPI_ISL_1788676, EPI_ISL_1695658, EPI_ISL_1695660, EPI_ISL_1695661, EPI_ISL_1707523, EPI_ISL_1623342, EPI_ISL_1623343, EPI_ISL_1526469, EPI_ISL_1526470, EPI_ISL_1623123, EPI_ISL_1707524, EPI_ISL_1623101, EPI_ISL_1623538, EPI_ISL_1695663, EPI_ISL_1788677, EPI_ISL_1695664, EPI_ISL_1623539, EPI_ISL_1526471, EPI_ISL_1526472, EPI_ISL_1526473, EPI_ISL_1526474, EPI_ISL_1587559, EPI_ISL_1418266, EPI_ISL_1623540, EPI_ISL_1313981, EPI_ISL_1418267, EPI_ISL_1313909, EPI_ISL_1788678, EPI_ISL_1788679, EPI_ISL_1788680, EPI_ISL_1788681, EPI_ISL_1418268, EPI_ISL_1788682, EPI_ISL_1695666, EPI_ISL_1695667, EPI_ISL_1312933, EPI_ISL_1265675, EPI_ISL_1265678, EPI_ISL_1312973, EPI_ISL_1265832, EPI_ISL_1201875, EPI_ISL_1695669, EPI_ISL_1695670, EPI_ISL_1695672, EPI_ISL_1695673, EPI_ISL_1418269, EPI_ISL_1287756, EPI_ISL_1623603, EPI_ISL_1623541, EPI_ISL_1526475, EPI_ISL_1526476, EPI_ISL_1526477, EPI_ISL_1418270, EPI_ISL_1418271, EPI_ISL_1418272, EPI_ISL_1788683, EPI_ISL_1313571, EPI_ISL_1418273, EPI_ISL_1461205, EPI_ISL_1461206, EPI_ISL_1461207, EPI_ISL_1265828, EPI_ISL_1265552, EPI_ISL_1265772, EPI_ISL_1313579, EPI_ISL_1313661, EPI_ISL_1313628, EPI_ISL_1313135, EPI_ISL_1461208, EPI_ISL_1526478, EPI_ISL_1461209, EPI_ISL_1461210, EPI_ISL_1313580, EPI_ISL_1313131, EPI_ISL_1461211, EPI_ISL_1313982, EPI_ISL_1313944, EPI_ISL_1313983, EPI_ISL_1418274, EPI_ISL_1313984, EPI_ISL_1313945, EPI_ISL_1312960, EPI_ISL_1526479, EPI_ISL_1461212, EPI_ISL_1623542, EPI_ISL_1526480, EPI_ISL_1526481, EPI_ISL_1526482, EPI_ISL_1526483, EPI_ISL_1695675, EPI_ISL_2016151, EPI_ISL_1695676, EPI_ISL_1935317, EPI_ISL_1695678, EPI_ISL_1695679, EPI_ISL_1695680, EPI_ISL_1695682, EPI_ISL_1934905, EPI_ISL_1934889, EPI_ISL_1935318, EPI_ISL_1935319, EPI_ISL_1695683, EPI_ISL_1788684, EPI_ISL_1695685, EPI_ISL_1623344, EPI_ISL_1695686, EPI_ISL_2289691, EPI_ISL_2142504, EPI_ISL_1623543, EPI_ISL_1313023, EPI_ISL_1313171, EPI_ISL_1313022, EPI_ISL_1313026, EPI_ISL_1313027, EPI_ISL_1313028, EPI_ISL_1313141, EPI_ISL_1313142, EPI_ISL_1313172, EPI_ISL_1623126, EPI_ISL_1313029, EPI_ISL_1313019, EPI_ISL_1313151, EPI_ISL_1313711, EPI_ISL_1313034, EPI_ISL_1313035, EPI_ISL_1313036, EPI_ISL_1623544, EPI_ISL_1788685, EPI_ISL_1526484, EPI_ISL_1313114, EPI_ISL_1526485, EPI_ISL_1313037, EPI_ISL_1265579, EPI_ISL_2289692, EPI_ISL_1526486, EPI_ISL_1526487, EPI_ISL_1526488, EPI_ISL_1461213, EPI_ISL_1313020, EPI_ISL_1526489, EPI_ISL_1526490, EPI_ISL_1526491, EPI_ISL_1526492, EPI_ISL_1418275, EPI_ISL_1695688, EPI_ISL_1135062, EPI_ISL_1695689, EPI_ISL_1526493, EPI_ISL_1587551, EPI_ISL_1359942, EPI_ISL_1135063, EPI_ISL_1526494, EPI_ISL_1526495, EPI_ISL_1526496, EPI_ISL_1695691, EPI_ISL_1695692, EPI_ISL_1695694, EPI_ISL_1526497, EPI_ISL_1587568, EPI_ISL_1526498, EPI_ISL_1526499, EPI_ISL_1526500, EPI_ISL_1526501, EPI_ISL_1526502, EPI_ISL_1526503, EPI_ISL_1312981, EPI_ISL_1312929, EPI_ISL_1241997, EPI_ISL_1313173, EPI_ISL_1313174, EPI_ISL_1135064, EPI_ISL_1313143, EPI_ISL_1297454, EPI_ISL_1418276, EPI_ISL_1313132, EPI_ISL_1313175, EPI_ISL_1313147, EPI_ISL_1313144, EPI_ISL_1313047, EPI_ISL_1191678, EPI_ISL_1191630, EPI_ISL_1313084, EPI_ISL_1623136, EPI_ISL_1135065, EPI_ISL_1313176, EPI_ISL_1135066, EPI_ISL_1623584, EPI_ISL_1707526, EPI_ISL_1526504, EPI_ISL_1623170, EPI_ISL_1695697, EPI_ISL_1707527, EPI_ISL_1707528, EPI_ISL_1695698, EPI_ISL_1695700, EPI_ISL_1695701, EPI_ISL_1201876, EPI_ISL_1695703, EPI_ISL_1695704, EPI_ISL_1623581, EPI_ISL_1695706, EPI_ISL_1695707, EPI_ISL_1313985, EPI_ISL_1314023, EPI_ISL_1312952, EPI_ISL_1313910, EPI_ISL_1314024, EPI_ISL_1201877, EPI_ISL_1191633, EPI_ISL_1312934, EPI_ISL_1313700, EPI_ISL_1312931, EPI_ISL_1201878, EPI_ISL_1241998, EPI_ISL_1461214, EPI_ISL_1313009, EPI_ISL_1265810, EPI_ISL_1287757, EPI_ISL_1418277, EPI_ISL_1461215, EPI_ISL_1461216, EPI_ISL_1695709, EPI_ISL_1695710, EPI_ISL_1313899, EPI_ISL_1418278, EPI_ISL_1418279, EPI_ISL_1461217, EPI_ISL_1312944, EPI_ISL_1313900, EPI_ISL_1313961, EPI_ISL_1313962, EPI_ISL_1135067, EPI_ISL_1312935, EPI_ISL_1526505, EPI_ISL_1418280, EPI_ISL_1265798, EPI_ISL_1265756, EPI_ISL_1265878, EPI_ISL_1265468, EPI_ISL_1526506, EPI_ISL_1313608, EPI_ISL_1313616, EPI_ISL_1312806, EPI_ISL_1241999, EPI_ISL_1242000, EPI_ISL_1242001, EPI_ISL_1253579, EPI_ISL_1242002, EPI_ISL_1265679, EPI_ISL_1265700, EPI_ISL_1313670, EPI_ISL_1313617, EPI_ISL_1313566, EPI_ISL_1526507, EPI_ISL_1695712, EPI_ISL_1695713, EPI_ISL_1313999, EPI_ISL_1707529, EPI_ISL_1313567, EPI_ISL_1526508, EPI_ISL_1526509, EPI_ISL_1526510, EPI_ISL_1526511, EPI_ISL_1526512, EPI_ISL_1526513, EPI_ISL_1526514, EPI_ISL_1313963, EPI_ISL_1314016, EPI_ISL_1623592, EPI_ISL_1526515, EPI_ISL_1623145, EPI_ISL_1526516, EPI_ISL_1526517, EPI_ISL_1461218, EPI_ISL_1526518, EPI_ISL_1623594, EPI_ISL_1623590, EPI_ISL_1695715, EPI_ISL_1695716, EPI_ISL_1314025, EPI_ISL_1313585, EPI_ISL_1526519, EPI_ISL_1526520, EPI_ISL_1526521, EPI_ISL_1313924, EPI_ISL_1526522, EPI_ISL_1526523, EPI_ISL_1461219, EPI_ISL_1461220, EPI_ISL_1461221, EPI_ISL_1526524, EPI_ISL_1461222, EPI_ISL_1526525, EPI_ISL_1461223, EPI_ISL_1201879, EPI_ISL_1526526, EPI_ISL_1587556, EPI_ISL_1526527, EPI_ISL_1526528, EPI_ISL_1587579, EPI_ISL_1526529, EPI_ISL_1526530, EPI_ISL_1461224, EPI_ISL_1265485, EPI_ISL_1265697, EPI_ISL_1312825, EPI_ISL_1312938, EPI_ISL_1265811, EPI_ISL_1242003, EPI_ISL_1265677, EPI_ISL_1287758, EPI_ISL_1265812, EPI_ISL_1239443, EPI_ISL_1220349, EPI_ISL_1312986, EPI_ISL_1312936, EPI_ISL_1313642, EPI_ISL_1313690, EPI_ISL_1313562, EPI_ISL_1313629, EPI_ISL_1313630, EPI_ISL_1313564, EPI_ISL_2016152, EPI_ISL_1934927, EPI_ISL_2016153, EPI_ISL_1935090, EPI_ISL_1526531, EPI_ISL_1526532, EPI_ISL_2016154, EPI_ISL_1934858, EPI_ISL_2016155, EPI_ISL_1526533, EPI_ISL_1526534, EPI_ISL_1526535, EPI_ISL_1935365, EPI_ISL_1934881, EPI_ISL_1905039, EPI_ISL_2016156, EPI_ISL_1905040, EPI_ISL_1265680, EPI_ISL_1526536, EPI_ISL_1526537, EPI_ISL_1526538, EPI_ISL_1313128, EPI_ISL_1526539, EPI_ISL_1526540, EPI_ISL_1526541, EPI_ISL_1526542, EPI_ISL_1526543, EPI_ISL_1526544, EPI_ISL_1526545, EPI_ISL_1526546, EPI_ISL_1526547, EPI_ISL_1526548, EPI_ISL_1526549, EPI_ISL_1242004, EPI_ISL_1313129, EPI_ISL_1313130, EPI_ISL_1313010, EPI_ISL_1312954, EPI_ISL_1526550, EPI_ISL_1461225, EPI_ISL_1312955, EPI_ISL_1313586, EPI_ISL_1526551, EPI_ISL_1526552, EPI_ISL_1526553, EPI_ISL_1526554, EPI_ISL_1526555, EPI_ISL_1418281, EPI_ISL_1265578, EPI_ISL_1312974, EPI_ISL_1461226, EPI_ISL_1461227, EPI_ISL_1461228, EPI_ISL_1461229, EPI_ISL_1313038, EPI_ISL_1313153, EPI_ISL_1526556, EPI_ISL_1461230, EPI_ISL_1418282, EPI_ISL_1418283, EPI_ISL_1587567, EPI_ISL_1461231, EPI_ISL_1461232, EPI_ISL_1313986, EPI_ISL_1418284, EPI_ISL_1418285, EPI_ISL_1313987, EPI_ISL_1314026, EPI_ISL_1313911, EPI_ISL_1418286, EPI_ISL_1461233, EPI_ISL_1707530, EPI_ISL_1461234, EPI_ISL_1314008, EPI_ISL_1191679, EPI_ISL_1461235, EPI_ISL_1461236, EPI_ISL_1336604, EPI_ISL_1313115, EPI_ISL_1461237, EPI_ISL_1461238, EPI_ISL_1359980, EPI_ISL_1265782, EPI_ISL_1265829, EPI_ISL_1526557, EPI_ISL_1587560, EPI_ISL_1526558, EPI_ISL_1695718, EPI_ISL_1526559, EPI_ISL_1587565, EPI_ISL_1418287, EPI_ISL_1313925, EPI_ISL_1313926, EPI_ISL_1526560, EPI_ISL_1526561, EPI_ISL_1526562, EPI_ISL_1526563, EPI_ISL_1526564, EPI_ISL_1623596, EPI_ISL_1418288, EPI_ISL_1418289, EPI_ISL_1312975, EPI_ISL_1313165, EPI_ISL_1313166, EPI_ISL_1313929, EPI_ISL_1313887, EPI_ISL_1314007, EPI_ISL_1359947, EPI_ISL_1313167, EPI_ISL_1313177, EPI_ISL_1313120, EPI_ISL_1313163, EPI_ISL_1418290, EPI_ISL_1297455, EPI_ISL_1461239, EPI_ISL_1418291, EPI_ISL_1135068, EPI_ISL_1135069, EPI_ISL_1135070, EPI_ISL_1418292, EPI_ISL_1313888, EPI_ISL_1418293, EPI_ISL_1418294, EPI_ISL_1418295, EPI_ISL_1135071, EPI_ISL_1135072, EPI_ISL_1359975, EPI_ISL_1312976, EPI_ISL_1312930, EPI_ISL_1313154, EPI_ISL_1313083, EPI_ISL_1265783, EPI_ISL_1526565, EPI_ISL_1265813, EPI_ISL_2289693, EPI_ISL_1695719, EPI_ISL_1135073, EPI_ISL_1265814, EPI_ISL_1265815, EPI_ISL_1313155, EPI_ISL_1313964, EPI_ISL_1313965, EPI_ISL_1135074, EPI_ISL_1359748, EPI_ISL_1359858, EPI_ISL_1265711, EPI_ISL_1418296, EPI_ISL_1461240, EPI_ISL_1312937, EPI_ISL_1312963, EPI_ISL_1312810, EPI_ISL_1312819, EPI_ISL_1265698, EPI_ISL_1265601, EPI_ISL_1265499, EPI_ISL_1313631, EPI_ISL_1526566, EPI_ISL_1313572, EPI_ISL_1313573, EPI_ISL_1461241, EPI_ISL_1461242, EPI_ISL_1461243, EPI_ISL_1313587, EPI_ISL_1313643, EPI_ISL_2289694, EPI_ISL_2289695, EPI_ISL_2289696, EPI_ISL_2289697, EPI_ISL_2289698, EPI_ISL_2289699, EPI_ISL_2289700, EPI_ISL_2289701, EPI_ISL_2289702, EPI_ISL_2016157, EPI_ISL_2016158, EPI_ISL_2016159, EPI_ISL_2016160, EPI_ISL_2016161, EPI_ISL_2142448, EPI_ISL_2289703, EPI_ISL_2142617, EPI_ISL_2142412, EPI_ISL_2289704, EPI_ISL_2289705, EPI_ISL_2289706, EPI_ISL_2016162, EPI_ISL_2289707, EPI_ISL_2142454, EPI_ISL_2289708, EPI_ISL_2142618, EPI_ISL_2289709, EPI_ISL_2142505, EPI_ISL_2289710, EPI_ISL_2289711, EPI_ISL_2289712, EPI_ISL_2289713, EPI_ISL_2289714, EPI_ISL_2289715, EPI_ISL_2289716, EPI_ISL_2289717, EPI_ISL_2289718, EPI_ISL_2289719, EPI_ISL_2289720, EPI_ISL_2289721, EPI_ISL_2289722, EPI_ISL_2289723, EPI_ISL_2289724, EPI_ISL_2142449, EPI_ISL_1934885, EPI_ISL_1935321, EPI_ISL_1935356, EPI_ISL_1935091, EPI_ISL_1934902, EPI_ISL_1935322, EPI_ISL_1191631, EPI_ISL_1313581, EPI_ISL_1313662, EPI_ISL_1418297, EPI_ISL_1313912, EPI_ISL_1418298, EPI_ISL_1418299, EPI_ISL_2016163, EPI_ISL_2016164, EPI_ISL_1313930, EPI_ISL_1461244, EPI_ISL_2016165, EPI_ISL_2016166, EPI_ISL_2016167, EPI_ISL_2142434, EPI_ISL_2016168, EPI_ISL_2016169, EPI_ISL_1135075, EPI_ISL_2142619, EPI_ISL_2142506, EPI_ISL_2289725, EPI_ISL_2289726, EPI_ISL_2289727, EPI_ISL_2289728, EPI_ISL_2289729, EPI_ISL_2142410, EPI_ISL_2142620, EPI_ISL_2142450, EPI_ISL_1905042, EPI_ISL_2142621, EPI_ISL_2142457, EPI_ISL_2016170, EPI_ISL_2142622, EPI_ISL_1905043, EPI_ISL_1905044, EPI_ISL_1905045, EPI_ISL_2142507, EPI_ISL_2016171, EPI_ISL_2016172, EPI_ISL_2289730, EPI_ISL_2142623, EPI_ISL_1905046, EPI_ISL_1312826, EPI_ISL_2142658, EPI_ISL_2289731, EPI_ISL_2016173, EPI_ISL_1905047, EPI_ISL_2142508, EPI_ISL_2016174, EPI_ISL_2016175, EPI_ISL_2142699, EPI_ISL_2142458, EPI_ISL_1242006, EPI_ISL_1313145, EPI_ISL_1297384, EPI_ISL_2142408, EPI_ISL_2142657, EPI_ISL_1905048, EPI_ISL_1905049, EPI_ISL_2289732, EPI_ISL_1934860, EPI_ISL_1935358, EPI_ISL_1934888, EPI_ISL_2016176, EPI_ISL_1905050, EPI_ISL_2289733, EPI_ISL_1934934, EPI_ISL_1935092, EPI_ISL_1934884, EPI_ISL_1935362, EPI_ISL_1905051, EPI_ISL_1418300, EPI_ISL_1313988, EPI_ISL_1313588, EPI_ISL_2289734, EPI_ISL_1934911, EPI_ISL_1935354, EPI_ISL_2289735, EPI_ISL_1905052, EPI_ISL_2142694, EPI_ISL_1934930, EPI_ISL_1934935, EPI_ISL_1905053, EPI_ISL_2016177, EPI_ISL_2016178, EPI_ISL_1935360, EPI_ISL_1935323, EPI_ISL_1935373, EPI_ISL_2289736, EPI_ISL_2289737, EPI_ISL_1253548, EPI_ISL_2142662, EPI_ISL_1905055, EPI_ISL_1905056, EPI_ISL_1935324, EPI_ISL_1934912, EPI_ISL_1935093, EPI_ISL_1935325, EPI_ISL_1935326, EPI_ISL_1934872, EPI_ISL_1934952, EPI_ISL_1934953, EPI_ISL_1934862, EPI_ISL_1935094, EPI_ISL_1935111, EPI_ISL_1935327, EPI_ISL_1313136, EPI_ISL_1934939, EPI_ISL_1934871, EPI_ISL_1788688, EPI_ISL_1935328, EPI_ISL_1788689, EPI_ISL_1788690, EPI_ISL_1788691, EPI_ISL_1935374, EPI_ISL_1788692, EPI_ISL_1934923, EPI_ISL_1935361, EPI_ISL_1935375, EPI_ISL_2289738, EPI_ISL_2016179, EPI_ISL_2016180, EPI_ISL_1905057, EPI_ISL_1934964, EPI_ISL_1935095, EPI_ISL_1934938, EPI_ISL_2016181, EPI_ISL_1623345, EPI_ISL_1623580, EPI_ISL_1623107, EPI_ISL_1623109, EPI_ISL_1935376, EPI_ISL_1905058, EPI_ISL_2289739, EPI_ISL_1623545, EPI_ISL_1695720, EPI_ISL_1695722, EPI_ISL_1695723, EPI_ISL_1695725, EPI_ISL_1587575, EPI_ISL_1526568, EPI_ISL_1526569, EPI_ISL_1526570, EPI_ISL_1526571, EPI_ISL_1526572, EPI_ISL_1526573, EPI_ISL_1526574, EPI_ISL_1526575, EPI_ISL_1526576, EPI_ISL_1934896, EPI_ISL_1526577, EPI_ISL_1526578, EPI_ISL_1526579, EPI_ISL_1526580, EPI_ISL_1526581, EPI_ISL_1587557, EPI_ISL_1526582, EPI_ISL_1695726, EPI_ISL_1695728, EPI_ISL_1695730, EPI_ISL_1695731, EPI_ISL_1788693, EPI_ISL_1695733, EPI_ISL_1695734, EPI_ISL_1788694, EPI_ISL_1935433, EPI_ISL_1934891, EPI_ISL_1788695, EPI_ISL_1934875, EPI_ISL_2142624, EPI_ISL_1935363, EPI_ISL_1935357, EPI_ISL_1934942, EPI_ISL_1695735, EPI_ISL_1695737, EPI_ISL_1695738, EPI_ISL_1695740, EPI_ISL_1788696, EPI_ISL_1934894, EPI_ISL_1788697, EPI_ISL_1788698, EPI_ISL_1788699, EPI_ISL_1935372, EPI_ISL_1695742, EPI_ISL_1788700, EPI_ISL_1695743, EPI_ISL_1695745, EPI_ISL_1265784, EPI_ISL_1265754, EPI_ISL_1265831, EPI_ISL_1265581, EPI_ISL_1265469, EPI_ISL_1313002, EPI_ISL_1623546, EPI_ISL_1707531, EPI_ISL_1623134, EPI_ISL_1695746, EPI_ISL_1935379, EPI_ISL_1935353, EPI_ISL_1788701, EPI_ISL_1695748, EPI_ISL_1695749, EPI_ISL_1788702, EPI_ISL_1695751, EPI_ISL_1695752, EPI_ISL_1695754, EPI_ISL_1265580, EPI_ISL_1313966, EPI_ISL_1695755, EPI_ISL_1695757, EPI_ISL_1526583, EPI_ISL_1695758, EPI_ISL_1461245, EPI_ISL_1313967, EPI_ISL_1623097, EPI_ISL_1707532, EPI_ISL_2289740, EPI_ISL_1695760, EPI_ISL_1695761, EPI_ISL_1695763, EPI_ISL_2289741, EPI_ISL_1695764, EPI_ISL_1695765, EPI_ISL_1623117, EPI_ISL_1707533, EPI_ISL_1695767, EPI_ISL_1935367, EPI_ISL_1788703, EPI_ISL_1695768, EPI_ISL_1695770, EPI_ISL_1695771, EPI_ISL_1312964, EPI_ISL_1788704, EPI_ISL_1526584, EPI_ISL_1695772, EPI_ISL_1695773, EPI_ISL_1695775, EPI_ISL_1695776, EPI_ISL_1312987, EPI_ISL_2289742, EPI_ISL_2289743, EPI_ISL_1623096, EPI_ISL_2289744, EPI_ISL_1623114, EPI_ISL_2016183, EPI_ISL_1623547, EPI_ISL_1623548, EPI_ISL_1695777, EPI_ISL_1788706, EPI_ISL_1695778, EPI_ISL_1623346, EPI_ISL_1623549, EPI_ISL_1623347, EPI_ISL_1695779, EPI_ISL_1695780, EPI_ISL_1623142, EPI_ISL_1623550, EPI_ISL_1623551, EPI_ISL_1623120, EPI_ISL_1695782, EPI_ISL_1695783, EPI_ISL_1695785, EPI_ISL_1695786, EPI_ISL_1788707, EPI_ISL_1526586, EPI_ISL_1623348, EPI_ISL_1623589, EPI_ISL_1623100, EPI_ISL_1695788, EPI_ISL_1587558, EPI_ISL_1526587, EPI_ISL_1526588, EPI_ISL_1526589, EPI_ISL_1526590, EPI_ISL_1623155, EPI_ISL_1623119, EPI_ISL_1587576, EPI_ISL_1587577, EPI_ISL_1526591, EPI_ISL_1526592, EPI_ISL_1695789, EPI_ISL_1695791, EPI_ISL_1695792, EPI_ISL_1587553, EPI_ISL_1526593, EPI_ISL_1707534, EPI_ISL_1695794, EPI_ISL_1695795, EPI_ISL_1623148, EPI_ISL_1707535, EPI_ISL_1788708, EPI_ISL_1623169, EPI_ISL_1623552, EPI_ISL_1623553, EPI_ISL_1707536, EPI_ISL_1707537, EPI_ISL_1623355, EPI_ISL_1623583, EPI_ISL_1526594, EPI_ISL_1526595, EPI_ISL_1695797, EPI_ISL_1695798, EPI_ISL_1623554, EPI_ISL_1695800, EPI_ISL_1695801, EPI_ISL_1788709, EPI_ISL_1788710, EPI_ISL_1788711, EPI_ISL_1695803, EPI_ISL_1461247, EPI_ISL_1788712, EPI_ISL_1788713, EPI_ISL_1788714, EPI_ISL_1695804, EPI_ISL_1788715, EPI_ISL_1695806, EPI_ISL_1461248, EPI_ISL_1418302, EPI_ISL_1623602, EPI_ISL_1788716, EPI_ISL_1695807, EPI_ISL_1788717, EPI_ISL_1788718, EPI_ISL_1695809, EPI_ISL_1695810, EPI_ISL_1623601, EPI_ISL_1623599, EPI_ISL_1707538, EPI_ISL_1623135, EPI_ISL_1695812, EPI_ISL_1788719, EPI_ISL_1695813, EPI_ISL_1695815, EPI_ISL_1695816, EPI_ISL_1788720, EPI_ISL_1695818, EPI_ISL_1788721, EPI_ISL_1695820, EPI_ISL_1934943, EPI_ISL_1935112, EPI_ISL_1695821, EPI_ISL_1935329, EPI_ISL_1461249, EPI_ISL_1461250, EPI_ISL_1526596, EPI_ISL_2289745, EPI_ISL_2289746, EPI_ISL_2142695, EPI_ISL_1788722, EPI_ISL_1788723, EPI_ISL_1788724, EPI_ISL_1526597, EPI_ISL_1418303, EPI_ISL_1418304, EPI_ISL_1526598, EPI_ISL_1623600, EPI_ISL_1526599, EPI_ISL_1788725, EPI_ISL_1788726, EPI_ISL_1788727, EPI_ISL_1788728, EPI_ISL_1623158, EPI_ISL_1623137, EPI_ISL_1623555, EPI_ISL_1934922, EPI_ISL_1623349, EPI_ISL_1623350, EPI_ISL_1623104, EPI_ISL_1623131, EPI_ISL_1788729, EPI_ISL_1935096, EPI_ISL_1695823, EPI_ISL_1788730, EPI_ISL_1788731, EPI_ISL_1788732, EPI_ISL_1788733, EPI_ISL_1695824, EPI_ISL_1935097, EPI_ISL_1935098, EPI_ISL_1935330, EPI_ISL_1935331, EPI_ISL_2289747, EPI_ISL_1788734, EPI_ISL_1695826, EPI_ISL_1695827, EPI_ISL_1695829, EPI_ISL_1788735, EPI_ISL_1695830, EPI_ISL_1695832, EPI_ISL_1695833, EPI_ISL_1788736, EPI_ISL_1695835, EPI_ISL_1695836, EPI_ISL_1695838, EPI_ISL_1623556, EPI_ISL_1623557, EPI_ISL_1695839, EPI_ISL_1935385, EPI_ISL_1695841, EPI_ISL_1934863, EPI_ISL_1935332, EPI_ISL_1934932, EPI_ISL_1623099, EPI_ISL_1623351, EPI_ISL_1623591, EPI_ISL_1788737, EPI_ISL_1935333, EPI_ISL_1935371, EPI_ISL_1934854, EPI_ISL_1935380, EPI_ISL_1935370, EPI_ISL_2016184, EPI_ISL_1788738, EPI_ISL_1934868, EPI_ISL_2016185, EPI_ISL_1935334, EPI_ISL_1934928, EPI_ISL_2289748, EPI_ISL_1935335, EPI_ISL_2142625, EPI_ISL_2142626, EPI_ISL_2289749, EPI_ISL_1695842, EPI_ISL_1935352, EPI_ISL_1695844, EPI_ISL_1695845, EPI_ISL_1695847, EPI_ISL_1623108, EPI_ISL_1695849, EPI_ISL_1695850, EPI_ISL_1695852, EPI_ISL_1695853, EPI_ISL_1695855, EPI_ISL_1707539, EPI_ISL_1695856, EPI_ISL_1695858, EPI_ISL_1695859, EPI_ISL_1788739, EPI_ISL_1695860, EPI_ISL_1695862, EPI_ISL_1788740, EPI_ISL_1623587, EPI_ISL_1695864, EPI_ISL_1695865, EPI_ISL_1526600, EPI_ISL_2142627, EPI_ISL_2289750, EPI_ISL_2016186, EPI_ISL_1905059, EPI_ISL_1695867, EPI_ISL_1695868, EPI_ISL_2142628, EPI_ISL_2016187, EPI_ISL_1623558, EPI_ISL_2142429, EPI_ISL_1695870, EPI_ISL_1788741, EPI_ISL_1788742, EPI_ISL_1788743, EPI_ISL_1695871, EPI_ISL_1526601, EPI_ISL_1418305, EPI_ISL_1526602, EPI_ISL_1418306, EPI_ISL_1461251, EPI_ISL_1623161, EPI_ISL_1526603, EPI_ISL_1461252, EPI_ISL_1623352, EPI_ISL_1526604, EPI_ISL_2142691, EPI_ISL_1526605, EPI_ISL_1623606, EPI_ISL_2289753, EPI_ISL_2142416, EPI_ISL_2142438, EPI_ISL_2289754, EPI_ISL_1695873, EPI_ISL_1695875, EPI_ISL_1695876, EPI_ISL_1695878, EPI_ISL_1695879, EPI_ISL_1695881, EPI_ISL_1695882, EPI_ISL_2289755, EPI_ISL_2289756, EPI_ISL_1695883, EPI_ISL_1695885, EPI_ISL_1695886, EPI_ISL_1418307, EPI_ISL_1623354, EPI_ISL_1623353, EPI_ISL_2289757, EPI_ISL_2289758, EPI_ISL_2289759, EPI_ISL_2289760, EPI_ISL_2289761, EPI_ISL_2289762, EPI_ISL_2289763, EPI_ISL_2289764, EPI_ISL_639991, EPI_ISL_639974, EPI_ISL_639987, EPI_ISL_639981, EPI_ISL_640005, EPI_ISL_639990, EPI_ISL_639988, EPI_ISL_639983, EPI_ISL_779813, EPI_ISL_636489, EPI_ISL_636490, EPI_ISL_639994, EPI_ISL_639999, EPI_ISL_639979, EPI_ISL_639976, EPI_ISL_639985, EPI_ISL_639980, EPI_ISL_639998, EPI_ISL_639992, EPI_ISL_639995, EPI_ISL_639993, EPI_ISL_640012, EPI_ISL_640014, EPI_ISL_640003, EPI_ISL_640000, EPI_ISL_640009, EPI_ISL_640004, EPI_ISL_640013, EPI_ISL_640007, EPI_ISL_639989, EPI_ISL_640011, EPI_ISL_640001, EPI_ISL_640010, EPI_ISL_640008, EPI_ISL_639986, EPI_ISL_1904889, EPI_ISL_640006, EPI_ISL_640002, EPI_ISL_1359930, EPI_ISL_1461164, EPI_ISL_639982, EPI_ISL_639977, EPI_ISL_639997, EPI_ISL_639975, EPI_ISL_639996, EPI_ISL_779845, EPI_ISL_768827, EPI_ISL_768828	CNR Virus des Infections Respiratoires - France SUD	CNR Virus des Infections Respiratoires - France SUD	Antonin Bal et al
EPI_ISL_416745, EPI_ISL_416746, EPI_ISL_410486	CNR Virus des Infections Respiratoires - France SUD	CNR Virus des Infections Respiratoires - France SUD	Bal et al
EPI_ISL_452130, EPI_ISL_452127, EPI_ISL_452128, EPI_ISL_452129	CO Department of Public Health and Environment	Pathogen Discovery, Respiratory Viruses Branch, Division of Viral Diseases, Centers for Disease Control and Prevention	Jing Zhang et al
EPI_ISL_1798626, EPI_ISL_1798652, EPI_ISL_1798650, EPI_ISL_1798631, EPI_ISL_1798640, EPI_ISL_1798646, EPI_ISL_1798624, EPI_ISL_1798662, EPI_ISL_1798618, EPI_ISL_1798648, EPI_ISL_1798620, EPI_ISL_1798642, EPI_ISL_1798638, EPI_ISL_1798660, EPI_ISL_1798658, EPI_ISL_1798645, EPI_ISL_1798636, EPI_ISL_1798628, EPI_ISL_1798633, EPI_ISL_1798635, EPI_ISL_1798622, EPI_ISL_1798656, EPI_ISL_1798654, EPI_ISL_1798616, EPI_ISL_2018376, EPI_ISL_2018371, EPI_ISL_2018364, EPI_ISL_2018366, EPI_ISL_2018375, EPI_ISL_2018372, EPI_ISL_2018374, EPI_ISL_2018367, EPI_ISL_2018370, EPI_ISL_2018378, EPI_ISL_2018377, EPI_ISL_2018369, EPI_ISL_2018373, EPI_ISL_2018365, EPI_ISL_2018368	CO Dept. of Public Health and Environment, Lab Services Division	Centers for Disease Control and Prevention Division of Viral Diseases, Pathogen Discovery	Mili Sheth et al
EPI_ISL_751763, EPI_ISL_751575, EPI_ISL_751701, EPI_ISL_751704, EPI_ISL_751705, EPI_ISL_751766, EPI_ISL_751728, EPI_ISL_751630, EPI_ISL_903781, EPI_ISL_903648, EPI_ISL_903936, EPI_ISL_903798	CO Dept. of Public Health and Environment, Lab Services Division	Genomics and Discovery, Respiratory Viruses Branch, Division of Viral Diseases, Centers for Disease Control and Prevention	Krista Queen et al
EPI_ISL_1094903, EPI_ISL_1094906, EPI_ISL_1094234, EPI_ISL_1094515, EPI_ISL_1094231, EPI_ISL_1094514, EPI_ISL_1094905, EPI_ISL_1094512, EPI_ISL_1094902, EPI_ISL_1094511, EPI_ISL_1094513, EPI_ISL_1094261, EPI_ISL_1094900, EPI_ISL_1094899, EPI_ISL_1094904, EPI_ISL_1094516, EPI_ISL_1094901	CO Dept. of Public Health and Environment, Lab Services Division	Respiratory Viruses Branch, Division of Viral Diseases, Centers for Disease Control and Prevention	Krista Queen et al
EPI_ISL_2155042	COLCAN	Instituto Nacional de Salud- Dirección de Investigación en Salud Pública	Katherine Laiton-Donato et al
EPI_ISL_1818586	COMMAND HOSPITAL	INSACOG-KA, NIMHANS	Chitra Pattabiraman et al
EPI_ISL_418248, EPI_ISL_418249, EPI_ISL_416994	COMPLEJO ASISTENCIAL UNIVERSITARIO DE BURGOS	Instituto de Salud Carlos III	Iglesias-Caballero et al
EPI_ISL_1908179	COMPLEJO ASISTENCIAL UNIVERSITARIO DE BURGOS	Instituto de Salud Carlos III	Vázquez-Morón et al
EPI_ISL_1261508, EPI_ISL_1261509, EPI_ISL_1159194, EPI_ISL_1159195, EPI_ISL_1159196, EPI_ISL_1159197, EPI_ISL_1261458, EPI_ISL_1261518	COMPLEJO HOSPITALARIO DE NAVARRA	Instituto de Salud Carlos III	Iglesias-Caballero et al
EPI_ISL_1261479, EPI_ISL_1261680, EPI_ISL_1261495, EPI_ISL_1261538, EPI_ISL_1261539	COMPLEJO HOSPITALARIO DE NAVARRA	Instituto de Salud Carlos III	Vázquez-Morón et al
EPI_ISL_1261480, EPI_ISL_1059924, EPI_ISL_1059925, EPI_ISL_1059926	COMPLEJO HOSPITALARIO UNIVERSITARIO LA CORUÑA	Instituto de Salud Carlos III	Iglesias-Caballero et al
EPI_ISL_1159136	COMPLEJO HOSPITALARIO UNIVERSITARIO LA CORUÑA	Instituto de Salud Carlos III	Vázquez-Morón et al
EPI_ISL_954780	COMPLEJO HOSPITALARIO XERAL-CALDE	Instituto de Salud Carlos III	Iglesias-Caballero et al
EPI_ISL_2345961	COMPLEXO HOSPITALAR OURO VERDE DE CAMPINAS	Instituto Butantan	Dimas Tadeu Covas et al
EPI_ISL_1445109, EPI_ISL_1445110, EPI_ISL_1445114, EPI_ISL_1445115, EPI_ISL_1445116, EPI_ISL_1445117, EPI_ISL_1445118	COMPLEXO HOSPITALAR OURO VERDE DE CAMPINAS	Instituto Butantan / Mendelics	Dimas Tadeu Covas et al
EPI_ISL_1966145, EPI_ISL_1966146, EPI_ISL_1966157, EPI_ISL_1966158, EPI_ISL_1966159, EPI_ISL_1966160, EPI_ISL_1966161	COMPLEXO HOSPITALAR OURO VERDE DE CAMPINAS	Instituto Butantan / Mendelics	Instituto Butantan: Dimas Tadeu Covas et al
EPI_ISL_1632500, EPI_ISL_1632501, EPI_ISL_1632502	CONFANDI SAN NICOLAS	Instituto Nacional de Salud- Dirección de Investigación en Salud Pública	Katherine Laiton-Donato et al
EPI_ISL_1059984, EPI_ISL_1261507, EPI_ISL_1261533, EPI_ISL_1261502, EPI_ISL_1261503, EPI_ISL_1510708, EPI_ISL_1510709, EPI_ISL_1511218, EPI_ISL_1683764, EPI_ISL_1683767, EPI_ISL_1683773, EPI_ISL_1683776, EPI_ISL_1683779, EPI_ISL_1683782, EPI_ISL_1683785, EPI_ISL_1683788, EPI_ISL_1683791, EPI_ISL_1683795, EPI_ISL_1683828, EPI_ISL_1683832, EPI_ISL_1683834, EPI_ISL_1683838, EPI_ISL_1683841, EPI_ISL_1683844, EPI_ISL_1683847, EPI_ISL_1683850, EPI_ISL_1683853, EPI_ISL_1683856, EPI_ISL_1683859, EPI_ISL_1683862, EPI_ISL_1683865, EPI_ISL_1683868, EPI_ISL_1683871, EPI_ISL_1683874, EPI_ISL_1665149, EPI_ISL_1665150, EPI_ISL_1665151, EPI_ISL_1665152, EPI_ISL_1908160, EPI_ISL_1908161, EPI_ISL_1908162, EPI_ISL_1908163, EPI_ISL_1908164, EPI_ISL_1908166, EPI_ISL_1908167, EPI_ISL_1908168, EPI_ISL_1908169, EPI_ISL_1908170, EPI_ISL_1908171, EPI_ISL_1908172, EPI_ISL_1908186, EPI_ISL_1908187, EPI_ISL_1908188, EPI_ISL_1908189, EPI_ISL_1908190	CONSEJERIA DE SANIDAD Y ASUNTOS SOCIALES	Instituto de Salud Carlos III	Vázquez-Morón et al
EPI_ISL_1159220, EPI_ISL_1159225, EPI_ISL_1159226, EPI_ISL_1261516, EPI_ISL_1510734, EPI_ISL_1510735, EPI_ISL_1510744, EPI_ISL_1510745, EPI_ISL_1510746, EPI_ISL_1509973, EPI_ISL_1509998, EPI_ISL_1509997, EPI_ISL_1509978, EPI_ISL_1684135, EPI_ISL_1684148, EPI_ISL_1684151, EPI_ISL_1684154, EPI_ISL_1684157, EPI_ISL_1684160, EPI_ISL_1684163, EPI_ISL_1684169, EPI_ISL_1684206, EPI_ISL_1684103, EPI_ISL_1684106, EPI_ISL_1684109, EPI_ISL_1684112, EPI_ISL_1684115, EPI_ISL_1684117, EPI_ISL_1684121, EPI_ISL_1684123, EPI_ISL_1684126, EPI_ISL_1665178, EPI_ISL_1665179, EPI_ISL_1665180, EPI_ISL_1665181, EPI_ISL_1665182, EPI_ISL_1665183, EPI_ISL_1665184, EPI_ISL_1665185, EPI_ISL_1665186, EPI_ISL_1665187, EPI_ISL_1665188, EPI_ISL_1665189, EPI_ISL_1665190, EPI_ISL_1665191, EPI_ISL_1665192, EPI_ISL_1908228, EPI_ISL_1908229, EPI_ISL_1908230, EPI_ISL_1908231, EPI_ISL_1908232, EPI_ISL_1908233, EPI_ISL_1908234, EPI_ISL_1908235, EPI_ISL_1908236, EPI_ISL_1908237, EPI_ISL_1908238, EPI_ISL_1908239, EPI_ISL_1908240, EPI_ISL_1908241, EPI_ISL_1908242, EPI_ISL_1908243, EPI_ISL_1908244, EPI_ISL_1908245, EPI_ISL_1908246, EPI_ISL_1908247, EPI_ISL_1908248, EPI_ISL_1908249, EPI_ISL_1908250, EPI_ISL_1908251, EPI_ISL_1908252, EPI_ISL_1908253, EPI_ISL_1908254	CONSEJERIA DE SANIDAD Y ASUNTOS SOCIALES	Instituto de Salud Carlos III	Iglesias-Caballero et al
EPI_ISL_1262079, EPI_ISL_1262081, EPI_ISL_1262082, EPI_ISL_1262084, EPI_ISL_1262085, EPI_ISL_1509988, EPI_ISL_1509967, EPI_ISL_1510032, EPI_ISL_1510710, EPI_ISL_1510711, EPI_ISL_1510713, EPI_ISL_1510714, EPI_ISL_1510715, EPI_ISL_1510716, EPI_ISL_1510717, EPI_ISL_1510718, EPI_ISL_1510730, EPI_ISL_1510731, EPI_ISL_1510732, EPI_ISL_1510733, EPI_ISL_1511219, EPI_ISL_1511220, EPI_ISL_1511221, EPI_ISL_1511223, EPI_ISL_1683981, EPI_ISL_1683984, EPI_ISL_1683987, EPI_ISL_1683991, EPI_ISL_1683993, EPI_ISL_1683996, EPI_ISL_1684000, EPI_ISL_1684003, EPI_ISL_1684006, EPI_ISL_1684008, EPI_ISL_1684012, EPI_ISL_1665165, EPI_ISL_1665166, EPI_ISL_1665167, EPI_ISL_1665168, EPI_ISL_1665169, EPI_ISL_1665170, EPI_ISL_1665171, EPI_ISL_1665172, EPI_ISL_1665173, EPI_ISL_1665174, EPI_ISL_1665175, EPI_ISL_1665176, EPI_ISL_1665177, EPI_ISL_1908191, EPI_ISL_1908192, EPI_ISL_1908193, EPI_ISL_1908206, EPI_ISL_1908207, EPI_ISL_1908208, EPI_ISL_1908209, EPI_ISL_1908210, EPI_ISL_1908211, EPI_ISL_1908212, EPI_ISL_1908213, EPI_ISL_1908214, EPI_ISL_1908215, EPI_ISL_1908216, EPI_ISL_1908217	CONSEJERIA DE SANIDAD Y ASUNTOS SOCIALES	Instituto de Salud Carlos III	Sandonís et al
EPI_ISL_434538	COOPESAIN	Inciensa, Instituto Costarricense de Investigación y Enseñanza en Nutrición y Salud	Francisco Duarte et al
EPI_ISL_1527013	COOPESAIN-TIBÁS	Inciensa, Instituto Costarricense de Investigación y Enseñanza en Nutrición y Salud	Pérez-Corrales C et al
EPI_ISL_1527014	COOPESIBA BARVA	Inciensa, Instituto Costarricense de Investigación y Enseñanza en Nutrición y Salud	Pérez-Corrales C et al
EPI_ISL_1469604, EPI_ISL_1469635, EPI_ISL_1469735, EPI_ISL_1469715, EPI_ISL_1469782, EPI_ISL_1469641, EPI_ISL_1469636, EPI_ISL_1469608	COORDENADORIA GERAL DE VIGILANCIA EM SAUDE	Epiclin	Fernando Hayashi Sant’Anna et al
EPI_ISL_2209080	COORDENADORIA MUNICIPAL DE SAUDE DE IRACEMAPOLIS	Instituto Butantan	Dimas Tadeu Covas et al
EPI_ISL_2344660	COORDENADORIA MUNICIPAL DE SAUDE DE IRACEMAPOLIS	Instituto Butantan / ESALQ-Piracicaba	Dimas Tadeu Covas et al
EPI_ISL_1795107	COORDENADORIA MUNICIPAL DE SAUDE DE IRACEMAPOLIS	Instituto Butantan / ESALQ-Piracicaba	Instituto Butantan: Alexander Roberto Precioso et al
EPI_ISL_2344685, EPI_ISL_2344702, EPI_ISL_2209275, EPI_ISL_2344723	COORDENADORIA MUNICIPAL DE SAUDE DE IRACEMAPOLIS	Instituto Butantan / FZEA-USP-Pirassununga	Dimas Tadeu Covas et al
EPI_ISL_2345111	COVID 19 CENTRO DE COMBATE AO CORONAVIRUS CCC JANDIRA	Instituto Butantan / ESALQ-Piracicaba	Dimas Tadeu Covas et al
EPI_ISL_735408	COVID 19 Centro de Combate ao Coronavirus CCC Jandira	Instituto Adolfo Lutz, Interdiciplinary Procedures Center, Strategic Laboratory	Claudio Tavares Sacchi et al
EPI_ISL_1824624, EPI_ISL_1824625, EPI_ISL_1824636, EPI_ISL_1824626, EPI_ISL_1824627, EPI_ISL_1824628, EPI_ISL_1824629, EPI_ISL_1824630, EPI_ISL_1824631, EPI_ISL_1824632, EPI_ISL_1824633, EPI_ISL_1824634, EPI_ISL_1824635, EPI_ISL_1791316	COVID Laboratory AOU Messina	Molecular Hepatology Lab AOU Messina	Giuseppina Raffa et al
EPI_ISL_1424478, EPI_ISL_1424479, EPI_ISL_1424480, EPI_ISL_1424481, EPI_ISL_1424482, EPI_ISL_1424483, EPI_ISL_1424484, EPI_ISL_1424485, EPI_ISL_1424486, EPI_ISL_1424487, EPI_ISL_1424488, EPI_ISL_1424489, EPI_ISL_1424490, EPI_ISL_1424491, EPI_ISL_1424492, EPI_ISL_1424493, EPI_ISL_1424494, EPI_ISL_1424495, EPI_ISL_2171269, EPI_ISL_2171270, EPI_ISL_2171271, EPI_ISL_1424496, EPI_ISL_2171272, EPI_ISL_2171273, EPI_ISL_2171274, EPI_ISL_2171275, EPI_ISL_2171276, EPI_ISL_2171277, EPI_ISL_2171278, EPI_ISL_2171279, EPI_ISL_1424497, EPI_ISL_2171280, EPI_ISL_1424498, EPI_ISL_1424499, EPI_ISL_1424500, EPI_ISL_1424501, EPI_ISL_1424502	COVID Outreach Wood River	UW Virology Lab	Pavitra Roychoudhury et al
EPI_ISL_1825678, EPI_ISL_1825683, EPI_ISL_1825680, EPI_ISL_1825676, EPI_ISL_1825684, EPI_ISL_1825685, EPI_ISL_1825679, EPI_ISL_1825681, EPI_ISL_1825686, EPI_ISL_1825682	COVID-19 Detection Lab, Chattogram Veterinary and Animal Sciences University	Genomic Research Lab, Bangladesh Council of Scientific and Industrial Research	Goutam Buddha Das et al
EPI_ISL_450841	COVID-19 Laboratory	DNA Solution Ltd	Sharif Akhteruzzaman et al
EPI_ISL_450842, EPI_ISL_450843	COVID-19 Laboratory	DNA Solution Ltd.	Sharif Akhteruzzaman et al
EPI_ISL_450840	COVID-19 Laboratory	DNA Solution Ltd. L-5	Sharif Akhteruzzaman et al
EPI_ISL_450839	COVID-19 Laboratory Centre for Advanced Research in Sciences (CARS), University of Dhaka, Dhaka-1000, Bangladesh	DNA Solution Ltd	Sharif Akhteruzzaman et al
EPI_ISL_847827, EPI_ISL_847826	COVID-19 National Reference Laboratory	COVID-19 National Reference Laboratory	Tahmineh Jalali et al
EPI_ISL_2227282, EPI_ISL_2227280, EPI_ISL_2227281, EPI_ISL_2227273, EPI_ISL_2227274, EPI_ISL_2227272	COVID-19 National Reference Laboratory, Pasteur Institute of Iran	Genetics Research Center, University of Social Welfare and Rehabilitation Sciences	Zohreh Fattahi et al
EPI_ISL_2227271	COVID-19 National Reference Laboratory, Pasteur Institute of Iran.	Genetics Research Center, University of Social Welfare and Rehabilitation Sciences	Zohreh Fattahi et al
EPI_ISL_2227268, EPI_ISL_2227269, EPI_ISL_2227204	COVID-19 National Reference Laboratoty, Pasteur Institute of Iran	Genetics Research Center, University of Social Welfare and Rehabilitation Sciences	Zohreh Fattahi et al
EPI_ISL_2227270	COVID-19 National Reference Laboratoty, Pasteur Institute of Iran.	Genetics Research Center, University of Social Welfare and Rehabilitation Sciences	Zohreh Fattahi et al
EPI_ISL_1678002, EPI_ISL_1678003, EPI_ISL_1678004, EPI_ISL_1678005, EPI_ISL_2092866, EPI_ISL_1678006, EPI_ISL_2092867, EPI_ISL_2092868, EPI_ISL_2092869, EPI_ISL_2092870, EPI_ISL_1678007, EPI_ISL_1678008, EPI_ISL_1678009, EPI_ISL_1678010, EPI_ISL_1678011, EPI_ISL_1678012, EPI_ISL_1678013, EPI_ISL_2092871, EPI_ISL_1678014, EPI_ISL_1678015, EPI_ISL_1678016, EPI_ISL_1678017, EPI_ISL_1678018, EPI_ISL_1678019, EPI_ISL_1678020, EPI_ISL_1678021, EPI_ISL_1678022, EPI_ISL_2092872, EPI_ISL_1678023, EPI_ISL_1678024, EPI_ISL_1804963, EPI_ISL_1804964, EPI_ISL_1804965, EPI_ISL_2099949, EPI_ISL_2099950, EPI_ISL_1804966, EPI_ISL_1804967, EPI_ISL_2231876, EPI_ISL_1804968, EPI_ISL_1804969, EPI_ISL_1804970, EPI_ISL_2231874, EPI_ISL_1804971, EPI_ISL_1804972, EPI_ISL_1804973, EPI_ISL_1804974, EPI_ISL_1804975, EPI_ISL_1804976, EPI_ISL_1804977, EPI_ISL_1804978, EPI_ISL_1804979, EPI_ISL_1804980, EPI_ISL_1804981, EPI_ISL_1804982, EPI_ISL_1804983, EPI_ISL_1804984, EPI_ISL_1804985, EPI_ISL_1804986, EPI_ISL_1804987, EPI_ISL_1804988, EPI_ISL_1804989, EPI_ISL_1804990, EPI_ISL_1804991, EPI_ISL_1804992, EPI_ISL_2086198, EPI_ISL_2086197, EPI_ISL_2099961, EPI_ISL_2086202, EPI_ISL_2086204, EPI_ISL_2086199, EPI_ISL_2086205, EPI_ISL_2086206, EPI_ISL_2086200, EPI_ISL_2086201, EPI_ISL_2086207, EPI_ISL_2086208, EPI_ISL_2086203, EPI_ISL_2086210, EPI_ISL_1804993, EPI_ISL_2099955, EPI_ISL_2098847, EPI_ISL_2099957, EPI_ISL_2099956, EPI_ISL_2099964, EPI_ISL_2086209, EPI_ISL_2099954, EPI_ISL_2099953, EPI_ISL_2086187, EPI_ISL_2086188, EPI_ISL_2086189, EPI_ISL_2086190, EPI_ISL_2086191, EPI_ISL_2099951, EPI_ISL_2099952, EPI_ISL_2086192, EPI_ISL_2086193, EPI_ISL_2099962, EPI_ISL_2099963, EPI_ISL_2086194, EPI_ISL_2086195, EPI_ISL_2086196, EPI_ISL_2099965, EPI_ISL_1889539, EPI_ISL_2099960, EPI_ISL_2099966, EPI_ISL_2099959, EPI_ISL_2099958, EPI_ISL_2098848, EPI_ISL_2098849, EPI_ISL_2098850, EPI_ISL_2098851, EPI_ISL_2098852, EPI_ISL_2098853, EPI_ISL_2098854, EPI_ISL_2098855, EPI_ISL_2098856, EPI_ISL_2098857, EPI_ISL_2098858, EPI_ISL_2098859, EPI_ISL_2098860, EPI_ISL_2098861, EPI_ISL_2098862, EPI_ISL_2098863, EPI_ISL_2098864, EPI_ISL_2098865, EPI_ISL_2098866, EPI_ISL_2098867, EPI_ISL_2098868, EPI_ISL_2231892, EPI_ISL_2098869, EPI_ISL_2098870, EPI_ISL_2098871, EPI_ISL_2231882, EPI_ISL_2235313, EPI_ISL_2231875, EPI_ISL_2231880, EPI_ISL_2231903, EPI_ISL_2231904, EPI_ISL_2231873, EPI_ISL_2231897, EPI_ISL_2231899, EPI_ISL_2231900, EPI_ISL_2231901, EPI_ISL_2231898, EPI_ISL_2231893, EPI_ISL_2231902, EPI_ISL_2231890, EPI_ISL_2231896, EPI_ISL_2231895, EPI_ISL_2227196, EPI_ISL_2231894, EPI_ISL_2231886, EPI_ISL_2231877, EPI_ISL_2231883, EPI_ISL_2231884, EPI_ISL_2235310, EPI_ISL_2231878, EPI_ISL_2235311, EPI_ISL_2235312, EPI_ISL_2231881, EPI_ISL_2231885, EPI_ISL_2231879, EPI_ISL_2231887, EPI_ISL_2231888, EPI_ISL_2231889, EPI_ISL_2231891, EPI_ISL_1942243, EPI_ISL_1803231, EPI_ISL_1803232, EPI_ISL_1803233, EPI_ISL_1803235, EPI_ISL_1803236, EPI_ISL_1803238, EPI_ISL_1803239, EPI_ISL_1803241, EPI_ISL_1803242, EPI_ISL_1803244, EPI_ISL_1803245, EPI_ISL_1803246, EPI_ISL_1803248, EPI_ISL_1803249, EPI_ISL_1803251, EPI_ISL_1803252, EPI_ISL_1803254, EPI_ISL_1803255, EPI_ISL_1803257, EPI_ISL_1803272, EPI_ISL_1803258, EPI_ISL_1803259, EPI_ISL_1803261, EPI_ISL_1803262, EPI_ISL_1803264, EPI_ISL_1803265, EPI_ISL_1803266, EPI_ISL_1803267, EPI_ISL_1803269, EPI_ISL_1803271, EPI_ISL_1803274, EPI_ISL_1803275, EPI_ISL_1803276, EPI_ISL_1803278, EPI_ISL_1803280, EPI_ISL_1803282, EPI_ISL_1803284, EPI_ISL_1803286, EPI_ISL_1803288, EPI_ISL_1803291, EPI_ISL_1803294	CQRC_QUALITY CONTROL CHEMICAL BIOLOGICAL RISK_AOOR Villa Sofia Cervello Palermo	CQRC_QUALITY CONTROL CHEMICAL BIOLOGICAL RISK_AOOR Villa Sofia Cervello Palermo	Di Gaudio et al
EPI_ISL_412981	CR&WISCO GENERAL HOSPITAL	Hubei Provincial Center for Disease Control and Prevention	Bin Fang et al
EPI_ISL_1190749, EPI_ISL_1190753, EPI_ISL_1190754, EPI_ISL_1190755, EPI_ISL_1190756, EPI_ISL_1190757, EPI_ISL_1190758, EPI_ISL_1190759, EPI_ISL_1190760, EPI_ISL_1190761, EPI_ISL_1190762, EPI_ISL_1190763, EPI_ISL_1190764, EPI_ISL_1190750, EPI_ISL_1190765, EPI_ISL_1190766, EPI_ISL_1190767, EPI_ISL_1190768, EPI_ISL_1190751, EPI_ISL_1190752	CREMER(Centre de Rechercherches sur les Maladies Emergentes et Ré-émergentes)	TransVIHMI(Recherches Translationnelles sur le VIH et les Maladies Infectieuses)	Celestin Godwe et al
EPI_ISL_1085292, EPI_ISL_1085333, EPI_ISL_1085334, EPI_ISL_1085405, EPI_ISL_1085293	CRICQUEBOEUF Cerballiance Normandie	Department of Virology, Henri Mondor University Hospital, Assistance Publique Hôpitaux de Paris, Université Paris-Est Créteil, INSERM U955	Christophe Rodriguez et al
EPI_ISL_2209929	CS ALVINLANDIA	Instituto Butantan / Mendelics	Dimas Tadeu Covas et al
EPI_ISL_2345376	CS DE ALVARO CARVALHO	Instituto Butantan / ESALQ-Piracicaba	Dimas Tadeu Covas et al
EPI_ISL_1795165	CS DE ALVARO CARVALHO	Instituto Butantan / ESALQ-Piracicaba	Instituto Butantan: Alexander Roberto Precioso et al
EPI_ISL_1966739, EPI_ISL_1966740, EPI_ISL_1966741	CS DE AMERICO DE CAMPOS	Instituto Butantan / Mendelics	Instituto Butantan: Dimas Tadeu Covas et al
EPI_ISL_2345303	CS DE BALSAMO	Instituto Butantan / UNESP-Botucatu	Dimas Tadeu Covas et al
EPI_ISL_1966523, EPI_ISL_1966524	CS DE BALSAMO	Instituto Butantan / FZEA-USP (Pirassununga)	Instituto Butantan: Dimas Tadeu Covas et al
EPI_ISL_1966834	CS DE BALSAMO	Instituto Butantan / ESALQ-USP (Piracicaba)	Instituto Butantan: Dimas Tadeu Covas et al
EPI_ISL_2344863, EPI_ISL_2345466, EPI_ISL_2345467, EPI_ISL_2345468, EPI_ISL_2345469, EPI_ISL_2345470, EPI_ISL_2345473, EPI_ISL_2345475	CS DE BALSAMO	Instituto Butantan / ESALQ-Piracicaba	Dimas Tadeu Covas et al
EPI_ISL_2209116	CS DE BALSAMO	Instituto Butantan	Dimas Tadeu Covas et al
EPI_ISL_1795234, EPI_ISL_1795235, EPI_ISL_1795236, EPI_ISL_1795237, EPI_ISL_1795238, EPI_ISL_1795241, EPI_ISL_1795389	CS DE BALSAMO	Instituto Butantan / ESALQ-Piracicaba	Instituto Butantan: Alexander Roberto Precioso et al
EPI_ISL_2344821, EPI_ISL_2344823, EPI_ISL_2344824, EPI_ISL_2344857, EPI_ISL_2344860	CS DE CATIGUA	Instituto Butantan / ESALQ-Piracicaba	Dimas Tadeu Covas et al
EPI_ISL_1966868, EPI_ISL_1966869	CS DE CATIGUA	Instituto Butantan / ESALQ-USP (Piracicaba)	Instituto Butantan: Dimas Tadeu Covas et al
EPI_ISL_2209177, EPI_ISL_2209397, EPI_ISL_2344871, EPI_ISL_2344874	CS DE COSMORAMA	Instituto Butantan / ESALQ-Piracicaba	Dimas Tadeu Covas et al
EPI_ISL_2344879, EPI_ISL_2344881	CS DE FLOREAL	Instituto Butantan / ESALQ-Piracicaba	Dimas Tadeu Covas et al
EPI_ISL_2345493, EPI_ISL_2345494, EPI_ISL_2345495, EPI_ISL_2345496, EPI_ISL_2345497, EPI_ISL_2345499	CS DE ICEM	Instituto Butantan / ESALQ-Piracicaba	Dimas Tadeu Covas et al
EPI_ISL_1795259, EPI_ISL_1795260, EPI_ISL_1795261, EPI_ISL_1795262, EPI_ISL_1795263, EPI_ISL_1795265	CS DE ICEM	Instituto Butantan / ESALQ-Piracicaba	Instituto Butantan: Alexander Roberto Precioso et al
EPI_ISL_1966764, EPI_ISL_1966765	CS DE ICEM	Instituto Butantan / Mendelics	Instituto Butantan: Dimas Tadeu Covas et al
EPI_ISL_2344882, EPI_ISL_2345505	CS DE MARAPOAMA	Instituto Butantan / ESALQ-Piracicaba	Dimas Tadeu Covas et al
EPI_ISL_1795416	CS DE MARAPOAMA	Instituto Butantan / ESALQ-Piracicaba	Instituto Butantan: Alexander Roberto Precioso et al
EPI_ISL_1966784, EPI_ISL_2170966, EPI_ISL_1966785	CS DE MIRASSOLANDIA	Instituto Butantan / Mendelics	Instituto Butantan: Dimas Tadeu Covas et al
EPI_ISL_1966961, EPI_ISL_1966962, EPI_ISL_1966963, EPI_ISL_1966964	CS DE MONTE APRAZIVEL	Instituto Butantan / ESALQ-USP (Piracicaba)	Instituto Butantan: Dimas Tadeu Covas et al
EPI_ISL_2170895, EPI_ISL_2170896	CS DE MONTE APRAZIVEL	Instituto Butantan / ESALQ-Piracicaba	Instituto Butantan: Dimas Tadeu Covas et al
EPI_ISL_1966984, EPI_ISL_1966985	CS DE NEVES PAULISTA	Instituto Butantan / ESALQ-USP (Piracicaba)	Instituto Butantan: Dimas Tadeu Covas et al
EPI_ISL_2345526	CS DE NIPOA	Instituto Butantan / ESALQ-Piracicaba	Dimas Tadeu Covas et al
EPI_ISL_1795288	CS DE NIPOA	Instituto Butantan / ESALQ-Piracicaba	Instituto Butantan: Alexander Roberto Precioso et al
EPI_ISL_2170967, EPI_ISL_1966787, EPI_ISL_1966788, EPI_ISL_1966789, EPI_ISL_1966790, EPI_ISL_1966791	CS DE NIPOA	Instituto Butantan / Mendelics	Instituto Butantan: Dimas Tadeu Covas et al
EPI_ISL_2208881, EPI_ISL_2344872, EPI_ISL_2344875, EPI_ISL_2344887, EPI_ISL_2344889	CS DE ONDA VERDE	Instituto Butantan / ESALQ-Piracicaba	Dimas Tadeu Covas et al
EPI_ISL_1966988	CS DE ORINDIUVA	Instituto Butantan / ESALQ-USP (Piracicaba)	Instituto Butantan: Dimas Tadeu Covas et al
EPI_ISL_2345382, EPI_ISL_2345383, EPI_ISL_2345385, EPI_ISL_2345388, EPI_ISL_2345389	CS DE OSCAR BRESSANE PSF	Instituto Butantan / ESALQ-Piracicaba	Dimas Tadeu Covas et al
EPI_ISL_1795406, EPI_ISL_1795171, EPI_ISL_1795408, EPI_ISL_1795173, EPI_ISL_1795390	CS DE OSCAR BRESSANE PSF	Instituto Butantan / ESALQ-Piracicaba	Instituto Butantan: Alexander Roberto Precioso et al
EPI_ISL_2345514, EPI_ISL_2345515, EPI_ISL_2345516, EPI_ISL_2345517, EPI_ISL_2345518, EPI_ISL_2345519, EPI_ISL_2345520, EPI_ISL_2345521, EPI_ISL_2345522, EPI_ISL_2345523, EPI_ISL_2345524	CS DE PALESTINA	Instituto Butantan / ESALQ-Piracicaba	Dimas Tadeu Covas et al
EPI_ISL_1795276, EPI_ISL_1795277, EPI_ISL_1795278, EPI_ISL_1795279, EPI_ISL_1795280, EPI_ISL_1795281, EPI_ISL_1795282, EPI_ISL_1795283, EPI_ISL_1795284, EPI_ISL_1795285, EPI_ISL_1795286	CS DE PALESTINA	Instituto Butantan / ESALQ-Piracicaba	Instituto Butantan: Alexander Roberto Precioso et al
EPI_ISL_1966795	CS DE PALESTINA	Instituto Butantan / Mendelics	Instituto Butantan: Dimas Tadeu Covas et al
EPI_ISL_2344853, EPI_ISL_2209164, EPI_ISL_2344859	CS DE PALMARES PAULISTA	Instituto Butantan / ESALQ-Piracicaba	Dimas Tadeu Covas et al
EPI_ISL_2345498, EPI_ISL_2345506, EPI_ISL_2345508	CS DE PARANAPUA	Instituto Butantan / ESALQ-Piracicaba	Dimas Tadeu Covas et al
EPI_ISL_1795264, EPI_ISL_1795271, EPI_ISL_1795079	CS DE PARANAPUA	Instituto Butantan / ESALQ-Piracicaba	Instituto Butantan: Alexander Roberto Precioso et al
EPI_ISL_2345492	CS DE PLANALTO	Instituto Butantan / ESALQ-Piracicaba	Dimas Tadeu Covas et al
EPI_ISL_1795258	CS DE PLANALTO	Instituto Butantan / ESALQ-Piracicaba	Instituto Butantan: Alexander Roberto Precioso et al
EPI_ISL_2344769, EPI_ISL_2344772	CS DE RINOPOLIS	Instituto Butantan / ESALQ-Piracicaba	Dimas Tadeu Covas et al
EPI_ISL_1966257, EPI_ISL_1966258	CS DE RUBINEIA	Instituto Butantan / Mendelics	Instituto Butantan: Dimas Tadeu Covas et al
EPI_ISL_2344854, EPI_ISL_2344855, EPI_ISL_2344856	CS DE SANTA ALBERTINA	Instituto Butantan / ESALQ-Piracicaba	Dimas Tadeu Covas et al
EPI_ISL_1967050	CS DE SANTA RITA DOESTE	Instituto Butantan / ESALQ-USP (Piracicaba)	Instituto Butantan: Dimas Tadeu Covas et al
EPI_ISL_1966547	CS DE SANTA RITA DOESTE	Instituto Butantan / FZEA-USP (Pirassununga)	Instituto Butantan: Dimas Tadeu Covas et al
EPI_ISL_2345472	CS DE SEBASTIANOPOLIS DO SUL	Instituto Butantan / ESALQ-Piracicaba	Dimas Tadeu Covas et al
EPI_ISL_1795240	CS DE SEBASTIANOPOLIS DO SUL	Instituto Butantan / ESALQ-Piracicaba	Instituto Butantan: Alexander Roberto Precioso et al
EPI_ISL_1795232, EPI_ISL_1795233, EPI_ISL_1795239, EPI_ISL_1795242, EPI_ISL_1795243, EPI_ISL_1795244	CS DE URUPES	Instituto Butantan / ESALQ-Piracicaba	Instituto Butantan: Alexander Roberto Precioso et al
EPI_ISL_2345464, EPI_ISL_2345465, EPI_ISL_2345471, EPI_ISL_2345474, EPI_ISL_2345476, EPI_ISL_2345477	CS DE URUPES	Instituto Butantan / ESALQ-Piracicaba	Dimas Tadeu Covas et al
EPI_ISL_2344862	CS DE VALENTIM GENTIL	Instituto Butantan / ESALQ-Piracicaba	Dimas Tadeu Covas et al
EPI_ISL_1966992, EPI_ISL_1966993	CS I DE OURINHOS	Instituto Butantan / ESALQ-USP (Piracicaba)	Instituto Butantan: Dimas Tadeu Covas et al
EPI_ISL_861662	CS I Tacito Leite de Carvalho e Silva	Instituto Adolfo Lutz, Interdiciplinary Procedures Center, Strategic Laboratory	Claudio Tavares Sacchi et al
EPI_ISL_2344778	CS IACRI	Instituto Butantan / ESALQ-Piracicaba	Dimas Tadeu Covas et al
EPI_ISL_2345262	CS II DR JAHYR DE PAULA RIBEIRO GUARA	Instituto Butantan / ESALQ-Piracicaba	Dimas Tadeu Covas et al
EPI_ISL_1966909	CS II DR JAHYR DE PAULA RIBEIRO GUARA	Instituto Butantan / ESALQ-USP (Piracicaba)	Instituto Butantan: Dimas Tadeu Covas et al
EPI_ISL_1966808	CS II DR JOSE CARQUEIJO SCRPARDO	Instituto Butantan / Mendelics	Instituto Butantan: Dimas Tadeu Covas et al
EPI_ISL_2345078, EPI_ISL_2345194, EPI_ISL_2345197, EPI_ISL_2345198, EPI_ISL_2345200	CS II DR MIGUEL VITALIANO ORLANDIA	Instituto Butantan / ESALQ-Piracicaba	Dimas Tadeu Covas et al
EPI_ISL_1966989	CS II DR MIGUEL VITALIANO ORLANDIA	Instituto Butantan / ESALQ-USP (Piracicaba)	Instituto Butantan: Dimas Tadeu Covas et al
EPI_ISL_2345794	CS II DR MIGUEL VITALIANO ORLANDIA	Instituto Butantan / Mendelics	Dimas Tadeu Covas et al
EPI_ISL_1966238	CS II DR SEBASTIAO RIBEIRO DO VALLE	Instituto Butantan / Mendelics	Instituto Butantan: Dimas Tadeu Covas et al
EPI_ISL_2209850	CS II DR SEBASTIAO RIBEIRO DO VALLE	Instituto Butantan / Mendelics	Dimas Tadeu Covas et al
EPI_ISL_1625975	CS II Dr Antonio Vicoso Moreira De Rezende Sumare	Instituto Adolfo Lutz, Interdiciplinary Procedures Center, Strategic Laboratory	Claudio Tavares Sacchi et al
EPI_ISL_1493593	CS II Dr Jahyr de Paula Ribeiro Guara	Instituto Adolfo Lutz, Interdiciplinary Procedures Center, Strategic Laboratory	Claudio Tavares Sacchi et al
EPI_ISL_1715135, EPI_ISL_1715136, EPI_ISL_1494923, EPI_ISL_1493589	CS II Dr Jose Ferreira Telles	Instituto Adolfo Lutz, Interdiciplinary Procedures Center, Strategic Laboratory	Claudio Tavares Sacchi et al
EPI_ISL_1493580, EPI_ISL_1493582	CS II Dr Miguel Vitaliano Orlandia	Instituto Adolfo Lutz, Interdiciplinary Procedures Center, Strategic Laboratory	Claudio Tavares Sacchi et al
EPI_ISL_574596, EPI_ISL_583494, EPI_ISL_574593	CS II Dr. Antonio Vicoso Moreira de Rezende Sumare	Instituto Adolfo Lutz, Interdiciplinary Procedures Center, Strategic Laboratory	Claudio Tavares Sacchi et al
EPI_ISL_2170897	CS II EGIDIO BRUNHARA MORRO AGUDO	Instituto Butantan / ESALQ-Piracicaba	Instituto Butantan: Dimas Tadeu Covas et al
EPI_ISL_1966965, EPI_ISL_1966966, EPI_ISL_1966967, EPI_ISL_1966968, EPI_ISL_1966969, EPI_ISL_1966970, EPI_ISL_1966971, EPI_ISL_1966972, EPI_ISL_1966973, EPI_ISL_1966974, EPI_ISL_1966975, EPI_ISL_1966976, EPI_ISL_1966977, EPI_ISL_1966978, EPI_ISL_1966979, EPI_ISL_1966980, EPI_ISL_1966981, EPI_ISL_1966982, EPI_ISL_1966983	CS II EGIDIO BRUNHARA MORRO AGUDO	Instituto Butantan / ESALQ-USP (Piracicaba)	Instituto Butantan: Dimas Tadeu Covas et al
EPI_ISL_1445142, EPI_ISL_1445143, EPI_ISL_1445144, EPI_ISL_1445145, EPI_ISL_1445146	CS II EGIDIO BRUNHARA MORRO AGUDO	Instituto Butantan / Mendelics	Dimas Tadeu Covas et al
EPI_ISL_1966113, EPI_ISL_1966114, EPI_ISL_1966115, EPI_ISL_1966116, EPI_ISL_1966117	CS II EGIDIO BRUNHARA MORRO AGUDO	Instituto Butantan / Mendelics	Instituto Butantan: Dimas Tadeu Covas et al
EPI_ISL_1966480	CS III SANTOPOLIS DO AGUAPEI	Instituto Butantan / Mendelics	Instituto Butantan: Dimas Tadeu Covas et al
EPI_ISL_2345372	CS III VILA ODILON	Instituto Butantan / ESALQ-Piracicaba	Dimas Tadeu Covas et al
EPI_ISL_1795161	CS III VILA ODILON	Instituto Butantan / ESALQ-Piracicaba	Instituto Butantan: Alexander Roberto Precioso et al
EPI_ISL_1628366, EPI_ISL_1715142, EPI_ISL_1493588, EPI_ISL_1493587	CS III de Patrocinio Paulista	Instituto Adolfo Lutz, Interdiciplinary Procedures Center, Strategic Laboratory	Claudio Tavares Sacchi et al
EPI_ISL_2345273, EPI_ISL_2345274, EPI_ISL_2345278	CS IOLANDA FLEURY DE CAMPOS GUEDES NUPORANGA	Instituto Butantan / ESALQ-Piracicaba	Dimas Tadeu Covas et al
EPI_ISL_1966695	CS IOLANDA FLEURY DE CAMPOS GUEDES NUPORANGA	Instituto Butantan / Mendelics	Instituto Butantan: Dimas Tadeu Covas et al
EPI_ISL_636980	CS Xai Xai	KRISP, KZN Research Innovation and Sequencing Platform	Ismael N et al
EPI_ISL_1821209, EPI_ISL_2003112	CS de Paulo de Faria	Instituto Adolfo Lutz, Interdiciplinary Procedures Center, Strategic Laboratory	Claudio Tavares Sacchi et al
EPI_ISL_2344831	CSA COMPLEXO DE SAUDE ANHANGUERA LTDA	Instituto Butantan	Dimas Tadeu Covas et al
EPI_ISL_2344906	CSA COMPLEXO DE SAUDE ANHANGUERA TUCURUVI	Instituto Butantan	Dimas Tadeu Covas et al
EPI_ISL_2344925, EPI_ISL_2344943	CSA COMPLEXO DE SAUDE ANHANGUERA VILA JAGUARA	Instituto Butantan	Dimas Tadeu Covas et al
EPI_ISL_2345171, EPI_ISL_2345246	CSII DR JOSE FERREIRA TELLES	Instituto Butantan / ESALQ-Piracicaba	Dimas Tadeu Covas et al
EPI_ISL_1967004, EPI_ISL_1967006, EPI_ISL_1967007, EPI_ISL_1967008, EPI_ISL_1967009, EPI_ISL_1967010, EPI_ISL_1967011, EPI_ISL_1967012, EPI_ISL_1967013	CSII DR WASHINGTON LUIS M RODRIGUES DA SILVA PITANGUEIRAS	Instituto Butantan / ESALQ-USP (Piracicaba)	Instituto Butantan: Dimas Tadeu Covas et al
EPI_ISL_2345680, EPI_ISL_2345771, EPI_ISL_2208992, EPI_ISL_2210279, EPI_ISL_2345824, EPI_ISL_2345868	CSII DR WASHINGTON LUIS M RODRIGUES DA SILVA PITANGUEIRAS	Instituto Butantan / Mendelics	Dimas Tadeu Covas et al
EPI_ISL_486853	CSIR-CDRI/SGPGI	CSIR-CDRI/SGPGI	Saumya Sarkar et al
EPI_ISL_497758, EPI_ISL_497760	CSIR-CDRI/SGPGI, Lucknow	CSIr-CDRI/SGPGI, Lucknow	Saumya Sarkar et al
EPI_ISL_497766	CSIR-CDRI/SGPGI, Lucknow	CSIR-CDRi/SGPGI, Lucknow	Saumya Sarkar et al
EPI_ISL_497767, EPI_ISL_491096, EPI_ISL_491478, EPI_ISL_491479, EPI_ISL_491114, EPI_ISL_490104, EPI_ISL_490106, EPI_ISL_491477, EPI_ISL_491480, EPI_ISL_497765, EPI_ISL_497762, EPI_ISL_497763, EPI_ISL_489995, EPI_ISL_491113	CSIR-CDRI/SGPGI, Lucknow	CSIR-CDRI/SGPGI, Lucknow	Saumya Sarkar et al
EPI_ISL_490013	CSIR-CDRI/SGPGI, Lucknow	CSIR-CDRI, Lucknow	Saumya Sarkar et al
EPI_ISL_497764	CSIR-CDRi/SGPGI, Lucknow	CSIR-CDRI/SGPGI, Lucknow	Saumya Sarkar et al
EPI_ISL_2156830, EPI_ISL_2156831, EPI_ISL_2156832, EPI_ISL_2156833, EPI_ISL_2156834, EPI_ISL_2156835, EPI_ISL_2156836, EPI_ISL_2156837, EPI_ISL_2156838, EPI_ISL_2156839, EPI_ISL_2156840, EPI_ISL_2156841, EPI_ISL_2156842, EPI_ISL_2156843, EPI_ISL_2156871, EPI_ISL_2156872, EPI_ISL_2156873, EPI_ISL_2156874, EPI_ISL_2156875, EPI_ISL_2156876, EPI_ISL_2156983, EPI_ISL_2156984, EPI_ISL_2156985, EPI_ISL_2156986, EPI_ISL_2156987, EPI_ISL_2156988, EPI_ISL_2156989, EPI_ISL_2226259, EPI_ISL_2156990, EPI_ISL_2157051, EPI_ISL_2157052, EPI_ISL_2157053, EPI_ISL_2157054, EPI_ISL_2157055, EPI_ISL_2157057, EPI_ISL_2157058, EPI_ISL_2157059, EPI_ISL_2157060, EPI_ISL_2157061, EPI_ISL_2157062, EPI_ISL_2157063, EPI_ISL_2157064, EPI_ISL_2157056, EPI_ISL_2157109, EPI_ISL_2157110, EPI_ISL_2157112, EPI_ISL_2157111, EPI_ISL_2157113, EPI_ISL_2157114, EPI_ISL_2157115	CSIR-Centre for Cellular and Molecular Biology	CSIR-Centre for Cellular and Molecular Biology-INSACOG	Tulasi Nagabandi et al
EPI_ISL_1380491, EPI_ISL_1380492, EPI_ISL_1380493, EPI_ISL_1838348, EPI_ISL_1838350, EPI_ISL_1838352, EPI_ISL_1838356, EPI_ISL_1838359, EPI_ISL_1838361, EPI_ISL_1838362, EPI_ISL_1838364, EPI_ISL_1838366, EPI_ISL_1838367, EPI_ISL_1838369, EPI_ISL_1838370, EPI_ISL_1838372, EPI_ISL_1838374, EPI_ISL_1838377, EPI_ISL_1838380, EPI_ISL_1838384, EPI_ISL_1838385, EPI_ISL_1838387, EPI_ISL_1838389, EPI_ISL_1838390, EPI_ISL_1838392, EPI_ISL_1838393, EPI_ISL_1838395, EPI_ISL_1838397, EPI_ISL_1838398, EPI_ISL_1838400, EPI_ISL_1838402, EPI_ISL_1838403, EPI_ISL_1838405, EPI_ISL_1838406, EPI_ISL_1838408, EPI_ISL_1838410, EPI_ISL_1838411, EPI_ISL_1838413, EPI_ISL_1838414, EPI_ISL_1838418, EPI_ISL_1838422, EPI_ISL_1838426, EPI_ISL_1838430, EPI_ISL_1838435, EPI_ISL_1838439, EPI_ISL_1838443, EPI_ISL_1838445, EPI_ISL_1838446, EPI_ISL_1972351, EPI_ISL_1838448, EPI_ISL_1838450, EPI_ISL_1838452, EPI_ISL_1838453, EPI_ISL_1838454, EPI_ISL_1838455, EPI_ISL_1838456, EPI_ISL_1838457, EPI_ISL_1838458, EPI_ISL_1838459, EPI_ISL_1838460, EPI_ISL_1838461, EPI_ISL_1838462, EPI_ISL_1838463, EPI_ISL_1838464, EPI_ISL_1838465, EPI_ISL_1838466, EPI_ISL_1838467, EPI_ISL_1838468, EPI_ISL_1838469, EPI_ISL_1838470, EPI_ISL_1838471, EPI_ISL_1838472, EPI_ISL_1838473, EPI_ISL_1838474, EPI_ISL_1838475, EPI_ISL_1838476, EPI_ISL_1972353, EPI_ISL_1838477, EPI_ISL_1838478, EPI_ISL_1838479, EPI_ISL_1838480, EPI_ISL_1838481, EPI_ISL_1838482, EPI_ISL_1838483, EPI_ISL_1838484, EPI_ISL_1838485, EPI_ISL_1838486, EPI_ISL_1838487, EPI_ISL_1838488, EPI_ISL_1838489, EPI_ISL_1838490, EPI_ISL_1838491, EPI_ISL_1838492, EPI_ISL_1838493, EPI_ISL_1838494, EPI_ISL_1838495, EPI_ISL_1838496, EPI_ISL_1838497, EPI_ISL_1972354, EPI_ISL_1838498, EPI_ISL_1838499, EPI_ISL_1838500, EPI_ISL_1838501, EPI_ISL_1838502, EPI_ISL_1838503, EPI_ISL_1838504, EPI_ISL_1838505, EPI_ISL_1838506, EPI_ISL_1838507, EPI_ISL_1838508, EPI_ISL_1838509, EPI_ISL_1838510, EPI_ISL_1972355, EPI_ISL_1838511, EPI_ISL_1838512, EPI_ISL_1838513, EPI_ISL_1838514, EPI_ISL_1838515, EPI_ISL_1838516, EPI_ISL_1838517, EPI_ISL_1838518, EPI_ISL_1838519, EPI_ISL_1838520, EPI_ISL_1838521, EPI_ISL_1838522, EPI_ISL_1838523, EPI_ISL_1838524, EPI_ISL_1838525, EPI_ISL_1838526, EPI_ISL_1838527, EPI_ISL_1838528, EPI_ISL_1838529, EPI_ISL_1838530, EPI_ISL_1838531, EPI_ISL_1838532, EPI_ISL_1838533, EPI_ISL_1838534, EPI_ISL_1838535, EPI_ISL_1838536, EPI_ISL_1838537, EPI_ISL_1838538, EPI_ISL_1838539, EPI_ISL_1838541, EPI_ISL_1838542, EPI_ISL_1838543, EPI_ISL_1838544, EPI_ISL_1838545, EPI_ISL_1838546, EPI_ISL_1838547, EPI_ISL_1838548, EPI_ISL_1838549, EPI_ISL_1838550, EPI_ISL_1838551, EPI_ISL_1838552, EPI_ISL_1838553, EPI_ISL_1838554, EPI_ISL_1838555, EPI_ISL_1972343, EPI_ISL_1838556, EPI_ISL_1838557, EPI_ISL_1838558, EPI_ISL_1838559, EPI_ISL_1838560, EPI_ISL_1838561, EPI_ISL_1838562, EPI_ISL_1838563, EPI_ISL_1972344, EPI_ISL_1838564, EPI_ISL_1838565, EPI_ISL_1838566, EPI_ISL_1838567, EPI_ISL_1838568, EPI_ISL_1838569, EPI_ISL_1838570, EPI_ISL_1838571, EPI_ISL_1838572, EPI_ISL_1838573, EPI_ISL_1838574, EPI_ISL_1838575, EPI_ISL_1838576, EPI_ISL_1838577, EPI_ISL_1838578, EPI_ISL_1838579, EPI_ISL_1838580, EPI_ISL_1838581, EPI_ISL_1838582, EPI_ISL_1838583, EPI_ISL_1838584, EPI_ISL_1838585, EPI_ISL_1838586, EPI_ISL_1838587, EPI_ISL_1838588, EPI_ISL_1838589, EPI_ISL_1838590, EPI_ISL_1838591, EPI_ISL_1838592, EPI_ISL_1838593, EPI_ISL_1838594, EPI_ISL_1838595, EPI_ISL_1838596, EPI_ISL_1838597, EPI_ISL_1838598, EPI_ISL_1838599, EPI_ISL_1838600, EPI_ISL_1838601, EPI_ISL_1838602, EPI_ISL_1838603, EPI_ISL_1838604, EPI_ISL_1838605, EPI_ISL_1838606, EPI_ISL_1838607, EPI_ISL_1838608, EPI_ISL_1838609, EPI_ISL_1838610, EPI_ISL_1838611, EPI_ISL_1838612, EPI_ISL_1838613, EPI_ISL_1838614, EPI_ISL_1838615, EPI_ISL_1838616, EPI_ISL_1838617, EPI_ISL_1838618, EPI_ISL_1838619, EPI_ISL_1838620, EPI_ISL_1838621, EPI_ISL_1838622, EPI_ISL_1838623, EPI_ISL_1838624, EPI_ISL_1838625, EPI_ISL_1838626, EPI_ISL_1838627, EPI_ISL_1838628, EPI_ISL_1838629, EPI_ISL_1838630, EPI_ISL_1838631, EPI_ISL_1838632, EPI_ISL_1838633, EPI_ISL_1838634, EPI_ISL_1838635, EPI_ISL_1838636, EPI_ISL_1838637, EPI_ISL_1838638, EPI_ISL_1838639, EPI_ISL_1838640, EPI_ISL_1838641, EPI_ISL_1838642, EPI_ISL_1838643, EPI_ISL_1838644, EPI_ISL_1838645, EPI_ISL_1838646, EPI_ISL_1838647, EPI_ISL_1838648, EPI_ISL_1838649, EPI_ISL_1838650, EPI_ISL_1838651, EPI_ISL_1838652, EPI_ISL_1838653, EPI_ISL_1838654, EPI_ISL_1838655, EPI_ISL_1838656, EPI_ISL_1838657, EPI_ISL_1838658, EPI_ISL_1838659, EPI_ISL_1838660, EPI_ISL_1838661, EPI_ISL_1838662, EPI_ISL_1838663, EPI_ISL_1838664, EPI_ISL_1838665, EPI_ISL_1838666, EPI_ISL_1838667, EPI_ISL_1838668, EPI_ISL_1838669, EPI_ISL_1838670, EPI_ISL_1838671, EPI_ISL_1838672, EPI_ISL_1838673, EPI_ISL_1838674, EPI_ISL_1838675, EPI_ISL_1838676, EPI_ISL_1838677, EPI_ISL_1838678, EPI_ISL_1972347, EPI_ISL_1838679, EPI_ISL_1838680, EPI_ISL_1838681, EPI_ISL_1838682, EPI_ISL_1838683, EPI_ISL_1838684, EPI_ISL_1838685, EPI_ISL_1838686, EPI_ISL_1838687, EPI_ISL_1838688, EPI_ISL_1838689, EPI_ISL_1838690, EPI_ISL_1838691, EPI_ISL_1838692, EPI_ISL_1838693, EPI_ISL_1838694, EPI_ISL_1838695, EPI_ISL_1838696, EPI_ISL_1838697, EPI_ISL_1838698, EPI_ISL_1838699, EPI_ISL_1838700, EPI_ISL_1838701, EPI_ISL_1838702, EPI_ISL_1838703, EPI_ISL_1838704, EPI_ISL_1838705, EPI_ISL_1838706, EPI_ISL_1838707, EPI_ISL_1838708, EPI_ISL_1838709, EPI_ISL_1838710, EPI_ISL_1838711, EPI_ISL_1838712, EPI_ISL_1838713, EPI_ISL_1838714, EPI_ISL_1380066, EPI_ISL_1380067, EPI_ISL_1380068, EPI_ISL_1380069, EPI_ISL_1380070, EPI_ISL_1380071, EPI_ISL_1380072, EPI_ISL_1380073, EPI_ISL_1380074, EPI_ISL_1380075, EPI_ISL_1380076, EPI_ISL_1380077, EPI_ISL_1380078, EPI_ISL_1380079, EPI_ISL_1380080, EPI_ISL_1380081, EPI_ISL_1380082, EPI_ISL_1380083, EPI_ISL_1380084, EPI_ISL_1380085, EPI_ISL_1380086, EPI_ISL_1380087, EPI_ISL_1380088, EPI_ISL_1380089, EPI_ISL_1380090, EPI_ISL_1380091, EPI_ISL_1380092, EPI_ISL_1380093, EPI_ISL_1380094, EPI_ISL_1380095, EPI_ISL_1380096, EPI_ISL_1380097, EPI_ISL_1380098, EPI_ISL_1380099, EPI_ISL_1380100, EPI_ISL_1380101, EPI_ISL_1380102, EPI_ISL_1380103, EPI_ISL_1380104, EPI_ISL_1380105, EPI_ISL_1380106, EPI_ISL_1380107, EPI_ISL_1398943, EPI_ISL_1398944, EPI_ISL_1380108, EPI_ISL_1380109, EPI_ISL_1380110, EPI_ISL_1380111, EPI_ISL_1380112, EPI_ISL_1380113, EPI_ISL_1380114, EPI_ISL_1380115, EPI_ISL_1380116, EPI_ISL_1380117, EPI_ISL_1380118, EPI_ISL_1380119, EPI_ISL_1380120, EPI_ISL_1380121, EPI_ISL_1380122, EPI_ISL_1380123, EPI_ISL_1380124, EPI_ISL_1380125, EPI_ISL_1380126, EPI_ISL_1380127, EPI_ISL_1380128, EPI_ISL_1380129, EPI_ISL_1380130, EPI_ISL_1380131, EPI_ISL_1380132, EPI_ISL_1380133, EPI_ISL_1380134, EPI_ISL_1380135, EPI_ISL_1380136, EPI_ISL_1380137, EPI_ISL_1380138, EPI_ISL_1380139, EPI_ISL_1380140, EPI_ISL_1380141, EPI_ISL_1380142, EPI_ISL_1380143, EPI_ISL_1380144, EPI_ISL_1380145, EPI_ISL_1380146, EPI_ISL_1380147, EPI_ISL_1380148, EPI_ISL_1380149, EPI_ISL_1380150, EPI_ISL_1380151, EPI_ISL_1380152, EPI_ISL_1398945, EPI_ISL_1380153, EPI_ISL_1380154, EPI_ISL_1380155, EPI_ISL_1380156, EPI_ISL_1380157, EPI_ISL_1380158, EPI_ISL_1380159, EPI_ISL_1380160, EPI_ISL_1398946, EPI_ISL_1380161, EPI_ISL_1380162, EPI_ISL_1398947, EPI_ISL_1380163, EPI_ISL_1380164, EPI_ISL_1380165, EPI_ISL_1380166, EPI_ISL_1380167, EPI_ISL_1380168, EPI_ISL_1380169, EPI_ISL_1380170, EPI_ISL_1380171, EPI_ISL_1380172, EPI_ISL_1380173, EPI_ISL_1380174, EPI_ISL_1380175, EPI_ISL_1380176, EPI_ISL_1380177, EPI_ISL_1380178, EPI_ISL_1380179, EPI_ISL_1380180, EPI_ISL_1380181, EPI_ISL_1380182, EPI_ISL_1380183, EPI_ISL_1380184, EPI_ISL_1398948, EPI_ISL_1380185, EPI_ISL_1380186, EPI_ISL_1380187, EPI_ISL_1380188, EPI_ISL_1380189, EPI_ISL_1380190, EPI_ISL_1380191, EPI_ISL_1380192, EPI_ISL_1380193, EPI_ISL_1380194, EPI_ISL_1380195, EPI_ISL_1380196, EPI_ISL_1380197, EPI_ISL_1380198, EPI_ISL_1380199, EPI_ISL_1380200, EPI_ISL_1380201, EPI_ISL_1380202, EPI_ISL_1380203, EPI_ISL_1380204, EPI_ISL_1380205, EPI_ISL_1380206, EPI_ISL_1380207, EPI_ISL_1380208, EPI_ISL_1380209, EPI_ISL_1380210, EPI_ISL_1380211, EPI_ISL_1380212, EPI_ISL_1380213, EPI_ISL_1380214, EPI_ISL_1380215, EPI_ISL_1380216, EPI_ISL_1380217, EPI_ISL_1380218, EPI_ISL_1380219, EPI_ISL_1380220, EPI_ISL_1380221, EPI_ISL_1380222, EPI_ISL_1380223, EPI_ISL_1380224, EPI_ISL_1380225, EPI_ISL_1380226, EPI_ISL_1380227, EPI_ISL_1380228, EPI_ISL_1380229, EPI_ISL_1398949, EPI_ISL_1380230, EPI_ISL_1380231, EPI_ISL_1380232, EPI_ISL_1380233, EPI_ISL_1380234, EPI_ISL_1380235, EPI_ISL_1380236, EPI_ISL_1380237, EPI_ISL_1380238, EPI_ISL_1380239, EPI_ISL_1380240, EPI_ISL_1380241, EPI_ISL_1380242, EPI_ISL_1380243, EPI_ISL_1380244, EPI_ISL_1380245, EPI_ISL_1380246, EPI_ISL_1380247, EPI_ISL_1380248, EPI_ISL_1380249, EPI_ISL_1380250, EPI_ISL_1380251, EPI_ISL_1380252, EPI_ISL_1380253, EPI_ISL_1380254, EPI_ISL_1380255, EPI_ISL_1380256, EPI_ISL_1380257, EPI_ISL_1380258, EPI_ISL_1380259, EPI_ISL_1380260, EPI_ISL_1380261, EPI_ISL_1380262, EPI_ISL_1380263, EPI_ISL_1380264, EPI_ISL_1380265, EPI_ISL_1380266, EPI_ISL_1380267, EPI_ISL_1380268, EPI_ISL_1380269, EPI_ISL_1380270, EPI_ISL_1380271, EPI_ISL_1380272, EPI_ISL_1380273, EPI_ISL_1380274, EPI_ISL_1380275, EPI_ISL_1380276, EPI_ISL_1380277, EPI_ISL_1380278, EPI_ISL_1380279, EPI_ISL_1380280, EPI_ISL_1380281, EPI_ISL_1380282, EPI_ISL_1380283, EPI_ISL_1380284, EPI_ISL_1380285, EPI_ISL_1380286, EPI_ISL_1380287, EPI_ISL_1380288, EPI_ISL_1380289, EPI_ISL_1380290, EPI_ISL_1380291, EPI_ISL_1380292, EPI_ISL_1380293, EPI_ISL_1380294, EPI_ISL_1380295, EPI_ISL_1380296, EPI_ISL_1380297, EPI_ISL_1380298, EPI_ISL_1380299, EPI_ISL_1380300, EPI_ISL_1380301, EPI_ISL_1380302, EPI_ISL_1380303, EPI_ISL_1380304, EPI_ISL_1380305, EPI_ISL_1380306, EPI_ISL_1380307, EPI_ISL_1380308, EPI_ISL_1380309, EPI_ISL_1380310, EPI_ISL_1380311, EPI_ISL_1380312, EPI_ISL_1380313, EPI_ISL_1380314, EPI_ISL_1380315, EPI_ISL_1380316, EPI_ISL_1380317, EPI_ISL_1380318, EPI_ISL_1380319, EPI_ISL_1380320, EPI_ISL_1380321, EPI_ISL_1380322, EPI_ISL_1380323, EPI_ISL_1380324, EPI_ISL_1380325, EPI_ISL_1380326, EPI_ISL_1380327, EPI_ISL_1380328, EPI_ISL_1380329, EPI_ISL_1380330, EPI_ISL_1380331, EPI_ISL_1380332, EPI_ISL_1380333, EPI_ISL_1380334, EPI_ISL_1380335, EPI_ISL_1380336, EPI_ISL_1380337, EPI_ISL_1380338, EPI_ISL_1380339, EPI_ISL_1380340, EPI_ISL_1380341, EPI_ISL_1380342, EPI_ISL_1398950, EPI_ISL_1380343, EPI_ISL_1380344, EPI_ISL_1380345, EPI_ISL_1380346, EPI_ISL_1380347, EPI_ISL_1380348, EPI_ISL_1380349, EPI_ISL_1380350, EPI_ISL_1380351, EPI_ISL_1380352, EPI_ISL_1380353, EPI_ISL_1380354, EPI_ISL_1380355, EPI_ISL_1380356, EPI_ISL_1380357, EPI_ISL_1380358, EPI_ISL_1380359, EPI_ISL_1380360, EPI_ISL_1380361, EPI_ISL_1380362, EPI_ISL_1380363, EPI_ISL_1380364, EPI_ISL_1380365, EPI_ISL_1380366, EPI_ISL_1380367, EPI_ISL_1380368, EPI_ISL_1380369, EPI_ISL_1380370, EPI_ISL_1380371, EPI_ISL_1380372, EPI_ISL_1380373, EPI_ISL_1380374, EPI_ISL_1380375, EPI_ISL_1380376, EPI_ISL_1380377, EPI_ISL_1380378, EPI_ISL_1380379, EPI_ISL_1380380, EPI_ISL_1380381, EPI_ISL_1380382, EPI_ISL_1380383, EPI_ISL_1380384, EPI_ISL_1380385, EPI_ISL_1380386, EPI_ISL_1380387, EPI_ISL_1380388, EPI_ISL_1380389, EPI_ISL_1380390, EPI_ISL_1380391, EPI_ISL_1380392, EPI_ISL_1380393, EPI_ISL_1380394, EPI_ISL_1380395, EPI_ISL_1380396, EPI_ISL_1380397, EPI_ISL_1380398, EPI_ISL_1380399, EPI_ISL_1380400, EPI_ISL_1380401, EPI_ISL_1380402, EPI_ISL_1380403, EPI_ISL_1380404, EPI_ISL_1380405, EPI_ISL_1380406, EPI_ISL_1380407, EPI_ISL_1380408, EPI_ISL_1380409, EPI_ISL_1380410, EPI_ISL_1380411, EPI_ISL_1380412, EPI_ISL_1380413, EPI_ISL_1380414, EPI_ISL_1380415, EPI_ISL_1380416, EPI_ISL_1380417, EPI_ISL_1380418, EPI_ISL_1380419, EPI_ISL_1380420, EPI_ISL_1380421, EPI_ISL_1380422, EPI_ISL_1380423, EPI_ISL_1380424, EPI_ISL_1380425, EPI_ISL_1380426, EPI_ISL_1380427, EPI_ISL_1380428, EPI_ISL_1380429, EPI_ISL_1380430, EPI_ISL_1380431, EPI_ISL_1380432, EPI_ISL_1398951, EPI_ISL_1380433, EPI_ISL_1380434, EPI_ISL_1380435, EPI_ISL_1380436, EPI_ISL_1380437, EPI_ISL_1380438, EPI_ISL_1380439, EPI_ISL_1380440, EPI_ISL_1380441, EPI_ISL_1380442, EPI_ISL_1380443, EPI_ISL_1380444, EPI_ISL_1380445, EPI_ISL_1380446, EPI_ISL_1380447, EPI_ISL_1380448, EPI_ISL_1380449, EPI_ISL_1380450, EPI_ISL_1380451, EPI_ISL_1380452, EPI_ISL_1380453, EPI_ISL_1380454, EPI_ISL_1380455, EPI_ISL_1398952, EPI_ISL_1380456, EPI_ISL_1380457, EPI_ISL_1380458, EPI_ISL_1380459, EPI_ISL_1380460, EPI_ISL_1380461, EPI_ISL_1380462, EPI_ISL_1380463, EPI_ISL_1380464, EPI_ISL_1380465, EPI_ISL_1380466, EPI_ISL_1380467, EPI_ISL_1380468, EPI_ISL_1380469, EPI_ISL_1380470, EPI_ISL_1380471, EPI_ISL_1380472, EPI_ISL_1380473, EPI_ISL_1380474, EPI_ISL_1380475, EPI_ISL_1380476, EPI_ISL_1380477, EPI_ISL_1380478, EPI_ISL_1380479, EPI_ISL_1380480, EPI_ISL_1380481, EPI_ISL_1380482, EPI_ISL_1380483, EPI_ISL_1380484, EPI_ISL_1380485, EPI_ISL_1380486, EPI_ISL_1380487, EPI_ISL_1380488, EPI_ISL_1380489, EPI_ISL_1380490, EPI_ISL_1380494, EPI_ISL_1380495, EPI_ISL_1380496, EPI_ISL_1380497, EPI_ISL_1398953, EPI_ISL_1398954, EPI_ISL_1380498, EPI_ISL_1838715, EPI_ISL_1838716, EPI_ISL_1838717, EPI_ISL_1838718, EPI_ISL_1838719, EPI_ISL_1838720, EPI_ISL_1838721, EPI_ISL_1838722, EPI_ISL_1838723, EPI_ISL_1838724, EPI_ISL_1838725, EPI_ISL_1838726, EPI_ISL_1838727, EPI_ISL_1838728, EPI_ISL_1838729, EPI_ISL_1838730, EPI_ISL_1838731, EPI_ISL_1838732, EPI_ISL_1838733, EPI_ISL_1838734, EPI_ISL_1838735, EPI_ISL_1838736, EPI_ISL_1838737, EPI_ISL_1838738, EPI_ISL_1838739, EPI_ISL_1838740, EPI_ISL_1838741, EPI_ISL_1838742, EPI_ISL_1838743, EPI_ISL_1838744, EPI_ISL_1838745, EPI_ISL_1838746, EPI_ISL_1838747, EPI_ISL_1838748, EPI_ISL_1838749, EPI_ISL_1838750, EPI_ISL_1838751, EPI_ISL_1838752, EPI_ISL_1838753, EPI_ISL_1838754, EPI_ISL_1838755, EPI_ISL_1838756, EPI_ISL_1838757, EPI_ISL_1838758, EPI_ISL_1838759, EPI_ISL_1838760, EPI_ISL_1838761, EPI_ISL_1838762, EPI_ISL_1838763, EPI_ISL_1838764, EPI_ISL_1838765, EPI_ISL_1838766, EPI_ISL_1838767, EPI_ISL_1838768, EPI_ISL_1972349, EPI_ISL_1838769, EPI_ISL_1838770, EPI_ISL_1838771, EPI_ISL_1838772, EPI_ISL_1838773, EPI_ISL_1838774, EPI_ISL_1838775, EPI_ISL_1838776, EPI_ISL_1838777, EPI_ISL_1972345, EPI_ISL_1838778, EPI_ISL_1838779, EPI_ISL_1838780, EPI_ISL_1838781, EPI_ISL_1838782, EPI_ISL_1838783, EPI_ISL_1838784, EPI_ISL_1838785, EPI_ISL_1838786, EPI_ISL_1838787, EPI_ISL_1838788, EPI_ISL_1838789, EPI_ISL_1838790, EPI_ISL_1838792, EPI_ISL_1838793, EPI_ISL_1838794, EPI_ISL_1838795, EPI_ISL_1838796, EPI_ISL_1838797, EPI_ISL_1838798, EPI_ISL_1838799, EPI_ISL_1838800, EPI_ISL_1838801, EPI_ISL_1838802, EPI_ISL_1838803, EPI_ISL_1838804, EPI_ISL_1838805, EPI_ISL_1838806, EPI_ISL_1838807, EPI_ISL_1838808, EPI_ISL_1838809, EPI_ISL_1838810, EPI_ISL_1838811, EPI_ISL_1838812, EPI_ISL_1838813, EPI_ISL_1838814, EPI_ISL_1838815, EPI_ISL_1838816, EPI_ISL_1838817, EPI_ISL_1838818, EPI_ISL_1838819, EPI_ISL_1838820, EPI_ISL_1838821, EPI_ISL_1838822, EPI_ISL_1838823, EPI_ISL_1838824, EPI_ISL_1838825, EPI_ISL_1838826, EPI_ISL_1838827, EPI_ISL_1838828, EPI_ISL_1838829, EPI_ISL_1838830, EPI_ISL_1838831, EPI_ISL_1838832, EPI_ISL_1838833, EPI_ISL_1838834, EPI_ISL_1838835, EPI_ISL_1838836, EPI_ISL_1838837, EPI_ISL_1838838, EPI_ISL_1838839, EPI_ISL_1838840, EPI_ISL_1838841, EPI_ISL_1838842, EPI_ISL_1838843, EPI_ISL_1838844, EPI_ISL_1838845, EPI_ISL_1838846, EPI_ISL_1838847, EPI_ISL_1838848, EPI_ISL_1838849, EPI_ISL_1838850, EPI_ISL_1838851, EPI_ISL_1838852, EPI_ISL_1838853, EPI_ISL_1838854, EPI_ISL_1838855, EPI_ISL_1838856, EPI_ISL_1838857, EPI_ISL_1838858, EPI_ISL_1838859, EPI_ISL_1838860, EPI_ISL_1838861, EPI_ISL_1838862, EPI_ISL_1838863, EPI_ISL_1838864, EPI_ISL_1838865, EPI_ISL_1838866, EPI_ISL_1838867, EPI_ISL_1838868, EPI_ISL_1838869, EPI_ISL_1838870, EPI_ISL_1838871, EPI_ISL_1838872, EPI_ISL_1838873, EPI_ISL_1838874, EPI_ISL_1838875, EPI_ISL_1838876, EPI_ISL_1838877, EPI_ISL_1838878, EPI_ISL_1838879, EPI_ISL_1838880, EPI_ISL_1838881, EPI_ISL_1838882, EPI_ISL_1838883, EPI_ISL_1838884, EPI_ISL_1838885, EPI_ISL_1838886, EPI_ISL_1838887, EPI_ISL_1838888, EPI_ISL_1838889, EPI_ISL_1838890, EPI_ISL_1838891, EPI_ISL_1838892, EPI_ISL_1838893, EPI_ISL_1838894, EPI_ISL_1838895, EPI_ISL_1838896, EPI_ISL_1838897, EPI_ISL_1838898, EPI_ISL_1838899, EPI_ISL_1838900, EPI_ISL_1838901, EPI_ISL_1838902, EPI_ISL_1838903, EPI_ISL_1838904, EPI_ISL_1838905, EPI_ISL_1838906, EPI_ISL_1838907, EPI_ISL_1838908, EPI_ISL_1838909, EPI_ISL_1838910, EPI_ISL_1838911, EPI_ISL_1838912, EPI_ISL_1838913, EPI_ISL_1838914, EPI_ISL_1838915, EPI_ISL_1838916, EPI_ISL_1838917, EPI_ISL_1838918, EPI_ISL_1838919, EPI_ISL_2156991, EPI_ISL_2156992, EPI_ISL_2156993, EPI_ISL_2156994, EPI_ISL_2156995, EPI_ISL_2157065, EPI_ISL_2157066, EPI_ISL_2157067, EPI_ISL_2157077, EPI_ISL_2157078, EPI_ISL_2157079, EPI_ISL_2157080, EPI_ISL_2157081, EPI_ISL_2157082, EPI_ISL_2157083, EPI_ISL_2157084, EPI_ISL_2157085, EPI_ISL_2157097, EPI_ISL_2157098, EPI_ISL_2157099, EPI_ISL_2157100, EPI_ISL_2157101, EPI_ISL_2157102, EPI_ISL_2157103, EPI_ISL_2157104, EPI_ISL_2157105, EPI_ISL_2157106, EPI_ISL_2157107, EPI_ISL_2157108, EPI_ISL_2157116, EPI_ISL_2157117, EPI_ISL_2157118, EPI_ISL_2157119, EPI_ISL_2157068, EPI_ISL_2157069, EPI_ISL_2157070, EPI_ISL_2157156, EPI_ISL_2157154, EPI_ISL_2157155	CSIR-Centre for Cellular and Molecular Biology	CSIR-Centre for Cellular and Molecular Biology-INSACOG	Payel Mukherjee et al
EPI_ISL_2157043, EPI_ISL_2157041, EPI_ISL_2157042, EPI_ISL_2157044, EPI_ISL_2157045, EPI_ISL_2157046, EPI_ISL_2157047, EPI_ISL_2157048, EPI_ISL_2157049, EPI_ISL_2157050, EPI_ISL_2157091, EPI_ISL_2157092, EPI_ISL_2157094, EPI_ISL_2157095, EPI_ISL_2157096, EPI_ISL_2157120, EPI_ISL_2157121, EPI_ISL_2157122, EPI_ISL_2157123, EPI_ISL_2157124, EPI_ISL_2157125, EPI_ISL_2157126, EPI_ISL_2157127, EPI_ISL_2157128, EPI_ISL_2157129, EPI_ISL_2157130, EPI_ISL_2157131, EPI_ISL_2157093	CSIR-Centre for Cellular and Molecular Biology	CSIR-Centre for Cellular and Molecular Biology-INSACOG	Lamuk Zaveri et al
EPI_ISL_2156844, EPI_ISL_2156845, EPI_ISL_2156846, EPI_ISL_2156847, EPI_ISL_2156848, EPI_ISL_2156849, EPI_ISL_2156850, EPI_ISL_2156851, EPI_ISL_2156852, EPI_ISL_2156853, EPI_ISL_2156854, EPI_ISL_2156855, EPI_ISL_2156856, EPI_ISL_2156857, EPI_ISL_2156858, EPI_ISL_2156859, EPI_ISL_2156860, EPI_ISL_2156861, EPI_ISL_2156862, EPI_ISL_2156863, EPI_ISL_2156864, EPI_ISL_2156865, EPI_ISL_2156866, EPI_ISL_2156867, EPI_ISL_2156868, EPI_ISL_2156869, EPI_ISL_2156870, EPI_ISL_2156877, EPI_ISL_2156878, EPI_ISL_2156879, EPI_ISL_2156880, EPI_ISL_2156881, EPI_ISL_2156882, EPI_ISL_2156938, EPI_ISL_2156939, EPI_ISL_2156940, EPI_ISL_2156941, EPI_ISL_2156942, EPI_ISL_2156943, EPI_ISL_2156944, EPI_ISL_2156945, EPI_ISL_2156946, EPI_ISL_2156947, EPI_ISL_2156948, EPI_ISL_2156949, EPI_ISL_2156950, EPI_ISL_2156951, EPI_ISL_2157010, EPI_ISL_2157011, EPI_ISL_2157012, EPI_ISL_2157013, EPI_ISL_2157014, EPI_ISL_2157015, EPI_ISL_2157016, EPI_ISL_2157017, EPI_ISL_2157018	CSIR-Centre for Cellular and Molecular Biology	CSIR-Centre for Cellular and Molecular Biology-INSACOG	Blessy B John et al
EPI_ISL_2156996, EPI_ISL_2156997, EPI_ISL_2156998, EPI_ISL_2156999, EPI_ISL_2157000, EPI_ISL_2157001, EPI_ISL_2157076	CSIR-Centre for Cellular and Molecular Biology	CSIR-Centre for Cellular and Molecular Biology-INSACOG	B Himasri et al
EPI_ISL_2157033, EPI_ISL_2156883, EPI_ISL_2156884, EPI_ISL_2156885, EPI_ISL_2156886, EPI_ISL_2156887, EPI_ISL_2156888, EPI_ISL_2156889, EPI_ISL_2156890, EPI_ISL_2156891, EPI_ISL_2156892, EPI_ISL_2156893, EPI_ISL_2156894, EPI_ISL_2156895, EPI_ISL_2156896, EPI_ISL_2156897, EPI_ISL_2156899, EPI_ISL_2156898, EPI_ISL_2156900, EPI_ISL_2156901, EPI_ISL_2156902, EPI_ISL_2156903, EPI_ISL_2156904, EPI_ISL_2156905, EPI_ISL_2156906, EPI_ISL_2156907, EPI_ISL_2156908, EPI_ISL_2156909, EPI_ISL_2156910, EPI_ISL_2156911, EPI_ISL_2156912, EPI_ISL_2156913, EPI_ISL_2156914, EPI_ISL_2156952, EPI_ISL_2156953, EPI_ISL_2156954, EPI_ISL_2156955, EPI_ISL_2156956, EPI_ISL_2156957, EPI_ISL_2156958, EPI_ISL_2156959, EPI_ISL_2156960, EPI_ISL_2156961, EPI_ISL_2156962, EPI_ISL_2156963, EPI_ISL_2156964, EPI_ISL_2156965, EPI_ISL_2156966, EPI_ISL_2156967, EPI_ISL_2156968, EPI_ISL_2156969, EPI_ISL_2157036, EPI_ISL_2157037, EPI_ISL_2157038, EPI_ISL_2157039, EPI_ISL_2157040	CSIR-Centre for Cellular and Molecular Biology	CSIR-Centre for Cellular and Molecular Biology-INSACOG	Ara Sreenivas et al
EPI_ISL_539645, EPI_ISL_539733, EPI_ISL_539734, EPI_ISL_539735, EPI_ISL_539674, EPI_ISL_539763, EPI_ISL_539764, EPI_ISL_539765, EPI_ISL_539766, EPI_ISL_539705, EPI_ISL_539767, EPI_ISL_539768, EPI_ISL_539675, EPI_ISL_539704, EPI_ISL_539673, EPI_ISL_539703, EPI_ISL_450331, EPI_ISL_447579, EPI_ISL_447580, EPI_ISL_447582, EPI_ISL_447860, EPI_ISL_447583, EPI_ISL_458050, EPI_ISL_458056, EPI_ISL_447861, EPI_ISL_471611, EPI_ISL_471612, EPI_ISL_471613, EPI_ISL_471614, EPI_ISL_471639, EPI_ISL_471640, EPI_ISL_495176, EPI_ISL_471643, EPI_ISL_471644, EPI_ISL_495198, EPI_ISL_495203, EPI_ISL_495214, EPI_ISL_495235, EPI_ISL_495242, EPI_ISL_495255, EPI_ISL_495263, EPI_ISL_495267, EPI_ISL_495268, EPI_ISL_539644, EPI_ISL_539643, EPI_ISL_528824, EPI_ISL_528830, EPI_ISL_528836, EPI_ISL_528840, EPI_ISL_528853, EPI_ISL_528860	CSIR-Centre for Cellular and Molecular Biology	CSIR-Centre for Cellular and Molecular Biology	Tulasi Nagabandi et al
EPI_ISL_539672, EPI_ISL_539670, EPI_ISL_539641, EPI_ISL_539760, EPI_ISL_539761, EPI_ISL_539762, EPI_ISL_539671, EPI_ISL_539731, EPI_ISL_539732, EPI_ISL_539640, EPI_ISL_539730, EPI_ISL_539701, EPI_ISL_539702, EPI_ISL_539642, EPI_ISL_539700, EPI_ISL_447556, EPI_ISL_447559, EPI_ISL_447566, EPI_ISL_447848, EPI_ISL_450327, EPI_ISL_447564, EPI_ISL_447565, EPI_ISL_447575, EPI_ISL_447865, EPI_ISL_447866, EPI_ISL_458046, EPI_ISL_458052, EPI_ISL_458058, EPI_ISL_471607, EPI_ISL_471608, EPI_ISL_471609, EPI_ISL_471610, EPI_ISL_471635, EPI_ISL_471636, EPI_ISL_471637, EPI_ISL_471638, EPI_ISL_495168, EPI_ISL_458063, EPI_ISL_495189, EPI_ISL_495192, EPI_ISL_495194, EPI_ISL_495197, EPI_ISL_495210, EPI_ISL_495219, EPI_ISL_495221, EPI_ISL_495230, EPI_ISL_495232, EPI_ISL_495262, EPI_ISL_528828, EPI_ISL_528832, EPI_ISL_528848, EPI_ISL_528864	CSIR-Centre for Cellular and Molecular Biology	CSIR-Centre for Cellular and Molecular Biology	Sofia Banu et al
EPI_ISL_539667, EPI_ISL_539668, EPI_ISL_539757, EPI_ISL_539758, EPI_ISL_539759, EPI_ISL_539638, EPI_ISL_539699, EPI_ISL_539669, EPI_ISL_539697, EPI_ISL_539698, EPI_ISL_539729, EPI_ISL_539639, EPI_ISL_539637, EPI_ISL_539728, EPI_ISL_539727, EPI_ISL_447561, EPI_ISL_447562, EPI_ISL_447849, EPI_ISL_447850, EPI_ISL_447568, EPI_ISL_447569, EPI_ISL_450328, EPI_ISL_458047, EPI_ISL_458053, EPI_ISL_458059, EPI_ISL_471603, EPI_ISL_471604, EPI_ISL_471605, EPI_ISL_471606, EPI_ISL_471631, EPI_ISL_471632, EPI_ISL_471633, EPI_ISL_471634, EPI_ISL_458064, EPI_ISL_495185, EPI_ISL_495186, EPI_ISL_495187, EPI_ISL_495202, EPI_ISL_495205, EPI_ISL_495206, EPI_ISL_495208, EPI_ISL_495211, EPI_ISL_495220, EPI_ISL_495241, EPI_ISL_528823, EPI_ISL_528825, EPI_ISL_528826, EPI_ISL_528847, EPI_ISL_528865, EPI_ISL_528868, EPI_ISL_528869	CSIR-Centre for Cellular and Molecular Biology	CSIR-Centre for Cellular and Molecular Biology	Shagufta Khan et al
EPI_ISL_539754, EPI_ISL_539755, EPI_ISL_539756, EPI_ISL_539725, EPI_ISL_539694, EPI_ISL_539634, EPI_ISL_539695, EPI_ISL_539696, EPI_ISL_539636, EPI_ISL_539664, EPI_ISL_539635, EPI_ISL_539666, EPI_ISL_539665, EPI_ISL_539726, EPI_ISL_447563, EPI_ISL_447573, EPI_ISL_458071, EPI_ISL_458080, EPI_ISL_447856, EPI_ISL_450330, EPI_ISL_447857, EPI_ISL_458298, EPI_ISL_447858, EPI_ISL_458070, EPI_ISL_447581, EPI_ISL_471599, EPI_ISL_471600, EPI_ISL_471601, EPI_ISL_471602, EPI_ISL_471627, EPI_ISL_471628, EPI_ISL_471629, EPI_ISL_471630, EPI_ISL_495177, EPI_ISL_495182, EPI_ISL_495190, EPI_ISL_495201, EPI_ISL_495213, EPI_ISL_495218, EPI_ISL_495248, EPI_ISL_495256, EPI_ISL_495264, EPI_ISL_495269, EPI_ISL_539724, EPI_ISL_528829, EPI_ISL_528837, EPI_ISL_528861, EPI_ISL_528866	CSIR-Centre for Cellular and Molecular Biology	CSIR-Centre for Cellular and Molecular Biology	Sakshi Shambhavi et al
EPI_ISL_539751, EPI_ISL_539752, EPI_ISL_539753, EPI_ISL_539663, EPI_ISL_539692, EPI_ISL_539633, EPI_ISL_539693, EPI_ISL_539722, EPI_ISL_539662, EPI_ISL_539632, EPI_ISL_539631, EPI_ISL_539721, EPI_ISL_539771, EPI_ISL_539691, EPI_ISL_539723, EPI_ISL_539661, EPI_ISL_539772, EPI_ISL_495179, EPI_ISL_495181, EPI_ISL_495199, EPI_ISL_495204, EPI_ISL_495222, EPI_ISL_495225, EPI_ISL_495238, EPI_ISL_495251, EPI_ISL_495254, EPI_ISL_495273, EPI_ISL_528834, EPI_ISL_528839, EPI_ISL_528856, EPI_ISL_528858, EPI_ISL_528859	CSIR-Centre for Cellular and Molecular Biology	CSIR-Centre for Cellular and Molecular Biology	Pratheusa Maccha et al
EPI_ISL_539749, EPI_ISL_539688, EPI_ISL_539689, EPI_ISL_539690, EPI_ISL_539628, EPI_ISL_539750, EPI_ISL_539719, EPI_ISL_539718, EPI_ISL_539629, EPI_ISL_539658, EPI_ISL_539659, EPI_ISL_539660, EPI_ISL_539748, EPI_ISL_539773, EPI_ISL_910031, EPI_ISL_910032, EPI_ISL_910033, EPI_ISL_910034, EPI_ISL_910035, EPI_ISL_910042, EPI_ISL_910036, EPI_ISL_910037, EPI_ISL_910038, EPI_ISL_910039, EPI_ISL_910040, EPI_ISL_910041, EPI_ISL_910043, EPI_ISL_910044, EPI_ISL_910045, EPI_ISL_910046, EPI_ISL_910047, EPI_ISL_910048, EPI_ISL_910049, EPI_ISL_910050, EPI_ISL_910051, EPI_ISL_910052, EPI_ISL_910053, EPI_ISL_910054, EPI_ISL_910055, EPI_ISL_910056, EPI_ISL_910057, EPI_ISL_910058, EPI_ISL_910059, EPI_ISL_910060, EPI_ISL_910061, EPI_ISL_910062, EPI_ISL_910063, EPI_ISL_910064, EPI_ISL_910065, EPI_ISL_910066, EPI_ISL_910067, EPI_ISL_910068, EPI_ISL_910069, EPI_ISL_910070, EPI_ISL_910071, EPI_ISL_910072, EPI_ISL_910073, EPI_ISL_910074, EPI_ISL_910075, EPI_ISL_910076, EPI_ISL_910077, EPI_ISL_910078, EPI_ISL_910079, EPI_ISL_910080, EPI_ISL_910081, EPI_ISL_910082, EPI_ISL_910083, EPI_ISL_910084, EPI_ISL_910085, EPI_ISL_910086, EPI_ISL_910087, EPI_ISL_910088, EPI_ISL_910089, EPI_ISL_910090, EPI_ISL_910091, EPI_ISL_910092, EPI_ISL_910093, EPI_ISL_910094, EPI_ISL_910095, EPI_ISL_910096, EPI_ISL_910097, EPI_ISL_910098, EPI_ISL_910099, EPI_ISL_910100, EPI_ISL_910101, EPI_ISL_910102, EPI_ISL_910103, EPI_ISL_910104, EPI_ISL_910105, EPI_ISL_910106, EPI_ISL_910107, EPI_ISL_910108, EPI_ISL_910109, EPI_ISL_910110, EPI_ISL_910111, EPI_ISL_910112, EPI_ISL_910113, EPI_ISL_910114, EPI_ISL_910115, EPI_ISL_910116, EPI_ISL_910117, EPI_ISL_910118, EPI_ISL_910119, EPI_ISL_910120, EPI_ISL_910121, EPI_ISL_910122, EPI_ISL_910123, EPI_ISL_910124, EPI_ISL_910125, EPI_ISL_910126, EPI_ISL_910127, EPI_ISL_910128, EPI_ISL_910129, EPI_ISL_910130, EPI_ISL_910131, EPI_ISL_910132, EPI_ISL_910133, EPI_ISL_910134, EPI_ISL_910135, EPI_ISL_910136, EPI_ISL_910137, EPI_ISL_910138, EPI_ISL_910139, EPI_ISL_910140, EPI_ISL_910141, EPI_ISL_910142, EPI_ISL_910143, EPI_ISL_910144, EPI_ISL_910145, EPI_ISL_910146, EPI_ISL_910147, EPI_ISL_910148, EPI_ISL_910149, EPI_ISL_910150, EPI_ISL_910151, EPI_ISL_910152, EPI_ISL_910153, EPI_ISL_910154, EPI_ISL_910155, EPI_ISL_910156, EPI_ISL_910157, EPI_ISL_910158, EPI_ISL_910159, EPI_ISL_910160, EPI_ISL_910161, EPI_ISL_910162, EPI_ISL_910163, EPI_ISL_910164, EPI_ISL_910165, EPI_ISL_910166, EPI_ISL_910167, EPI_ISL_910168, EPI_ISL_910169, EPI_ISL_910170, EPI_ISL_910171, EPI_ISL_910172, EPI_ISL_910173, EPI_ISL_910174, EPI_ISL_910175, EPI_ISL_910176, EPI_ISL_910177, EPI_ISL_910178, EPI_ISL_910179, EPI_ISL_910180, EPI_ISL_910181, EPI_ISL_910182, EPI_ISL_910183, EPI_ISL_910184, EPI_ISL_910185, EPI_ISL_910186, EPI_ISL_910187, EPI_ISL_910188, EPI_ISL_910189, EPI_ISL_910190, EPI_ISL_910191, EPI_ISL_910192, EPI_ISL_910193, EPI_ISL_910194, EPI_ISL_910195, EPI_ISL_910196, EPI_ISL_910197, EPI_ISL_910198, EPI_ISL_910199, EPI_ISL_910200, EPI_ISL_910201, EPI_ISL_910202, EPI_ISL_910203, EPI_ISL_910204, EPI_ISL_910205, EPI_ISL_910206, EPI_ISL_910207, EPI_ISL_910208, EPI_ISL_910209, EPI_ISL_910210, EPI_ISL_910211, EPI_ISL_910212, EPI_ISL_910213, EPI_ISL_910214, EPI_ISL_910215, EPI_ISL_910216, EPI_ISL_910217, EPI_ISL_910218, EPI_ISL_910219, EPI_ISL_910220, EPI_ISL_910221, EPI_ISL_910223, EPI_ISL_910224, EPI_ISL_910225, EPI_ISL_910226, EPI_ISL_910227, EPI_ISL_910228, EPI_ISL_910229, EPI_ISL_910230, EPI_ISL_910231, EPI_ISL_910232, EPI_ISL_910233, EPI_ISL_910234, EPI_ISL_910235, EPI_ISL_910236, EPI_ISL_910237, EPI_ISL_910238, EPI_ISL_910239, EPI_ISL_910240, EPI_ISL_910241, EPI_ISL_910242, EPI_ISL_910243, EPI_ISL_910244, EPI_ISL_910245, EPI_ISL_910246, EPI_ISL_910247, EPI_ISL_910248, EPI_ISL_910249, EPI_ISL_910250, EPI_ISL_910251, EPI_ISL_910252, EPI_ISL_910253, EPI_ISL_910254, EPI_ISL_910255, EPI_ISL_910256, EPI_ISL_910257, EPI_ISL_910258, EPI_ISL_910259, EPI_ISL_910260, EPI_ISL_910261, EPI_ISL_910262, EPI_ISL_910263, EPI_ISL_910264, EPI_ISL_910265, EPI_ISL_910266, EPI_ISL_910267, EPI_ISL_910268, EPI_ISL_910269, EPI_ISL_910270, EPI_ISL_910271, EPI_ISL_910272, EPI_ISL_910273, EPI_ISL_910274, EPI_ISL_910275, EPI_ISL_910276, EPI_ISL_910277, EPI_ISL_910278, EPI_ISL_910279, EPI_ISL_910280, EPI_ISL_910281, EPI_ISL_910282, EPI_ISL_910283, EPI_ISL_910284, EPI_ISL_910285, EPI_ISL_910286, EPI_ISL_910287, EPI_ISL_910288, EPI_ISL_910289, EPI_ISL_910290, EPI_ISL_910291, EPI_ISL_910292, EPI_ISL_910293, EPI_ISL_447557, EPI_ISL_447558, EPI_ISL_447560, EPI_ISL_447847, EPI_ISL_447862, EPI_ISL_450326, EPI_ISL_450332, EPI_ISL_447567, EPI_ISL_447854, EPI_ISL_447863, EPI_ISL_447859, EPI_ISL_447864, EPI_ISL_458045, EPI_ISL_458051, EPI_ISL_458057, EPI_ISL_471595, EPI_ISL_471596, EPI_ISL_471597, EPI_ISL_471598, EPI_ISL_471623, EPI_ISL_471624, EPI_ISL_471625, EPI_ISL_471626, EPI_ISL_495178, EPI_ISL_458062, EPI_ISL_495196, EPI_ISL_495209, EPI_ISL_495227, EPI_ISL_495228, EPI_ISL_495237, EPI_ISL_495244, EPI_ISL_495245, EPI_ISL_495249, EPI_ISL_495252, EPI_ISL_539774, EPI_ISL_539720, EPI_ISL_539775, EPI_ISL_539630, EPI_ISL_910294, EPI_ISL_910295, EPI_ISL_910296, EPI_ISL_910297, EPI_ISL_910298, EPI_ISL_910299, EPI_ISL_910300, EPI_ISL_910301, EPI_ISL_910302, EPI_ISL_910303, EPI_ISL_910304, EPI_ISL_910305, EPI_ISL_528838, EPI_ISL_528841, EPI_ISL_528842, EPI_ISL_528845, EPI_ISL_528851, EPI_ISL_528854, EPI_ISL_528863, EPI_ISL_910306, EPI_ISL_910307, EPI_ISL_910308, EPI_ISL_910309, EPI_ISL_910310, EPI_ISL_910311, EPI_ISL_910312, EPI_ISL_910313, EPI_ISL_910314, EPI_ISL_910315, EPI_ISL_910316, EPI_ISL_910317, EPI_ISL_910318, EPI_ISL_910319, EPI_ISL_910320, EPI_ISL_910321, EPI_ISL_910322, EPI_ISL_910323	CSIR-Centre for Cellular and Molecular Biology	CSIR-Centre for Cellular and Molecular Biology	Payel Mukherjee et al
EPI_ISL_495161, EPI_ISL_495162, EPI_ISL_495163, EPI_ISL_495164, EPI_ISL_495165, EPI_ISL_495166, EPI_ISL_495167, EPI_ISL_495169, EPI_ISL_495170, EPI_ISL_495172, EPI_ISL_495173, EPI_ISL_495175	CSIR-Centre for Cellular and Molecular Biology	CSIR-Centre for Cellular and Molecular Biology	Onkar Kulkarni et al
EPI_ISL_539716, EPI_ISL_539687, EPI_ISL_539685, EPI_ISL_539686, EPI_ISL_539655, EPI_ISL_539747, EPI_ISL_539657, EPI_ISL_539746, EPI_ISL_539715, EPI_ISL_539656, EPI_ISL_539627, EPI_ISL_539717, EPI_ISL_495188, EPI_ISL_495191, EPI_ISL_495195, EPI_ISL_495216, EPI_ISL_495217, EPI_ISL_495223, EPI_ISL_495236, EPI_ISL_495239, EPI_ISL_495259, EPI_ISL_495261, EPI_ISL_539745, EPI_ISL_539626, EPI_ISL_539625, EPI_ISL_528849, EPI_ISL_528855, EPI_ISL_528857	CSIR-Centre for Cellular and Molecular Biology	CSIR-Centre for Cellular and Molecular Biology	Nikhil Hajirnis et al
EPI_ISL_539683, EPI_ISL_539712, EPI_ISL_539684, EPI_ISL_539654, EPI_ISL_539652, EPI_ISL_539653, EPI_ISL_539714, EPI_ISL_539713, EPI_ISL_539682, EPI_ISL_539742, EPI_ISL_539743, EPI_ISL_539744, EPI_ISL_447574, EPI_ISL_447576, EPI_ISL_447853, EPI_ISL_450329, EPI_ISL_447577, EPI_ISL_447578, EPI_ISL_458049, EPI_ISL_458055, EPI_ISL_458061, EPI_ISL_471591, EPI_ISL_471592, EPI_ISL_471593, EPI_ISL_471594, EPI_ISL_471619, EPI_ISL_471620, EPI_ISL_471621, EPI_ISL_471622, EPI_ISL_495183, EPI_ISL_495184, EPI_ISL_495193, EPI_ISL_495207, EPI_ISL_495224, EPI_ISL_495229, EPI_ISL_495231, EPI_ISL_495260, EPI_ISL_495266, EPI_ISL_495270, EPI_ISL_539622, EPI_ISL_539623, EPI_ISL_539624, EPI_ISL_528827, EPI_ISL_528843, EPI_ISL_528844, EPI_ISL_528846, EPI_ISL_528852	CSIR-Centre for Cellular and Molecular Biology	CSIR-Centre for Cellular and Molecular Biology	Namami Gaur et al
EPI_ISL_539680, EPI_ISL_539651, EPI_ISL_539739, EPI_ISL_539649, EPI_ISL_539650, EPI_ISL_539709, EPI_ISL_539710, EPI_ISL_539740, EPI_ISL_539681, EPI_ISL_539741, EPI_ISL_539619, EPI_ISL_495171, EPI_ISL_495174, EPI_ISL_495180, EPI_ISL_495212, EPI_ISL_495226, EPI_ISL_495240, EPI_ISL_495253, EPI_ISL_495257, EPI_ISL_495271, EPI_ISL_495272, EPI_ISL_539679, EPI_ISL_539621, EPI_ISL_539620, EPI_ISL_539711, EPI_ISL_528835, EPI_ISL_528867	CSIR-Centre for Cellular and Molecular Biology	CSIR-Centre for Cellular and Molecular Biology	M Soujanya Reddy et al
EPI_ISL_539676, EPI_ISL_539677, EPI_ISL_539616, EPI_ISL_539646, EPI_ISL_539738, EPI_ISL_539647, EPI_ISL_539736, EPI_ISL_539678, EPI_ISL_539706, EPI_ISL_539707, EPI_ISL_539617, EPI_ISL_539769, EPI_ISL_539770, EPI_ISL_539618, EPI_ISL_539708, EPI_ISL_539737, EPI_ISL_447570, EPI_ISL_447851, EPI_ISL_447571, EPI_ISL_447572, EPI_ISL_447852, EPI_ISL_447855, EPI_ISL_471586, EPI_ISL_458048, EPI_ISL_458054, EPI_ISL_458060, EPI_ISL_471588, EPI_ISL_471589, EPI_ISL_471590, EPI_ISL_471615, EPI_ISL_471616, EPI_ISL_471617, EPI_ISL_471618, EPI_ISL_458065, EPI_ISL_495200, EPI_ISL_495215, EPI_ISL_495233, EPI_ISL_495234, EPI_ISL_495243, EPI_ISL_495246, EPI_ISL_495247, EPI_ISL_495250, EPI_ISL_495258, EPI_ISL_495265, EPI_ISL_539648, EPI_ISL_528831, EPI_ISL_528833, EPI_ISL_528850, EPI_ISL_528862	CSIR-Centre for Cellular and Molecular Biology	CSIR-Centre for Cellular and Molecular Biology	Lamuk Zaveri et al
EPI_ISL_1672391, EPI_ISL_458072, EPI_ISL_471585, EPI_ISL_458077, EPI_ISL_471587, EPI_ISL_458073, EPI_ISL_471641, EPI_ISL_458074, EPI_ISL_471642, EPI_ISL_458076, EPI_ISL_458075, EPI_ISL_471645, EPI_ISL_471646	CSIR-Centre for Cellular and Molecular Biology	CSIR-Centre for Cellular and Molecular Biology	Dhiviya Vedagiri et al
EPI_ISL_1716738, EPI_ISL_1716739, EPI_ISL_1716740, EPI_ISL_1716741, EPI_ISL_1716742, EPI_ISL_1716743, EPI_ISL_1716744, EPI_ISL_1716745, EPI_ISL_1716746, EPI_ISL_1716747, EPI_ISL_1716748, EPI_ISL_1716749, EPI_ISL_1716750, EPI_ISL_1716751, EPI_ISL_1716752, EPI_ISL_1716753, EPI_ISL_1716754, EPI_ISL_1716755, EPI_ISL_1716756, EPI_ISL_1716757, EPI_ISL_1716758, EPI_ISL_1716759, EPI_ISL_1716760, EPI_ISL_1716761, EPI_ISL_1716762, EPI_ISL_1716763, EPI_ISL_1716764, EPI_ISL_1716765, EPI_ISL_1716766, EPI_ISL_1716767, EPI_ISL_1716768, EPI_ISL_1716769, EPI_ISL_1716770, EPI_ISL_1716771, EPI_ISL_1716772, EPI_ISL_1716773, EPI_ISL_1716774, EPI_ISL_1716775, EPI_ISL_1716776, EPI_ISL_1716777, EPI_ISL_1716778, EPI_ISL_1716779, EPI_ISL_1716780, EPI_ISL_1716781, EPI_ISL_1716782, EPI_ISL_1716783, EPI_ISL_1716784, EPI_ISL_1716785, EPI_ISL_1716786, EPI_ISL_1716787, EPI_ISL_1716788, EPI_ISL_1716789, EPI_ISL_1716790, EPI_ISL_1716791, EPI_ISL_1716792, EPI_ISL_1716793, EPI_ISL_1716794, EPI_ISL_1716795, EPI_ISL_1716796, EPI_ISL_1716797, EPI_ISL_1716798, EPI_ISL_1716799, EPI_ISL_1716800, EPI_ISL_1716801, EPI_ISL_1716802, EPI_ISL_1716803, EPI_ISL_1716804, EPI_ISL_1716805, EPI_ISL_1716806, EPI_ISL_1716807, EPI_ISL_1716808, EPI_ISL_1716809, EPI_ISL_1716810, EPI_ISL_1716811, EPI_ISL_1716812, EPI_ISL_1716813, EPI_ISL_1716814, EPI_ISL_1716815, EPI_ISL_1716816, EPI_ISL_1716817, EPI_ISL_1716818, EPI_ISL_1716819, EPI_ISL_1716820, EPI_ISL_911532, EPI_ISL_911533, EPI_ISL_911534, EPI_ISL_911535, EPI_ISL_911536, EPI_ISL_911537, EPI_ISL_911538, EPI_ISL_911539, EPI_ISL_911540, EPI_ISL_911541, EPI_ISL_911542, EPI_ISL_911543, EPI_ISL_911544, EPI_ISL_911545, EPI_ISL_911546, EPI_ISL_911547	CSIR-IGIB	CSIR-IGIB	Rajesh Pandey et al
EPI_ISL_569859, EPI_ISL_569860, EPI_ISL_569861, EPI_ISL_569862, EPI_ISL_569863, EPI_ISL_578080, EPI_ISL_578081, EPI_ISL_578168, EPI_ISL_578175, EPI_ISL_578178, EPI_ISL_578179, EPI_ISL_578180, EPI_ISL_578181, EPI_ISL_578182, EPI_ISL_578183, EPI_ISL_578184, EPI_ISL_581449, EPI_ISL_581450, EPI_ISL_581451, EPI_ISL_581494, EPI_ISL_581495, EPI_ISL_581496, EPI_ISL_581497, EPI_ISL_581499, EPI_ISL_581500, EPI_ISL_581501, EPI_ISL_581502, EPI_ISL_581503, EPI_ISL_581504, EPI_ISL_582028, EPI_ISL_661304, EPI_ISL_661305, EPI_ISL_661306, EPI_ISL_661307, EPI_ISL_661308, EPI_ISL_661309, EPI_ISL_661310, EPI_ISL_661311, EPI_ISL_944762, EPI_ISL_944763, EPI_ISL_944765, EPI_ISL_944768, EPI_ISL_944769, EPI_ISL_944771, EPI_ISL_944772, EPI_ISL_944773, EPI_ISL_944775, EPI_ISL_944776, EPI_ISL_944781, EPI_ISL_944783, EPI_ISL_944784, EPI_ISL_944788, EPI_ISL_944789, EPI_ISL_944791	CSIR-Indian Institute of Chemical Biology, MEDICA Supercpecialty Hospital Kolkata	CSIR-Indian Institute of Chemical Biology, MEDICA Supercpecialty Hospital Kolkata	Sujay Krishna Maity et al
EPI_ISL_1916266, EPI_ISL_1916277, EPI_ISL_1916289, EPI_ISL_1916301, EPI_ISL_1360301, EPI_ISL_1360302, EPI_ISL_1916267, EPI_ISL_1916278, EPI_ISL_1916290, EPI_ISL_1970625, EPI_ISL_1916268, EPI_ISL_1916279, EPI_ISL_1360309, EPI_ISL_1916291, EPI_ISL_1916302, EPI_ISL_1360310, EPI_ISL_1916269, EPI_ISL_1916280, EPI_ISL_1916292, EPI_ISL_1916303, EPI_ISL_1360317, EPI_ISL_1360318, EPI_ISL_1916270, EPI_ISL_1916281, EPI_ISL_1916293, EPI_ISL_1916304, EPI_ISL_1916271, EPI_ISL_1916282, EPI_ISL_1916294, EPI_ISL_1916305, EPI_ISL_1360325, EPI_ISL_1360326, EPI_ISL_1916272, EPI_ISL_1916283, EPI_ISL_1916295, EPI_ISL_1916306, EPI_ISL_1970626, EPI_ISL_1360333, EPI_ISL_1360334, EPI_ISL_1916284, EPI_ISL_1916307, EPI_ISL_1916296, EPI_ISL_1916273, EPI_ISL_1916285, EPI_ISL_1360341, EPI_ISL_1916297, EPI_ISL_1916308, EPI_ISL_1360342, EPI_ISL_1916274, EPI_ISL_1916286, EPI_ISL_1916298, EPI_ISL_1916309, EPI_ISL_1916275, EPI_ISL_1916287, EPI_ISL_1360349, EPI_ISL_1916299, EPI_ISL_1360350, EPI_ISL_1916310, EPI_ISL_1916276, EPI_ISL_1916288, EPI_ISL_1916300, EPI_ISL_1360356, EPI_ISL_1360357, EPI_ISL_1360363, EPI_ISL_1360364, EPI_ISL_1360371, EPI_ISL_1360372, EPI_ISL_1360379, EPI_ISL_1360380, EPI_ISL_1360387, EPI_ISL_1360388	CSIR-National Environmental Engineering Research Institute	CSIR-Centre for Cellular and Molecular Biology - INSACOG	Sofia Banu et al
EPI_ISL_1360295, EPI_ISL_1360296, EPI_ISL_1360303, EPI_ISL_1360304, EPI_ISL_1360311, EPI_ISL_1360312, EPI_ISL_1916396, EPI_ISL_1360319, EPI_ISL_1360320, EPI_ISL_1916397, EPI_ISL_1360327, EPI_ISL_1916398, EPI_ISL_1360328, EPI_ISL_1916399, EPI_ISL_1360335, EPI_ISL_1360336, EPI_ISL_1916400, EPI_ISL_1916401, EPI_ISL_1360343, EPI_ISL_1360344, EPI_ISL_1360351, EPI_ISL_1360352, EPI_ISL_1916402, EPI_ISL_1360358, EPI_ISL_1916403, EPI_ISL_1718261, EPI_ISL_1916404, EPI_ISL_1916415, EPI_ISL_1916405, EPI_ISL_1360365, EPI_ISL_1360366, EPI_ISL_1916406, EPI_ISL_1916416, EPI_ISL_1360373, EPI_ISL_1360374, EPI_ISL_1916407, EPI_ISL_1916417, EPI_ISL_1360381, EPI_ISL_1360382, EPI_ISL_1916408, EPI_ISL_1916418, EPI_ISL_1916409, EPI_ISL_1547802, EPI_ISL_1916419, EPI_ISL_1547803, EPI_ISL_1547804, EPI_ISL_1547805, EPI_ISL_1916410, EPI_ISL_1916420, EPI_ISL_1916411, EPI_ISL_1916421, EPI_ISL_1916412, EPI_ISL_1916422, EPI_ISL_1916413, EPI_ISL_1916423, EPI_ISL_1916414, EPI_ISL_1916424	CSIR-National Environmental Engineering Research Institute	CSIR-Centre for Cellular and Molecular Biology - INSACOG	Onkar Kulkarni et al
EPI_ISL_1360297, EPI_ISL_1360298, EPI_ISL_1916312, EPI_ISL_1916370, EPI_ISL_1916382, EPI_ISL_1916394, EPI_ISL_1916313, EPI_ISL_1360305, EPI_ISL_1360306, EPI_ISL_1916371, EPI_ISL_1916383, EPI_ISL_1916395, EPI_ISL_1916361, EPI_ISL_1916372, EPI_ISL_1916384, EPI_ISL_1360313, EPI_ISL_1360314, EPI_ISL_1916362, EPI_ISL_1916373, EPI_ISL_1916385, EPI_ISL_1916363, EPI_ISL_1916374, EPI_ISL_1360321, EPI_ISL_1916386, EPI_ISL_1360322, EPI_ISL_1916364, EPI_ISL_1916375, EPI_ISL_1916387, EPI_ISL_1360329, EPI_ISL_1360330, EPI_ISL_1916365, EPI_ISL_1916376, EPI_ISL_1916388, EPI_ISL_1360337, EPI_ISL_1970627, EPI_ISL_1916377, EPI_ISL_1916389, EPI_ISL_1360338, EPI_ISL_1916366, EPI_ISL_1916378, EPI_ISL_1916390, EPI_ISL_1916367, EPI_ISL_1360345, EPI_ISL_1360346, EPI_ISL_1916379, EPI_ISL_1916391, EPI_ISL_1916368, EPI_ISL_1916380, EPI_ISL_1916392, EPI_ISL_1360353, EPI_ISL_1372279, EPI_ISL_1916311, EPI_ISL_1916369, EPI_ISL_1916381, EPI_ISL_1916393, EPI_ISL_1360359, EPI_ISL_1360360, EPI_ISL_1360367, EPI_ISL_1360368, EPI_ISL_1360375, EPI_ISL_1360376, EPI_ISL_1360383, EPI_ISL_1360384	CSIR-National Environmental Engineering Research Institute	CSIR-Centre for Cellular and Molecular Biology - INSACOG	Lamuk Zaveri et al
EPI_ISL_1916495, EPI_ISL_1916496, EPI_ISL_1916497, EPI_ISL_1916498, EPI_ISL_1916491, EPI_ISL_1916492, EPI_ISL_1916493, EPI_ISL_1360299, EPI_ISL_1916494, EPI_ISL_1360300, EPI_ISL_1360307, EPI_ISL_1360308, EPI_ISL_1360315, EPI_ISL_1360316, EPI_ISL_1360323, EPI_ISL_1360324, EPI_ISL_1360331, EPI_ISL_1360332, EPI_ISL_1360339, EPI_ISL_1360340, EPI_ISL_1360347, EPI_ISL_1360348, EPI_ISL_1360354, EPI_ISL_1360355, EPI_ISL_1916425, EPI_ISL_1916435, EPI_ISL_1916447, EPI_ISL_1916458, EPI_ISL_1916469, EPI_ISL_1360361, EPI_ISL_1360362, EPI_ISL_1916480, EPI_ISL_1916426, EPI_ISL_1916436, EPI_ISL_1916448, EPI_ISL_1916459, EPI_ISL_1916470, EPI_ISL_1916481, EPI_ISL_1360369, EPI_ISL_1916427, EPI_ISL_1916437, EPI_ISL_1360370, EPI_ISL_1916449, EPI_ISL_1916460, EPI_ISL_1916428, EPI_ISL_1916438, EPI_ISL_1916461, EPI_ISL_1916471, EPI_ISL_1360377, EPI_ISL_1916482, EPI_ISL_1360378, EPI_ISL_1916429, EPI_ISL_1916439, EPI_ISL_1916450, EPI_ISL_1916462, EPI_ISL_1916472, EPI_ISL_1916483, EPI_ISL_1916430, EPI_ISL_1360385, EPI_ISL_1916440, EPI_ISL_1360386, EPI_ISL_1916451, EPI_ISL_1916463, EPI_ISL_1916473, EPI_ISL_1916484, EPI_ISL_1916431, EPI_ISL_1916441, EPI_ISL_1916452, EPI_ISL_1916464, EPI_ISL_1916474, EPI_ISL_1916485, EPI_ISL_1916432, EPI_ISL_1916442, EPI_ISL_1916453, EPI_ISL_1916465, EPI_ISL_1916475, EPI_ISL_1916486, EPI_ISL_1970628, EPI_ISL_1916443, EPI_ISL_1916454, EPI_ISL_1916466, EPI_ISL_1916476, EPI_ISL_1916487, EPI_ISL_1916433, EPI_ISL_1916444, EPI_ISL_1916455, EPI_ISL_1916467, EPI_ISL_1916477, EPI_ISL_1916488, EPI_ISL_1916445, EPI_ISL_1916456, EPI_ISL_1916468, EPI_ISL_1916478, EPI_ISL_1916489, EPI_ISL_1916434, EPI_ISL_1916446, EPI_ISL_1916457, EPI_ISL_1970629, EPI_ISL_1916479, EPI_ISL_1916490	CSIR-National Environmental Engineering Research Institute	CSIR-Centre for Cellular and Molecular Biology - INSACOG	Ara Sreenivas et al
EPI_ISL_1393837, EPI_ISL_1393838, EPI_ISL_1393839, EPI_ISL_1538575, EPI_ISL_1538915, EPI_ISL_1539185, EPI_ISL_1393834, EPI_ISL_1393835, EPI_ISL_1393836	CSK MSWiA Warszawa	1. National Institute of Public Health - National Institute of Hygiene; 2. Eurofins Genomics Europe Sequencing GmbH	Wołkowicz Tomasz et al
EPI_ISL_2105884, EPI_ISL_2105885, EPI_ISL_2105886, EPI_ISL_2105887, EPI_ISL_2105888, EPI_ISL_2105889, EPI_ISL_2105890, EPI_ISL_2105891, EPI_ISL_2105892, EPI_ISL_2105893, EPI_ISL_2105894, EPI_ISL_2105895, EPI_ISL_2105896, EPI_ISL_2105897, EPI_ISL_2105898, EPI_ISL_2105899, EPI_ISL_2105900, EPI_ISL_2105901, EPI_ISL_2105902, EPI_ISL_2105903, EPI_ISL_2105904, EPI_ISL_2105905, EPI_ISL_2105906, EPI_ISL_2105907, EPI_ISL_2105908, EPI_ISL_2105909, EPI_ISL_2105910, EPI_ISL_2105911, EPI_ISL_2105912, EPI_ISL_2105913, EPI_ISL_2105914, EPI_ISL_2105915, EPI_ISL_2105916, EPI_ISL_2105917, EPI_ISL_2105918, EPI_ISL_2105919, EPI_ISL_2105920, EPI_ISL_2105921, EPI_ISL_2105922, EPI_ISL_2105923, EPI_ISL_2105924, EPI_ISL_2105925, EPI_ISL_2105926, EPI_ISL_2105927, EPI_ISL_2105928, EPI_ISL_2105929, EPI_ISL_2105930, EPI_ISL_2105931, EPI_ISL_2350365, EPI_ISL_2350366, EPI_ISL_2350367, EPI_ISL_2350368, EPI_ISL_2350369, EPI_ISL_2350370, EPI_ISL_2350371, EPI_ISL_2350372, EPI_ISL_2350373, EPI_ISL_2350374, EPI_ISL_2350375, EPI_ISL_2350376, EPI_ISL_2350377, EPI_ISL_2350378, EPI_ISL_2350379, EPI_ISL_2350380, EPI_ISL_2350381, EPI_ISL_2350382, EPI_ISL_2350383, EPI_ISL_2350384, EPI_ISL_2350385, EPI_ISL_2350386, EPI_ISL_2350387, EPI_ISL_2350388, EPI_ISL_2350389, EPI_ISL_2350390, EPI_ISL_2350391, EPI_ISL_2350392, EPI_ISL_2350393, EPI_ISL_2350394, EPI_ISL_2350395, EPI_ISL_2350396, EPI_ISL_2350397, EPI_ISL_2350398, EPI_ISL_2350399, EPI_ISL_2350400, EPI_ISL_2350401, EPI_ISL_2350402	CSL, Maryland Department of Health	CSL, Maryland Department of Health	Keller et al
EPI_ISL_535799, EPI_ISL_535800, EPI_ISL_535813, EPI_ISL_535841, EPI_ISL_535846, EPI_ISL_535876, EPI_ISL_535884, EPI_ISL_535902, EPI_ISL_535910, EPI_ISL_535928, EPI_ISL_535946, EPI_ISL_535815, EPI_ISL_535864, EPI_ISL_535877, EPI_ISL_535925, EPI_ISL_535967, EPI_ISL_535984, EPI_ISL_536027, EPI_ISL_536028, EPI_ISL_536040, EPI_ISL_536042, EPI_ISL_536044, EPI_ISL_536110, EPI_ISL_536150, EPI_ISL_536158, EPI_ISL_536160, EPI_ISL_536161, EPI_ISL_536164, EPI_ISL_536166, EPI_ISL_536172, EPI_ISL_536181, EPI_ISL_536197, EPI_ISL_536213, EPI_ISL_536215, EPI_ISL_536216, EPI_ISL_536217, EPI_ISL_536235, EPI_ISL_536237, EPI_ISL_536243, EPI_ISL_536256, EPI_ISL_536258, EPI_ISL_536272, EPI_ISL_465685, EPI_ISL_465687, EPI_ISL_450306, EPI_ISL_465692, EPI_ISL_536278, EPI_ISL_536286, EPI_ISL_536299, EPI_ISL_536301, EPI_ISL_536302, EPI_ISL_536304, EPI_ISL_536321, EPI_ISL_536344, EPI_ISL_536345, EPI_ISL_536361, EPI_ISL_536382, EPI_ISL_536383	CSSS Haut-Richelieu/Rouville (Hôpital)	Laboratoire de santé publique du Québec	Sandrine Moreira et al
EPI_ISL_536109	CSSS de Port-Cartier	Laboratoire de santé publique du Québec	Sandrine Moreira et al
EPI_ISL_535970, EPI_ISL_536206, EPI_ISL_536260	CSSS de la Minganie	Laboratoire de santé publique du Québec	Sandrine Moreira et al
EPI_ISL_2036747, EPI_ISL_2036748, EPI_ISL_2036749, EPI_ISL_2036750, EPI_ISL_2036751, EPI_ISL_2036752, EPI_ISL_2036753, EPI_ISL_2036754, EPI_ISL_2036755, EPI_ISL_2036756, EPI_ISL_2036757, EPI_ISL_2036758, EPI_ISL_2036760, EPI_ISL_2036761, EPI_ISL_2228088, EPI_ISL_2228089, EPI_ISL_2228090, EPI_ISL_2036759	CT Department of Public Health	CT Department of Public Health	Claire_Pearson et al
EPI_ISL_914036, EPI_ISL_914037, EPI_ISL_914038, EPI_ISL_1008916	CT-Dr. Katherine A. Kelley State Public Health Lab	Pathogen Discovery, Respiratory Viruses Branch, Division of Viral Diseases, Centers for Disease Control and Prevention	Ying Tao et al
EPI_ISL_812141	CT-Dr. Katherine A. Kelley State Public Health Lab	Pathogen Discovery, Respiratory Viruses Branch, Division of Viral Diseases, Centers for Disease Control and Prevention	Yan Li et al
EPI_ISL_454642, EPI_ISL_454645	CT-Dr. Katherine A. Kelley State Public Health Lab	Pathogen Discovery, Respiratory Viruses Branch, Division of Viral Diseases, Centers for Disease Control and Prevention	Jing Zhang et al
EPI_ISL_751759, EPI_ISL_751649, EPI_ISL_751762, EPI_ISL_751650, EPI_ISL_751554, EPI_ISL_751624, EPI_ISL_751729, EPI_ISL_751706, EPI_ISL_1226213, EPI_ISL_1226212, EPI_ISL_903851, EPI_ISL_903921	CT-Dr. Katherine A. Kelley State Public Health Lab	Genomics and Discovery, Respiratory Viruses Branch, Division of Viral Diseases, Centers for Disease Control and Prevention	Krista Queen et al
EPI_ISL_426416	CT-Dr. Katherine A. Kelley State Public Health Lab	Pathogen Discovery, Respiratory Viruses Branch, Division of Viral Diseases, Centers for Disease Control and Prevention	Anna Uehara et al
EPI_ISL_1446620, EPI_ISL_1446745, EPI_ISL_1516367, EPI_ISL_1516366, EPI_ISL_1516364, EPI_ISL_1516365, EPI_ISL_1798336, EPI_ISL_1798382, EPI_ISL_1798388, EPI_ISL_1798396, EPI_ISL_1798400, EPI_ISL_1798417, EPI_ISL_1798466, EPI_ISL_1798468, EPI_ISL_1711710, EPI_ISL_1711713, EPI_ISL_1711716, EPI_ISL_1711715, EPI_ISL_1711714, EPI_ISL_1711712, EPI_ISL_1711711, EPI_ISL_2105160, EPI_ISL_2105171, EPI_ISL_2105176, EPI_ISL_2105204, EPI_ISL_2105205, EPI_ISL_2105212, EPI_ISL_2105213, EPI_ISL_2229113, EPI_ISL_2229116, EPI_ISL_2229114, EPI_ISL_2229112, EPI_ISL_2229115	CT-Dr. Katherine A. Kelley State Public Health Lab	Centers for Disease Control and Prevention Division of Viral Diseases, Pathogen Discovery	Mili Sheth et al
EPI_ISL_1272724, EPI_ISL_1272725, EPI_ISL_1272722, EPI_ISL_1272726, EPI_ISL_1272723, EPI_ISL_1272721, EPI_ISL_1272720, EPI_ISL_1318465, EPI_ISL_1318466, EPI_ISL_1318467	CT-Dr. Katherine A. Kelley State Public Health Lab	Centers for Disease Control and Prevention Division of Viral Diseases, Pathogen Discovery	Krista Queen et al
EPI_ISL_468314, EPI_ISL_583503	CTA Centro de Testagem e Aconselhamento	Instituto Adolfo Lutz, Interdiciplinary Procedures Center, Strategic Laboratory	Claudio Tavares Sacchi et al
EPI_ISL_445303	CTRO.DE SALUD FAMILIAR DR. RAUL YAZIGI	Instituto de Salud Publica de Chile	Andrés E Castillo et al
EPI_ISL_452142, EPI_ISL_452148, EPI_ISL_452140, EPI_ISL_452149	CUB Hopital Erasme Laboratoire d'Anatomie Pathologique	CUB Hopital Erasme Laboratoire d'Anatomie Pathologique	Isabelle Salmon et al
EPI_ISL_451935, EPI_ISL_1469959, EPI_ISL_452150, EPI_ISL_452151, EPI_ISL_452152	CUB Hopital Erasme Laboratoire d'Anatomie Pathologique	CUB Hopital Erasme Laboratoire d'Anatomie Pathologique	Prof. Isabelle Salmon et al
EPI_ISL_756372, EPI_ISL_756373, EPI_ISL_756370, EPI_ISL_756369, EPI_ISL_756371, EPI_ISL_756374	CUMC - CHI Bergan Mercy	Creighton University School of Medicine, Departments of Medical Microbiology and Pharmacology and Neuroscience	Michael Belshan et al
EPI_ISL_1663817, EPI_ISL_1663818, EPI_ISL_1663819, EPI_ISL_1663820, EPI_ISL_1663821, EPI_ISL_1663822, EPI_ISL_1663823, EPI_ISL_1663824, EPI_ISL_1663825, EPI_ISL_1663826, EPI_ISL_1663827, EPI_ISL_1663828, EPI_ISL_1663829, EPI_ISL_1663830, EPI_ISL_1663831, EPI_ISL_1663832, EPI_ISL_1663833, EPI_ISL_1663834, EPI_ISL_1663835, EPI_ISL_1663836, EPI_ISL_1663837, EPI_ISL_1663838, EPI_ISL_1663839, EPI_ISL_1663840, EPI_ISL_1663841, EPI_ISL_1663842, EPI_ISL_1663843, EPI_ISL_1663844, EPI_ISL_1663845, EPI_ISL_1663846, EPI_ISL_1663847, EPI_ISL_1663848, EPI_ISL_1663849, EPI_ISL_1663850, EPI_ISL_1663851, EPI_ISL_1663852, EPI_ISL_1663853, EPI_ISL_1663854, EPI_ISL_1663855, EPI_ISL_1663856, EPI_ISL_1663857, EPI_ISL_1663858, EPI_ISL_1663859, EPI_ISL_1663860, EPI_ISL_1663861, EPI_ISL_1663862, EPI_ISL_1663863, EPI_ISL_1663864, EPI_ISL_1710512, EPI_ISL_1710513, EPI_ISL_1710514, EPI_ISL_1710515, EPI_ISL_1710516, EPI_ISL_1710517, EPI_ISL_1710518, EPI_ISL_1710519, EPI_ISL_1710520, EPI_ISL_1710521, EPI_ISL_1710522, EPI_ISL_1710523, EPI_ISL_1710524, EPI_ISL_1710525, EPI_ISL_1710526, EPI_ISL_1710527, EPI_ISL_1710528, EPI_ISL_1710529, EPI_ISL_1710530, EPI_ISL_1710531, EPI_ISL_1710532, EPI_ISL_1710533, EPI_ISL_1710534, EPI_ISL_1710535, EPI_ISL_1710536, EPI_ISL_1710537, EPI_ISL_1710538, EPI_ISL_1710539, EPI_ISL_1710540, EPI_ISL_1710541, EPI_ISL_1710542, EPI_ISL_1710543, EPI_ISL_1710544, EPI_ISL_1710545, EPI_ISL_1710546, EPI_ISL_1710547, EPI_ISL_1710548, EPI_ISL_1710549, EPI_ISL_1710550, EPI_ISL_1710551, EPI_ISL_1710552, EPI_ISL_1710553, EPI_ISL_1710554	CURATIVE	New Mexico Department of Health Scientific Laboratory	Ellie Johnson et al
EPI_ISL_909952, EPI_ISL_909951, EPI_ISL_909948, EPI_ISL_909946, EPI_ISL_909947, EPI_ISL_918489, EPI_ISL_909949, EPI_ISL_909950, EPI_ISL_918490	CUSL/UCLouvain COVID testing federal platform	UCLouvain/IREC/MBLG	Jean Ruelle et al
EPI_ISL_535749, EPI_ISL_535761, EPI_ISL_535764, EPI_ISL_535765, EPI_ISL_535811, EPI_ISL_536337, EPI_ISL_536365, EPI_ISL_536366	CUSM-Site Glen-LAB Microbiologie	Laboratoire de santé publique du Québec	Sandrine Moreira et al
EPI_ISL_515938, EPI_ISL_515939, EPI_ISL_515940, EPI_ISL_515941, EPI_ISL_515942	CV RAMAN HOSPITAL	Department of Neurovirology, National Institute of Mental Health and Neuroscience (NIMHANS)	Chitra Pattabiraman et al
EPI_ISL_486383, EPI_ISL_486881	CV Raman Hospital	Department of Neurovirology, National Institute of Mental Health and Neuroscience (NIMHANS)	Chitra Pattabiraman et al
EPI_ISL_2234906, EPI_ISL_2234907	CYRLAB	IICS-UNA	Magaly Martinez et al
EPI_ISL_443313, EPI_ISL_443312, EPI_ISL_443300, EPI_ISL_443301, EPI_ISL_443302, EPI_ISL_428364, EPI_ISL_443311, EPI_ISL_443317, EPI_ISL_443306, EPI_ISL_428367	Cabinet Médical	National Reference Center for Viruses of Respiratory Infections, Institut Pasteur, Paris	Mélanie Albert et al
EPI_ISL_1443190, EPI_ISL_1545642, EPI_ISL_1655956, EPI_ISL_1655957, EPI_ISL_2107986, EPI_ISL_2107992, EPI_ISL_2107993, EPI_ISL_2227755	Cabinet Priv<U+00E9>	Institut de Pathologie et Genetique (IPG)	Pascale Hilbert et al
EPI_ISL_2000861, EPI_ISL_2000862, EPI_ISL_1970706, EPI_ISL_1299249, EPI_ISL_1299250, EPI_ISL_1299254	Cabinet Privé	Institut de Pathologie et Genetique (IPG)	Pascale Hilbert et al
EPI_ISL_1110192, EPI_ISL_1085287, EPI_ISL_1085289, EPI_ISL_1085403	Cabinet médical	Department of Virology, Henri Mondor University Hospital, Assistance Publique Hôpitaux de Paris, Université Paris-Est Créteil, INSERM U955	Christophe Rodriguez et al
EPI_ISL_418235	Cabinet médical	National Reference Center for Viruses of Respiratory Infections, Institut Pasteur, Paris	Mélanie Albert et al
EPI_ISL_418813, EPI_ISL_429807, EPI_ISL_429817, EPI_ISL_429818, EPI_ISL_429819, EPI_ISL_429820, EPI_ISL_482474, EPI_ISL_482475, EPI_ISL_482478, EPI_ISL_482480, EPI_ISL_482481, EPI_ISL_482482, EPI_ISL_482483, EPI_ISL_418812, EPI_ISL_482484	Cadham Provincial Laboratory	National Microbiology Laboratory	Anna Majer et al
EPI_ISL_582369, EPI_ISL_582370, EPI_ISL_582371, EPI_ISL_582372, EPI_ISL_582373, EPI_ISL_582374, EPI_ISL_582375, EPI_ISL_582376, EPI_ISL_582377, EPI_ISL_582378, EPI_ISL_582379, EPI_ISL_582380, EPI_ISL_582381, EPI_ISL_582382, EPI_ISL_582383, EPI_ISL_582384, EPI_ISL_582385, EPI_ISL_582386, EPI_ISL_582387, EPI_ISL_582388, EPI_ISL_582389, EPI_ISL_582390, EPI_ISL_582391, EPI_ISL_582392, EPI_ISL_582393, EPI_ISL_582394, EPI_ISL_582395, EPI_ISL_582396, EPI_ISL_582397, EPI_ISL_582399, EPI_ISL_582400, EPI_ISL_582401, EPI_ISL_582402, EPI_ISL_582403, EPI_ISL_582404, EPI_ISL_582405, EPI_ISL_582406, EPI_ISL_582407, EPI_ISL_582408, EPI_ISL_582409, EPI_ISL_582410, EPI_ISL_582411, EPI_ISL_582412, EPI_ISL_582413, EPI_ISL_582414, EPI_ISL_582416, EPI_ISL_582417, EPI_ISL_582418, EPI_ISL_582419, EPI_ISL_582420, EPI_ISL_582422, EPI_ISL_582423, EPI_ISL_582424, EPI_ISL_582425, EPI_ISL_582426, EPI_ISL_582427, EPI_ISL_582428, EPI_ISL_582429, EPI_ISL_582430, EPI_ISL_582431, EPI_ISL_582432, EPI_ISL_582433, EPI_ISL_582434, EPI_ISL_582435, EPI_ISL_582436, EPI_ISL_582437, EPI_ISL_582438, EPI_ISL_582439, EPI_ISL_582440, EPI_ISL_582441, EPI_ISL_582442, EPI_ISL_582443, EPI_ISL_582445, EPI_ISL_582446, EPI_ISL_582447, EPI_ISL_582448, EPI_ISL_582449, EPI_ISL_582450, EPI_ISL_582451, EPI_ISL_582452, EPI_ISL_582453, EPI_ISL_582454, EPI_ISL_582455, EPI_ISL_582456, EPI_ISL_582457, EPI_ISL_582458, EPI_ISL_582459, EPI_ISL_582460, EPI_ISL_582461, EPI_ISL_582462, EPI_ISL_582463, EPI_ISL_582464, EPI_ISL_582465, EPI_ISL_582466, EPI_ISL_582467, EPI_ISL_582468, EPI_ISL_582469, EPI_ISL_582470, EPI_ISL_582471, EPI_ISL_582472, EPI_ISL_582473, EPI_ISL_582474, EPI_ISL_582475, EPI_ISL_582476, EPI_ISL_582477, EPI_ISL_582478, EPI_ISL_582479, EPI_ISL_582480, EPI_ISL_582481, EPI_ISL_582482, EPI_ISL_582483, EPI_ISL_582484, EPI_ISL_582485, EPI_ISL_582486, EPI_ISL_582487, EPI_ISL_582488, EPI_ISL_582489, EPI_ISL_582490, EPI_ISL_582491, EPI_ISL_582492, EPI_ISL_582493, EPI_ISL_582494, EPI_ISL_582495, EPI_ISL_582496, EPI_ISL_582497, EPI_ISL_582498, EPI_ISL_582499, EPI_ISL_582500, EPI_ISL_582501, EPI_ISL_582502, EPI_ISL_582503, EPI_ISL_582504, EPI_ISL_582505, EPI_ISL_582506, EPI_ISL_582507, EPI_ISL_582242, EPI_ISL_582243, EPI_ISL_582244, EPI_ISL_582245, EPI_ISL_582246, EPI_ISL_582247, EPI_ISL_582248, EPI_ISL_582249, EPI_ISL_582251, EPI_ISL_582252, EPI_ISL_582253, EPI_ISL_582254, EPI_ISL_582255, EPI_ISL_582256, EPI_ISL_582257, EPI_ISL_582258, EPI_ISL_582259, EPI_ISL_582260, EPI_ISL_582261, EPI_ISL_582262, EPI_ISL_582263, EPI_ISL_582264, EPI_ISL_582265, EPI_ISL_582266, EPI_ISL_582267, EPI_ISL_582268, EPI_ISL_582269, EPI_ISL_582270, EPI_ISL_582271, EPI_ISL_582272, EPI_ISL_582273, EPI_ISL_582274, EPI_ISL_582275, EPI_ISL_582276, EPI_ISL_582277, EPI_ISL_582278, EPI_ISL_582279, EPI_ISL_582280, EPI_ISL_582281, EPI_ISL_582282, EPI_ISL_582283, EPI_ISL_582284, EPI_ISL_582285, EPI_ISL_582286, EPI_ISL_582288, EPI_ISL_582289, EPI_ISL_582290, EPI_ISL_582291, EPI_ISL_582292, EPI_ISL_582293, EPI_ISL_582294, EPI_ISL_582295, EPI_ISL_582296, EPI_ISL_582297, EPI_ISL_582298, EPI_ISL_582299, EPI_ISL_582300, EPI_ISL_582301, EPI_ISL_582302, EPI_ISL_582303, EPI_ISL_582304, EPI_ISL_582305, EPI_ISL_582306, EPI_ISL_582308, EPI_ISL_582311, EPI_ISL_582312, EPI_ISL_582313, EPI_ISL_582314, EPI_ISL_582315, EPI_ISL_582316, EPI_ISL_582317, EPI_ISL_582318, EPI_ISL_582319, EPI_ISL_582320, EPI_ISL_582321, EPI_ISL_582322, EPI_ISL_582323, EPI_ISL_582324, EPI_ISL_582325, EPI_ISL_582326, EPI_ISL_582327, EPI_ISL_582328, EPI_ISL_582329, EPI_ISL_582330, EPI_ISL_582331, EPI_ISL_582332, EPI_ISL_582333, EPI_ISL_582334, EPI_ISL_582335, EPI_ISL_582336, EPI_ISL_582337, EPI_ISL_582338, EPI_ISL_582339, EPI_ISL_582340, EPI_ISL_582341, EPI_ISL_582342, EPI_ISL_582343, EPI_ISL_582345, EPI_ISL_582346, EPI_ISL_582347, EPI_ISL_582349, EPI_ISL_582350, EPI_ISL_582351, EPI_ISL_582352, EPI_ISL_582353, EPI_ISL_582354, EPI_ISL_582355, EPI_ISL_582356, EPI_ISL_582357, EPI_ISL_582358, EPI_ISL_582359, EPI_ISL_582360, EPI_ISL_582361, EPI_ISL_582362, EPI_ISL_582363, EPI_ISL_582364, EPI_ISL_582365, EPI_ISL_582366, EPI_ISL_582367, EPI_ISL_582368	Cadham Provincial Laboratory	National Microbiology Laboratory (NML)	Anna Majer et al
EPI_ISL_632909, EPI_ISL_632910, EPI_ISL_632911, EPI_ISL_632912, EPI_ISL_632913, EPI_ISL_632914, EPI_ISL_632915, EPI_ISL_632916, EPI_ISL_632917, EPI_ISL_632918, EPI_ISL_632919, EPI_ISL_632920, EPI_ISL_632921, EPI_ISL_632922, EPI_ISL_632923, EPI_ISL_632924, EPI_ISL_632925, EPI_ISL_632926, EPI_ISL_632927, EPI_ISL_632928, EPI_ISL_632929, EPI_ISL_632930, EPI_ISL_632931, EPI_ISL_632932, EPI_ISL_632933	Cadham Provincial laboratory	Cadham Provincial laboratory	Anna Majer et al
EPI_ISL_979285, EPI_ISL_979286, EPI_ISL_979287, EPI_ISL_979288, EPI_ISL_979289, EPI_ISL_979290, EPI_ISL_979291, EPI_ISL_937514, EPI_ISL_935754, EPI_ISL_935755, EPI_ISL_935756, EPI_ISL_935757, EPI_ISL_935758, EPI_ISL_935759, EPI_ISL_935760, EPI_ISL_935761, EPI_ISL_935762, EPI_ISL_935763, EPI_ISL_935764, EPI_ISL_935765, EPI_ISL_935766, EPI_ISL_935767, EPI_ISL_935768, EPI_ISL_935769, EPI_ISL_935770, EPI_ISL_935771, EPI_ISL_935772, EPI_ISL_935773, EPI_ISL_935774, EPI_ISL_935775, EPI_ISL_935776, EPI_ISL_935777, EPI_ISL_935778, EPI_ISL_935779, EPI_ISL_935780, EPI_ISL_935781, EPI_ISL_935782, EPI_ISL_935783, EPI_ISL_935784, EPI_ISL_935785, EPI_ISL_935786, EPI_ISL_935787, EPI_ISL_935788, EPI_ISL_935789, EPI_ISL_935790, EPI_ISL_935791, EPI_ISL_935792, EPI_ISL_935793, EPI_ISL_935794, EPI_ISL_935795, EPI_ISL_935796, EPI_ISL_935797, EPI_ISL_935798, EPI_ISL_935799, EPI_ISL_935800, EPI_ISL_935801, EPI_ISL_935802, EPI_ISL_935803, EPI_ISL_935804, EPI_ISL_935805, EPI_ISL_935806, EPI_ISL_935807, EPI_ISL_935808, EPI_ISL_935809, EPI_ISL_935810, EPI_ISL_935811, EPI_ISL_935812, EPI_ISL_935813, EPI_ISL_935814, EPI_ISL_935815, EPI_ISL_935816, EPI_ISL_935817, EPI_ISL_935818, EPI_ISL_935819, EPI_ISL_935820, EPI_ISL_935821, EPI_ISL_935822, EPI_ISL_935823, EPI_ISL_935824, EPI_ISL_935825, EPI_ISL_935826, EPI_ISL_935827, EPI_ISL_979292, EPI_ISL_935828, EPI_ISL_935829, EPI_ISL_935830, EPI_ISL_935831, EPI_ISL_935832, EPI_ISL_935833, EPI_ISL_935834, EPI_ISL_935835, EPI_ISL_935836, EPI_ISL_935837, EPI_ISL_935838, EPI_ISL_935839, EPI_ISL_935840, EPI_ISL_935841, EPI_ISL_935842, EPI_ISL_979293, EPI_ISL_935843, EPI_ISL_935844, EPI_ISL_935845, EPI_ISL_935846, EPI_ISL_935847, EPI_ISL_935848, EPI_ISL_935849, EPI_ISL_935850, EPI_ISL_935851, EPI_ISL_935852, EPI_ISL_935853, EPI_ISL_935854, EPI_ISL_935855, EPI_ISL_935856, EPI_ISL_935857, EPI_ISL_935858, EPI_ISL_935859, EPI_ISL_935860, EPI_ISL_935861, EPI_ISL_935862, EPI_ISL_935863, EPI_ISL_935864, EPI_ISL_935865, EPI_ISL_935866, EPI_ISL_935867, EPI_ISL_935868, EPI_ISL_935869, EPI_ISL_935870, EPI_ISL_935871, EPI_ISL_935872, EPI_ISL_935873, EPI_ISL_935874, EPI_ISL_935875, EPI_ISL_979312, EPI_ISL_979313, EPI_ISL_979314, EPI_ISL_979315, EPI_ISL_979316, EPI_ISL_979317, EPI_ISL_979318, EPI_ISL_979319, EPI_ISL_979320, EPI_ISL_979321, EPI_ISL_979322, EPI_ISL_979323, EPI_ISL_979324, EPI_ISL_979325, EPI_ISL_979326, EPI_ISL_935876, EPI_ISL_935877, EPI_ISL_935878, EPI_ISL_935879, EPI_ISL_935880, EPI_ISL_935881, EPI_ISL_935882, EPI_ISL_935883, EPI_ISL_935884, EPI_ISL_935885, EPI_ISL_935886, EPI_ISL_935887, EPI_ISL_935888, EPI_ISL_935889, EPI_ISL_935890, EPI_ISL_935891, EPI_ISL_935892, EPI_ISL_935893, EPI_ISL_935894, EPI_ISL_935895, EPI_ISL_935896, EPI_ISL_935897, EPI_ISL_935898, EPI_ISL_935899, EPI_ISL_935900, EPI_ISL_935901, EPI_ISL_935902, EPI_ISL_935903, EPI_ISL_935904, EPI_ISL_935905, EPI_ISL_935906, EPI_ISL_935907, EPI_ISL_935908, EPI_ISL_935909, EPI_ISL_935910, EPI_ISL_935911, EPI_ISL_935912, EPI_ISL_935913, EPI_ISL_935914, EPI_ISL_935915, EPI_ISL_935916, EPI_ISL_935917, EPI_ISL_935918, EPI_ISL_935919, EPI_ISL_935920, EPI_ISL_935921, EPI_ISL_935922, EPI_ISL_935923, EPI_ISL_935924, EPI_ISL_935925, EPI_ISL_935926, EPI_ISL_935927, EPI_ISL_935928, EPI_ISL_935929, EPI_ISL_935930, EPI_ISL_935931, EPI_ISL_935932, EPI_ISL_935933, EPI_ISL_935934, EPI_ISL_935935, EPI_ISL_935936, EPI_ISL_935937, EPI_ISL_935938, EPI_ISL_935939, EPI_ISL_935940, EPI_ISL_935941, EPI_ISL_935942, EPI_ISL_935943, EPI_ISL_935944, EPI_ISL_935945, EPI_ISL_935946, EPI_ISL_935947, EPI_ISL_935948, EPI_ISL_935949, EPI_ISL_935950, EPI_ISL_935951, EPI_ISL_935952, EPI_ISL_935953, EPI_ISL_935954, EPI_ISL_935955, EPI_ISL_935956, EPI_ISL_935957, EPI_ISL_935958, EPI_ISL_935959, EPI_ISL_935960, EPI_ISL_935961, EPI_ISL_935962, EPI_ISL_935963, EPI_ISL_935964, EPI_ISL_935965, EPI_ISL_935966, EPI_ISL_935967, EPI_ISL_935968, EPI_ISL_935969, EPI_ISL_935970, EPI_ISL_979294, EPI_ISL_979295, EPI_ISL_979296, EPI_ISL_979297, EPI_ISL_979298, EPI_ISL_979299, EPI_ISL_979300, EPI_ISL_979301, EPI_ISL_979302, EPI_ISL_979303, EPI_ISL_979304, EPI_ISL_979305, EPI_ISL_979306, EPI_ISL_979307, EPI_ISL_979308, EPI_ISL_979309, EPI_ISL_979310, EPI_ISL_979311, EPI_ISL_979271, EPI_ISL_979272, EPI_ISL_979273, EPI_ISL_979274, EPI_ISL_979275, EPI_ISL_979276, EPI_ISL_979277, EPI_ISL_979278, EPI_ISL_935753, EPI_ISL_979279, EPI_ISL_979280, EPI_ISL_979281, EPI_ISL_979282, EPI_ISL_979283, EPI_ISL_979284	Cadham Provincial laboratory	National Microbiology Laboratory (NML)	Anna Majer et al
EPI_ISL_2156578	Cagayan Valley CHD TB Reference Laboratory ( GeneXpert)	Philippine Genome Center	Francis A. Tablizo et al
EPI_ISL_2105262, EPI_ISL_2154501, EPI_ISL_2154637, EPI_ISL_2155725, EPI_ISL_2155720, EPI_ISL_2156733, EPI_ISL_2156712, EPI_ISL_2154895, EPI_ISL_2154516, EPI_ISL_2155718, EPI_ISL_2156754, EPI_ISL_2105239, EPI_ISL_2154886, EPI_ISL_2154533, EPI_ISL_2156663, EPI_ISL_2155145, EPI_ISL_2154938, EPI_ISL_2154878, EPI_ISL_2154782, EPI_ISL_2105237, EPI_ISL_2105244, EPI_ISL_2105236, EPI_ISL_2105449, EPI_ISL_2105218, EPI_ISL_2154581, EPI_ISL_2155283, EPI_ISL_2156729, EPI_ISL_2154407, EPI_ISL_2154411, EPI_ISL_2154738, EPI_ISL_2156207, EPI_ISL_2156209, EPI_ISL_2155108, EPI_ISL_2155726, EPI_ISL_2155238, EPI_ISL_2154408, EPI_ISL_2154689, EPI_ISL_2105409, EPI_ISL_2154751, EPI_ISL_2154426, EPI_ISL_2155728, EPI_ISL_2154546, EPI_ISL_2154671, EPI_ISL_2154607, EPI_ISL_2154394, EPI_ISL_2154537, EPI_ISL_2105221, EPI_ISL_2156212, EPI_ISL_2155144, EPI_ISL_2105255, EPI_ISL_2154786, EPI_ISL_2154540, EPI_ISL_2105259, EPI_ISL_2105549, EPI_ISL_2154613, EPI_ISL_2154687, EPI_ISL_2105263, EPI_ISL_2105219, EPI_ISL_2154596, EPI_ISL_2154781, EPI_ISL_2154678, EPI_ISL_2154723, EPI_ISL_2155708, EPI_ISL_2156219, EPI_ISL_2156720, EPI_ISL_2154758, EPI_ISL_2154920, EPI_ISL_2154534, EPI_ISL_2154476, EPI_ISL_2154570, EPI_ISL_2105277, EPI_ISL_2105261, EPI_ISL_2154739, EPI_ISL_2154459, EPI_ISL_2105230, EPI_ISL_2154732, EPI_ISL_2154513, EPI_ISL_2154856, EPI_ISL_2154669, EPI_ISL_2154824, EPI_ISL_2155346, EPI_ISL_2155712, EPI_ISL_2105279, EPI_ISL_2154955, EPI_ISL_2154640, EPI_ISL_2154804, EPI_ISL_2154925, EPI_ISL_2154912, EPI_ISL_2156732, EPI_ISL_2155710, EPI_ISL_2154873, EPI_ISL_2154460, EPI_ISL_2105268, EPI_ISL_2154495, EPI_ISL_2154896, EPI_ISL_2156679, EPI_ISL_2105242, EPI_ISL_2154866, EPI_ISL_2154745, EPI_ISL_2154838, EPI_ISL_2154602, EPI_ISL_2154851, EPI_ISL_2155161, EPI_ISL_2154887, EPI_ISL_2154706, EPI_ISL_2154874, EPI_ISL_2105247, EPI_ISL_2105235, EPI_ISL_2154633, EPI_ISL_2154710, EPI_ISL_2156682, EPI_ISL_2154880, EPI_ISL_2105271, EPI_ISL_2154666, EPI_ISL_2155310, EPI_ISL_2105269, EPI_ISL_2105286, EPI_ISL_2105248, EPI_ISL_2155707, EPI_ISL_2154691, EPI_ISL_2154523, EPI_ISL_2154641, EPI_ISL_2154572, EPI_ISL_2154505, EPI_ISL_2105270, EPI_ISL_2105258, EPI_ISL_2105265, EPI_ISL_2105249, EPI_ISL_2105246, EPI_ISL_2154709, EPI_ISL_2155727, EPI_ISL_2154849, EPI_ISL_2105233, EPI_ISL_2105406, EPI_ISL_2156714, EPI_ISL_2154787, EPI_ISL_2154915, EPI_ISL_2154491, EPI_ISL_2154928, EPI_ISL_2154959, EPI_ISL_2105234, EPI_ISL_2154733, EPI_ISL_2155711, EPI_ISL_2154603, EPI_ISL_2154488, EPI_ISL_2154614, EPI_ISL_2105257, EPI_ISL_2156700, EPI_ISL_2154757, EPI_ISL_2155704, EPI_ISL_2154404, EPI_ISL_2154776, EPI_ISL_2154588, EPI_ISL_2155714, EPI_ISL_2155717, EPI_ISL_2105260, EPI_ISL_2154967, EPI_ISL_2154902, EPI_ISL_2154930, EPI_ISL_2154410, EPI_ISL_2154498, EPI_ISL_2155719, EPI_ISL_2155123, EPI_ISL_2155706, EPI_ISL_2154634, EPI_ISL_2105223, EPI_ISL_2105222, EPI_ISL_2154422, EPI_ISL_2154430, EPI_ISL_2154600, EPI_ISL_2105448, EPI_ISL_2105220, EPI_ISL_2156765, EPI_ISL_2155137, EPI_ISL_2156213, EPI_ISL_2156215, EPI_ISL_2154877, EPI_ISL_2154768, EPI_ISL_2154425, EPI_ISL_2105285, EPI_ISL_2154777, EPI_ISL_2154888, EPI_ISL_2154961, EPI_ISL_2154823, EPI_ISL_2154690, EPI_ISL_2154638, EPI_ISL_2154529, EPI_ISL_2156705, EPI_ISL_2156763, EPI_ISL_2156218, EPI_ISL_2154783, EPI_ISL_2154399, EPI_ISL_2154412, EPI_ISL_2154948, EPI_ISL_2105250, EPI_ISL_2155721, EPI_ISL_2105224, EPI_ISL_2105226, EPI_ISL_2156757, EPI_ISL_2154563, EPI_ISL_2154455, EPI_ISL_2154611, EPI_ISL_2154688, EPI_ISL_2154432, EPI_ISL_2154918, EPI_ISL_2154854, EPI_ISL_2154911, EPI_ISL_2154839, EPI_ISL_2154479, EPI_ISL_2154584, EPI_ISL_2156734, EPI_ISL_2154424, EPI_ISL_2105453, EPI_ISL_2154427, EPI_ISL_2154744, EPI_ISL_2154730, EPI_ISL_2154560, EPI_ISL_2154415, EPI_ISL_2154526, EPI_ISL_2154532, EPI_ISL_2154545, EPI_ISL_2154924, EPI_ISL_2154610, EPI_ISL_2154861, EPI_ISL_2154497, EPI_ISL_2154965, EPI_ISL_2154841, EPI_ISL_2105245, EPI_ISL_2154704, EPI_ISL_2156208, EPI_ISL_2155357, EPI_ISL_2154686, EPI_ISL_2105278, EPI_ISL_2154814, EPI_ISL_2155713, EPI_ISL_2155705, EPI_ISL_2105254, EPI_ISL_2105291, EPI_ISL_2105392, EPI_ISL_2105253, EPI_ISL_2154957, EPI_ISL_2156217, EPI_ISL_2154414, EPI_ISL_2154868, EPI_ISL_2155715, EPI_ISL_2154419, EPI_ISL_2156214, EPI_ISL_2156683, EPI_ISL_2154472, EPI_ISL_2154507, EPI_ISL_2154771, EPI_ISL_2105225, EPI_ISL_2156762, EPI_ISL_2155191, EPI_ISL_2154446, EPI_ISL_2155337, EPI_ISL_2154431, EPI_ISL_2154773, EPI_ISL_2154922, EPI_ISL_2155130, EPI_ISL_2105276, EPI_ISL_2105281, EPI_ISL_2105282, EPI_ISL_2105231, EPI_ISL_2105273, EPI_ISL_2105251, EPI_ISL_2154825, EPI_ISL_2154499, EPI_ISL_2105243, EPI_ISL_2155724, EPI_ISL_2154964, EPI_ISL_2154844, EPI_ISL_2154478, EPI_ISL_2154487, EPI_ISL_2154684, EPI_ISL_2156660, EPI_ISL_2156652, EPI_ISL_2155194, EPI_ISL_2156650, EPI_ISL_2155351, EPI_ISL_2156625, EPI_ISL_2156216, EPI_ISL_2105363, EPI_ISL_2105322, EPI_ISL_2105299, EPI_ISL_2155716, EPI_ISL_2155723, EPI_ISL_2155709, EPI_ISL_2155703, EPI_ISL_2155722, EPI_ISL_2105532, EPI_ISL_2156579, EPI_ISL_2156582, EPI_ISL_2105551, EPI_ISL_2105550, EPI_ISL_2156581, EPI_ISL_2156210, EPI_ISL_2156553, EPI_ISL_2156206, EPI_ISL_2156580, EPI_ISL_2156211, EPI_ISL_2156515, EPI_ISL_2156428, EPI_ISL_2156506, EPI_ISL_2105529, EPI_ISL_2156433, EPI_ISL_2156427, EPI_ISL_2156630, EPI_ISL_2156415, EPI_ISL_2156429, EPI_ISL_2156367, EPI_ISL_2156430, EPI_ISL_2156431, EPI_ISL_2156432, EPI_ISL_2156460, EPI_ISL_2188061, EPI_ISL_2188720	Cagayan Valley Medical Center Molecular Laboratory	Philippine Genome Center	Francis A. Tablizo et al
EPI_ISL_2155522, EPI_ISL_2155521, EPI_ISL_2155523, EPI_ISL_2155524	Cainta Health Office (PGC)	Philippine Genome Center	Francis A. Tablizo et al
EPI_ISL_444794	Cairns Hospital	Public Health Virology Laboratory	Bixing Huang et al
EPI_ISL_1069176	Calamba Doctors Hospital	Research Institute for Tropical Medicine	Hannah Leah Morito et al
EPI_ISL_408008, EPI_ISL_408009	California Department of Health	Pathogen Discovery, Respiratory Viruses Branch, Division of Viral Diseases, Centers for Disease Control and Prevention	Krista Queen et al
EPI_ISL_408010	California Department of Health	Pathogen Discovery, Respiratory Viruses Branch, Division of Viral Diseases, Centers for Disease Control and Prevention	Ying Tao et al
EPI_ISL_418865	California Department of Public Health	University of California, San Francisco	Xianding Deng et al
EPI_ISL_419554, EPI_ISL_594458	California Department of Public Health	Pathogen Discovery, Respiratory Viruses Branch, Division of Viral Diseases, Centers for Disease Control and Prevention	Ying Tao et al
EPI_ISL_410044	California Department of Public Health	Pathogen Discovery, Respiratory Viruses Branch, Division of Viral Diseases, Centers for Disease Control and Prevention	Jing Zhang et al
EPI_ISL_406034, EPI_ISL_406036	California Department of Public Health	Pathogen Discovery, Respiratory Viruses Branch, Division of Viral Diseases, Centers for Disease Control and Prevention	Anna Uehara et al
EPI_ISL_411954, EPI_ISL_411955, EPI_ISL_412862	California Department of Public Health	Pathogen Discovery, Respiratory Viruses Branch, Division of Viral Diseases, Centers for Disease Control and Prevention	Krista Queen et al
EPI_ISL_977721, EPI_ISL_977722, EPI_ISL_977723, EPI_ISL_977724, EPI_ISL_977725, EPI_ISL_977726, EPI_ISL_977727, EPI_ISL_977728, EPI_ISL_977729, EPI_ISL_977730, EPI_ISL_977731, EPI_ISL_977732, EPI_ISL_977733, EPI_ISL_977734, EPI_ISL_977735, EPI_ISL_977736, EPI_ISL_977737, EPI_ISL_977738, EPI_ISL_977739, EPI_ISL_977740, EPI_ISL_977741, EPI_ISL_977742, EPI_ISL_978976, EPI_ISL_977745, EPI_ISL_977746, EPI_ISL_977747, EPI_ISL_977748, EPI_ISL_977749, EPI_ISL_977750, EPI_ISL_977751, EPI_ISL_977752, EPI_ISL_977753, EPI_ISL_977754, EPI_ISL_977755, EPI_ISL_977757, EPI_ISL_977758, EPI_ISL_977759, EPI_ISL_977760, EPI_ISL_977761, EPI_ISL_977762, EPI_ISL_977763, EPI_ISL_977764, EPI_ISL_977765, EPI_ISL_977766, EPI_ISL_977767, EPI_ISL_977768, EPI_ISL_977769, EPI_ISL_978977, EPI_ISL_977770, EPI_ISL_977771, EPI_ISL_977772, EPI_ISL_977773, EPI_ISL_977774, EPI_ISL_977775, EPI_ISL_977776, EPI_ISL_977777, EPI_ISL_977778, EPI_ISL_977779, EPI_ISL_977780, EPI_ISL_977781, EPI_ISL_977782, EPI_ISL_977783, EPI_ISL_977784, EPI_ISL_977785, EPI_ISL_977786, EPI_ISL_977787, EPI_ISL_977788, EPI_ISL_977789, EPI_ISL_978978, EPI_ISL_977790, EPI_ISL_977791, EPI_ISL_977792, EPI_ISL_977793, EPI_ISL_977794, EPI_ISL_977795, EPI_ISL_977796, EPI_ISL_977797, EPI_ISL_977798, EPI_ISL_977799, EPI_ISL_977800, EPI_ISL_977801, EPI_ISL_977802, EPI_ISL_977803, EPI_ISL_977804, EPI_ISL_977805, EPI_ISL_977806, EPI_ISL_977807, EPI_ISL_977808, EPI_ISL_977809, EPI_ISL_977810, EPI_ISL_977811, EPI_ISL_977812, EPI_ISL_977813, EPI_ISL_977814, EPI_ISL_977815, EPI_ISL_977816, EPI_ISL_977817, EPI_ISL_978979, EPI_ISL_977818, EPI_ISL_977819, EPI_ISL_977820, EPI_ISL_977821, EPI_ISL_977822, EPI_ISL_977823, EPI_ISL_977824, EPI_ISL_978980, EPI_ISL_978981, EPI_ISL_977825, EPI_ISL_977826, EPI_ISL_977827, EPI_ISL_977828, EPI_ISL_977829, EPI_ISL_977830, EPI_ISL_977831, EPI_ISL_977832, EPI_ISL_978982, EPI_ISL_977833, EPI_ISL_977834, EPI_ISL_977835, EPI_ISL_977836, EPI_ISL_977837, EPI_ISL_977838, EPI_ISL_977839, EPI_ISL_977840, EPI_ISL_977841, EPI_ISL_977842, EPI_ISL_977843, EPI_ISL_977844, EPI_ISL_977845, EPI_ISL_977846, EPI_ISL_977847, EPI_ISL_977848, EPI_ISL_977849, EPI_ISL_977850, EPI_ISL_977851, EPI_ISL_978983, EPI_ISL_977864, EPI_ISL_977865, EPI_ISL_977866, EPI_ISL_977867, EPI_ISL_977869, EPI_ISL_977878, EPI_ISL_984439, EPI_ISL_984440, EPI_ISL_984441, EPI_ISL_984442, EPI_ISL_984423, EPI_ISL_984384, EPI_ISL_984443, EPI_ISL_984444, EPI_ISL_984445, EPI_ISL_984446, EPI_ISL_984447, EPI_ISL_984448, EPI_ISL_984449, EPI_ISL_984450, EPI_ISL_984451, EPI_ISL_984452, EPI_ISL_984453, EPI_ISL_984454, EPI_ISL_984455, EPI_ISL_984387, EPI_ISL_984371, EPI_ISL_984360, EPI_ISL_984379, EPI_ISL_984456, EPI_ISL_984457, EPI_ISL_984382, EPI_ISL_984458, EPI_ISL_984436, EPI_ISL_984459, EPI_ISL_984381, EPI_ISL_984460, EPI_ISL_984347, EPI_ISL_984392, EPI_ISL_984332, EPI_ISL_984461, EPI_ISL_984462, EPI_ISL_984463, EPI_ISL_984388, EPI_ISL_984464, EPI_ISL_984465, EPI_ISL_984466, EPI_ISL_984467, EPI_ISL_984373, EPI_ISL_984364, EPI_ISL_984383, EPI_ISL_984468, EPI_ISL_984469, EPI_ISL_984470, EPI_ISL_984438, EPI_ISL_984471, EPI_ISL_984472, EPI_ISL_984473, EPI_ISL_984474, EPI_ISL_984475, EPI_ISL_984476, EPI_ISL_984372, EPI_ISL_984477, EPI_ISL_984478, EPI_ISL_984374, EPI_ISL_984479, EPI_ISL_984480, EPI_ISL_984358, EPI_ISL_984419, EPI_ISL_984481, EPI_ISL_984482, EPI_ISL_984483, EPI_ISL_984484, EPI_ISL_984485, EPI_ISL_984486, EPI_ISL_984487, EPI_ISL_984354, EPI_ISL_984488, EPI_ISL_984489, EPI_ISL_984490, EPI_ISL_984491, EPI_ISL_984492, EPI_ISL_984493, EPI_ISL_984494, EPI_ISL_984495, EPI_ISL_984496, EPI_ISL_984497, EPI_ISL_984498, EPI_ISL_984499, EPI_ISL_984500, EPI_ISL_984501, EPI_ISL_984502, EPI_ISL_984503, EPI_ISL_984504, EPI_ISL_984505, EPI_ISL_984506, EPI_ISL_984507, EPI_ISL_984508, EPI_ISL_984509, EPI_ISL_984510, EPI_ISL_984511, EPI_ISL_984512, EPI_ISL_984513, EPI_ISL_984389, EPI_ISL_984514, EPI_ISL_984515, EPI_ISL_984516, EPI_ISL_984517, EPI_ISL_984518, EPI_ISL_984519, EPI_ISL_984520, EPI_ISL_984521, EPI_ISL_984522, EPI_ISL_984523, EPI_ISL_984524, EPI_ISL_984525, EPI_ISL_984526, EPI_ISL_984527, EPI_ISL_984528, EPI_ISL_984529, EPI_ISL_984530, EPI_ISL_984531, EPI_ISL_984532, EPI_ISL_984533, EPI_ISL_984534, EPI_ISL_984535, EPI_ISL_984536, EPI_ISL_984537, EPI_ISL_984538, EPI_ISL_984539, EPI_ISL_984540, EPI_ISL_984541, EPI_ISL_984542, EPI_ISL_984543, EPI_ISL_984544, EPI_ISL_984545, EPI_ISL_984546, EPI_ISL_984547, EPI_ISL_984548, EPI_ISL_984409, EPI_ISL_984549, EPI_ISL_984550, EPI_ISL_984551, EPI_ISL_984552, EPI_ISL_984553, EPI_ISL_984554, EPI_ISL_984390, EPI_ISL_984555, EPI_ISL_984556, EPI_ISL_984557, EPI_ISL_984558, EPI_ISL_984559, EPI_ISL_984560, EPI_ISL_984561, EPI_ISL_984562, EPI_ISL_984346, EPI_ISL_984563, EPI_ISL_984401, EPI_ISL_984420, EPI_ISL_984418, EPI_ISL_984564, EPI_ISL_984565, EPI_ISL_984566, EPI_ISL_984368, EPI_ISL_984393, EPI_ISL_984345, EPI_ISL_984567, EPI_ISL_984568, EPI_ISL_984427, EPI_ISL_984357, EPI_ISL_984395, EPI_ISL_984338, EPI_ISL_984415, EPI_ISL_984337, EPI_ISL_984569, EPI_ISL_984391, EPI_ISL_984380, EPI_ISL_984405, EPI_ISL_984353, EPI_ISL_984570, EPI_ISL_984375, EPI_ISL_984327, EPI_ISL_984571, EPI_ISL_984344, EPI_ISL_984572, EPI_ISL_984573, EPI_ISL_984426, EPI_ISL_984574, EPI_ISL_984352, EPI_ISL_984322, EPI_ISL_984575, EPI_ISL_984349, EPI_ISL_984576, EPI_ISL_984577, EPI_ISL_984407, EPI_ISL_984578, EPI_ISL_984579, EPI_ISL_984367, EPI_ISL_984396, EPI_ISL_984340, EPI_ISL_984369, EPI_ISL_984416, EPI_ISL_984580, EPI_ISL_984350, EPI_ISL_984331, EPI_ISL_984581, EPI_ISL_984326, EPI_ISL_984362, EPI_ISL_984376, EPI_ISL_984412, EPI_ISL_984351, EPI_ISL_984356, EPI_ISL_984582, EPI_ISL_984330, EPI_ISL_984385, EPI_ISL_984370, EPI_ISL_984583, EPI_ISL_984334, EPI_ISL_984584, EPI_ISL_984414, EPI_ISL_984355, EPI_ISL_984378, EPI_ISL_984422, EPI_ISL_984585, EPI_ISL_984333, EPI_ISL_984586, EPI_ISL_984424, EPI_ISL_984587, EPI_ISL_984588, EPI_ISL_984406, EPI_ISL_984428, EPI_ISL_984318, EPI_ISL_984413, EPI_ISL_984403, EPI_ISL_984408, EPI_ISL_984417, EPI_ISL_984386, EPI_ISL_984589, EPI_ISL_984398, EPI_ISL_984590, EPI_ISL_984329, EPI_ISL_984343, EPI_ISL_984335, EPI_ISL_984591, EPI_ISL_984592, EPI_ISL_984400, EPI_ISL_984320, EPI_ISL_984431, EPI_ISL_984328, EPI_ISL_984593, EPI_ISL_984594, EPI_ISL_984595, EPI_ISL_984394, EPI_ISL_984324, EPI_ISL_984435, EPI_ISL_984596, EPI_ISL_984342, EPI_ISL_984597, EPI_ISL_984319, EPI_ISL_984598, EPI_ISL_984421, EPI_ISL_984366, EPI_ISL_984339, EPI_ISL_984365, EPI_ISL_984599, EPI_ISL_984425, EPI_ISL_984411, EPI_ISL_984336, EPI_ISL_984600, EPI_ISL_984601, EPI_ISL_984399, EPI_ISL_984348, EPI_ISL_984602, EPI_ISL_984603, EPI_ISL_984604, EPI_ISL_984359, EPI_ISL_984325, EPI_ISL_984410, EPI_ISL_984605, EPI_ISL_984606, EPI_ISL_984361, EPI_ISL_984433, EPI_ISL_984404, EPI_ISL_984321, EPI_ISL_984429, EPI_ISL_984430, EPI_ISL_984607, EPI_ISL_984608, EPI_ISL_984377, EPI_ISL_984323, EPI_ISL_984437, EPI_ISL_984434, EPI_ISL_984402, EPI_ISL_984609, EPI_ISL_984610, EPI_ISL_984432, EPI_ISL_984611, EPI_ISL_984612, EPI_ISL_984397, EPI_ISL_984613, EPI_ISL_984341, EPI_ISL_755940, EPI_ISL_755941, EPI_ISL_755942, EPI_ISL_847704, EPI_ISL_847729, EPI_ISL_847703, EPI_ISL_855389, EPI_ISL_847702, EPI_ISL_855390, EPI_ISL_847818, EPI_ISL_847732, EPI_ISL_847700, EPI_ISL_847701, EPI_ISL_855391, EPI_ISL_847727, EPI_ISL_847754, EPI_ISL_847524, EPI_ISL_847582, EPI_ISL_847695, EPI_ISL_847696, EPI_ISL_847586, EPI_ISL_847697, EPI_ISL_847816, EPI_ISL_847576, EPI_ISL_847698, EPI_ISL_847817, EPI_ISL_847699, EPI_ISL_847539, EPI_ISL_847809, EPI_ISL_847521, EPI_ISL_847684, EPI_ISL_847810, EPI_ISL_847552, EPI_ISL_847811, EPI_ISL_847812, EPI_ISL_847685, EPI_ISL_847813, EPI_ISL_847588, EPI_ISL_847706, EPI_ISL_847814, EPI_ISL_847554, EPI_ISL_847686, EPI_ISL_847687, EPI_ISL_847523, EPI_ISL_847748, EPI_ISL_847688, EPI_ISL_847689, EPI_ISL_847690, EPI_ISL_847691, EPI_ISL_847692, EPI_ISL_847693, EPI_ISL_847516, EPI_ISL_847694, EPI_ISL_847815, EPI_ISL_847519, EPI_ISL_847674, EPI_ISL_847573, EPI_ISL_847561, EPI_ISL_847804, EPI_ISL_847805, EPI_ISL_847675, EPI_ISL_847676, EPI_ISL_847677, EPI_ISL_847678, EPI_ISL_847806, EPI_ISL_847679, EPI_ISL_847672, EPI_ISL_847584, EPI_ISL_847708, EPI_ISL_847673, EPI_ISL_847803, EPI_ISL_847535, EPI_ISL_847680, EPI_ISL_847681, EPI_ISL_847682, EPI_ISL_847807, EPI_ISL_847709, EPI_ISL_847683, EPI_ISL_847808, EPI_ISL_847551, EPI_ISL_847666, EPI_ISL_847800, EPI_ISL_847749, EPI_ISL_847571, EPI_ISL_847707, EPI_ISL_847667, EPI_ISL_847801, EPI_ISL_847558, EPI_ISL_847668, EPI_ISL_847669, EPI_ISL_847670, EPI_ISL_847583, EPI_ISL_847715, EPI_ISL_847802, EPI_ISL_847566, EPI_ISL_847560, EPI_ISL_847671, EPI_ISL_847797, EPI_ISL_847664, EPI_ISL_847665, EPI_ISL_847798, EPI_ISL_847799, EPI_ISL_847719, EPI_ISL_847794, EPI_ISL_847659, EPI_ISL_847660, EPI_ISL_847795, EPI_ISL_847661, EPI_ISL_847662, EPI_ISL_847796, EPI_ISL_847663, EPI_ISL_847735, EPI_ISL_847543, EPI_ISL_847556, EPI_ISL_847789, EPI_ISL_847520, EPI_ISL_847718, EPI_ISL_847790, EPI_ISL_847656, EPI_ISL_847657, EPI_ISL_847791, EPI_ISL_847567, EPI_ISL_847792, EPI_ISL_847793, EPI_ISL_847658, EPI_ISL_847587, EPI_ISL_847728, EPI_ISL_847654, EPI_ISL_847733, EPI_ISL_847655, EPI_ISL_847525, EPI_ISL_847585, EPI_ISL_847705, EPI_ISL_847547, EPI_ISL_847562, EPI_ISL_847649, EPI_ISL_847752, EPI_ISL_847544, EPI_ISL_847650, EPI_ISL_847784, EPI_ISL_847745, EPI_ISL_847651, EPI_ISL_847581, EPI_ISL_847533, EPI_ISL_847565, EPI_ISL_847785, EPI_ISL_847537, EPI_ISL_847739, EPI_ISL_847646, EPI_ISL_847647, EPI_ISL_847526, EPI_ISL_855392, EPI_ISL_847783, EPI_ISL_847648, EPI_ISL_847518, EPI_ISL_847786, EPI_ISL_847787, EPI_ISL_847542, EPI_ISL_847652, EPI_ISL_847788, EPI_ISL_847653, EPI_ISL_847645, EPI_ISL_847638, EPI_ISL_847559, EPI_ISL_847528, EPI_ISL_847740, EPI_ISL_847569, EPI_ISL_847781, EPI_ISL_847713, EPI_ISL_847632, EPI_ISL_847711, EPI_ISL_847633, EPI_ISL_847529, EPI_ISL_847531, EPI_ISL_847634, EPI_ISL_847712, EPI_ISL_847590, EPI_ISL_847591, EPI_ISL_847592, EPI_ISL_847568, EPI_ISL_847593, EPI_ISL_847758, EPI_ISL_847759, EPI_ISL_847760, EPI_ISL_847595, EPI_ISL_855393, EPI_ISL_847761, EPI_ISL_847762, EPI_ISL_847596, EPI_ISL_847763, EPI_ISL_847757, EPI_ISL_847597, EPI_ISL_847756, EPI_ISL_847598, EPI_ISL_855394, EPI_ISL_847764, EPI_ISL_847639, EPI_ISL_847635, EPI_ISL_847636, EPI_ISL_847717, EPI_ISL_847737, EPI_ISL_847724, EPI_ISL_847722, EPI_ISL_847637, EPI_ISL_847557, EPI_ISL_847734, EPI_ISL_855395, EPI_ISL_847623, EPI_ISL_847624, EPI_ISL_847625, EPI_ISL_847626, EPI_ISL_847550, EPI_ISL_847548, EPI_ISL_847627, EPI_ISL_847721, EPI_ISL_847755, EPI_ISL_847613, EPI_ISL_847555, EPI_ISL_847575, EPI_ISL_847577, EPI_ISL_847534, EPI_ISL_847777, EPI_ISL_855396, EPI_ISL_847628, EPI_ISL_847629, EPI_ISL_847570, EPI_ISL_847630, EPI_ISL_847631, EPI_ISL_847778, EPI_ISL_847527, EPI_ISL_847779, EPI_ISL_847750, EPI_ISL_855397, EPI_ISL_847710, EPI_ISL_847780, EPI_ISL_847612, EPI_ISL_847773, EPI_ISL_847614, EPI_ISL_847615, EPI_ISL_847774, EPI_ISL_847522, EPI_ISL_847616, EPI_ISL_855398, EPI_ISL_847617, EPI_ISL_847775, EPI_ISL_847776, EPI_ISL_847618, EPI_ISL_847549, EPI_ISL_847609, EPI_ISL_847714, EPI_ISL_847610, EPI_ISL_847578, EPI_ISL_847541, EPI_ISL_847611, EPI_ISL_847589, EPI_ISL_847564, EPI_ISL_847538, EPI_ISL_847530, EPI_ISL_847608, EPI_ISL_847772, EPI_ISL_847580, EPI_ISL_847723, EPI_ISL_847753, EPI_ISL_847751, EPI_ISL_847725, EPI_ISL_847604, EPI_ISL_847605, EPI_ISL_847532, EPI_ISL_847606, EPI_ISL_847769, EPI_ISL_847770, EPI_ISL_847607, EPI_ISL_847771, EPI_ISL_847726, EPI_ISL_847601, EPI_ISL_847766, EPI_ISL_847602, EPI_ISL_847574, EPI_ISL_847572, EPI_ISL_847767, EPI_ISL_847603, EPI_ISL_847768, EPI_ISL_847594, EPI_ISL_847765, EPI_ISL_847599, EPI_ISL_847600	California Department of Public Health	Chiu Laboratory, University of California, San Francisco	Charles Chiu et al
EPI_ISL_413930	California Department of Public Health	Chiu Laboratory UCSF-Abbott Viral Diagnostics and Discovery Center University of California, San Francisco	Xianding Deng et al
EPI_ISL_515894, EPI_ISL_515895, EPI_ISL_515896, EPI_ISL_515897, EPI_ISL_515898, EPI_ISL_515899, EPI_ISL_515900, EPI_ISL_515901, EPI_ISL_515902, EPI_ISL_515903, EPI_ISL_515904, EPI_ISL_515905, EPI_ISL_515906, EPI_ISL_515907, EPI_ISL_515908, EPI_ISL_515909, EPI_ISL_515910, EPI_ISL_515911, EPI_ISL_515912, EPI_ISL_515913, EPI_ISL_515914, EPI_ISL_515915, EPI_ISL_515916, EPI_ISL_515917, EPI_ISL_515918, EPI_ISL_515919, EPI_ISL_515920, EPI_ISL_515921, EPI_ISL_515922, EPI_ISL_515923, EPI_ISL_515924, EPI_ISL_515925, EPI_ISL_515926, EPI_ISL_515927, EPI_ISL_515928, EPI_ISL_515929, EPI_ISL_754927, EPI_ISL_754930, EPI_ISL_754946, EPI_ISL_754980, EPI_ISL_755033, EPI_ISL_754988, EPI_ISL_754935, EPI_ISL_754953, EPI_ISL_754962, EPI_ISL_755006, EPI_ISL_755034, EPI_ISL_755035, EPI_ISL_754996, EPI_ISL_754984, EPI_ISL_754991, EPI_ISL_755022, EPI_ISL_755036, EPI_ISL_755037, EPI_ISL_755038, EPI_ISL_755039, EPI_ISL_755040, EPI_ISL_755041, EPI_ISL_754956, EPI_ISL_754969, EPI_ISL_755042, EPI_ISL_755018, EPI_ISL_754932, EPI_ISL_754961, EPI_ISL_754947, EPI_ISL_755025, EPI_ISL_755043, EPI_ISL_754945, EPI_ISL_754950, EPI_ISL_755004, EPI_ISL_754968, EPI_ISL_755044, EPI_ISL_755045, EPI_ISL_755046, EPI_ISL_754938, EPI_ISL_755047, EPI_ISL_755011, EPI_ISL_754963, EPI_ISL_754939, EPI_ISL_754929, EPI_ISL_755048, EPI_ISL_754978, EPI_ISL_754926, EPI_ISL_754941, EPI_ISL_754989, EPI_ISL_755001, EPI_ISL_754985, EPI_ISL_754994, EPI_ISL_754999, EPI_ISL_754936, EPI_ISL_754918, EPI_ISL_755049, EPI_ISL_754958, EPI_ISL_754925, EPI_ISL_755050, EPI_ISL_755051, EPI_ISL_755052, EPI_ISL_755053, EPI_ISL_754954, EPI_ISL_754922, EPI_ISL_755029, EPI_ISL_754964, EPI_ISL_754928, EPI_ISL_754959, EPI_ISL_754943, EPI_ISL_754940, EPI_ISL_754960, EPI_ISL_754951, EPI_ISL_755020, EPI_ISL_755023, EPI_ISL_755017, EPI_ISL_754970, EPI_ISL_755054, EPI_ISL_755055, EPI_ISL_754977, EPI_ISL_754933, EPI_ISL_755056, EPI_ISL_755028, EPI_ISL_754919, EPI_ISL_755012, EPI_ISL_755008, EPI_ISL_754975, EPI_ISL_755057, EPI_ISL_754931, EPI_ISL_754921, EPI_ISL_755027, EPI_ISL_754979, EPI_ISL_754995, EPI_ISL_754915, EPI_ISL_755016, EPI_ISL_754981, EPI_ISL_755058, EPI_ISL_755059, EPI_ISL_754934, EPI_ISL_754987, EPI_ISL_754952, EPI_ISL_754974, EPI_ISL_755031, EPI_ISL_755032, EPI_ISL_755060, EPI_ISL_754976, EPI_ISL_754992, EPI_ISL_755019, EPI_ISL_754986, EPI_ISL_754998, EPI_ISL_754920, EPI_ISL_755061, EPI_ISL_754944, EPI_ISL_754937, EPI_ISL_754917, EPI_ISL_754923, EPI_ISL_754916, EPI_ISL_754990, EPI_ISL_754955, EPI_ISL_755062, EPI_ISL_755063, EPI_ISL_755064, EPI_ISL_755065, EPI_ISL_755066, EPI_ISL_755067, EPI_ISL_755068, EPI_ISL_755069, EPI_ISL_755070, EPI_ISL_755071, EPI_ISL_755072, EPI_ISL_755073, EPI_ISL_754967, EPI_ISL_755013, EPI_ISL_755010, EPI_ISL_755074, EPI_ISL_755075, EPI_ISL_755076, EPI_ISL_755077, EPI_ISL_755078, EPI_ISL_755000, EPI_ISL_755079, EPI_ISL_755080, EPI_ISL_755005, EPI_ISL_754965, EPI_ISL_754966, EPI_ISL_755081, EPI_ISL_754971, EPI_ISL_755082, EPI_ISL_755083, EPI_ISL_755007, EPI_ISL_755084, EPI_ISL_755085, EPI_ISL_755086, EPI_ISL_754982, EPI_ISL_754949, EPI_ISL_755087, EPI_ISL_754948, EPI_ISL_755003, EPI_ISL_754997, EPI_ISL_755088, EPI_ISL_754957, EPI_ISL_754983, EPI_ISL_755089, EPI_ISL_754993, EPI_ISL_755021, EPI_ISL_755090, EPI_ISL_755091, EPI_ISL_755009, EPI_ISL_755024, EPI_ISL_755092, EPI_ISL_754973, EPI_ISL_755002, EPI_ISL_754942, EPI_ISL_754914, EPI_ISL_755026, EPI_ISL_755093, EPI_ISL_755094, EPI_ISL_755095, EPI_ISL_755096, EPI_ISL_755097, EPI_ISL_755098, EPI_ISL_755099, EPI_ISL_755100, EPI_ISL_755014, EPI_ISL_755101, EPI_ISL_755102, EPI_ISL_755103, EPI_ISL_755104, EPI_ISL_755105, EPI_ISL_755106, EPI_ISL_755107, EPI_ISL_755108, EPI_ISL_754924, EPI_ISL_755109, EPI_ISL_755110, EPI_ISL_755111, EPI_ISL_755030, EPI_ISL_754972, EPI_ISL_755112, EPI_ISL_755015, EPI_ISL_755113, EPI_ISL_755114, EPI_ISL_824390, EPI_ISL_824391, EPI_ISL_824392, EPI_ISL_824393, EPI_ISL_824394, EPI_ISL_824395, EPI_ISL_824396, EPI_ISL_824397, EPI_ISL_824398, EPI_ISL_824399, EPI_ISL_824400, EPI_ISL_824401, EPI_ISL_824402, EPI_ISL_824403, EPI_ISL_824404, EPI_ISL_824405, EPI_ISL_824406, EPI_ISL_2233910, EPI_ISL_2233911, EPI_ISL_2233912, EPI_ISL_2233913, EPI_ISL_2233914, EPI_ISL_2233915, EPI_ISL_2233916, EPI_ISL_2233917, EPI_ISL_2233918, EPI_ISL_2233919, EPI_ISL_2233920, EPI_ISL_2233921, EPI_ISL_2233922, EPI_ISL_2233923, EPI_ISL_2233924, EPI_ISL_2233925, EPI_ISL_2233926, EPI_ISL_2233927, EPI_ISL_2233928, EPI_ISL_2233929, EPI_ISL_2233930, EPI_ISL_2233931, EPI_ISL_2233932, EPI_ISL_2233933, EPI_ISL_2233934, EPI_ISL_2233935, EPI_ISL_2233936, EPI_ISL_2233937, EPI_ISL_2233938, EPI_ISL_2233939, EPI_ISL_2233940, EPI_ISL_2233941, EPI_ISL_2233942, EPI_ISL_2233943, EPI_ISL_2233944, EPI_ISL_2233945, EPI_ISL_2233946, EPI_ISL_2233947, EPI_ISL_2233948, EPI_ISL_2233949, EPI_ISL_2233950, EPI_ISL_2233951, EPI_ISL_2233952, EPI_ISL_2233953, EPI_ISL_2233954, EPI_ISL_2233955, EPI_ISL_2233956, EPI_ISL_2233957, EPI_ISL_2233958, EPI_ISL_2233959, EPI_ISL_2233960, EPI_ISL_2233961, EPI_ISL_2233962, EPI_ISL_2233963, EPI_ISL_2233964, EPI_ISL_2233965, EPI_ISL_2233966, EPI_ISL_2233967, EPI_ISL_2233968, EPI_ISL_2233969, EPI_ISL_2233970, EPI_ISL_2233971, EPI_ISL_2233972, EPI_ISL_2233973, EPI_ISL_2233974, EPI_ISL_2233975, EPI_ISL_2233976, EPI_ISL_2233977, EPI_ISL_2233978, EPI_ISL_2233979, EPI_ISL_2233980, EPI_ISL_2233981, EPI_ISL_2233982, EPI_ISL_2233983, EPI_ISL_2233984, EPI_ISL_2233985, EPI_ISL_2233986, EPI_ISL_2233987, EPI_ISL_2233988, EPI_ISL_2233989, EPI_ISL_2233990, EPI_ISL_2233991, EPI_ISL_2233992, EPI_ISL_2233993, EPI_ISL_2233994, EPI_ISL_2233995, EPI_ISL_2233996, EPI_ISL_2233997, EPI_ISL_2233998, EPI_ISL_2233999, EPI_ISL_2234000, EPI_ISL_2234001, EPI_ISL_2234002, EPI_ISL_2234003, EPI_ISL_2234004, EPI_ISL_2234005, EPI_ISL_2234006, EPI_ISL_2234007, EPI_ISL_2234008, EPI_ISL_2234009, EPI_ISL_2234010, EPI_ISL_2234011, EPI_ISL_2234012, EPI_ISL_2234013, EPI_ISL_2234014, EPI_ISL_2234015, EPI_ISL_2234016, EPI_ISL_2234017, EPI_ISL_2234018, EPI_ISL_2234019, EPI_ISL_2234020, EPI_ISL_2234021, EPI_ISL_2234022, EPI_ISL_2234023, EPI_ISL_2234024, EPI_ISL_2234025, EPI_ISL_2234026, EPI_ISL_2234027, EPI_ISL_2234028, EPI_ISL_2234029, EPI_ISL_2234030, EPI_ISL_2234031, EPI_ISL_2234032, EPI_ISL_2234033, EPI_ISL_2234034, EPI_ISL_2234035, EPI_ISL_2234036, EPI_ISL_2234037, EPI_ISL_2234038, EPI_ISL_2234039, EPI_ISL_2234040, EPI_ISL_2234041, EPI_ISL_2234042, EPI_ISL_2234043, EPI_ISL_2234044, EPI_ISL_2234045, EPI_ISL_2234046, EPI_ISL_2234047, EPI_ISL_2234048, EPI_ISL_2234049, EPI_ISL_2234050, EPI_ISL_2234051, EPI_ISL_2234052, EPI_ISL_2234053, EPI_ISL_2234054, EPI_ISL_2234055, EPI_ISL_2234056, EPI_ISL_2234057, EPI_ISL_2234058, EPI_ISL_2234059, EPI_ISL_2234060, EPI_ISL_2234061, EPI_ISL_2234062, EPI_ISL_2234063, EPI_ISL_2234064, EPI_ISL_2234065, EPI_ISL_2234066, EPI_ISL_2234067, EPI_ISL_2234068, EPI_ISL_2234069, EPI_ISL_2234070, EPI_ISL_2234071, EPI_ISL_2234072, EPI_ISL_2234073, EPI_ISL_2234074, EPI_ISL_2234075, EPI_ISL_2234076, EPI_ISL_2234077, EPI_ISL_2234078, EPI_ISL_2234079, EPI_ISL_2234080, EPI_ISL_2234081, EPI_ISL_2234082, EPI_ISL_2234083, EPI_ISL_2234084, EPI_ISL_2234085, EPI_ISL_2234086, EPI_ISL_2234087, EPI_ISL_2234088, EPI_ISL_2234089, EPI_ISL_2234090, EPI_ISL_2234091, EPI_ISL_2234092, EPI_ISL_2234093, EPI_ISL_2234094, EPI_ISL_2234095, EPI_ISL_2234096, EPI_ISL_2234097, EPI_ISL_2234098, EPI_ISL_2234099, EPI_ISL_2234100, EPI_ISL_2234101, EPI_ISL_2234102, EPI_ISL_2234103, EPI_ISL_2234104, EPI_ISL_2234105, EPI_ISL_2234106, EPI_ISL_2234107, EPI_ISL_2234108, EPI_ISL_2234109, EPI_ISL_2234110, EPI_ISL_2234111, EPI_ISL_2234112, EPI_ISL_2234113, EPI_ISL_2234114, EPI_ISL_2234115, EPI_ISL_2234116, EPI_ISL_2234117, EPI_ISL_2234118, EPI_ISL_2234119, EPI_ISL_2234120, EPI_ISL_2234121, EPI_ISL_2234122, EPI_ISL_2234123, EPI_ISL_2234124, EPI_ISL_2234125, EPI_ISL_2234126, EPI_ISL_2234127, EPI_ISL_2234128, EPI_ISL_2234129, EPI_ISL_2234130, EPI_ISL_2234131, EPI_ISL_2234132, EPI_ISL_2234133, EPI_ISL_2234134, EPI_ISL_2234135, EPI_ISL_2234136, EPI_ISL_2234137, EPI_ISL_2234138, EPI_ISL_2234139, EPI_ISL_2234140, EPI_ISL_2234141, EPI_ISL_2234142, EPI_ISL_2234143, EPI_ISL_2234144, EPI_ISL_2234145, EPI_ISL_2234146, EPI_ISL_2234147, EPI_ISL_2234148, EPI_ISL_2234149, EPI_ISL_2234150, EPI_ISL_2234151, EPI_ISL_2234152, EPI_ISL_2234153, EPI_ISL_2234154, EPI_ISL_2234155, EPI_ISL_2234156, EPI_ISL_2234157, EPI_ISL_2234158, EPI_ISL_2234159, EPI_ISL_2234160, EPI_ISL_2234161, EPI_ISL_2234162, EPI_ISL_2234163, EPI_ISL_2234164, EPI_ISL_2234165, EPI_ISL_2234166, EPI_ISL_2234167, EPI_ISL_2234168, EPI_ISL_2234169, EPI_ISL_2234170, EPI_ISL_2234171, EPI_ISL_2234172, EPI_ISL_2234173, EPI_ISL_2234174, EPI_ISL_2234175, EPI_ISL_2234176, EPI_ISL_2234177, EPI_ISL_2234178, EPI_ISL_2234179, EPI_ISL_2234180, EPI_ISL_2234181, EPI_ISL_2234182, EPI_ISL_2234183, EPI_ISL_2234184, EPI_ISL_2234185, EPI_ISL_2234186, EPI_ISL_2234187, EPI_ISL_2234188, EPI_ISL_2234189, EPI_ISL_2234190, EPI_ISL_2234191, EPI_ISL_2234192, EPI_ISL_2234193, EPI_ISL_2234194, EPI_ISL_2234195, EPI_ISL_2234196, EPI_ISL_2234197, EPI_ISL_2234198, EPI_ISL_2234199, EPI_ISL_2234200, EPI_ISL_2234201, EPI_ISL_2234202, EPI_ISL_2234203, EPI_ISL_2234204, EPI_ISL_2234205, EPI_ISL_2234206, EPI_ISL_2234207, EPI_ISL_2234208, EPI_ISL_2234209, EPI_ISL_2234210, EPI_ISL_2234211, EPI_ISL_2234212, EPI_ISL_2234213, EPI_ISL_2234214, EPI_ISL_2234215, EPI_ISL_2234216, EPI_ISL_2234217, EPI_ISL_2234218, EPI_ISL_2234219, EPI_ISL_2234220, EPI_ISL_2234221, EPI_ISL_2234222, EPI_ISL_2234223, EPI_ISL_2234224, EPI_ISL_2234225, EPI_ISL_2234226, EPI_ISL_2234227, EPI_ISL_2234228, EPI_ISL_2234229, EPI_ISL_2234230, EPI_ISL_2234231, EPI_ISL_2234232, EPI_ISL_2234233, EPI_ISL_2234234, EPI_ISL_2234235, EPI_ISL_2234236, EPI_ISL_2234237, EPI_ISL_2234238, EPI_ISL_2234239, EPI_ISL_2234240, EPI_ISL_2234241, EPI_ISL_2234242, EPI_ISL_2234243, EPI_ISL_2234244, EPI_ISL_2234245, EPI_ISL_2234246, EPI_ISL_2234247, EPI_ISL_2234248, EPI_ISL_2234249, EPI_ISL_2234250, EPI_ISL_2234251, EPI_ISL_2234252, EPI_ISL_2234253, EPI_ISL_2234254, EPI_ISL_2234255, EPI_ISL_2234256, EPI_ISL_2234257, EPI_ISL_2234258, EPI_ISL_2234259, EPI_ISL_2234260, EPI_ISL_2234261, EPI_ISL_2234262, EPI_ISL_2234263, EPI_ISL_2234264, EPI_ISL_2234265, EPI_ISL_2234266, EPI_ISL_2234267, EPI_ISL_2234268, EPI_ISL_2234269, EPI_ISL_2234270, EPI_ISL_2234271, EPI_ISL_2234272, EPI_ISL_2234273, EPI_ISL_2234274, EPI_ISL_2234275, EPI_ISL_2234276, EPI_ISL_2234277, EPI_ISL_2234278, EPI_ISL_2234279, EPI_ISL_2234280, EPI_ISL_2234281, EPI_ISL_2234282, EPI_ISL_2234283, EPI_ISL_2234284, EPI_ISL_2234285, EPI_ISL_2234286, EPI_ISL_2234287, EPI_ISL_2234288, EPI_ISL_2234289, EPI_ISL_2234290, EPI_ISL_2234291, EPI_ISL_2234292, EPI_ISL_2234293, EPI_ISL_2234294, EPI_ISL_2234295, EPI_ISL_2234296, EPI_ISL_2234297, EPI_ISL_2234298, EPI_ISL_2234299, EPI_ISL_2234300, EPI_ISL_2234301, EPI_ISL_2234302, EPI_ISL_2234303, EPI_ISL_2234304, EPI_ISL_2234305, EPI_ISL_2234306, EPI_ISL_2234307, EPI_ISL_2234308, EPI_ISL_2234309, EPI_ISL_2234310, EPI_ISL_2234311, EPI_ISL_2234312, EPI_ISL_2234313, EPI_ISL_2234314, EPI_ISL_2234315, EPI_ISL_2234316, EPI_ISL_2234317, EPI_ISL_2234318, EPI_ISL_2234319, EPI_ISL_2234320, EPI_ISL_2234321, EPI_ISL_2234322, EPI_ISL_2234323, EPI_ISL_2234324, EPI_ISL_2234325, EPI_ISL_2234326, EPI_ISL_2234327, EPI_ISL_2234328, EPI_ISL_2234329, EPI_ISL_2234330, EPI_ISL_2234331, EPI_ISL_2234332, EPI_ISL_2234333, EPI_ISL_2234334, EPI_ISL_2234335, EPI_ISL_2234336, EPI_ISL_2234337, EPI_ISL_2234338, EPI_ISL_2234339, EPI_ISL_2234340, EPI_ISL_2234341, EPI_ISL_2234342, EPI_ISL_2234343, EPI_ISL_2234344, EPI_ISL_2234345, EPI_ISL_2234346, EPI_ISL_2234347, EPI_ISL_2234348, EPI_ISL_2234349, EPI_ISL_2234350, EPI_ISL_2234351, EPI_ISL_2234352, EPI_ISL_2234353, EPI_ISL_2234354, EPI_ISL_2234355, EPI_ISL_2234356	California Department of Public Health	California Department of Public Health	CDPH IDLB COVIDNet et al
EPI_ISL_413557, EPI_ISL_413931, EPI_ISL_417322, EPI_ISL_417323, EPI_ISL_413558, EPI_ISL_417324, EPI_ISL_417325, EPI_ISL_417326, EPI_ISL_417327, EPI_ISL_417328, EPI_ISL_417329, EPI_ISL_413559, EPI_ISL_429875, EPI_ISL_429876, EPI_ISL_413561, EPI_ISL_413922, EPI_ISL_413924, EPI_ISL_413925, EPI_ISL_413926, EPI_ISL_413928, EPI_ISL_429881	California Department of Public Health	Chiu Laboratory, University of California, San Francisco	Xianding Deng et al
EPI_ISL_912187, EPI_ISL_912188, EPI_ISL_912189, EPI_ISL_912190, EPI_ISL_912191, EPI_ISL_912192, EPI_ISL_912193, EPI_ISL_912194, EPI_ISL_885128, EPI_ISL_885129, EPI_ISL_885130, EPI_ISL_885131, EPI_ISL_885132, EPI_ISL_885133, EPI_ISL_885134, EPI_ISL_885135, EPI_ISL_885136, EPI_ISL_885137, EPI_ISL_885138, EPI_ISL_1234951, EPI_ISL_1235035, EPI_ISL_1234947, EPI_ISL_1234964, EPI_ISL_1235027, EPI_ISL_1235014, EPI_ISL_1235056, EPI_ISL_1234867, EPI_ISL_1234978, EPI_ISL_1235055, EPI_ISL_1234992, EPI_ISL_1234885, EPI_ISL_1235026, EPI_ISL_1234915, EPI_ISL_1234845, EPI_ISL_1235036, EPI_ISL_1234967, EPI_ISL_1234891, EPI_ISL_1234813, EPI_ISL_1234994, EPI_ISL_1701495, EPI_ISL_1701494, EPI_ISL_1701638, EPI_ISL_1701619, EPI_ISL_1701456, EPI_ISL_1701620, EPI_ISL_1701473	California Institute of Technology	Chan-Zuckerberg Biohub	CZB Cliahub Consortium et al
EPI_ISL_1534383, EPI_ISL_1534404, EPI_ISL_1534294	Calitzdorp (Bergsig) Clinic wc CDC	NHLS/UCT	Arash Iranzadeh et al
EPI_ISL_447594	Caloundra Hospital	Public Health Virology Laboratory	Bixing Huang et al
EPI_ISL_1817717, EPI_ISL_1817672, EPI_ISL_1817678, EPI_ISL_1817724, EPI_ISL_1817660, EPI_ISL_1817661, EPI_ISL_1817708, EPI_ISL_1817705, EPI_ISL_1817685	Calvinia Corr Centre	NHLS/UCT	Arash Iranzadeh et al
EPI_ISL_1817719	Calvinia Hospital	NHLS/UCT	Arash Iranzadeh et al
EPI_ISL_745121	Calvinia Hospital	National Health Laboratory Service (NHLS), Tygerberg	Susan Engelbrecht et al
EPI_ISL_1817718, EPI_ISL_1817720, EPI_ISL_1817721, EPI_ISL_1817722, EPI_ISL_1817723, EPI_ISL_1817725, EPI_ISL_1817726, EPI_ISL_1817727, EPI_ISL_1817676, EPI_ISL_1817728, EPI_ISL_1817729, EPI_ISL_1817730, EPI_ISL_1817731, EPI_ISL_1817695, EPI_ISL_1817732, EPI_ISL_1817666, EPI_ISL_1817677	Calvinia RSC Clinic	NHLS/UCT	Arash Iranzadeh et al
EPI_ISL_1532800, EPI_ISL_1532812, EPI_ISL_1532803, EPI_ISL_1096139, EPI_ISL_1096140, EPI_ISL_1098602, EPI_ISL_1098603, EPI_ISL_1098604, EPI_ISL_1096347, EPI_ISL_1096348, EPI_ISL_1098605	Cambodian National Public Health Laboratory, National Institute of Public Health	Virology Unit, Institut Pasteur du Cambodge	Sokhoun Yann et al
EPI_ISL_2106264, EPI_ISL_2106265, EPI_ISL_2106266, EPI_ISL_2106267, EPI_ISL_2106268, EPI_ISL_2106269, EPI_ISL_2106270, EPI_ISL_2106271	Cambodian National Public Health Laboratory, National Institute of Public Health	Virology Unit, Institut Pasteur du Cambodge	Jurre Y Siegers et al
EPI_ISL_2204926	Camden Clark Medical Center	WVU and Marshall University Combined Genomics Core Facilities	James Denvir et al
EPI_ISL_1423125, EPI_ISL_1423127	Camden Clark Medical Center	WVU and Marshall University Combined Genomics Core Facilities	James Denvir et al
EPI_ISL_907094, EPI_ISL_907095, EPI_ISL_907096, EPI_ISL_907097, EPI_ISL_907098, EPI_ISL_907090, EPI_ISL_907092, EPI_ISL_907091, EPI_ISL_907099, EPI_ISL_862785, EPI_ISL_907100, EPI_ISL_907093, EPI_ISL_862786, EPI_ISL_862787, EPI_ISL_862788, EPI_ISL_907101, EPI_ISL_862789, EPI_ISL_862790, EPI_ISL_862791, EPI_ISL_907102, EPI_ISL_862792, EPI_ISL_862793, EPI_ISL_907103, EPI_ISL_862794, EPI_ISL_907104, EPI_ISL_862795, EPI_ISL_907105, EPI_ISL_907106, EPI_ISL_907107, EPI_ISL_862796, EPI_ISL_862797, EPI_ISL_862798, EPI_ISL_862799, EPI_ISL_907108, EPI_ISL_862800, EPI_ISL_862801, EPI_ISL_862802, EPI_ISL_862803, EPI_ISL_862804, EPI_ISL_862805, EPI_ISL_907109, EPI_ISL_907110, EPI_ISL_862806, EPI_ISL_862807, EPI_ISL_862808, EPI_ISL_907111, EPI_ISL_862809, EPI_ISL_862810, EPI_ISL_862811, EPI_ISL_907112, EPI_ISL_907113, EPI_ISL_862812, EPI_ISL_862813, EPI_ISL_890195, EPI_ISL_907114, EPI_ISL_890196, EPI_ISL_890197, EPI_ISL_890198, EPI_ISL_890199, EPI_ISL_890200, EPI_ISL_890201, EPI_ISL_890202, EPI_ISL_890203, EPI_ISL_890204, EPI_ISL_890205, EPI_ISL_890206, EPI_ISL_890207, EPI_ISL_890208, EPI_ISL_890209, EPI_ISL_890210, EPI_ISL_907115, EPI_ISL_907116, EPI_ISL_890211, EPI_ISL_890212, EPI_ISL_890213, EPI_ISL_890214, EPI_ISL_890215, EPI_ISL_890216, EPI_ISL_890217, EPI_ISL_890218, EPI_ISL_890219, EPI_ISL_890220, EPI_ISL_890221, EPI_ISL_890222, EPI_ISL_907117, EPI_ISL_890223, EPI_ISL_890224, EPI_ISL_890225, EPI_ISL_890226, EPI_ISL_907118, EPI_ISL_890227, EPI_ISL_890228, EPI_ISL_1040916, EPI_ISL_890229, EPI_ISL_890230, EPI_ISL_890231, EPI_ISL_576371, EPI_ISL_576372, EPI_ISL_576373, EPI_ISL_857315, EPI_ISL_857316, EPI_ISL_857317, EPI_ISL_907086, EPI_ISL_857319, EPI_ISL_857318, EPI_ISL_857320, EPI_ISL_857321, EPI_ISL_857323, EPI_ISL_857322, EPI_ISL_857324, EPI_ISL_857325, EPI_ISL_857326, EPI_ISL_857327, EPI_ISL_857329, EPI_ISL_857328, EPI_ISL_907087, EPI_ISL_907088, EPI_ISL_857342, EPI_ISL_857339, EPI_ISL_857332, EPI_ISL_857330, EPI_ISL_857341, EPI_ISL_862784, EPI_ISL_857345, EPI_ISL_857334, EPI_ISL_857333, EPI_ISL_862783, EPI_ISL_857338, EPI_ISL_857344, EPI_ISL_857340, EPI_ISL_857343, EPI_ISL_857331, EPI_ISL_857336, EPI_ISL_857337, EPI_ISL_857347, EPI_ISL_907089, EPI_ISL_857335, EPI_ISL_857346	Cancer Biology Department, National Cancer Institute	Cancer Biology Department, National Cancer Institute	Zekri et al
EPI_ISL_447054	Cantacuzino National Military-Medical Institute for Research and Development	Cantacuzino Institute	M.Lazar et al
EPI_ISL_456321, EPI_ISL_456322, EPI_ISL_456348, EPI_ISL_456349, EPI_ISL_456350, EPI_ISL_456351, EPI_ISL_456352, EPI_ISL_456353, EPI_ISL_456354, EPI_ISL_456355, EPI_ISL_456356, EPI_ISL_456357, EPI_ISL_456358, EPI_ISL_456359, EPI_ISL_456360, EPI_ISL_456361, EPI_ISL_456362, EPI_ISL_456363, EPI_ISL_456364, EPI_ISL_456365, EPI_ISL_456366, EPI_ISL_456367, EPI_ISL_456368, EPI_ISL_456369, EPI_ISL_456370, EPI_ISL_456371, EPI_ISL_456372, EPI_ISL_456373, EPI_ISL_456374, EPI_ISL_456375	Canterbury Health Laboratories	Institute of Environmental Science and Research (ESR)	Matt Storey et al
EPI_ISL_1082255	Canterbury Health Laboratories	Institute of Environmental Science and Research (ESR)	Paula scholes et al
EPI_ISL_1904855	Canterbury Health Laboratories	Institute of Environmental Science and Research (ESR)	Rachel Boyle et al
EPI_ISL_547980, EPI_ISL_547981, EPI_ISL_547982, EPI_ISL_547983, EPI_ISL_547984, EPI_ISL_547985, EPI_ISL_548116, EPI_ISL_548117, EPI_ISL_548118, EPI_ISL_579060, EPI_ISL_579061, EPI_ISL_579062, EPI_ISL_579063, EPI_ISL_579064, EPI_ISL_579065, EPI_ISL_579066, EPI_ISL_579067, EPI_ISL_579068, EPI_ISL_579069, EPI_ISL_579070, EPI_ISL_579071, EPI_ISL_579072, EPI_ISL_579073, EPI_ISL_579074, EPI_ISL_579075, EPI_ISL_579076, EPI_ISL_579077, EPI_ISL_579078, EPI_ISL_579079, EPI_ISL_579080, EPI_ISL_579081, EPI_ISL_579082, EPI_ISL_579083, EPI_ISL_579084, EPI_ISL_579085, EPI_ISL_579086, EPI_ISL_622794, EPI_ISL_622795, EPI_ISL_622796, EPI_ISL_622790, EPI_ISL_622797, EPI_ISL_622798, EPI_ISL_622799, EPI_ISL_622788, EPI_ISL_622800, EPI_ISL_622801, EPI_ISL_579087, EPI_ISL_579088, EPI_ISL_579089, EPI_ISL_579090, EPI_ISL_579091, EPI_ISL_579092, EPI_ISL_622808, EPI_ISL_622781, EPI_ISL_622789, EPI_ISL_622769, EPI_ISL_622770, EPI_ISL_622791, EPI_ISL_622771, EPI_ISL_622775, EPI_ISL_622809, EPI_ISL_622782, EPI_ISL_755619, EPI_ISL_622784, EPI_ISL_622810, EPI_ISL_622811, EPI_ISL_622812, EPI_ISL_622768, EPI_ISL_622813, EPI_ISL_622824, EPI_ISL_622825, EPI_ISL_622826, EPI_ISL_622827, EPI_ISL_622780, EPI_ISL_622828, EPI_ISL_622829, EPI_ISL_622830, EPI_ISL_622786, EPI_ISL_661260, EPI_ISL_682283, EPI_ISL_682284, EPI_ISL_682285, EPI_ISL_682286, EPI_ISL_682295, EPI_ISL_682296, EPI_ISL_732963, EPI_ISL_755620, EPI_ISL_755621, EPI_ISL_755622, EPI_ISL_755623, EPI_ISL_755638, EPI_ISL_536792, EPI_ISL_579220, EPI_ISL_579221, EPI_ISL_579222, EPI_ISL_579223, EPI_ISL_579224, EPI_ISL_579225, EPI_ISL_579226, EPI_ISL_579227, EPI_ISL_579408, EPI_ISL_579409, EPI_ISL_579410, EPI_ISL_579411, EPI_ISL_579412, EPI_ISL_579413, EPI_ISL_579414, EPI_ISL_579426, EPI_ISL_579427, EPI_ISL_579428, EPI_ISL_579429, EPI_ISL_579430, EPI_ISL_579431, EPI_ISL_579432, EPI_ISL_579433, EPI_ISL_579434, EPI_ISL_579435, EPI_ISL_579436, EPI_ISL_579437, EPI_ISL_579438, EPI_ISL_579439, EPI_ISL_579440, EPI_ISL_579441, EPI_ISL_579442, EPI_ISL_579443, EPI_ISL_579444, EPI_ISL_579445, EPI_ISL_579446, EPI_ISL_579447, EPI_ISL_579448, EPI_ISL_579449, EPI_ISL_579450, EPI_ISL_579451, EPI_ISL_579452, EPI_ISL_579453, EPI_ISL_579454, EPI_ISL_579455, EPI_ISL_579456, EPI_ISL_579457, EPI_ISL_579458, EPI_ISL_579459, EPI_ISL_579460, EPI_ISL_579461, EPI_ISL_579462, EPI_ISL_579463, EPI_ISL_579464, EPI_ISL_579465, EPI_ISL_579466, EPI_ISL_579467, EPI_ISL_579468, EPI_ISL_548129, EPI_ISL_579469, EPI_ISL_579470, EPI_ISL_579471, EPI_ISL_579473, EPI_ISL_579474, EPI_ISL_579475, EPI_ISL_579476, EPI_ISL_579477, EPI_ISL_579478, EPI_ISL_579479, EPI_ISL_579480, EPI_ISL_579481, EPI_ISL_579482, EPI_ISL_579483, EPI_ISL_579484, EPI_ISL_579485, EPI_ISL_579486, EPI_ISL_579487, EPI_ISL_579488, EPI_ISL_579489, EPI_ISL_579490, EPI_ISL_579491, EPI_ISL_579492, EPI_ISL_579493, EPI_ISL_579494, EPI_ISL_579495, EPI_ISL_579496, EPI_ISL_579497, EPI_ISL_579498, EPI_ISL_579499, EPI_ISL_579500, EPI_ISL_579501, EPI_ISL_579502, EPI_ISL_579503, EPI_ISL_579504, EPI_ISL_579505, EPI_ISL_579506, EPI_ISL_548134, EPI_ISL_548138, EPI_ISL_548139, EPI_ISL_548140, EPI_ISL_794627, EPI_ISL_843197, EPI_ISL_843195, EPI_ISL_843198, EPI_ISL_843199, EPI_ISL_843200, EPI_ISL_843194, EPI_ISL_877219, EPI_ISL_877220, EPI_ISL_1016881, EPI_ISL_1016882, EPI_ISL_1967890	Canterbury Health Laboratories	Institute of Environmental Science and Research (ESR)	Xiaoyun Ren et al
EPI_ISL_812249	Cantonal Hospital Baden	Institute of Medical Virology, University of Zurich	Stefan Schmutz et al
EPI_ISL_730623	Cantonal Hospital Frauenfeld	Institute of Medical Virology, University of Zurich	Stefan Schmutz et al
EPI_ISL_524478, EPI_ISL_811127	Cantonal Hospital Winterthur	Institute of Medical Virology, University of Zurich	Stefan Schmutz et al
EPI_ISL_1300655, EPI_ISL_1300654, EPI_ISL_1300646	Cantonal Hospital Zenica; Department of Microbiological Diagnostics	Clinical Center, University of Sarajevo; Unit for Clinical Microbiology	Irma Salimović-Bešić et al
EPI_ISL_710612	Capio Bro VC	The Public Health Agency of Sweden	Department of Microbiology et al
EPI_ISL_560981, EPI_ISL_534230, EPI_ISL_534231, EPI_ISL_534232, EPI_ISL_534233	Capio S:t Gorans sjukhus	The Public Health Agency of Sweden	Anna-Malin Linde et al
EPI_ISL_2341837, EPI_ISL_2341815, EPI_ISL_2341806, EPI_ISL_2341676, EPI_ISL_2341922, EPI_ISL_2341807, EPI_ISL_2341923, EPI_ISL_2341831, EPI_ISL_2341802, EPI_ISL_2341788, EPI_ISL_2341805	Capital Hospital, Bhubaneswar	Institute of Life Sciences - INSACOG	Sunil K. Raghav et al
EPI_ISL_1372011, EPI_ISL_1663323, EPI_ISL_1663324, EPI_ISL_1663356, EPI_ISL_1663357, EPI_ISL_1663488, EPI_ISL_1663489, EPI_ISL_1663490, EPI_ISL_1663491, EPI_ISL_1663492, EPI_ISL_1663493, EPI_ISL_1663494, EPI_ISL_1663495, EPI_ISL_1663496, EPI_ISL_1662424, EPI_ISL_1662425, EPI_ISL_1662426, EPI_ISL_1662427, EPI_ISL_1662428, EPI_ISL_1662429, EPI_ISL_1662430, EPI_ISL_1662431, EPI_ISL_1662432, EPI_ISL_1662433, EPI_ISL_1662434, EPI_ISL_1662435, EPI_ISL_1662436, EPI_ISL_1662437, EPI_ISL_1662438, EPI_ISL_1662439, EPI_ISL_1662440, EPI_ISL_1662441, EPI_ISL_1662442, EPI_ISL_1662443, EPI_ISL_1662444	Capital hospital, Bhubaneswar	Institute of Life Sciences - INSACOG	Sunil K. Raghav et al
EPI_ISL_1818938	Carate Brianza Hospital	Laboratory of Clinical Microbiology, Virology and Bioemergencies, ASST Fatebenefratelli Sacco - Sacco Hospital	Valeria Micheli et al
EPI_ISL_2154490, EPI_ISL_2154819	Cardinal Santos Medical Center	Philippine Genome Center	Francis A. Tablizo et al
EPI_ISL_491472	Cardinal Santos Medical Center	Research Institute for Tropical Medicine	Ma. Angelica Tujan et al
EPI_ISL_872193	Caribbean Public Health Agency	Carrington Lab, Department ofBuilding 36, First Floor Biochemistry Unit, Faculty of Medical Sciences, The University of the West Indies	Nikita S. D. Sahadeo et al
EPI_ISL_2225271, EPI_ISL_872194, EPI_ISL_872195, EPI_ISL_872196, EPI_ISL_1591351, EPI_ISL_1591250, EPI_ISL_1591265, EPI_ISL_1591456, EPI_ISL_1588899, EPI_ISL_1588904, EPI_ISL_1589003, EPI_ISL_1589004, EPI_ISL_1589115, EPI_ISL_1591457, EPI_ISL_1591458, EPI_ISL_1591459, EPI_ISL_1591718, EPI_ISL_1591518, EPI_ISL_1591719, EPI_ISL_1591721, EPI_ISL_1591722, EPI_ISL_857348	Caribbean Public Health Agency	Carrington Lab, Department of PreClinical Sciences, Faculty of Medical Sciences, The University of the West Indies	Nikita S. D. Sahadeo et al
EPI_ISL_977581, EPI_ISL_977583, EPI_ISL_977584, EPI_ISL_977594, EPI_ISL_977538, EPI_ISL_977539	Caribbean Public Health Agency	Carrington Lab, Department of PreClinical Sciences	Nikita S. D. Sahadeo et al
EPI_ISL_977655, EPI_ISL_977656, EPI_ISL_977657, EPI_ISL_977658, EPI_ISL_977659, EPI_ISL_978933, EPI_ISL_978935, EPI_ISL_978938, EPI_ISL_978936, EPI_ISL_978931, EPI_ISL_978944, EPI_ISL_978947, EPI_ISL_978949	Caribbean Public Health Agency	Carrington Lab, Department of PreClinical Sciences, Building 36, First Floor Biochemistry Unit, Faculty of Medical Sciences, The University of the West Indies	Nikita S. D. Sahadeo et al
EPI_ISL_1591720	Caribbean Public Health Laboratory	Carrington Lab, Department of PreClinical Sciences, Faculty of Medical Sciences, The University of the West Indies	Nikita S. D. Sahadeo et al
EPI_ISL_756360	Caribbean Regional Public Health Authority	Carrington Lab, Department of PreClinical Sciences, Faculty of Medical Sciences, The University of the West Indies	Nikita S. D. Sahadeo et al
EPI_ISL_1372199	Carris Health Rice Memorial Hospital	Minnesota Department of Health, Public Health Laboratory	Alexandra Lorentz et al
EPI_ISL_1220046	Carvajal Laboratorio IPS SAS	Instituto Nacional de Salud- Dirección de Investigación en Salud Pública	Katherine Laiton-Donato et al
EPI_ISL_794663	Carvajal Laboratorios	Instituto Nacional de Salud - Dirección de Investigación en Salud Pública	Katherine Laiton-Donato et al
EPI_ISL_1731575, EPI_ISL_1752638	Casa de Caridade Sao Vicente de Paulo Cajuru	Instituto Adolfo Lutz, Interdiciplinary Procedures Center, Strategic Laboratory	Claudio Tavares Sacchi et al
EPI_ISL_583504, EPI_ISL_583505	Casa de Saude Stella Maris	Instituto Adolfo Lutz, Interdiciplinary Procedures Center, Strategic Laboratory	Claudio Tavares Sacchi et al
EPI_ISL_1336923, EPI_ISL_1785115	Casa di Cura Di Lorenzo	Istituto Zooprofilattico Sperimentale dell’Abruzzo e Molise “G. Caporale”	Lorusso A et al
EPI_ISL_806783	Casa di cura Di Lorenzo- Avezzano	Istituto Zooprofilattico Sperimentale dell’Abruzzo e Molise “G. Caporale”	Lorusso A et al
EPI_ISL_693235	Casmi Centro Atendimento Saude da Mulher e Infancia	Instituto Adolfo Lutz, Interdiciplinary Procedures Center, Strategic Laboratory	Claudio Tavares Sacchi et al
EPI_ISL_1147607, EPI_ISL_1155982, EPI_ISL_1155983, EPI_ISL_1155984, EPI_ISL_1155985, EPI_ISL_1155986, EPI_ISL_1155987, EPI_ISL_1155988, EPI_ISL_1155989, EPI_ISL_1155990, EPI_ISL_1155991, EPI_ISL_1155992, EPI_ISL_1155993, EPI_ISL_1285343, EPI_ISL_1285346, EPI_ISL_1285348, EPI_ISL_1285351, EPI_ISL_1285352, EPI_ISL_1285354, EPI_ISL_1285356, EPI_ISL_1285359, EPI_ISL_1285362, EPI_ISL_1285364, EPI_ISL_1285367, EPI_ISL_1285374	CeGaT Management	Robert Koch Institute	?
EPI_ISL_2155587, EPI_ISL_2105327, EPI_ISL_2105320, EPI_ISL_2155588, EPI_ISL_2155589, EPI_ISL_2105383, EPI_ISL_1122429, EPI_ISL_1122430, EPI_ISL_1122431, EPI_ISL_1122432, EPI_ISL_1122433, EPI_ISL_1122434, EPI_ISL_1122435, EPI_ISL_1122436, EPI_ISL_2105296, EPI_ISL_1122437, EPI_ISL_1213533, EPI_ISL_1122438, EPI_ISL_1122439, EPI_ISL_1122440, EPI_ISL_1122441, EPI_ISL_1122442, EPI_ISL_1122443, EPI_ISL_1122444, EPI_ISL_1122445, EPI_ISL_1122446, EPI_ISL_1122447, EPI_ISL_1122448, EPI_ISL_2155590, EPI_ISL_1122426, EPI_ISL_1122449, EPI_ISL_2091458, EPI_ISL_1122450, EPI_ISL_1122451, EPI_ISL_2105332, EPI_ISL_2105329, EPI_ISL_1122452, EPI_ISL_2105379, EPI_ISL_1122453, EPI_ISL_1122427, EPI_ISL_1122454, EPI_ISL_1122428, EPI_ISL_1213561, EPI_ISL_2155924, EPI_ISL_2105526, EPI_ISL_2156127, EPI_ISL_2105527, EPI_ISL_2156124, EPI_ISL_2105560, EPI_ISL_2155938, EPI_ISL_2156125, EPI_ISL_2156126, EPI_ISL_2155923, EPI_ISL_2156128, EPI_ISL_1213535, EPI_ISL_2091461, EPI_ISL_2155931, EPI_ISL_2105476, EPI_ISL_1213537, EPI_ISL_2155934, EPI_ISL_1213558, EPI_ISL_1213559, EPI_ISL_2155922, EPI_ISL_1213556, EPI_ISL_2155926, EPI_ISL_2155935, EPI_ISL_2155929, EPI_ISL_2105499, EPI_ISL_1213539, EPI_ISL_1213540, EPI_ISL_2155932, EPI_ISL_2155928, EPI_ISL_2105496, EPI_ISL_2155927, EPI_ISL_1213546, EPI_ISL_2155933, EPI_ISL_2155920, EPI_ISL_2155937, EPI_ISL_2155930, EPI_ISL_2155925, EPI_ISL_2155939, EPI_ISL_2155940, EPI_ISL_2155936, EPI_ISL_2105503, EPI_ISL_1213551, EPI_ISL_2155919, EPI_ISL_2105491, EPI_ISL_2105469, EPI_ISL_1213544, EPI_ISL_2105495, EPI_ISL_2105468, EPI_ISL_2105501, EPI_ISL_1213554, EPI_ISL_2155921, EPI_ISL_1213549, EPI_ISL_1213542, EPI_ISL_1213552, EPI_ISL_2105479, EPI_ISL_2105477, EPI_ISL_2105492, EPI_ISL_2105485, EPI_ISL_1213547, EPI_ISL_2105505, EPI_ISL_2105500, EPI_ISL_1219702	Cebu TB Reference Laboratory	Philippine Genome Center	Francis A. Tablizo et al
EPI_ISL_467809, EPI_ISL_475574, EPI_ISL_475575, EPI_ISL_475576, EPI_ISL_475577, EPI_ISL_475578, EPI_ISL_475579, EPI_ISL_475580, EPI_ISL_475581, EPI_ISL_475582, EPI_ISL_475583, EPI_ISL_475584, EPI_ISL_475585, EPI_ISL_475586, EPI_ISL_475587, EPI_ISL_475588, EPI_ISL_475589, EPI_ISL_475590, EPI_ISL_475591, EPI_ISL_475592, EPI_ISL_475593, EPI_ISL_475594, EPI_ISL_475595, EPI_ISL_475596, EPI_ISL_475597, EPI_ISL_475598, EPI_ISL_475599, EPI_ISL_475600, EPI_ISL_475601, EPI_ISL_475602, EPI_ISL_475603, EPI_ISL_475604, EPI_ISL_475605, EPI_ISL_475606, EPI_ISL_475607, EPI_ISL_475608, EPI_ISL_475609, EPI_ISL_475610, EPI_ISL_475611, EPI_ISL_475612, EPI_ISL_475613, EPI_ISL_475614, EPI_ISL_475615, EPI_ISL_475616, EPI_ISL_475617, EPI_ISL_475618, EPI_ISL_475619, EPI_ISL_475620, EPI_ISL_475621, EPI_ISL_475622, EPI_ISL_475623, EPI_ISL_824558, EPI_ISL_824559, EPI_ISL_824560, EPI_ISL_824561, EPI_ISL_824562, EPI_ISL_475624, EPI_ISL_824563, EPI_ISL_824564, EPI_ISL_824565, EPI_ISL_824566, EPI_ISL_824567, EPI_ISL_824568, EPI_ISL_824569, EPI_ISL_824570, EPI_ISL_824571, EPI_ISL_824572, EPI_ISL_475625, EPI_ISL_824573, EPI_ISL_824574, EPI_ISL_824575, EPI_ISL_824576, EPI_ISL_824577, EPI_ISL_824578, EPI_ISL_824579, EPI_ISL_824580, EPI_ISL_475626, EPI_ISL_824581, EPI_ISL_824582, EPI_ISL_824583, EPI_ISL_824584, EPI_ISL_824585, EPI_ISL_824586, EPI_ISL_824587, EPI_ISL_824588, EPI_ISL_824589, EPI_ISL_824590, EPI_ISL_475627, EPI_ISL_824591, EPI_ISL_824592, EPI_ISL_824593, EPI_ISL_824594, EPI_ISL_824595, EPI_ISL_824596, EPI_ISL_824597, EPI_ISL_824598, EPI_ISL_824557, EPI_ISL_824599, EPI_ISL_475628, EPI_ISL_824600, EPI_ISL_824601, EPI_ISL_824602, EPI_ISL_824603, EPI_ISL_824604, EPI_ISL_824605, EPI_ISL_824606, EPI_ISL_824607, EPI_ISL_824608, EPI_ISL_824556, EPI_ISL_475629, EPI_ISL_475630, EPI_ISL_824609, EPI_ISL_824610, EPI_ISL_824611, EPI_ISL_824612, EPI_ISL_824613, EPI_ISL_824614, EPI_ISL_824615, EPI_ISL_824616, EPI_ISL_475631, EPI_ISL_824618, EPI_ISL_824619, EPI_ISL_824620, EPI_ISL_824621, EPI_ISL_824622, EPI_ISL_824623, EPI_ISL_824624, EPI_ISL_824625, EPI_ISL_824626, EPI_ISL_824627, EPI_ISL_475632, EPI_ISL_824628, EPI_ISL_824629, EPI_ISL_824630, EPI_ISL_824631, EPI_ISL_824632, EPI_ISL_824633, EPI_ISL_824634, EPI_ISL_824635, EPI_ISL_824636, EPI_ISL_824637, EPI_ISL_475633, EPI_ISL_824638, EPI_ISL_824639, EPI_ISL_824640, EPI_ISL_824641, EPI_ISL_824642, EPI_ISL_824643, EPI_ISL_824644, EPI_ISL_824645, EPI_ISL_824646, EPI_ISL_824647, EPI_ISL_475634, EPI_ISL_824648, EPI_ISL_824649, EPI_ISL_824650, EPI_ISL_824651, EPI_ISL_824652, EPI_ISL_824653, EPI_ISL_824654, EPI_ISL_824655, EPI_ISL_824656, EPI_ISL_475635, EPI_ISL_824555, EPI_ISL_824658, EPI_ISL_824659, EPI_ISL_824660, EPI_ISL_824661, EPI_ISL_824662, EPI_ISL_824663, EPI_ISL_824664, EPI_ISL_824665, EPI_ISL_475636, EPI_ISL_824666, EPI_ISL_824667, EPI_ISL_824668, EPI_ISL_824669, EPI_ISL_824670, EPI_ISL_824671, EPI_ISL_824672, EPI_ISL_824673, EPI_ISL_824674, EPI_ISL_824675, EPI_ISL_475637, EPI_ISL_824676, EPI_ISL_824677, EPI_ISL_824678, EPI_ISL_824679, EPI_ISL_824680, EPI_ISL_824681, EPI_ISL_824682, EPI_ISL_824683, EPI_ISL_824684, EPI_ISL_824685, EPI_ISL_475638, EPI_ISL_824686, EPI_ISL_824687, EPI_ISL_824688, EPI_ISL_824689, EPI_ISL_824690, EPI_ISL_824691, EPI_ISL_824692, EPI_ISL_824693, EPI_ISL_824694, EPI_ISL_824695, EPI_ISL_475639, EPI_ISL_824696, EPI_ISL_824697, EPI_ISL_824698, EPI_ISL_824699, EPI_ISL_824700, EPI_ISL_824701, EPI_ISL_824702, EPI_ISL_824703, EPI_ISL_824704, EPI_ISL_824705, EPI_ISL_475640, EPI_ISL_475641, EPI_ISL_824706, EPI_ISL_824707, EPI_ISL_824708, EPI_ISL_824709, EPI_ISL_824710, EPI_ISL_824711, EPI_ISL_824712, EPI_ISL_824713, EPI_ISL_824714, EPI_ISL_824715, EPI_ISL_475642, EPI_ISL_824716, EPI_ISL_824717, EPI_ISL_824718, EPI_ISL_824719, EPI_ISL_824720, EPI_ISL_824721, EPI_ISL_824722, EPI_ISL_824723, EPI_ISL_824724, EPI_ISL_824725, EPI_ISL_475643, EPI_ISL_824726, EPI_ISL_824727, EPI_ISL_824728, EPI_ISL_824729, EPI_ISL_824730, EPI_ISL_824731, EPI_ISL_824732, EPI_ISL_824733, EPI_ISL_824734, EPI_ISL_475644, EPI_ISL_824735, EPI_ISL_824736, EPI_ISL_824737, EPI_ISL_824738, EPI_ISL_824739, EPI_ISL_824740, EPI_ISL_824741, EPI_ISL_475645, EPI_ISL_475646, EPI_ISL_475647, EPI_ISL_475648, EPI_ISL_475649, EPI_ISL_475650, EPI_ISL_475651, EPI_ISL_475652, EPI_ISL_475653, EPI_ISL_475654, EPI_ISL_475655, EPI_ISL_475656, EPI_ISL_475657, EPI_ISL_475658, EPI_ISL_475659, EPI_ISL_475660, EPI_ISL_475661, EPI_ISL_475662, EPI_ISL_475663, EPI_ISL_475664, EPI_ISL_475665, EPI_ISL_475666, EPI_ISL_475667, EPI_ISL_475668, EPI_ISL_475669, EPI_ISL_475670, EPI_ISL_475671, EPI_ISL_475672, EPI_ISL_475673, EPI_ISL_475674, EPI_ISL_475675, EPI_ISL_475676, EPI_ISL_475677, EPI_ISL_475678, EPI_ISL_475679, EPI_ISL_475680, EPI_ISL_475681, EPI_ISL_475682, EPI_ISL_475683, EPI_ISL_475684, EPI_ISL_475685, EPI_ISL_475686, EPI_ISL_475687, EPI_ISL_475688, EPI_ISL_475689, EPI_ISL_475690, EPI_ISL_475691, EPI_ISL_475692, EPI_ISL_475693, EPI_ISL_475694, EPI_ISL_475695, EPI_ISL_475696, EPI_ISL_475697, EPI_ISL_475698, EPI_ISL_475699, EPI_ISL_475700, EPI_ISL_475701, EPI_ISL_475702, EPI_ISL_475703, EPI_ISL_475704, EPI_ISL_475705, EPI_ISL_475706, EPI_ISL_475707, EPI_ISL_475708, EPI_ISL_475709, EPI_ISL_475710, EPI_ISL_475711, EPI_ISL_475712, EPI_ISL_475713, EPI_ISL_475714, EPI_ISL_475715, EPI_ISL_475716	Cedars-Sinai Medical Center, Department of Pathology & Laboratory Medicine, Molecular Pathology Laboratory	Cedars-Sinai Medical Center, Molecular Pathology Laboratory of Department of Pathology & Laboratory Medicine and Genomic Core	Wenjuan Zhang et al
EPI_ISL_971451	Cell culture Unit at CV-MIT belonging to HIMMV	Functional Genomic Platform UATRS-biology, CNRST	Nadia Touil et al
EPI_ISL_1715339	Cell-T	160. Tricity SARS-CoV-2 sequencing consortium: University of Gdansk, Medical University of Gdansk, Vaxican Ltd., Invicta Ltd. 2. National Institute of Public Health - National Institute of Hygiene, Warsaw, Poland	Maciej Kosinski et al
EPI_ISL_1715340	Cell-T	161. Tricity SARS-CoV-2 sequencing consortium: University of Gdansk, Medical University of Gdansk, Vaxican Ltd., Invicta Ltd. 2. National Institute of Public Health - National Institute of Hygiene, Warsaw, Poland	Maciej Kosinski et al
EPI_ISL_1715337	Cell-T	158. Tricity SARS-CoV-2 sequencing consortium: University of Gdansk, Medical University of Gdansk, Vaxican Ltd., Invicta Ltd. 2. National Institute of Public Health - National Institute of Hygiene, Warsaw, Poland	Maciej Kosinski et al
EPI_ISL_1715338	Cell-T	159. Tricity SARS-CoV-2 sequencing consortium: University of Gdansk, Medical University of Gdansk, Vaxican Ltd., Invicta Ltd. 2. National Institute of Public Health - National Institute of Hygiene, Warsaw, Poland	Maciej Kosinski et al
EPI_ISL_1715341	Cell-T	162. Tricity SARS-CoV-2 sequencing consortium: University of Gdansk, Medical University of Gdansk, Vaxican Ltd., Invicta Ltd. 2. National Institute of Public Health - National Institute of Hygiene, Warsaw, Poland	Maciej Kosinski et al
EPI_ISL_1739350	Cell-T	157. Tricity SARS-CoV-2 sequencing consortium: University of Gdansk, Medical University of Gdansk, Vaxican Ltd., Invicta Ltd. 2. National Institute of Public Health - National Institute of Hygiene, Warsaw, Poland	Maciej Kosinski et al
EPI_ISL_1715344	Cell-T	165. Tricity SARS-CoV-2 sequencing consortium: University of Gdansk, Medical University of Gdansk, Vaxican Ltd., Invicta Ltd. 2. National Institute of Public Health - National Institute of Hygiene, Warsaw, Poland	Maciej Kosinski et al
EPI_ISL_1715345	Cell-T	166. Tricity SARS-CoV-2 sequencing consortium: University of Gdansk, Medical University of Gdansk, Vaxican Ltd., Invicta Ltd. 2. National Institute of Public Health - National Institute of Hygiene, Warsaw, Poland	Maciej Kosinski et al
EPI_ISL_1715346	Cell-T	167. Tricity SARS-CoV-2 sequencing consortium: University of Gdansk, Medical University of Gdansk, Vaxican Ltd., Invicta Ltd. 2. National Institute of Public Health - National Institute of Hygiene, Warsaw, Poland	Maciej Kosinski et al
EPI_ISL_1715347	Cell-T	168. Tricity SARS-CoV-2 sequencing consortium: University of Gdansk, Medical University of Gdansk, Vaxican Ltd., Invicta Ltd. 2. National Institute of Public Health - National Institute of Hygiene, Warsaw, Poland	Maciej Kosinski et al
EPI_ISL_1715348	Cell-T	169. Tricity SARS-CoV-2 sequencing consortium: University of Gdansk, Medical University of Gdansk, Vaxican Ltd., Invicta Ltd. 2. National Institute of Public Health - National Institute of Hygiene, Warsaw, Poland	Maciej Kosinski et al
EPI_ISL_1715342	Cell-T	163. Tricity SARS-CoV-2 sequencing consortium: University of Gdansk, Medical University of Gdansk, Vaxican Ltd., Invicta Ltd. 2. National Institute of Public Health - National Institute of Hygiene, Warsaw, Poland	Maciej Kosinski et al
EPI_ISL_1715336	Cell-T	156. Tricity SARS-CoV-2 sequencing consortium: University of Gdansk, Medical University of Gdansk, Vaxican Ltd., Invicta Ltd. 2. National Institute of Public Health - National Institute of Hygiene, Warsaw, Poland	Maciej Kosinski et al
EPI_ISL_1715343	Cell-T	164. Tricity SARS-CoV-2 sequencing consortium: University of Gdansk, Medical University of Gdansk, Vaxican Ltd., Invicta Ltd. 2. National Institute of Public Health - National Institute of Hygiene, Warsaw, Poland	Maciej Kosinski et al
EPI_ISL_1715334	Cell-T	154. Tricity SARS-CoV-2 sequencing consortium: University of Gdansk, Medical University of Gdansk, Vaxican Ltd., Invicta Ltd. 2. National Institute of Public Health - National Institute of Hygiene, Warsaw, Poland	Maciej Kosinski et al
EPI_ISL_1892064, EPI_ISL_1892066, EPI_ISL_1892068, EPI_ISL_1892070, EPI_ISL_1892072, EPI_ISL_1892074, EPI_ISL_1892076, EPI_ISL_1892078, EPI_ISL_2107345, EPI_ISL_2105639, EPI_ISL_2105640, EPI_ISL_2105641, EPI_ISL_2105642, EPI_ISL_2105643, EPI_ISL_2105644, EPI_ISL_2105645	Cell-T	1. Academic Center for Pathomorphological and Genetic-Molecular Diagnostics ltd, Bialystok, Poland 2. National Institute of Public Health - National Institute of Hygiene, Warsaw, Poland	Radosław Charkiewicz et al
EPI_ISL_2015819, EPI_ISL_2015820, EPI_ISL_2015821, EPI_ISL_2028998, EPI_ISL_2029028, EPI_ISL_2015822, EPI_ISL_2028990, EPI_ISL_2015823, EPI_ISL_2015824, EPI_ISL_2304295, EPI_ISL_2304274, EPI_ISL_2290634, EPI_ISL_2290635, EPI_ISL_2290636, EPI_ISL_2290637, EPI_ISL_2290638, EPI_ISL_2290639, EPI_ISL_2290640, EPI_ISL_2290641, EPI_ISL_2290642, EPI_ISL_2290643, EPI_ISL_2290644, EPI_ISL_2290645, EPI_ISL_2290646, EPI_ISL_2290647, EPI_ISL_2290648, EPI_ISL_2290649, EPI_ISL_2290650, EPI_ISL_2290651, EPI_ISL_2290652, EPI_ISL_2290653, EPI_ISL_2290654, EPI_ISL_2290655, EPI_ISL_2290656, EPI_ISL_2290657, EPI_ISL_2290658, EPI_ISL_2290659, EPI_ISL_2290660, EPI_ISL_2290661	Cell-T	1. National Institute of Public Health - National Institute of Hygiene, Warsaw, Poland 2. Biobank Lab, University of Lodz 3. Laboratory of Respiratory Viruses, Teaching and Clinical Center of the Medical University of Lodz	Dominik Strapagiel et al
EPI_ISL_2140516, EPI_ISL_2140517	Cell-T	1. Tricity SARS-CoV-2 sequencing consortium: University of Gdansk, Medical University of Gdansk, Vaxican Ltd., Invicta Ltd. 2. National Institute of Public Health - National Institute of Hygiene, Warsaw, Poland	Maciej Kosinski et al
EPI_ISL_1715326	Cell-T	146. Tricity SARS-CoV-2 sequencing consortium: University of Gdansk, Medical University of Gdansk, Vaxican Ltd., Invicta Ltd. 2. National Institute of Public Health - National Institute of Hygiene, Warsaw, Poland	Maciej Kosinski et al
EPI_ISL_1715335	Cell-T	155. Tricity SARS-CoV-2 sequencing consortium: University of Gdansk, Medical University of Gdansk, Vaxican Ltd., Invicta Ltd. 2. National Institute of Public Health - National Institute of Hygiene, Warsaw, Poland	Maciej Kosinski et al
EPI_ISL_1715327	Cell-T	147. Tricity SARS-CoV-2 sequencing consortium: University of Gdansk, Medical University of Gdansk, Vaxican Ltd., Invicta Ltd. 2. National Institute of Public Health - National Institute of Hygiene, Warsaw, Poland	Maciej Kosinski et al
EPI_ISL_1239736, EPI_ISL_1239674	Cell-T	1. National Institute of Public Health - National Institute of Hygiene; 2. Eurofins Genomics Europe Sequencing GmbH	Wołkowicz Tomasz et al
EPI_ISL_1715329	Cell-T	149. Tricity SARS-CoV-2 sequencing consortium: University of Gdansk, Medical University of Gdansk, Vaxican Ltd., Invicta Ltd. 2. National Institute of Public Health - National Institute of Hygiene, Warsaw, Poland	Maciej Kosinski et al
EPI_ISL_1715330	Cell-T	150. Tricity SARS-CoV-2 sequencing consortium: University of Gdansk, Medical University of Gdansk, Vaxican Ltd., Invicta Ltd. 2. National Institute of Public Health - National Institute of Hygiene, Warsaw, Poland	Maciej Kosinski et al
EPI_ISL_1715331	Cell-T	151. Tricity SARS-CoV-2 sequencing consortium: University of Gdansk, Medical University of Gdansk, Vaxican Ltd., Invicta Ltd. 2. National Institute of Public Health - National Institute of Hygiene, Warsaw, Poland	Maciej Kosinski et al
EPI_ISL_1715332	Cell-T	152. Tricity SARS-CoV-2 sequencing consortium: University of Gdansk, Medical University of Gdansk, Vaxican Ltd., Invicta Ltd. 2. National Institute of Public Health - National Institute of Hygiene, Warsaw, Poland	Maciej Kosinski et al
EPI_ISL_1715333	Cell-T	153. Tricity SARS-CoV-2 sequencing consortium: University of Gdansk, Medical University of Gdansk, Vaxican Ltd., Invicta Ltd. 2. National Institute of Public Health - National Institute of Hygiene, Warsaw, Poland	Maciej Kosinski et al
EPI_ISL_1715328	Cell-T	148. Tricity SARS-CoV-2 sequencing consortium: University of Gdansk, Medical University of Gdansk, Vaxican Ltd., Invicta Ltd. 2. National Institute of Public Health - National Institute of Hygiene, Warsaw, Poland	Maciej Kosinski et al
EPI_ISL_1239592	Cell-T Sp. z o.o.	1. National Institute of Public Health - National Institute of Hygiene; 2. Eurofins Genomics Europe Sequencing GmbH	Wołkowicz Tomasz et al
EPI_ISL_1651932, EPI_ISL_1651944, EPI_ISL_1651945, EPI_ISL_1651946, EPI_ISL_1651947, EPI_ISL_1651948, EPI_ISL_1651949, EPI_ISL_1651950, EPI_ISL_1651951, EPI_ISL_1651952, EPI_ISL_1651953, EPI_ISL_1651954, EPI_ISL_1651955, EPI_ISL_1651956, EPI_ISL_1651957, EPI_ISL_1894432, EPI_ISL_1651958	Cell-t	1. Academic Center for Pathomorphological and Genetic-Molecular Diagnostics ltd, Bialystok, Poland 2. National Institute of Public Health - National Institute of Hygiene, Warsaw, Poland	Radosław Charkiewicz et al
EPI_ISL_1538438, EPI_ISL_1539145, EPI_ISL_1538900, EPI_ISL_1538901, EPI_ISL_1538553, EPI_ISL_1539181, EPI_ISL_1538871, EPI_ISL_1539033, EPI_ISL_1538760, EPI_ISL_1627845, EPI_ISL_1627668, EPI_ISL_1627846, EPI_ISL_1627669, EPI_ISL_1201656, EPI_ISL_1201657, EPI_ISL_1201658, EPI_ISL_1745970, EPI_ISL_1201659, EPI_ISL_1745982, EPI_ISL_1745983, EPI_ISL_1273820, EPI_ISL_1745758, EPI_ISL_1745984, EPI_ISL_1201660, EPI_ISL_1201661, EPI_ISL_1201662, EPI_ISL_1201663, EPI_ISL_1201664, EPI_ISL_1201665, EPI_ISL_1393658	Cell-t	1. National Institute of Public Health - National Institute of Hygiene; 2. Eurofins Genomics Europe Sequencing GmbH	Wołkowicz Tomasz et al
EPI_ISL_756293, EPI_ISL_756294	Center for Biotechnology and Cell Therapy, São Rafael Hospital, Salvador, Brazil	Center for Biotechnology and Cell Therapy, São Rafael Hospital, Salvador, Brazil	Carolina Kymie Vasques Nonaka et al
EPI_ISL_1067736, EPI_ISL_1067728, EPI_ISL_1067732	Center for Biotechnology and Cell Therapy, São Rafael Hospital, Salvador, Brazil	Central Public Health Laboratory - LACEN -Bahia, Salvador, Brazil	Stephane Tosta et al
EPI_ISL_450413	Center for Diagnostics, Institute of Medical Microbiology, Virology and Hygiene	University Medical Center Hamburg-Eppendorf	Huang et al
EPI_ISL_468760, EPI_ISL_459861, EPI_ISL_459863, EPI_ISL_468752, EPI_ISL_459862, EPI_ISL_459856, EPI_ISL_459858, EPI_ISL_459857, EPI_ISL_459860, EPI_ISL_459859, EPI_ISL_459864	Center for Genome Regulation (CRG)	Center for Mathematical Modeling and Center for Genome Regulation. Santiago, Chile	Gaete A et al
EPI_ISL_906780, EPI_ISL_906781, EPI_ISL_906790, EPI_ISL_906792, EPI_ISL_1036248, EPI_ISL_1036247, EPI_ISL_1036249, EPI_ISL_1036250, EPI_ISL_1036251, EPI_ISL_1036252, EPI_ISL_1036253, EPI_ISL_1036254, EPI_ISL_1036257, EPI_ISL_1036258, EPI_ISL_1036259, EPI_ISL_1036260, EPI_ISL_1036261, EPI_ISL_1036262, EPI_ISL_1036264, EPI_ISL_1036265, EPI_ISL_1036246, EPI_ISL_1036266, EPI_ISL_1036267, EPI_ISL_1036255, EPI_ISL_1036256, EPI_ISL_1036263	Center for Genome Research and Biocomputing	Center for Genome Research and Biocomputing	Oregon State University TRACE Project et al
EPI_ISL_890236, EPI_ISL_825033	Center for Genome Sciences, US Army Medical Research Institute of Infectious Disease (USAMRIID)	Center for Genome Sciences, US Army Medical Research Institute of Infectious Disease (USAMRIID)	Kugelman et al
EPI_ISL_479663, EPI_ISL_481283, EPI_ISL_479664, EPI_ISL_479665, EPI_ISL_479666, EPI_ISL_479667, EPI_ISL_479668, EPI_ISL_479669, EPI_ISL_479670, EPI_ISL_479671, EPI_ISL_479672, EPI_ISL_479673, EPI_ISL_479674, EPI_ISL_479675	Center for Genomics and System Biology, New York University	Center for Genomics and System Biology, New York University	Roder et al
EPI_ISL_516783, EPI_ISL_516784, EPI_ISL_516785, EPI_ISL_522439, EPI_ISL_522440, EPI_ISL_522441, EPI_ISL_522442, EPI_ISL_522443, EPI_ISL_522444, EPI_ISL_522445, EPI_ISL_522446, EPI_ISL_522447, EPI_ISL_522448, EPI_ISL_522449, EPI_ISL_522450, EPI_ISL_522451, EPI_ISL_522452, EPI_ISL_522453, EPI_ISL_522455, EPI_ISL_522456, EPI_ISL_522457, EPI_ISL_522458, EPI_ISL_522459, EPI_ISL_522460, EPI_ISL_522461, EPI_ISL_522462, EPI_ISL_522463, EPI_ISL_522464, EPI_ISL_522467, EPI_ISL_522468, EPI_ISL_522469, EPI_ISL_522470, EPI_ISL_522471, EPI_ISL_522472, EPI_ISL_522473, EPI_ISL_522476, EPI_ISL_522479, EPI_ISL_522480, EPI_ISL_522481, EPI_ISL_522482, EPI_ISL_522483, EPI_ISL_522485, EPI_ISL_522491, EPI_ISL_522492, EPI_ISL_522493, EPI_ISL_522494, EPI_ISL_522495, EPI_ISL_522496, EPI_ISL_522497, EPI_ISL_522502, EPI_ISL_522505, EPI_ISL_522508, EPI_ISL_522510, EPI_ISL_522515, EPI_ISL_522516, EPI_ISL_522518, EPI_ISL_526730, EPI_ISL_526731, EPI_ISL_526734, EPI_ISL_526735, EPI_ISL_526736, EPI_ISL_526737, EPI_ISL_526738, EPI_ISL_526739, EPI_ISL_526740, EPI_ISL_526741, EPI_ISL_526742, EPI_ISL_526743, EPI_ISL_526744, EPI_ISL_526745, EPI_ISL_526746	Center for Laboratory Control of Infectious Diseases, Korea Centers for Diseases Control and Prevention	Center for Laboratory Control of Infectious Diseases, Korea Centers for Diseases Control and Prevention	Junyoung Kim et al
EPI_ISL_1594303, EPI_ISL_1594317, EPI_ISL_1594336, EPI_ISL_1594338, EPI_ISL_1617386, EPI_ISL_1617422, EPI_ISL_1703840, EPI_ISL_1703849, EPI_ISL_1703857, EPI_ISL_1703867, EPI_ISL_1703874, EPI_ISL_1703885, EPI_ISL_1703897, EPI_ISL_1703905, EPI_ISL_1703919, EPI_ISL_1703926, EPI_ISL_1703936, EPI_ISL_1703947, EPI_ISL_1703958, EPI_ISL_1703970, EPI_ISL_1703980, EPI_ISL_1703991, EPI_ISL_1703998, EPI_ISL_1704010, EPI_ISL_1704023, EPI_ISL_1704031, EPI_ISL_1704041, EPI_ISL_1704051, EPI_ISL_1704059, EPI_ISL_1704068, EPI_ISL_1704075, EPI_ISL_1704087, EPI_ISL_1704098, EPI_ISL_1704112, EPI_ISL_1704124, EPI_ISL_1704136, EPI_ISL_1704147, EPI_ISL_1704160, EPI_ISL_1704171, EPI_ISL_1704184, EPI_ISL_1704192, EPI_ISL_1704204, EPI_ISL_1704216, EPI_ISL_1704228, EPI_ISL_1704239, EPI_ISL_1704248, EPI_ISL_1704260, EPI_ISL_1704273, EPI_ISL_1704286, EPI_ISL_1704296, EPI_ISL_1704305, EPI_ISL_1704317, EPI_ISL_1818726, EPI_ISL_1818727, EPI_ISL_1818728, EPI_ISL_1818729, EPI_ISL_1818730, EPI_ISL_1818731, EPI_ISL_1818732, EPI_ISL_1818733, EPI_ISL_1818734, EPI_ISL_1818735, EPI_ISL_1818736, EPI_ISL_1818737, EPI_ISL_1818738, EPI_ISL_1818739, EPI_ISL_1818740, EPI_ISL_1818741, EPI_ISL_1818742, EPI_ISL_1818743, EPI_ISL_1818744, EPI_ISL_1818745, EPI_ISL_1818746, EPI_ISL_1818747, EPI_ISL_1818748, EPI_ISL_1818749, EPI_ISL_1818750, EPI_ISL_1818751, EPI_ISL_1818752, EPI_ISL_1818753, EPI_ISL_1818754, EPI_ISL_1818755, EPI_ISL_1818756, EPI_ISL_1818757, EPI_ISL_1818758, EPI_ISL_1818759, EPI_ISL_1818760, EPI_ISL_1818761, EPI_ISL_1818762, EPI_ISL_1818763, EPI_ISL_1818764, EPI_ISL_1818765, EPI_ISL_1818766, EPI_ISL_1818767, EPI_ISL_1939245, EPI_ISL_1939246, EPI_ISL_1939247, EPI_ISL_1939248, EPI_ISL_1939249, EPI_ISL_1939250, EPI_ISL_1939251, EPI_ISL_1939252, EPI_ISL_1939253, EPI_ISL_1939254, EPI_ISL_1939255, EPI_ISL_1939256, EPI_ISL_1939257, EPI_ISL_1939258, EPI_ISL_1939259, EPI_ISL_1939260, EPI_ISL_1939261, EPI_ISL_1939262, EPI_ISL_1939263, EPI_ISL_1939264, EPI_ISL_1939265, EPI_ISL_1939266, EPI_ISL_1939267, EPI_ISL_1939268, EPI_ISL_1939269, EPI_ISL_1939270, EPI_ISL_1939271, EPI_ISL_1939272, EPI_ISL_1939273, EPI_ISL_1939274, EPI_ISL_1939275, EPI_ISL_1939276, EPI_ISL_1939277, EPI_ISL_1939278, EPI_ISL_1939279, EPI_ISL_1939280, EPI_ISL_1939281, EPI_ISL_1939282, EPI_ISL_1939283, EPI_ISL_1939284, EPI_ISL_1939285, EPI_ISL_1939286, EPI_ISL_1939287, EPI_ISL_1939288, EPI_ISL_1939289, EPI_ISL_1939290, EPI_ISL_2086717, EPI_ISL_2086718, EPI_ISL_2086719, EPI_ISL_2086720, EPI_ISL_2086721, EPI_ISL_2086722, EPI_ISL_2086723, EPI_ISL_2086724, EPI_ISL_2086725, EPI_ISL_2086726, EPI_ISL_2086727, EPI_ISL_2086728, EPI_ISL_2086729, EPI_ISL_2086730, EPI_ISL_2086731, EPI_ISL_2086732, EPI_ISL_2086733, EPI_ISL_2086734, EPI_ISL_2086735, EPI_ISL_2086736, EPI_ISL_2086737, EPI_ISL_2086738, EPI_ISL_2086739, EPI_ISL_2086740, EPI_ISL_2086741, EPI_ISL_2086742, EPI_ISL_2086743, EPI_ISL_2086744, EPI_ISL_2086745, EPI_ISL_2086746, EPI_ISL_2086747, EPI_ISL_2086748, EPI_ISL_2086749, EPI_ISL_2086750, EPI_ISL_2086751, EPI_ISL_2086752, EPI_ISL_2086753, EPI_ISL_2086754, EPI_ISL_2086755, EPI_ISL_2086756, EPI_ISL_2086757, EPI_ISL_2086758, EPI_ISL_2086759, EPI_ISL_2086760, EPI_ISL_2086761, EPI_ISL_2086762, EPI_ISL_2171043, EPI_ISL_2171044, EPI_ISL_2171045, EPI_ISL_2171046, EPI_ISL_2171047, EPI_ISL_2171048, EPI_ISL_2171049, EPI_ISL_2171050, EPI_ISL_2171051, EPI_ISL_2171052, EPI_ISL_2171053, EPI_ISL_2171054, EPI_ISL_2171055, EPI_ISL_2171056, EPI_ISL_2171057, EPI_ISL_2171058, EPI_ISL_2171059, EPI_ISL_2171060, EPI_ISL_2171061, EPI_ISL_2171062, EPI_ISL_2171063, EPI_ISL_2171064, EPI_ISL_2171065, EPI_ISL_2171066, EPI_ISL_2171067, EPI_ISL_2171068, EPI_ISL_2171069, EPI_ISL_2171070, EPI_ISL_2171071, EPI_ISL_2171072, EPI_ISL_2171073, EPI_ISL_2171074, EPI_ISL_2171075, EPI_ISL_2171076, EPI_ISL_2171077, EPI_ISL_2171078, EPI_ISL_2171079, EPI_ISL_2171080, EPI_ISL_2171081, EPI_ISL_2171082, EPI_ISL_2171083, EPI_ISL_2171084, EPI_ISL_2171085, EPI_ISL_2171086, EPI_ISL_2171087, EPI_ISL_2171088, EPI_ISL_2171089	Center for Laboratory Medicine	Center for Laboratory Medicine	Yannick Gerth et al
EPI_ISL_1617411	Center for Laboratory Medicine	Center for Laboratory Medicine St. Gallen	Yannick Gerth et al
EPI_ISL_940771, EPI_ISL_1594346, EPI_ISL_1594292, EPI_ISL_1594293, EPI_ISL_1594294, EPI_ISL_1594295, EPI_ISL_1594296, EPI_ISL_1594297, EPI_ISL_1594298, EPI_ISL_1594300, EPI_ISL_1594301, EPI_ISL_1594299, EPI_ISL_1594302, EPI_ISL_1594304, EPI_ISL_1594305, EPI_ISL_1594306, EPI_ISL_1594307, EPI_ISL_1594308, EPI_ISL_1594309, EPI_ISL_1594310, EPI_ISL_1594311, EPI_ISL_1594312, EPI_ISL_1594313, EPI_ISL_1594314, EPI_ISL_1594315, EPI_ISL_1594316, EPI_ISL_1594318, EPI_ISL_1594319, EPI_ISL_1594320, EPI_ISL_1594321, EPI_ISL_1594322, EPI_ISL_1594323, EPI_ISL_1594324, EPI_ISL_1594325, EPI_ISL_1594326, EPI_ISL_1594327, EPI_ISL_1594328, EPI_ISL_1594329, EPI_ISL_1594347, EPI_ISL_1594330, EPI_ISL_1594331, EPI_ISL_1594348, EPI_ISL_1594332, EPI_ISL_1594333, EPI_ISL_1594334, EPI_ISL_1594335, EPI_ISL_1594337, EPI_ISL_1594339, EPI_ISL_1594340, EPI_ISL_1594341, EPI_ISL_1594342, EPI_ISL_1594343, EPI_ISL_1594344, EPI_ISL_1594345, EPI_ISL_1594349, EPI_ISL_1594350, EPI_ISL_1594351, EPI_ISL_1594352, EPI_ISL_1594353, EPI_ISL_1594354, EPI_ISL_1594355, EPI_ISL_1617385, EPI_ISL_1617387, EPI_ISL_1617388, EPI_ISL_1617389, EPI_ISL_1617390, EPI_ISL_1617391, EPI_ISL_1617392, EPI_ISL_1617393, EPI_ISL_1617394, EPI_ISL_1617395, EPI_ISL_1617396, EPI_ISL_1617397, EPI_ISL_1617398, EPI_ISL_1617399, EPI_ISL_1617400, EPI_ISL_1617401, EPI_ISL_1617402, EPI_ISL_1617403, EPI_ISL_1617404, EPI_ISL_1617405, EPI_ISL_1617406, EPI_ISL_1617407, EPI_ISL_1617408, EPI_ISL_1617409, EPI_ISL_1617410, EPI_ISL_1617412, EPI_ISL_1617413, EPI_ISL_1617414, EPI_ISL_1617415, EPI_ISL_1617416, EPI_ISL_1617417, EPI_ISL_1617418, EPI_ISL_1617419, EPI_ISL_1617420, EPI_ISL_1617421, EPI_ISL_1617423, EPI_ISL_1617424, EPI_ISL_1617425, EPI_ISL_1617426, EPI_ISL_1617427, EPI_ISL_1617428, EPI_ISL_1617429, EPI_ISL_1469450, EPI_ISL_1469451, EPI_ISL_1469452, EPI_ISL_1469453, EPI_ISL_1469454, EPI_ISL_1469455, EPI_ISL_1469456, EPI_ISL_1469457, EPI_ISL_1469458, EPI_ISL_1469459, EPI_ISL_1469460, EPI_ISL_1469461, EPI_ISL_1469462, EPI_ISL_1469463, EPI_ISL_1469464, EPI_ISL_1469465, EPI_ISL_1469466, EPI_ISL_1469467, EPI_ISL_1469468, EPI_ISL_1469469, EPI_ISL_1469470, EPI_ISL_1469471, EPI_ISL_1469472, EPI_ISL_1469473, EPI_ISL_1469474, EPI_ISL_1469475, EPI_ISL_1469476, EPI_ISL_1469477, EPI_ISL_1469478, EPI_ISL_1469479, EPI_ISL_1469480, EPI_ISL_1469481, EPI_ISL_1469482, EPI_ISL_1469483, EPI_ISL_1469484, EPI_ISL_1469485, EPI_ISL_1469486, EPI_ISL_1469487, EPI_ISL_1469488, EPI_ISL_1469489, EPI_ISL_1469490, EPI_ISL_1469491, EPI_ISL_1469492, EPI_ISL_1546046, EPI_ISL_1546111, EPI_ISL_1546087, EPI_ISL_1546079, EPI_ISL_1546121, EPI_ISL_1546048, EPI_ISL_1546082, EPI_ISL_1546100, EPI_ISL_1546051, EPI_ISL_1546053, EPI_ISL_1546055, EPI_ISL_1546057, EPI_ISL_1546125, EPI_ISL_1546127, EPI_ISL_1546073, EPI_ISL_1546060, EPI_ISL_1546123, EPI_ISL_1546130, EPI_ISL_1546113, EPI_ISL_1546088, EPI_ISL_1546132, EPI_ISL_1546114, EPI_ISL_1546117, EPI_ISL_1546102, EPI_ISL_1546077, EPI_ISL_1546134, EPI_ISL_1546136, EPI_ISL_1546044, EPI_ISL_1546138, EPI_ISL_1546119, EPI_ISL_1546084, EPI_ISL_1546089, EPI_ISL_1546090, EPI_ISL_1546091, EPI_ISL_1546104, EPI_ISL_1546075, EPI_ISL_1546062, EPI_ISL_1546106, EPI_ISL_1546066, EPI_ISL_1546094, EPI_ISL_1546109, EPI_ISL_1546064, EPI_ISL_1546068, EPI_ISL_1546086, EPI_ISL_1546096, EPI_ISL_1546070, EPI_ISL_1546098	Center for Laboratory Medicine St. Gallen	Center for Laboratory Medicine St. Gallen	Yannick Gerth et al
EPI_ISL_493137, EPI_ISL_493139	Center for Research and Innovation, Faculty of Medical Technology, Mahidol University	Center for Research and Innovation, Faculty of Medical Technology, Mahidol University	Kantima Sangsiriwut et al
EPI_ISL_913082, EPI_ISL_913083, EPI_ISL_913084, EPI_ISL_913093, EPI_ISL_913067, EPI_ISL_913089, EPI_ISL_913094, EPI_ISL_913066, EPI_ISL_913069, EPI_ISL_913080, EPI_ISL_913074, EPI_ISL_913070, EPI_ISL_913081, EPI_ISL_913086, EPI_ISL_913090, EPI_ISL_913072, EPI_ISL_913071, EPI_ISL_913095, EPI_ISL_913087, EPI_ISL_913073, EPI_ISL_913068, EPI_ISL_913064, EPI_ISL_1020298, EPI_ISL_913075, EPI_ISL_913096, EPI_ISL_913091, EPI_ISL_913097, EPI_ISL_913098, EPI_ISL_1020297, EPI_ISL_913088, EPI_ISL_913085, EPI_ISL_913076, EPI_ISL_913065, EPI_ISL_913077, EPI_ISL_913078, EPI_ISL_1020300, EPI_ISL_1020301, EPI_ISL_1116458, EPI_ISL_1116459, EPI_ISL_1191133, EPI_ISL_1191140, EPI_ISL_1191135, EPI_ISL_1191136, EPI_ISL_1191132, EPI_ISL_1191134, EPI_ISL_1191137, EPI_ISL_1191138, EPI_ISL_1191139, EPI_ISL_913079	Center for Virology	Center for Virology	Jeremy V. Camp et al
EPI_ISL_419654, EPI_ISL_419655, EPI_ISL_419656, EPI_ISL_419657, EPI_ISL_419658, EPI_ISL_419659, EPI_ISL_419660, EPI_ISL_419661, EPI_ISL_419662, EPI_ISL_419663, EPI_ISL_419664, EPI_ISL_419665, EPI_ISL_419666, EPI_ISL_419667, EPI_ISL_419668, EPI_ISL_419669, EPI_ISL_419670, EPI_ISL_419671, EPI_ISL_419672, EPI_ISL_419673, EPI_ISL_419674, EPI_ISL_583563, EPI_ISL_437993, EPI_ISL_437994, EPI_ISL_437995, EPI_ISL_437996, EPI_ISL_437997, EPI_ISL_437998, EPI_ISL_583564, EPI_ISL_437999, EPI_ISL_438000, EPI_ISL_438001, EPI_ISL_438002, EPI_ISL_438003, EPI_ISL_438004, EPI_ISL_438005, EPI_ISL_438006, EPI_ISL_438007, EPI_ISL_438008, EPI_ISL_438009, EPI_ISL_438010, EPI_ISL_438011, EPI_ISL_438012, EPI_ISL_438013, EPI_ISL_438014, EPI_ISL_438015, EPI_ISL_438016, EPI_ISL_438017, EPI_ISL_438018, EPI_ISL_438019, EPI_ISL_438020, EPI_ISL_438021, EPI_ISL_583565, EPI_ISL_438022, EPI_ISL_438023, EPI_ISL_438024, EPI_ISL_438025, EPI_ISL_438026, EPI_ISL_438027, EPI_ISL_438028, EPI_ISL_475770, EPI_ISL_438029, EPI_ISL_438030, EPI_ISL_438031, EPI_ISL_438032, EPI_ISL_438033, EPI_ISL_438034, EPI_ISL_438035, EPI_ISL_438036, EPI_ISL_438037, EPI_ISL_438038, EPI_ISL_438039, EPI_ISL_438040, EPI_ISL_438041, EPI_ISL_438042, EPI_ISL_583566, EPI_ISL_438043, EPI_ISL_438044, EPI_ISL_438045, EPI_ISL_438046, EPI_ISL_438047, EPI_ISL_438048, EPI_ISL_438049, EPI_ISL_438050, EPI_ISL_438051, EPI_ISL_438052, EPI_ISL_438053, EPI_ISL_438054, EPI_ISL_438055, EPI_ISL_438056, EPI_ISL_438057, EPI_ISL_438058, EPI_ISL_438059, EPI_ISL_438060, EPI_ISL_475771, EPI_ISL_438061, EPI_ISL_438062, EPI_ISL_438063, EPI_ISL_438064, EPI_ISL_438065, EPI_ISL_438066, EPI_ISL_475772, EPI_ISL_438067, EPI_ISL_438068, EPI_ISL_438069, EPI_ISL_438070, EPI_ISL_438071, EPI_ISL_438072, EPI_ISL_438073, EPI_ISL_438074, EPI_ISL_438075, EPI_ISL_438076, EPI_ISL_438077, EPI_ISL_438078, EPI_ISL_438079, EPI_ISL_438080, EPI_ISL_438081, EPI_ISL_438082, EPI_ISL_583567, EPI_ISL_438083, EPI_ISL_438084, EPI_ISL_438085, EPI_ISL_438086, EPI_ISL_438087, EPI_ISL_438088, EPI_ISL_438089, EPI_ISL_438090, EPI_ISL_438091, EPI_ISL_438092, EPI_ISL_438093, EPI_ISL_438094, EPI_ISL_438095, EPI_ISL_438096, EPI_ISL_475773, EPI_ISL_438097, EPI_ISL_438098, EPI_ISL_438099, EPI_ISL_438100, EPI_ISL_438101, EPI_ISL_438102, EPI_ISL_438103, EPI_ISL_438104, EPI_ISL_438105, EPI_ISL_438106, EPI_ISL_438107, EPI_ISL_438108, EPI_ISL_438109, EPI_ISL_438110, EPI_ISL_438111, EPI_ISL_583568, EPI_ISL_438112, EPI_ISL_438113, EPI_ISL_438114, EPI_ISL_438115, EPI_ISL_438116, EPI_ISL_438117, EPI_ISL_438118, EPI_ISL_438119, EPI_ISL_475774, EPI_ISL_475775, EPI_ISL_475776, EPI_ISL_475777, EPI_ISL_475778, EPI_ISL_475779, EPI_ISL_475780, EPI_ISL_475781, EPI_ISL_475782, EPI_ISL_475783, EPI_ISL_475784, EPI_ISL_475785, EPI_ISL_475786, EPI_ISL_475787, EPI_ISL_583569, EPI_ISL_475788, EPI_ISL_475789, EPI_ISL_475790, EPI_ISL_475791, EPI_ISL_475792, EPI_ISL_475793, EPI_ISL_475794, EPI_ISL_475795, EPI_ISL_475796, EPI_ISL_475797, EPI_ISL_475798, EPI_ISL_583570, EPI_ISL_475799, EPI_ISL_475800, EPI_ISL_583571, EPI_ISL_475801, EPI_ISL_475802, EPI_ISL_475803, EPI_ISL_475804, EPI_ISL_475805, EPI_ISL_475806, EPI_ISL_475807, EPI_ISL_475808, EPI_ISL_475809, EPI_ISL_475810, EPI_ISL_475811, EPI_ISL_475812, EPI_ISL_438120, EPI_ISL_438121, EPI_ISL_438122, EPI_ISL_438123, EPI_ISL_438124, EPI_ISL_438125, EPI_ISL_438126, EPI_ISL_438127, EPI_ISL_438128, EPI_ISL_583692, EPI_ISL_583693, EPI_ISL_583694, EPI_ISL_583695, EPI_ISL_583696, EPI_ISL_583697, EPI_ISL_583698, EPI_ISL_583699, EPI_ISL_583700, EPI_ISL_583701, EPI_ISL_583702, EPI_ISL_583703, EPI_ISL_583704, EPI_ISL_583705, EPI_ISL_583706, EPI_ISL_583707, EPI_ISL_583708, EPI_ISL_583709, EPI_ISL_583710, EPI_ISL_583711, EPI_ISL_583712, EPI_ISL_583713, EPI_ISL_583714, EPI_ISL_583715, EPI_ISL_583716, EPI_ISL_583717, EPI_ISL_583718, EPI_ISL_583719, EPI_ISL_583720, EPI_ISL_583721, EPI_ISL_583722, EPI_ISL_583723, EPI_ISL_583724, EPI_ISL_583725, EPI_ISL_583726, EPI_ISL_583869, EPI_ISL_583870, EPI_ISL_583871, EPI_ISL_583872, EPI_ISL_583873, EPI_ISL_583874, EPI_ISL_583875, EPI_ISL_583876, EPI_ISL_583877, EPI_ISL_583878, EPI_ISL_583879, EPI_ISL_583880, EPI_ISL_583881, EPI_ISL_583882	Center for Virology, Medical University of Vienna	Bergthaler laboratory, CeMM Research Center for Molecular Medicine of the Austrian Academy of Sciences	Alexandra Popa et al
EPI_ISL_853822, EPI_ISL_853823, EPI_ISL_853824, EPI_ISL_853825, EPI_ISL_853826, EPI_ISL_853827, EPI_ISL_853877, EPI_ISL_853828, EPI_ISL_853829, EPI_ISL_853830, EPI_ISL_853831, EPI_ISL_853878, EPI_ISL_853879, EPI_ISL_853832, EPI_ISL_853880, EPI_ISL_853881, EPI_ISL_853833, EPI_ISL_853882, EPI_ISL_853759, EPI_ISL_853834, EPI_ISL_853883, EPI_ISL_853835, EPI_ISL_853884, EPI_ISL_853960, EPI_ISL_853885, EPI_ISL_853886, EPI_ISL_853836, EPI_ISL_853837, EPI_ISL_853887, EPI_ISL_853959, EPI_ISL_853838, EPI_ISL_853839, EPI_ISL_853888, EPI_ISL_853889, EPI_ISL_853840, EPI_ISL_853890, EPI_ISL_853841, EPI_ISL_853891, EPI_ISL_853751, EPI_ISL_853892, EPI_ISL_853893, EPI_ISL_853842, EPI_ISL_853894, EPI_ISL_853843, EPI_ISL_853895, EPI_ISL_853896, EPI_ISL_853844, EPI_ISL_853897, EPI_ISL_853898, EPI_ISL_853899, EPI_ISL_853900, EPI_ISL_853957, EPI_ISL_853845, EPI_ISL_853901, EPI_ISL_853902, EPI_ISL_853903, EPI_ISL_854218, EPI_ISL_853846, EPI_ISL_853904, EPI_ISL_853847, EPI_ISL_854253, EPI_ISL_853961, EPI_ISL_853905, EPI_ISL_853958, EPI_ISL_853906, EPI_ISL_853907, EPI_ISL_853908, EPI_ISL_854219, EPI_ISL_853848, EPI_ISL_853849, EPI_ISL_853909, EPI_ISL_853850, EPI_ISL_854295, EPI_ISL_854241, EPI_ISL_853851, EPI_ISL_853910, EPI_ISL_853911, EPI_ISL_854258, EPI_ISL_853912, EPI_ISL_853913, EPI_ISL_853852, EPI_ISL_853853, EPI_ISL_854299, EPI_ISL_1117822, EPI_ISL_1117877, EPI_ISL_1117878, EPI_ISL_1117881, EPI_ISL_1117851, EPI_ISL_1117926, EPI_ISL_1117817, EPI_ISL_1118071, EPI_ISL_1118069, EPI_ISL_1117879, EPI_ISL_1117880, EPI_ISL_1118065, EPI_ISL_1117925, EPI_ISL_1117876, EPI_ISL_1118067, EPI_ISL_1118066, EPI_ISL_1117874, EPI_ISL_1117886, EPI_ISL_1118070, EPI_ISL_1117823, EPI_ISL_1117820, EPI_ISL_1118068, EPI_ISL_1117848, EPI_ISL_1117836, EPI_ISL_1117849, EPI_ISL_1117852, EPI_ISL_1117853, EPI_ISL_1117818, EPI_ISL_1117819, EPI_ISL_1117889, EPI_ISL_1117837, EPI_ISL_1117786, EPI_ISL_1117850	Center for Virology, Medical University of Vienna	Bergthaler laboratory, CeMM Research Center for Molecular Medicine of the Austrian Academy of Sciences	Lukas Endler et al
EPI_ISL_677700, EPI_ISL_516414, EPI_ISL_677701, EPI_ISL_516415, EPI_ISL_516416, EPI_ISL_516417, EPI_ISL_516418, EPI_ISL_516419, EPI_ISL_677702, EPI_ISL_516420, EPI_ISL_677706, EPI_ISL_516421, EPI_ISL_516422, EPI_ISL_516423, EPI_ISL_516424, EPI_ISL_516425, EPI_ISL_677708, EPI_ISL_678248, EPI_ISL_678249	Center for public health - Skopje	Research Center for Genetic Engineering and Biotechnology Georgi D. Efremov” , Macedonian Academy of Sciences and Arts	RCGEB - MASA et al
EPI_ISL_755573, EPI_ISL_755572, EPI_ISL_755574	Center of Advanced Studies and Technology, CAST	Center of Advanced Studies and Technology, CAST	Ferrante et al
EPI_ISL_1036235, EPI_ISL_1036236, EPI_ISL_1036237, EPI_ISL_1034737, EPI_ISL_1034738, EPI_ISL_1034739, EPI_ISL_1034748, EPI_ISL_1260853, EPI_ISL_1034750, EPI_ISL_1034749, EPI_ISL_1034751, EPI_ISL_1034752, EPI_ISL_1260854, EPI_ISL_1034740, EPI_ISL_1034741, EPI_ISL_1034743, EPI_ISL_1034744, EPI_ISL_1034745, EPI_ISL_1034742, EPI_ISL_1034746, EPI_ISL_1034753, EPI_ISL_1034747, EPI_ISL_1036239, EPI_ISL_1036238, EPI_ISL_1260851, EPI_ISL_1260850, EPI_ISL_1201280, EPI_ISL_1260846, EPI_ISL_1260852, EPI_ISL_1093477, EPI_ISL_1097002, EPI_ISL_1093478, EPI_ISL_1093479, EPI_ISL_1260848, EPI_ISL_1260841, EPI_ISL_1260849, EPI_ISL_1260840, EPI_ISL_1260847, EPI_ISL_1260842, EPI_ISL_1260845, EPI_ISL_1260843, EPI_ISL_1260844, EPI_ISL_1201284, EPI_ISL_1201283, EPI_ISL_1201282, EPI_ISL_1201281, EPI_ISL_1201285, EPI_ISL_1201286, EPI_ISL_1093482, EPI_ISL_1093483, EPI_ISL_1093484, EPI_ISL_1093485, EPI_ISL_1093486, EPI_ISL_1093487, EPI_ISL_1093480, EPI_ISL_1093488, EPI_ISL_1093481, EPI_ISL_1093489, EPI_ISL_1093490, EPI_ISL_1093491	Center of Advanced Studies and Technology, Molecular Genetics Laboratory	Center of Advanced Studies and Technology, Molecular Genetics Laboratory	Ferrante Rossella et al
EPI_ISL_888675, EPI_ISL_888674, EPI_ISL_888676	Center of Advanced Studies and Technology, Molecular Genetics Laboratory	Center of Advanced Studies and Technology, Molecular Genetics Laboratory	De Fabritiis Simone et al
EPI_ISL_2080873, EPI_ISL_2080874, EPI_ISL_2080870, EPI_ISL_2080869, EPI_ISL_2080868, EPI_ISL_2080871, EPI_ISL_2080872, EPI_ISL_2080867, EPI_ISL_2080866, EPI_ISL_2080865, EPI_ISL_1336653, EPI_ISL_1336655, EPI_ISL_2080863, EPI_ISL_1336656, EPI_ISL_2080864, EPI_ISL_1336657, EPI_ISL_1336658, EPI_ISL_1336654, EPI_ISL_1732280, EPI_ISL_1732281, EPI_ISL_1708621, EPI_ISL_1708618, EPI_ISL_1708619, EPI_ISL_1732282, EPI_ISL_1732283, EPI_ISL_1732278, EPI_ISL_1732279, EPI_ISL_1708613, EPI_ISL_1708614, EPI_ISL_1708615, EPI_ISL_1708616, EPI_ISL_1708620, EPI_ISL_1708617	Center of Advanced Studies and Technology, Molecular Genetics Laboratory	Center of Advanced Studies and Technology, Molecular Genetics Laboratory	Anaclerio Federico et al
EPI_ISL_1346626, EPI_ISL_1346628, EPI_ISL_1346630, EPI_ISL_1346631, EPI_ISL_1346634, EPI_ISL_1346636	Center of Excellence in Clinical Virology	Research Unit of Systems Microbiology	Jiratchaya Puenpa et al
EPI_ISL_1039057, EPI_ISL_1039058, EPI_ISL_1039059, EPI_ISL_1039060, EPI_ISL_1039061, EPI_ISL_1039062, EPI_ISL_1400492, EPI_ISL_1039063, EPI_ISL_1039064, EPI_ISL_1039065, EPI_ISL_1039066, EPI_ISL_1039067, EPI_ISL_1039068, EPI_ISL_1039069, EPI_ISL_1039070, EPI_ISL_1039071, EPI_ISL_1400552, EPI_ISL_1039072, EPI_ISL_1039073, EPI_ISL_1039074, EPI_ISL_1039075, EPI_ISL_1039076, EPI_ISL_1039077, EPI_ISL_1039078, EPI_ISL_1039079, EPI_ISL_1039080, EPI_ISL_1039081, EPI_ISL_1039082, EPI_ISL_1039083, EPI_ISL_1039084, EPI_ISL_1039085, EPI_ISL_1039086, EPI_ISL_1039087, EPI_ISL_1039088, EPI_ISL_1039089, EPI_ISL_1039090, EPI_ISL_1039091, EPI_ISL_1039092, EPI_ISL_1039093, EPI_ISL_1039094, EPI_ISL_1039095, EPI_ISL_1039096, EPI_ISL_1039097, EPI_ISL_1039098, EPI_ISL_1039099, EPI_ISL_1039100, EPI_ISL_1039101, EPI_ISL_1039102, EPI_ISL_1039103, EPI_ISL_1039104, EPI_ISL_1039105, EPI_ISL_1039106, EPI_ISL_1039107, EPI_ISL_1039108, EPI_ISL_1039109, EPI_ISL_1039110, EPI_ISL_1039111, EPI_ISL_1039112, EPI_ISL_1039113, EPI_ISL_1400525, EPI_ISL_1039114, EPI_ISL_1039115, EPI_ISL_1039116, EPI_ISL_1039117, EPI_ISL_1039118, EPI_ISL_1039119, EPI_ISL_1039120, EPI_ISL_1039121, EPI_ISL_1039122, EPI_ISL_1039123	Center of Hygiene and Epidemiology in Belgorod Region	WHO National Influenza Centre Russian Federation	Andrey Komissarov et al
EPI_ISL_523950	Center of Medical Microbiology, Virology, and Hospital Hygiene, University of Duesseldorf	Center of Medical Microbiology, Virology, and Hospital Hygiene, Heinrich Heine University Düsseldorf	Maximilian Damagnez et al
EPI_ISL_1160123, EPI_ISL_1160125, EPI_ISL_1160133, EPI_ISL_1160137, EPI_ISL_1160138, EPI_ISL_1160140, EPI_ISL_1160146, EPI_ISL_1160148, EPI_ISL_1160150, EPI_ISL_1160152, EPI_ISL_1160155, EPI_ISL_1160157, EPI_ISL_1160159, EPI_ISL_1160161, EPI_ISL_1160165, EPI_ISL_1160167, EPI_ISL_1346717, EPI_ISL_1160169, EPI_ISL_1160171, EPI_ISL_1160172, EPI_ISL_1160174, EPI_ISL_1160176, EPI_ISL_1346718, EPI_ISL_1160178, EPI_ISL_1160180, EPI_ISL_1160182, EPI_ISL_1346719, EPI_ISL_1160184, EPI_ISL_1346720, EPI_ISL_1346721, EPI_ISL_1160186, EPI_ISL_1160188, EPI_ISL_1160190, EPI_ISL_1346722, EPI_ISL_1346723, EPI_ISL_1346725, EPI_ISL_1346726, EPI_ISL_1346727, EPI_ISL_1346728, EPI_ISL_1346729, EPI_ISL_1346730, EPI_ISL_1346731, EPI_ISL_1346732, EPI_ISL_1346734, EPI_ISL_1346735, EPI_ISL_1346736, EPI_ISL_1346737, EPI_ISL_1346738, EPI_ISL_1346739, EPI_ISL_1346740, EPI_ISL_1346741, EPI_ISL_1346742, EPI_ISL_1346743, EPI_ISL_1346744, EPI_ISL_1346745, EPI_ISL_1346746, EPI_ISL_1346747, EPI_ISL_1346748, EPI_ISL_1346752, EPI_ISL_1346754, EPI_ISL_1346755, EPI_ISL_1346756, EPI_ISL_1346757, EPI_ISL_1346758, EPI_ISL_1346759, EPI_ISL_1346760, EPI_ISL_1346761, EPI_ISL_1346762, EPI_ISL_1346763, EPI_ISL_1346764, EPI_ISL_1346765, EPI_ISL_1346766, EPI_ISL_1346767, EPI_ISL_1346768, EPI_ISL_1346769, EPI_ISL_1346770, EPI_ISL_1346772, EPI_ISL_1346773, EPI_ISL_1346774, EPI_ISL_1346775, EPI_ISL_1346776, EPI_ISL_1346777, EPI_ISL_1346778, EPI_ISL_1346779, EPI_ISL_1346780, EPI_ISL_602533, EPI_ISL_1346782, EPI_ISL_1160192, EPI_ISL_1346783, EPI_ISL_1160194, EPI_ISL_1160195, EPI_ISL_1346784, EPI_ISL_717976, EPI_ISL_1346785, EPI_ISL_1346786, EPI_ISL_1346788, EPI_ISL_1346789, EPI_ISL_1346790, EPI_ISL_602534, EPI_ISL_1346791, EPI_ISL_1346793, EPI_ISL_1346794, EPI_ISL_1346795, EPI_ISL_1160200, EPI_ISL_602535, EPI_ISL_1160202, EPI_ISL_1346798, EPI_ISL_1346799, EPI_ISL_1160205, EPI_ISL_1160207, EPI_ISL_1160209, EPI_ISL_602536, EPI_ISL_1160211, EPI_ISL_1160213, EPI_ISL_1160215, EPI_ISL_1160217, EPI_ISL_1160219, EPI_ISL_1161006, EPI_ISL_1346800, EPI_ISL_1161009, EPI_ISL_1161011, EPI_ISL_1161013, EPI_ISL_602537, EPI_ISL_1161014, EPI_ISL_1161016, EPI_ISL_1161018, EPI_ISL_1161022, EPI_ISL_1161026, EPI_ISL_1161030, EPI_ISL_602538, EPI_ISL_1161032, EPI_ISL_1161034, EPI_ISL_1161036, EPI_ISL_1161038, EPI_ISL_1161040, EPI_ISL_1161041, EPI_ISL_1346801, EPI_ISL_1161043, EPI_ISL_602539, EPI_ISL_1161045, EPI_ISL_1161047, EPI_ISL_1346806, EPI_ISL_1346807, EPI_ISL_1346808, EPI_ISL_1346809, EPI_ISL_1346810, EPI_ISL_602540, EPI_ISL_1346811, EPI_ISL_1346812, EPI_ISL_1346813, EPI_ISL_1346814, EPI_ISL_1346815, EPI_ISL_1346816, EPI_ISL_1346817, EPI_ISL_1346818, EPI_ISL_602541, EPI_ISL_1346819, EPI_ISL_1346820, EPI_ISL_1346821, EPI_ISL_1346822, EPI_ISL_1346823, EPI_ISL_1346824, EPI_ISL_1346825, EPI_ISL_1346826, EPI_ISL_1346827, EPI_ISL_1346828, EPI_ISL_602542, EPI_ISL_1346829, EPI_ISL_1346830, EPI_ISL_1346831, EPI_ISL_1346832, EPI_ISL_1346833, EPI_ISL_1346834, EPI_ISL_1346835, EPI_ISL_1346836, EPI_ISL_1346837, EPI_ISL_1346838, EPI_ISL_602543, EPI_ISL_1346839, EPI_ISL_1346840, EPI_ISL_1346841, EPI_ISL_1346842, EPI_ISL_1346843, EPI_ISL_1346844, EPI_ISL_1346845, EPI_ISL_1346846, EPI_ISL_602544, EPI_ISL_1346847, EPI_ISL_1346848, EPI_ISL_1346849, EPI_ISL_1346851, EPI_ISL_1346852, EPI_ISL_1346853, EPI_ISL_602545, EPI_ISL_1346855, EPI_ISL_1346857, EPI_ISL_1346858, EPI_ISL_1346859, EPI_ISL_1346860, EPI_ISL_1346861, EPI_ISL_1346862, EPI_ISL_1346863, EPI_ISL_602546, EPI_ISL_1346864, EPI_ISL_1346865, EPI_ISL_1346866, EPI_ISL_1346867, EPI_ISL_1346868, EPI_ISL_1346869, EPI_ISL_1346870, EPI_ISL_1346871, EPI_ISL_1346872, EPI_ISL_1346873, EPI_ISL_602547, EPI_ISL_1346874, EPI_ISL_1346875, EPI_ISL_1346876, EPI_ISL_1346877, EPI_ISL_1346878, EPI_ISL_1346879, EPI_ISL_602548, EPI_ISL_1346880, EPI_ISL_1346881, EPI_ISL_1346882, EPI_ISL_1346883, EPI_ISL_1346884, EPI_ISL_1346885, EPI_ISL_1346886, EPI_ISL_602549, EPI_ISL_1346887, EPI_ISL_1346890, EPI_ISL_1346891, EPI_ISL_602550, EPI_ISL_1346892, EPI_ISL_1346893, EPI_ISL_1346895, EPI_ISL_1346896, EPI_ISL_1346897, EPI_ISL_1346898, EPI_ISL_602551, EPI_ISL_1346899, EPI_ISL_1346900, EPI_ISL_1346901, EPI_ISL_1346902, EPI_ISL_1346903, EPI_ISL_602552, EPI_ISL_1346904, EPI_ISL_1346905, EPI_ISL_1346906, EPI_ISL_1346907, EPI_ISL_1346908, EPI_ISL_1346910, EPI_ISL_1346911, EPI_ISL_602510, EPI_ISL_1346912, EPI_ISL_1346913, EPI_ISL_1346914, EPI_ISL_1346915, EPI_ISL_1346916, EPI_ISL_1346917, EPI_ISL_1346918, EPI_ISL_1346919, EPI_ISL_602511, EPI_ISL_1346921, EPI_ISL_1346923, EPI_ISL_602512, EPI_ISL_1346929, EPI_ISL_1346930, EPI_ISL_1346932, EPI_ISL_1346933, EPI_ISL_1346936, EPI_ISL_602513, EPI_ISL_1161049, EPI_ISL_1161050, EPI_ISL_602514, EPI_ISL_1161052, EPI_ISL_1161054, EPI_ISL_1161056, EPI_ISL_1161058, EPI_ISL_602515, EPI_ISL_1346938, EPI_ISL_602516, EPI_ISL_1346939, EPI_ISL_1346940, EPI_ISL_1346941, EPI_ISL_1346942, EPI_ISL_1346943, EPI_ISL_1346944, EPI_ISL_1346945, EPI_ISL_1346946, EPI_ISL_1346947, EPI_ISL_602517, EPI_ISL_1346948, EPI_ISL_1346950, EPI_ISL_1346952, EPI_ISL_1346953, EPI_ISL_1346954, EPI_ISL_1346955, EPI_ISL_1346956, EPI_ISL_1346957, EPI_ISL_1346958, EPI_ISL_1346959, EPI_ISL_1346960, EPI_ISL_1346961, EPI_ISL_1346962, EPI_ISL_1346963, EPI_ISL_1346965, EPI_ISL_1346967, EPI_ISL_1161069, EPI_ISL_1346968, EPI_ISL_1347205, EPI_ISL_1347206, EPI_ISL_1347207, EPI_ISL_1347208, EPI_ISL_1347209, EPI_ISL_1347211, EPI_ISL_1347212, EPI_ISL_1347213, EPI_ISL_1347214, EPI_ISL_1347215, EPI_ISL_1347216, EPI_ISL_1347217, EPI_ISL_1347218, EPI_ISL_1347220, EPI_ISL_1347221, EPI_ISL_1347222, EPI_ISL_1347223, EPI_ISL_1347224, EPI_ISL_1347225, EPI_ISL_1347227, EPI_ISL_1347228, EPI_ISL_1347229, EPI_ISL_1347230, EPI_ISL_1347231, EPI_ISL_1347233, EPI_ISL_1347234, EPI_ISL_1347235, EPI_ISL_1347236, EPI_ISL_1347237, EPI_ISL_1347238, EPI_ISL_1347239, EPI_ISL_1347240, EPI_ISL_1347241, EPI_ISL_1347298, EPI_ISL_1347299, EPI_ISL_1347300, EPI_ISL_1347302, EPI_ISL_1347303, EPI_ISL_1347304, EPI_ISL_1347305, EPI_ISL_1347306, EPI_ISL_1347307, EPI_ISL_1347308, EPI_ISL_1347309, EPI_ISL_1347310, EPI_ISL_1347311, EPI_ISL_1347312, EPI_ISL_1347313, EPI_ISL_1347314, EPI_ISL_1347315, EPI_ISL_1347316, EPI_ISL_1347317, EPI_ISL_1347318, EPI_ISL_1347319, EPI_ISL_1347320, EPI_ISL_1347321, EPI_ISL_1347322, EPI_ISL_1347324, EPI_ISL_1347325, EPI_ISL_1347326, EPI_ISL_1347327, EPI_ISL_1347328, EPI_ISL_1347329, EPI_ISL_1347330, EPI_ISL_1347331, EPI_ISL_1347332, EPI_ISL_1347333, EPI_ISL_1347335, EPI_ISL_1347336, EPI_ISL_1347337, EPI_ISL_1347338, EPI_ISL_1347339, EPI_ISL_1347340, EPI_ISL_1347341, EPI_ISL_1347342, EPI_ISL_1347343, EPI_ISL_1347344, EPI_ISL_1347345, EPI_ISL_1347346, EPI_ISL_1347347, EPI_ISL_1347444, EPI_ISL_1347445, EPI_ISL_1347446, EPI_ISL_1347447, EPI_ISL_1347448, EPI_ISL_1347449, EPI_ISL_1347450, EPI_ISL_1347451, EPI_ISL_1347452, EPI_ISL_1347453, EPI_ISL_1347454, EPI_ISL_1347455, EPI_ISL_1347456, EPI_ISL_1347457, EPI_ISL_1347458, EPI_ISL_1347459, EPI_ISL_1347460, EPI_ISL_1347461, EPI_ISL_1347462, EPI_ISL_1347464, EPI_ISL_1347465, EPI_ISL_1347466, EPI_ISL_1347467, EPI_ISL_1347468, EPI_ISL_1347469, EPI_ISL_1347470, EPI_ISL_1347473, EPI_ISL_1347474, EPI_ISL_1347475, EPI_ISL_1347551, EPI_ISL_1347552, EPI_ISL_1347553, EPI_ISL_1347554, EPI_ISL_1347555, EPI_ISL_1347556, EPI_ISL_1347557, EPI_ISL_1347558, EPI_ISL_1347559, EPI_ISL_1347560, EPI_ISL_1347561, EPI_ISL_1347562, EPI_ISL_1347563, EPI_ISL_1347564, EPI_ISL_1347698, EPI_ISL_1347699, EPI_ISL_1347700, EPI_ISL_1347703, EPI_ISL_1347704, EPI_ISL_1347705, EPI_ISL_1347706, EPI_ISL_1347708, EPI_ISL_1347709, EPI_ISL_1347711, EPI_ISL_1347713, EPI_ISL_1347714, EPI_ISL_1347716, EPI_ISL_1347717, EPI_ISL_1347720, EPI_ISL_1347721, EPI_ISL_1347722, EPI_ISL_1347723, EPI_ISL_1347724, EPI_ISL_1347725, EPI_ISL_1347726, EPI_ISL_1347727, EPI_ISL_1347729, EPI_ISL_1347731, EPI_ISL_1347732, EPI_ISL_1347734, EPI_ISL_1347754, EPI_ISL_1347755, EPI_ISL_1347756, EPI_ISL_1347757, EPI_ISL_1347758, EPI_ISL_1347759, EPI_ISL_1347760, EPI_ISL_1347761, EPI_ISL_1347762, EPI_ISL_1347763, EPI_ISL_1347764, EPI_ISL_1347765, EPI_ISL_1347766, EPI_ISL_1347767, EPI_ISL_1347768, EPI_ISL_1347769, EPI_ISL_1347770, EPI_ISL_1347771, EPI_ISL_1347772, EPI_ISL_1347773, EPI_ISL_1347774, EPI_ISL_1347775, EPI_ISL_1347776, EPI_ISL_1347790, EPI_ISL_1347791, EPI_ISL_1347792, EPI_ISL_1347793, EPI_ISL_1347794, EPI_ISL_1347795, EPI_ISL_1347796, EPI_ISL_1347797, EPI_ISL_1347798, EPI_ISL_1347799, EPI_ISL_1347800, EPI_ISL_1347801, EPI_ISL_1347802, EPI_ISL_1347803, EPI_ISL_1347804, EPI_ISL_1347805, EPI_ISL_1347806, EPI_ISL_1347807, EPI_ISL_1347808, EPI_ISL_1347809, EPI_ISL_1347810, EPI_ISL_1347811, EPI_ISL_1347812, EPI_ISL_1347813, EPI_ISL_1347814, EPI_ISL_1347815, EPI_ISL_1347816, EPI_ISL_1347817, EPI_ISL_1347818, EPI_ISL_1347819, EPI_ISL_1347820, EPI_ISL_1347951, EPI_ISL_1347952, EPI_ISL_1347953, EPI_ISL_1347954, EPI_ISL_1347955, EPI_ISL_1347956, EPI_ISL_1347957, EPI_ISL_1347958, EPI_ISL_1347960, EPI_ISL_1347961, EPI_ISL_1347962, EPI_ISL_1347964, EPI_ISL_1347965, EPI_ISL_1347966, EPI_ISL_1347967, EPI_ISL_1347987, EPI_ISL_1347988, EPI_ISL_1347989, EPI_ISL_1347990, EPI_ISL_1347991, EPI_ISL_1347993, EPI_ISL_1347994, EPI_ISL_1347995, EPI_ISL_1347996, EPI_ISL_1347997, EPI_ISL_1347998, EPI_ISL_1347999, EPI_ISL_1348000, EPI_ISL_1348002, EPI_ISL_1348003, EPI_ISL_1348004, EPI_ISL_1348005, EPI_ISL_1348006, EPI_ISL_1348007, EPI_ISL_1348008, EPI_ISL_1348009, EPI_ISL_1348010, EPI_ISL_1348011, EPI_ISL_1348012, EPI_ISL_1348013, EPI_ISL_1348014, EPI_ISL_1348015, EPI_ISL_1348016, EPI_ISL_1348017, EPI_ISL_1348018, EPI_ISL_1348019, EPI_ISL_1348020, EPI_ISL_1348021, EPI_ISL_1348022, EPI_ISL_1348023, EPI_ISL_1348024, EPI_ISL_1348025, EPI_ISL_1348026, EPI_ISL_1348027, EPI_ISL_1348028, EPI_ISL_1348029, EPI_ISL_1348030, EPI_ISL_1348031, EPI_ISL_1348032, EPI_ISL_1348033, EPI_ISL_1988372, EPI_ISL_1988374, EPI_ISL_1988377, EPI_ISL_1988378, EPI_ISL_1988379, EPI_ISL_1988380, EPI_ISL_1988381, EPI_ISL_1988382, EPI_ISL_1988384, EPI_ISL_1988385, EPI_ISL_1988386, EPI_ISL_1988387, EPI_ISL_1988388, EPI_ISL_1988390, EPI_ISL_1988391, EPI_ISL_1988665, EPI_ISL_1988666, EPI_ISL_1988667, EPI_ISL_1988669, EPI_ISL_1988671, EPI_ISL_1988672, EPI_ISL_1988673, EPI_ISL_1988674, EPI_ISL_1988677, EPI_ISL_1988678, EPI_ISL_1988679, EPI_ISL_1988680, EPI_ISL_1988681, EPI_ISL_1988683, EPI_ISL_1988687, EPI_ISL_1988688, EPI_ISL_1988689, EPI_ISL_1988690, EPI_ISL_1988691, EPI_ISL_1988692, EPI_ISL_1988693, EPI_ISL_1988694, EPI_ISL_1988695, EPI_ISL_1988696, EPI_ISL_1989495, EPI_ISL_1989496, EPI_ISL_1989497, EPI_ISL_1989498, EPI_ISL_1989499, EPI_ISL_1989500, EPI_ISL_1989625, EPI_ISL_1989626, EPI_ISL_1989628, EPI_ISL_1989631, EPI_ISL_1989632, EPI_ISL_1989633, EPI_ISL_1989634, EPI_ISL_1989635, EPI_ISL_1989636, EPI_ISL_1989637, EPI_ISL_1989638, EPI_ISL_1989639, EPI_ISL_1989640, EPI_ISL_1990004, EPI_ISL_1990005, EPI_ISL_1990006, EPI_ISL_1990007, EPI_ISL_1990008, EPI_ISL_1990009, EPI_ISL_1990010, EPI_ISL_1990011, EPI_ISL_1990012, EPI_ISL_1990014, EPI_ISL_1990015, EPI_ISL_1990016, EPI_ISL_1990017, EPI_ISL_1990018, EPI_ISL_1990019, EPI_ISL_1990020, EPI_ISL_1990021, EPI_ISL_1990022, EPI_ISL_1990023, EPI_ISL_1990025, EPI_ISL_1990068, EPI_ISL_1990069, EPI_ISL_1990070, EPI_ISL_1990071, EPI_ISL_1990072, EPI_ISL_1990073, EPI_ISL_1990074, EPI_ISL_1990075, EPI_ISL_1990076, EPI_ISL_1990077, EPI_ISL_1990078, EPI_ISL_1990079, EPI_ISL_1990080, EPI_ISL_1990081, EPI_ISL_1990082, EPI_ISL_1990084, EPI_ISL_1990085, EPI_ISL_1990086, EPI_ISL_1990087, EPI_ISL_1991603, EPI_ISL_1991604, EPI_ISL_1991606, EPI_ISL_1991607, EPI_ISL_1991609, EPI_ISL_1991610, EPI_ISL_1991611, EPI_ISL_1991613, EPI_ISL_1991616, EPI_ISL_1991859, EPI_ISL_1991860, EPI_ISL_1991932, EPI_ISL_1991933, EPI_ISL_779936, EPI_ISL_779923, EPI_ISL_779937, EPI_ISL_779926, EPI_ISL_779938, EPI_ISL_779930, EPI_ISL_779929, EPI_ISL_779933, EPI_ISL_779934, EPI_ISL_779935, EPI_ISL_779925, EPI_ISL_779928, EPI_ISL_779939, EPI_ISL_779940, EPI_ISL_779924, EPI_ISL_779941, EPI_ISL_779942, EPI_ISL_779943, EPI_ISL_779944, EPI_ISL_779945, EPI_ISL_779946, EPI_ISL_779927, EPI_ISL_779947, EPI_ISL_779948, EPI_ISL_779949, EPI_ISL_779932, EPI_ISL_779950, EPI_ISL_1993429, EPI_ISL_779951, EPI_ISL_779922, EPI_ISL_779931, EPI_ISL_779952, EPI_ISL_779953, EPI_ISL_832364, EPI_ISL_832365, EPI_ISL_832366, EPI_ISL_832367, EPI_ISL_832372, EPI_ISL_832373, EPI_ISL_832368, EPI_ISL_832369, EPI_ISL_832374, EPI_ISL_832370, EPI_ISL_832371, EPI_ISL_523927, EPI_ISL_1993605, EPI_ISL_1993606, EPI_ISL_1993607, EPI_ISL_1993608, EPI_ISL_1993609, EPI_ISL_1993610, EPI_ISL_1993611, EPI_ISL_1993612, EPI_ISL_1993613, EPI_ISL_1993614, EPI_ISL_1993615, EPI_ISL_1993616, EPI_ISL_1993617, EPI_ISL_1993618, EPI_ISL_1993619, EPI_ISL_1993620, EPI_ISL_1993621, EPI_ISL_1993622, EPI_ISL_1993623, EPI_ISL_1993624, EPI_ISL_1993625, EPI_ISL_1993626, EPI_ISL_1993627, EPI_ISL_1993628, EPI_ISL_1993629, EPI_ISL_1993630, EPI_ISL_1993631, EPI_ISL_523928, EPI_ISL_523929, EPI_ISL_523931, EPI_ISL_523932, EPI_ISL_523933, EPI_ISL_523934, EPI_ISL_523935, EPI_ISL_523936, EPI_ISL_523937, EPI_ISL_523938, EPI_ISL_523939, EPI_ISL_523940, EPI_ISL_523941, EPI_ISL_523942, EPI_ISL_523943, EPI_ISL_523944, EPI_ISL_523945, EPI_ISL_523946, EPI_ISL_523947, EPI_ISL_523948, EPI_ISL_523949	Center of Medical Microbiology, Virology, and Hospital Hygiene, University of Duesseldorf	Center of Medical Microbiology, Virology, and Hospital Hygiene, University of Duesseldorf	Maximilian Damagnez et al
EPI_ISL_413488, EPI_ISL_414507, EPI_ISL_414497, EPI_ISL_414498, EPI_ISL_414499, EPI_ISL_414504, EPI_ISL_414505, EPI_ISL_414506, EPI_ISL_414508, EPI_ISL_414509, EPI_ISL_414574, EPI_ISL_417457, EPI_ISL_417458, EPI_ISL_417459, EPI_ISL_417460, EPI_ISL_417461, EPI_ISL_417462, EPI_ISL_417463, EPI_ISL_417464, EPI_ISL_417465, EPI_ISL_417466, EPI_ISL_417467, EPI_ISL_417468, EPI_ISL_419541, EPI_ISL_419542, EPI_ISL_419543, EPI_ISL_419544, EPI_ISL_419545, EPI_ISL_419546, EPI_ISL_419547, EPI_ISL_419548, EPI_ISL_419549, EPI_ISL_419550, EPI_ISL_419551, EPI_ISL_419552, EPI_ISL_425120, EPI_ISL_425121, EPI_ISL_425122, EPI_ISL_425123, EPI_ISL_425124, EPI_ISL_425125, EPI_ISL_425127, EPI_ISL_425128, EPI_ISL_425126, EPI_ISL_425138, EPI_ISL_425139, EPI_ISL_425129, EPI_ISL_425130, EPI_ISL_425131, EPI_ISL_425132, EPI_ISL_425133, EPI_ISL_425134, EPI_ISL_425135, EPI_ISL_425136, EPI_ISL_425137, EPI_ISL_452180, EPI_ISL_425140	Center of Medical Microbiology, Virology, and Hospital Hygiene, University of Duesseldorf	Center of Medical Microbiology, Virology, and Hospital Hygiene, University of Duesseldorf	Ortwin Adams et al
EPI_ISL_523930	Center of Medical Microbiology, Virology, and Hospital Hygiene, University of Duesseldorf	Universitätstr.1 40225 Düsseldorf Germany	Maximilian Damagnez et al
EPI_ISL_2227348, EPI_ISL_2227330, EPI_ISL_2227335, EPI_ISL_2227345, EPI_ISL_2227336, EPI_ISL_2227346, EPI_ISL_2227349, EPI_ISL_2227340, EPI_ISL_2227347, EPI_ISL_2227341, EPI_ISL_2227343, EPI_ISL_2227332, EPI_ISL_2227333, EPI_ISL_2227342, EPI_ISL_2227339, EPI_ISL_2227338, EPI_ISL_2227334, EPI_ISL_2227337, EPI_ISL_2227329, EPI_ISL_2227328, EPI_ISL_2227350, EPI_ISL_2227331, EPI_ISL_2227344	Center of Scientific Excellence for Influenza Viruses (CSEIV), National Research Centre	Center of Scientific Excellence for Influenza Viruses (CSEIV), National Research Centre	Ahmed E Kayed et al
EPI_ISL_2232345, EPI_ISL_2232406, EPI_ISL_2232407, EPI_ISL_2232349, EPI_ISL_2232347, EPI_ISL_2232348, EPI_ISL_2232328, EPI_ISL_2232329, EPI_ISL_2232346, EPI_ISL_2232326, EPI_ISL_2232327, EPI_ISL_2232343, EPI_ISL_2232344, EPI_ISL_2232405, EPI_ISL_2232325, EPI_ISL_2232302, EPI_ISL_2232404, EPI_ISL_2232319, EPI_ISL_2232338, EPI_ISL_2232316, EPI_ISL_2232317, EPI_ISL_2232300, EPI_ISL_2232313, EPI_ISL_2232314, EPI_ISL_2232292, EPI_ISL_2232379, EPI_ISL_2232380, EPI_ISL_2232375, EPI_ISL_2232376, EPI_ISL_2232373, EPI_ISL_2232374, EPI_ISL_2232315, EPI_ISL_2232377, EPI_ISL_2232378, EPI_ISL_2232252, EPI_ISL_2232342, EPI_ISL_2232403, EPI_ISL_2232340, EPI_ISL_2232323, EPI_ISL_2232341, EPI_ISL_2232268, EPI_ISL_2232393, EPI_ISL_2232267, EPI_ISL_2232321, EPI_ISL_2232397, EPI_ISL_2232322, EPI_ISL_2232398, EPI_ISL_2232399, EPI_ISL_2232400, EPI_ISL_2232291, EPI_ISL_2232401, EPI_ISL_2232402, EPI_ISL_2232259, EPI_ISL_2232392, EPI_ISL_2232394, EPI_ISL_2232391, EPI_ISL_2232290, EPI_ISL_2232296, EPI_ISL_2232396, EPI_ISL_2232395, EPI_ISL_2232301, EPI_ISL_2232320, EPI_ISL_2232390, EPI_ISL_2232286, EPI_ISL_2232389, EPI_ISL_2232289, EPI_ISL_2232293, EPI_ISL_2232287, EPI_ISL_2232388, EPI_ISL_2232288, EPI_ISL_2232385, EPI_ISL_2232386, EPI_ISL_2232295, EPI_ISL_2232265, EPI_ISL_2232294, EPI_ISL_2232339, EPI_ISL_2232318, EPI_ISL_2232266, EPI_ISL_2232298, EPI_ISL_2232387, EPI_ISL_2232384, EPI_ISL_2232285, EPI_ISL_2232272, EPI_ISL_2232383, EPI_ISL_2232299, EPI_ISL_2232297, EPI_ISL_2232264, EPI_ISL_2232284, EPI_ISL_2232303, EPI_ISL_2232283, EPI_ISL_2232256, EPI_ISL_2232382, EPI_ISL_2232381, EPI_ISL_2232337, EPI_ISL_2232336, EPI_ISL_2232255, EPI_ISL_2232279, EPI_ISL_2232253, EPI_ISL_2232282, EPI_ISL_2232281, EPI_ISL_2232280, EPI_ISL_2232271, EPI_ISL_2232334, EPI_ISL_2232370, EPI_ISL_2232371, EPI_ISL_2232372, EPI_ISL_2232335, EPI_ISL_2232369, EPI_ISL_2232262, EPI_ISL_2232278, EPI_ISL_2232263, EPI_ISL_2232311, EPI_ISL_2232312, EPI_ISL_2232276, EPI_ISL_2232277, EPI_ISL_2232308, EPI_ISL_2232261, EPI_ISL_2232368, EPI_ISL_2232367, EPI_ISL_2232310, EPI_ISL_2232309, EPI_ISL_2232333, EPI_ISL_2232357, EPI_ISL_2232257, EPI_ISL_2232275, EPI_ISL_2232254, EPI_ISL_2232258, EPI_ISL_2232366, EPI_ISL_2232364, EPI_ISL_2232365, EPI_ISL_2232362, EPI_ISL_2232363, EPI_ISL_2232361, EPI_ISL_2232360, EPI_ISL_2232359, EPI_ISL_2232358, EPI_ISL_2232307, EPI_ISL_2232305, EPI_ISL_2232304, EPI_ISL_2232350, EPI_ISL_2232273, EPI_ISL_2232351, EPI_ISL_2232260, EPI_ISL_2232332, EPI_ISL_2232330, EPI_ISL_2232331, EPI_ISL_2232324, EPI_ISL_2232356, EPI_ISL_2232270, EPI_ISL_2232269, EPI_ISL_2232355, EPI_ISL_2232353, EPI_ISL_2232354, EPI_ISL_2232306, EPI_ISL_2232274, EPI_ISL_2232352	Center of Scientific Excellence for Influenza Viruses (CSEIV), National Research Centre	Center of Scientific Excellence for Influenza Viruses (CSEIV), National Research Centre	Rabeh El-Shesheny et al
EPI_ISL_430820	Center of Scientific Excellence for Influenza Viruses, National Research Centre (NRC), Egypt.	Center of Scientific Excellence for Influenza Viruses, National Research Centre (NRC), Egypt.	Mohamed Ahmed Ali et al
EPI_ISL_430819	Center of Scientific Excellence for Influenza Viruses,National Research Centre (NRC), Egypt.	Center of Scientific Excellence for Influenza Viruses,National Research Centre (NRC), Egypt.	Mohamed Ahmed Ali et al
EPI_ISL_495459, EPI_ISL_429852, EPI_ISL_429853, EPI_ISL_429854, EPI_ISL_429855	Centers for Disease Control and Prevention of Lishui	Department of Inspection，Centers for Disease Control and Prevention of Lishui	Wang Xiaoguang et al
EPI_ISL_940968, EPI_ISL_940969, EPI_ISL_940970, EPI_ISL_940971, EPI_ISL_942012, EPI_ISL_940972, EPI_ISL_940973, EPI_ISL_940974, EPI_ISL_940975, EPI_ISL_940976, EPI_ISL_940977, EPI_ISL_940978, EPI_ISL_940979, EPI_ISL_940980, EPI_ISL_940981, EPI_ISL_940982, EPI_ISL_940983, EPI_ISL_940984, EPI_ISL_940985, EPI_ISL_940986, EPI_ISL_940987, EPI_ISL_940988, EPI_ISL_940989, EPI_ISL_940990, EPI_ISL_940991, EPI_ISL_940992, EPI_ISL_940993, EPI_ISL_940994, EPI_ISL_1168653, EPI_ISL_1168654, EPI_ISL_1168655, EPI_ISL_1168656, EPI_ISL_1168657, EPI_ISL_1168658, EPI_ISL_1168659, EPI_ISL_1168660, EPI_ISL_1168661, EPI_ISL_1168662, EPI_ISL_1168663, EPI_ISL_1168664, EPI_ISL_1168665, EPI_ISL_1168666, EPI_ISL_1168667, EPI_ISL_1168668, EPI_ISL_1168669, EPI_ISL_1168670, EPI_ISL_1168671, EPI_ISL_1168672, EPI_ISL_1168673, EPI_ISL_1168674, EPI_ISL_1168675, EPI_ISL_1168676, EPI_ISL_1168677, EPI_ISL_1168678, EPI_ISL_1168679, EPI_ISL_1168680, EPI_ISL_1168681, EPI_ISL_940756, EPI_ISL_940895, EPI_ISL_940896, EPI_ISL_940897, EPI_ISL_940898, EPI_ISL_940899, EPI_ISL_940900, EPI_ISL_1760210, EPI_ISL_1760211, EPI_ISL_940901, EPI_ISL_1760212, EPI_ISL_1760213, EPI_ISL_1760214, EPI_ISL_1760215, EPI_ISL_1760216, EPI_ISL_1760217, EPI_ISL_1760218, EPI_ISL_1760219, EPI_ISL_1760220, EPI_ISL_1760221, EPI_ISL_940902, EPI_ISL_1760222, EPI_ISL_1760223, EPI_ISL_1760224, EPI_ISL_1760225, EPI_ISL_1760226, EPI_ISL_1760227, EPI_ISL_1760228, EPI_ISL_1760229, EPI_ISL_1760230, EPI_ISL_1760231, EPI_ISL_539495, EPI_ISL_1760232, EPI_ISL_1760233, EPI_ISL_1760234, EPI_ISL_1760235, EPI_ISL_1760236, EPI_ISL_1760237, EPI_ISL_1760238, EPI_ISL_1760239, EPI_ISL_1760240, EPI_ISL_1760241, EPI_ISL_940903, EPI_ISL_1760242, EPI_ISL_1760243, EPI_ISL_1760244, EPI_ISL_1760245, EPI_ISL_1760246, EPI_ISL_1760247, EPI_ISL_1760248, EPI_ISL_1760249, EPI_ISL_1760250, EPI_ISL_1760251, EPI_ISL_940904, EPI_ISL_1760252, EPI_ISL_1760253, EPI_ISL_1760254, EPI_ISL_1760255, EPI_ISL_1760256, EPI_ISL_1760257, EPI_ISL_1760258, EPI_ISL_1760259, EPI_ISL_1760260, EPI_ISL_1760261, EPI_ISL_940905, EPI_ISL_1760262, EPI_ISL_1760263, EPI_ISL_1760264, EPI_ISL_1760265, EPI_ISL_1760266, EPI_ISL_1760267, EPI_ISL_1760268, EPI_ISL_1760269, EPI_ISL_1760270, EPI_ISL_1760271, EPI_ISL_940906, EPI_ISL_1760272, EPI_ISL_1760273, EPI_ISL_1760274, EPI_ISL_1760275, EPI_ISL_1760276, EPI_ISL_1760277, EPI_ISL_1760278, EPI_ISL_1760279, EPI_ISL_1760280, EPI_ISL_940907, EPI_ISL_1760281, EPI_ISL_1760282, EPI_ISL_1760283, EPI_ISL_1760284, EPI_ISL_1760285, EPI_ISL_1760286, EPI_ISL_1760287, EPI_ISL_1760288, EPI_ISL_1760289, EPI_ISL_1760290, EPI_ISL_940908, EPI_ISL_1760291, EPI_ISL_1760292, EPI_ISL_1760293, EPI_ISL_1760294, EPI_ISL_1760295, EPI_ISL_940909, EPI_ISL_940910, EPI_ISL_940911, EPI_ISL_940912, EPI_ISL_940913, EPI_ISL_940914, EPI_ISL_940915, EPI_ISL_940916, EPI_ISL_940917, EPI_ISL_940918, EPI_ISL_940919, EPI_ISL_940920, EPI_ISL_940921, EPI_ISL_940922, EPI_ISL_940923, EPI_ISL_940924, EPI_ISL_940925, EPI_ISL_940926, EPI_ISL_940927, EPI_ISL_940928, EPI_ISL_940929, EPI_ISL_940930, EPI_ISL_940931, EPI_ISL_940932, EPI_ISL_940933, EPI_ISL_940934, EPI_ISL_940935, EPI_ISL_940936, EPI_ISL_940937, EPI_ISL_940938, EPI_ISL_940939, EPI_ISL_940940, EPI_ISL_940941, EPI_ISL_940942, EPI_ISL_940943, EPI_ISL_940944, EPI_ISL_940945, EPI_ISL_940946, EPI_ISL_940947, EPI_ISL_940948, EPI_ISL_940949, EPI_ISL_940950, EPI_ISL_940951, EPI_ISL_940952, EPI_ISL_940953, EPI_ISL_940954, EPI_ISL_940955, EPI_ISL_940956, EPI_ISL_940957, EPI_ISL_940958, EPI_ISL_940959, EPI_ISL_940960, EPI_ISL_940961, EPI_ISL_942007, EPI_ISL_942008, EPI_ISL_942009, EPI_ISL_940962, EPI_ISL_942010, EPI_ISL_940963, EPI_ISL_940964, EPI_ISL_940965, EPI_ISL_942011, EPI_ISL_940966, EPI_ISL_940967	Centers for Disease Control and Prevention, Dengue Branch	Centers for Disease Control and Prevention, Dengue Branch	Gilberto A. Santiago et al
EPI_ISL_420085, EPI_ISL_429883, EPI_ISL_420082, EPI_ISL_420083, EPI_ISL_421641, EPI_ISL_420084, EPI_ISL_406031, EPI_ISL_421651, EPI_ISL_429884, EPI_ISL_429882, EPI_ISL_428489, EPI_ISL_428491, EPI_ISL_428490, EPI_ISL_1381386, EPI_ISL_428488, EPI_ISL_857314	Centers for Disease Control, R.O.C. (Taiwan)	Centers for Disease Control, R.O.C. (Taiwan)	Ji-Rong Yang et al
EPI_ISL_815257, EPI_ISL_815259, EPI_ISL_815258, EPI_ISL_815265, EPI_ISL_815266, EPI_ISL_815332, EPI_ISL_815334, EPI_ISL_815370, EPI_ISL_815262, EPI_ISL_815371, EPI_ISL_815317, EPI_ISL_815297, EPI_ISL_815294, EPI_ISL_815363, EPI_ISL_815362, EPI_ISL_815374, EPI_ISL_815268, EPI_ISL_815320, EPI_ISL_815349, EPI_ISL_815338, EPI_ISL_815382, EPI_ISL_815339, EPI_ISL_815336, EPI_ISL_815342, EPI_ISL_815343, EPI_ISL_815337, EPI_ISL_815295, EPI_ISL_815341, EPI_ISL_815344, EPI_ISL_815293, EPI_ISL_815373, EPI_ISL_815340, EPI_ISL_815348, EPI_ISL_815361, EPI_ISL_815292, EPI_ISL_815347, EPI_ISL_815383, EPI_ISL_815376, EPI_ISL_815357, EPI_ISL_815358, EPI_ISL_815359, EPI_ISL_815319, EPI_ISL_815346, EPI_ISL_815298, EPI_ISL_815360, EPI_ISL_815354, EPI_ISL_815345, EPI_ISL_815290, EPI_ISL_815364, EPI_ISL_815281, EPI_ISL_815271, EPI_ISL_815369, EPI_ISL_815275, EPI_ISL_815287, EPI_ISL_815288, EPI_ISL_815274, EPI_ISL_815327, EPI_ISL_815263, EPI_ISL_815304, EPI_ISL_815284, EPI_ISL_815315, EPI_ISL_815365, EPI_ISL_815314, EPI_ISL_815283, EPI_ISL_815269, EPI_ISL_815302, EPI_ISL_815384, EPI_ISL_815386, EPI_ISL_815385, EPI_ISL_815352, EPI_ISL_815367, EPI_ISL_815282, EPI_ISL_815260, EPI_ISL_815261, EPI_ISL_815388, EPI_ISL_815272, EPI_ISL_815366, EPI_ISL_815279, EPI_ISL_815270, EPI_ISL_815285, EPI_ISL_815355, EPI_ISL_815278, EPI_ISL_815289, EPI_ISL_815328, EPI_ISL_815318, EPI_ISL_815389, EPI_ISL_815280, EPI_ISL_815316, EPI_ISL_815291, EPI_ISL_815296, EPI_ISL_815329, EPI_ISL_815276, EPI_ISL_815326, EPI_ISL_815333, EPI_ISL_815277, EPI_ISL_815286, EPI_ISL_815377, EPI_ISL_815378, EPI_ISL_815351, EPI_ISL_815372, EPI_ISL_815273, EPI_ISL_815313, EPI_ISL_815330, EPI_ISL_815264, EPI_ISL_815325, EPI_ISL_815353, EPI_ISL_815368, EPI_ISL_815310, EPI_ISL_815306, EPI_ISL_815305, EPI_ISL_815309, EPI_ISL_815307, EPI_ISL_815311, EPI_ISL_815308, EPI_ISL_815379, EPI_ISL_815380, EPI_ISL_815381, EPI_ISL_815335, EPI_ISL_815375, EPI_ISL_815322, EPI_ISL_815303, EPI_ISL_815331, EPI_ISL_815299, EPI_ISL_815301, EPI_ISL_815324, EPI_ISL_815300, EPI_ISL_815323, EPI_ISL_815267, EPI_ISL_815350, EPI_ISL_815387, EPI_ISL_815356, EPI_ISL_815312, EPI_ISL_815321, EPI_ISL_815399, EPI_ISL_815398, EPI_ISL_815256, EPI_ISL_815255, EPI_ISL_815390, EPI_ISL_815391, EPI_ISL_815392, EPI_ISL_815395, EPI_ISL_815393, EPI_ISL_815396, EPI_ISL_815394, EPI_ISL_815397	Centogene	Centogene	Peter Bauer et al
EPI_ISL_459962, EPI_ISL_459964, EPI_ISL_459963, EPI_ISL_457750	Centogene AG	Centogene AG	Prof. Dr. Peter Bauer et al
EPI_ISL_1721981, EPI_ISL_1843730, EPI_ISL_1843732, EPI_ISL_1843735, EPI_ISL_1843737, EPI_ISL_1843739, EPI_ISL_1843741, EPI_ISL_1843743, EPI_ISL_1843746, EPI_ISL_1843748, EPI_ISL_1843750, EPI_ISL_1843753, EPI_ISL_1843755, EPI_ISL_1843757, EPI_ISL_1843760, EPI_ISL_1843762, EPI_ISL_1843764, EPI_ISL_1843766, EPI_ISL_1843768, EPI_ISL_1843770, EPI_ISL_1843773, EPI_ISL_1843775, EPI_ISL_1843777, EPI_ISL_1843780, EPI_ISL_1843781, EPI_ISL_1843782, EPI_ISL_1843783, EPI_ISL_1843784, EPI_ISL_1843785, EPI_ISL_1843786, EPI_ISL_1843787, EPI_ISL_1843788, EPI_ISL_1843789, EPI_ISL_1843790, EPI_ISL_1843791, EPI_ISL_1843792, EPI_ISL_1843793, EPI_ISL_1843794, EPI_ISL_1843795, EPI_ISL_1843796, EPI_ISL_1843797, EPI_ISL_1843798, EPI_ISL_1843799, EPI_ISL_1843800, EPI_ISL_1843801, EPI_ISL_1843802, EPI_ISL_1843803, EPI_ISL_1843804, EPI_ISL_1843805, EPI_ISL_1843806, EPI_ISL_1843807, EPI_ISL_1843808, EPI_ISL_1843809, EPI_ISL_1843810, EPI_ISL_1843811, EPI_ISL_1843812, EPI_ISL_1843813, EPI_ISL_1843814, EPI_ISL_1843815, EPI_ISL_1843816, EPI_ISL_1843817, EPI_ISL_1843818, EPI_ISL_1843819, EPI_ISL_1843820, EPI_ISL_1843821, EPI_ISL_1843822, EPI_ISL_1843823, EPI_ISL_1843824, EPI_ISL_1843825, EPI_ISL_1843826, EPI_ISL_1843827, EPI_ISL_1843828, EPI_ISL_1843829, EPI_ISL_1843830, EPI_ISL_1843831, EPI_ISL_1843832, EPI_ISL_1843833, EPI_ISL_1843834, EPI_ISL_1843835, EPI_ISL_1843836, EPI_ISL_1843837, EPI_ISL_1843838, EPI_ISL_1843839, EPI_ISL_1843840, EPI_ISL_1843841, EPI_ISL_1843842, EPI_ISL_1843843, EPI_ISL_1843844, EPI_ISL_1843845, EPI_ISL_1843846, EPI_ISL_1843847, EPI_ISL_1843848, EPI_ISL_1843849, EPI_ISL_1843850, EPI_ISL_1843851, EPI_ISL_1843852, EPI_ISL_1843853, EPI_ISL_1843854, EPI_ISL_1843855, EPI_ISL_1843856, EPI_ISL_1843857, EPI_ISL_1843858, EPI_ISL_1843859, EPI_ISL_1843860, EPI_ISL_1843861, EPI_ISL_1843862, EPI_ISL_1843863, EPI_ISL_1843864, EPI_ISL_1843865, EPI_ISL_1843866, EPI_ISL_1843867, EPI_ISL_1843868, EPI_ISL_1843869, EPI_ISL_1843870, EPI_ISL_1843871, EPI_ISL_1843872, EPI_ISL_1843873, EPI_ISL_1843874, EPI_ISL_1843875, EPI_ISL_1843876, EPI_ISL_1843877, EPI_ISL_1843878, EPI_ISL_1843879, EPI_ISL_1843880, EPI_ISL_1843881, EPI_ISL_1843882, EPI_ISL_1843883, EPI_ISL_1843884, EPI_ISL_1843885, EPI_ISL_1843886, EPI_ISL_1843887, EPI_ISL_1843888, EPI_ISL_1843889, EPI_ISL_1843890, EPI_ISL_1843891, EPI_ISL_1843892, EPI_ISL_1843893, EPI_ISL_1843894, EPI_ISL_1843895, EPI_ISL_1843896, EPI_ISL_1843897, EPI_ISL_1843898, EPI_ISL_1843899, EPI_ISL_1843900, EPI_ISL_1843901, EPI_ISL_1843902, EPI_ISL_1843903, EPI_ISL_1843904, EPI_ISL_1843905, EPI_ISL_1843906, EPI_ISL_1843907, EPI_ISL_1843908, EPI_ISL_1843909, EPI_ISL_1843910, EPI_ISL_1843911, EPI_ISL_1843912, EPI_ISL_1843913, EPI_ISL_1843914, EPI_ISL_1843915, EPI_ISL_1843916, EPI_ISL_1843917, EPI_ISL_1843918, EPI_ISL_1843919, EPI_ISL_1843920, EPI_ISL_1843921, EPI_ISL_1843922, EPI_ISL_1843923, EPI_ISL_1843924, EPI_ISL_1843925, EPI_ISL_1843926, EPI_ISL_1843927, EPI_ISL_1843928, EPI_ISL_1843929, EPI_ISL_1843930, EPI_ISL_1843931, EPI_ISL_1843932, EPI_ISL_1843933, EPI_ISL_1843934, EPI_ISL_1843935, EPI_ISL_1843936, EPI_ISL_1843937, EPI_ISL_1843938, EPI_ISL_1843939, EPI_ISL_1843940, EPI_ISL_1843941, EPI_ISL_1843942, EPI_ISL_1843943, EPI_ISL_1843944, EPI_ISL_1843945, EPI_ISL_1843946, EPI_ISL_1843947, EPI_ISL_1843948, EPI_ISL_1843949, EPI_ISL_1843950, EPI_ISL_1843951, EPI_ISL_1843952, EPI_ISL_1843953, EPI_ISL_1843954, EPI_ISL_1843955, EPI_ISL_1843956, EPI_ISL_1843957, EPI_ISL_1843958, EPI_ISL_1843959, EPI_ISL_1843960, EPI_ISL_1843961, EPI_ISL_1843962, EPI_ISL_1843963, EPI_ISL_1843964, EPI_ISL_1843965, EPI_ISL_1843966, EPI_ISL_1843967, EPI_ISL_1843968, EPI_ISL_1843969, EPI_ISL_1843970, EPI_ISL_1843971, EPI_ISL_1843972, EPI_ISL_1843973, EPI_ISL_1843974, EPI_ISL_1843975, EPI_ISL_1843976, EPI_ISL_1843977, EPI_ISL_1843978, EPI_ISL_1843979, EPI_ISL_1843980, EPI_ISL_1843981, EPI_ISL_1843982, EPI_ISL_1843983, EPI_ISL_1843984, EPI_ISL_1843985, EPI_ISL_1843986, EPI_ISL_1843987, EPI_ISL_1843988, EPI_ISL_1843989, EPI_ISL_1843990, EPI_ISL_1843991, EPI_ISL_1843992, EPI_ISL_1843993, EPI_ISL_1843994, EPI_ISL_1843995, EPI_ISL_1843996, EPI_ISL_1843997, EPI_ISL_1843998, EPI_ISL_1843999, EPI_ISL_1844000, EPI_ISL_1844001, EPI_ISL_1844002, EPI_ISL_1844003, EPI_ISL_1844004, EPI_ISL_1844005, EPI_ISL_1844006, EPI_ISL_1844007, EPI_ISL_1844008, EPI_ISL_1844009, EPI_ISL_1844010, EPI_ISL_1844011, EPI_ISL_1844012, EPI_ISL_1844013, EPI_ISL_1844014, EPI_ISL_1844015, EPI_ISL_1844016, EPI_ISL_1844017, EPI_ISL_1844018, EPI_ISL_1844019, EPI_ISL_1844020, EPI_ISL_1844021, EPI_ISL_1844022, EPI_ISL_1844023, EPI_ISL_1844024, EPI_ISL_1844025, EPI_ISL_1844026, EPI_ISL_2108480, EPI_ISL_2108481, EPI_ISL_2108482, EPI_ISL_2108483, EPI_ISL_2108484, EPI_ISL_2108485, EPI_ISL_2108486, EPI_ISL_2108487, EPI_ISL_2108488, EPI_ISL_2108489, EPI_ISL_2108490, EPI_ISL_2108491, EPI_ISL_2108492, EPI_ISL_2108493, EPI_ISL_2108494, EPI_ISL_2108495, EPI_ISL_2108496, EPI_ISL_2108497, EPI_ISL_2108498, EPI_ISL_2108499, EPI_ISL_2108500, EPI_ISL_2108501, EPI_ISL_2108502, EPI_ISL_2108503, EPI_ISL_2108504, EPI_ISL_2108505, EPI_ISL_2108506, EPI_ISL_2108507, EPI_ISL_2108508, EPI_ISL_2108509, EPI_ISL_2108510, EPI_ISL_2108511, EPI_ISL_2108512, EPI_ISL_2108513, EPI_ISL_2108514, EPI_ISL_2108515, EPI_ISL_2108516, EPI_ISL_2108517, EPI_ISL_2108518, EPI_ISL_2108519, EPI_ISL_2108520, EPI_ISL_2108521, EPI_ISL_2108522, EPI_ISL_2108523, EPI_ISL_2108524, EPI_ISL_2108525, EPI_ISL_2108526, EPI_ISL_2108527, EPI_ISL_2108528, EPI_ISL_2108529, EPI_ISL_2108530, EPI_ISL_2108531, EPI_ISL_2108532, EPI_ISL_2108533, EPI_ISL_2108534, EPI_ISL_2108535, EPI_ISL_2108536, EPI_ISL_2108537, EPI_ISL_2108538, EPI_ISL_2108539, EPI_ISL_2108540, EPI_ISL_2108541, EPI_ISL_2108542, EPI_ISL_2108543, EPI_ISL_2108544, EPI_ISL_2108545, EPI_ISL_2108546, EPI_ISL_2108547, EPI_ISL_2108548, EPI_ISL_2108549, EPI_ISL_2108550, EPI_ISL_2108551, EPI_ISL_2108552, EPI_ISL_2108553, EPI_ISL_2108554, EPI_ISL_2108555, EPI_ISL_2108556, EPI_ISL_2108557, EPI_ISL_2108558, EPI_ISL_2108559, EPI_ISL_2108560, EPI_ISL_2108561, EPI_ISL_2108562, EPI_ISL_2108563, EPI_ISL_2108564, EPI_ISL_2108565, EPI_ISL_2108566, EPI_ISL_2108567, EPI_ISL_2108568, EPI_ISL_2108569, EPI_ISL_2108570, EPI_ISL_2108571, EPI_ISL_2108572, EPI_ISL_2108573, EPI_ISL_2108574, EPI_ISL_2108575, EPI_ISL_2108576, EPI_ISL_2108577, EPI_ISL_2108578, EPI_ISL_2108579, EPI_ISL_2108580, EPI_ISL_2108581, EPI_ISL_2108582, EPI_ISL_2108583, EPI_ISL_2108584, EPI_ISL_2108585, EPI_ISL_2108586, EPI_ISL_2108587, EPI_ISL_2108588, EPI_ISL_2108589, EPI_ISL_2108590, EPI_ISL_2108591, EPI_ISL_2108592, EPI_ISL_2108593, EPI_ISL_2108594, EPI_ISL_2108595, EPI_ISL_2108596, EPI_ISL_2108597, EPI_ISL_2108598, EPI_ISL_2108599, EPI_ISL_2108600, EPI_ISL_2108601, EPI_ISL_2108602, EPI_ISL_2108603, EPI_ISL_2108604, EPI_ISL_2108605, EPI_ISL_2108606, EPI_ISL_2108607, EPI_ISL_2108608, EPI_ISL_2108609, EPI_ISL_2108610, EPI_ISL_2108611, EPI_ISL_2108612, EPI_ISL_2108613, EPI_ISL_2108614, EPI_ISL_2108615, EPI_ISL_2108616, EPI_ISL_2108617, EPI_ISL_2108618, EPI_ISL_2108619, EPI_ISL_2108620, EPI_ISL_2108621, EPI_ISL_2108622, EPI_ISL_2108623, EPI_ISL_2108624, EPI_ISL_2108625, EPI_ISL_2108626, EPI_ISL_2108627, EPI_ISL_2108628, EPI_ISL_2108629, EPI_ISL_2108630, EPI_ISL_2108631, EPI_ISL_2108632, EPI_ISL_2108633, EPI_ISL_2108634, EPI_ISL_2108635, EPI_ISL_2108636, EPI_ISL_2108637, EPI_ISL_2108638, EPI_ISL_2108639, EPI_ISL_2108640, EPI_ISL_2108641, EPI_ISL_2108642, EPI_ISL_2108643, EPI_ISL_2108644, EPI_ISL_2108645, EPI_ISL_2108646, EPI_ISL_2108647, EPI_ISL_2108648, EPI_ISL_2108649, EPI_ISL_2108650, EPI_ISL_2108651, EPI_ISL_2108652, EPI_ISL_2108653, EPI_ISL_2108654, EPI_ISL_2108655, EPI_ISL_2108656, EPI_ISL_2108657, EPI_ISL_2108658, EPI_ISL_2108659, EPI_ISL_2108660, EPI_ISL_2108661, EPI_ISL_2108662, EPI_ISL_2108663, EPI_ISL_2108664, EPI_ISL_2108665, EPI_ISL_2108666, EPI_ISL_2108667, EPI_ISL_2108668, EPI_ISL_2108669, EPI_ISL_2108670, EPI_ISL_2108671, EPI_ISL_2108672, EPI_ISL_2108673, EPI_ISL_2108674, EPI_ISL_2108675, EPI_ISL_2108676, EPI_ISL_2108677, EPI_ISL_2108678, EPI_ISL_2108679, EPI_ISL_2108680, EPI_ISL_2108681, EPI_ISL_2108682, EPI_ISL_2108683, EPI_ISL_2108684, EPI_ISL_2108685, EPI_ISL_2108686, EPI_ISL_2108687, EPI_ISL_2108688, EPI_ISL_2108689, EPI_ISL_2108690, EPI_ISL_2108691, EPI_ISL_2108692, EPI_ISL_2108693, EPI_ISL_2108694, EPI_ISL_2108695, EPI_ISL_2108696, EPI_ISL_2108697, EPI_ISL_2108698, EPI_ISL_2108699, EPI_ISL_2108700, EPI_ISL_2108701, EPI_ISL_2108702, EPI_ISL_2108703, EPI_ISL_2108704, EPI_ISL_2108705, EPI_ISL_2108706, EPI_ISL_2108707, EPI_ISL_2108708, EPI_ISL_2108709, EPI_ISL_2108710, EPI_ISL_2108711, EPI_ISL_2123081, EPI_ISL_2123082, EPI_ISL_2123083, EPI_ISL_2123084, EPI_ISL_2123085, EPI_ISL_2123086, EPI_ISL_2123087, EPI_ISL_2123088, EPI_ISL_2123089, EPI_ISL_2123090, EPI_ISL_2123091, EPI_ISL_2123092, EPI_ISL_2123093, EPI_ISL_2123094, EPI_ISL_2123095, EPI_ISL_2123096, EPI_ISL_2123097, EPI_ISL_2123098, EPI_ISL_2123099, EPI_ISL_2123100, EPI_ISL_2123101, EPI_ISL_2123102, EPI_ISL_2123103, EPI_ISL_2123104, EPI_ISL_2123105, EPI_ISL_2123106, EPI_ISL_2123107, EPI_ISL_2123108, EPI_ISL_2123109, EPI_ISL_2123110, EPI_ISL_2123111, EPI_ISL_2123112, EPI_ISL_2123113, EPI_ISL_2123114, EPI_ISL_2123115, EPI_ISL_2123116, EPI_ISL_2123117, EPI_ISL_2123118, EPI_ISL_2123119, EPI_ISL_2123120, EPI_ISL_2123121, EPI_ISL_2123122, EPI_ISL_2123123, EPI_ISL_2123124, EPI_ISL_2123125, EPI_ISL_2123126, EPI_ISL_2123127, EPI_ISL_2123128, EPI_ISL_2123129, EPI_ISL_2123130, EPI_ISL_2123131, EPI_ISL_2123132, EPI_ISL_2123133, EPI_ISL_2123134, EPI_ISL_2123135, EPI_ISL_2123136, EPI_ISL_2123137, EPI_ISL_2123138, EPI_ISL_2123139, EPI_ISL_2123140, EPI_ISL_2123141, EPI_ISL_2123142, EPI_ISL_2123143, EPI_ISL_2123144, EPI_ISL_2123145, EPI_ISL_2123146, EPI_ISL_2123147, EPI_ISL_2123148, EPI_ISL_2123149, EPI_ISL_2123150, EPI_ISL_2123151, EPI_ISL_2123152, EPI_ISL_2123153, EPI_ISL_2123154, EPI_ISL_2123155, EPI_ISL_2123156, EPI_ISL_2123157, EPI_ISL_2123158, EPI_ISL_2123159, EPI_ISL_2123160, EPI_ISL_2123161, EPI_ISL_2123162, EPI_ISL_2123163, EPI_ISL_2123164, EPI_ISL_2123165, EPI_ISL_2123166, EPI_ISL_2123167, EPI_ISL_2123168, EPI_ISL_2123169, EPI_ISL_2123170, EPI_ISL_2123171, EPI_ISL_2123172, EPI_ISL_2123173, EPI_ISL_2123174, EPI_ISL_2123175, EPI_ISL_2123176, EPI_ISL_2123177, EPI_ISL_2123178, EPI_ISL_2123179, EPI_ISL_2123180, EPI_ISL_2123181, EPI_ISL_2123182, EPI_ISL_2123183, EPI_ISL_2123184, EPI_ISL_2123185, EPI_ISL_2123186, EPI_ISL_2123187, EPI_ISL_2123188, EPI_ISL_2123189, EPI_ISL_2123190, EPI_ISL_2123191, EPI_ISL_2123192, EPI_ISL_2123193, EPI_ISL_2123194, EPI_ISL_2123195, EPI_ISL_2123196, EPI_ISL_2123197, EPI_ISL_2123198, EPI_ISL_2123199, EPI_ISL_2123200, EPI_ISL_2123201, EPI_ISL_2123202, EPI_ISL_2123203, EPI_ISL_2123204, EPI_ISL_2123205, EPI_ISL_2123206, EPI_ISL_2123207, EPI_ISL_2123208, EPI_ISL_2123209, EPI_ISL_2123210, EPI_ISL_2123211, EPI_ISL_2123212, EPI_ISL_2123213, EPI_ISL_2123214, EPI_ISL_2123215, EPI_ISL_2123216, EPI_ISL_2123217, EPI_ISL_2123218, EPI_ISL_2123219, EPI_ISL_2123220, EPI_ISL_2123221, EPI_ISL_2123222, EPI_ISL_2123223, EPI_ISL_2123224, EPI_ISL_2123225, EPI_ISL_2123226, EPI_ISL_2123227, EPI_ISL_2123228, EPI_ISL_2123229, EPI_ISL_2123230, EPI_ISL_2123231, EPI_ISL_2123232, EPI_ISL_2123233, EPI_ISL_2123234, EPI_ISL_2123235, EPI_ISL_2123236, EPI_ISL_2123237, EPI_ISL_2123238, EPI_ISL_2123239, EPI_ISL_2123240, EPI_ISL_2123241, EPI_ISL_2123242, EPI_ISL_2123243, EPI_ISL_2123244, EPI_ISL_2123245, EPI_ISL_2123246, EPI_ISL_2123247, EPI_ISL_2123248, EPI_ISL_2123249, EPI_ISL_2123250, EPI_ISL_2123251, EPI_ISL_2123252, EPI_ISL_2123253, EPI_ISL_2123254, EPI_ISL_2123255, EPI_ISL_2123256, EPI_ISL_2123257, EPI_ISL_2123258, EPI_ISL_2123259, EPI_ISL_2123260, EPI_ISL_2123261, EPI_ISL_2123262, EPI_ISL_2123263, EPI_ISL_2123264, EPI_ISL_2123265, EPI_ISL_2123266, EPI_ISL_2123267, EPI_ISL_2123268, EPI_ISL_2123269, EPI_ISL_2123270, EPI_ISL_2123271, EPI_ISL_2123272, EPI_ISL_2123273, EPI_ISL_2123274, EPI_ISL_2123275, EPI_ISL_2123276, EPI_ISL_2123277, EPI_ISL_2123278, EPI_ISL_2123279, EPI_ISL_2123280, EPI_ISL_2123281, EPI_ISL_2123282, EPI_ISL_2123283, EPI_ISL_2123284, EPI_ISL_2123285, EPI_ISL_2123286, EPI_ISL_2123287, EPI_ISL_2123288, EPI_ISL_2123289, EPI_ISL_2123290, EPI_ISL_2123291, EPI_ISL_2123292, EPI_ISL_2123293, EPI_ISL_2123294, EPI_ISL_2123295, EPI_ISL_2123296, EPI_ISL_2123297, EPI_ISL_2123298, EPI_ISL_2123299, EPI_ISL_2123300, EPI_ISL_2123301, EPI_ISL_2123302, EPI_ISL_2123303, EPI_ISL_2123304, EPI_ISL_2123305, EPI_ISL_2123306, EPI_ISL_2123307, EPI_ISL_2123308, EPI_ISL_2123309, EPI_ISL_2123310, EPI_ISL_2123311, EPI_ISL_2123312, EPI_ISL_2123313, EPI_ISL_2123314, EPI_ISL_2123315, EPI_ISL_2123316, EPI_ISL_2123317, EPI_ISL_2123318, EPI_ISL_2123319, EPI_ISL_2123320, EPI_ISL_2123321, EPI_ISL_2123322, EPI_ISL_2123323, EPI_ISL_2123324, EPI_ISL_2123325, EPI_ISL_2123326, EPI_ISL_2123327, EPI_ISL_2123328, EPI_ISL_2123329, EPI_ISL_2123330, EPI_ISL_2123331, EPI_ISL_2123332, EPI_ISL_2123333, EPI_ISL_2123334, EPI_ISL_2123335, EPI_ISL_2123336, EPI_ISL_2123337, EPI_ISL_2123338, EPI_ISL_2123339, EPI_ISL_2123340, EPI_ISL_2123341, EPI_ISL_2123342, EPI_ISL_2123343, EPI_ISL_2123344, EPI_ISL_2123345, EPI_ISL_2123346, EPI_ISL_2123347, EPI_ISL_2123348, EPI_ISL_2123349, EPI_ISL_2123350, EPI_ISL_2123351, EPI_ISL_2123352, EPI_ISL_2123353, EPI_ISL_2123354, EPI_ISL_2123355, EPI_ISL_2123356, EPI_ISL_2123357, EPI_ISL_2123358, EPI_ISL_2123359, EPI_ISL_2123360, EPI_ISL_2123361, EPI_ISL_2123362, EPI_ISL_2123363, EPI_ISL_2123364, EPI_ISL_2123365, EPI_ISL_2123366, EPI_ISL_2123367, EPI_ISL_2123368	Centogene; Dr. Bauer Laboratoriums GmbH	Robert Koch Institute	?
EPI_ISL_1479160, EPI_ISL_1479161, EPI_ISL_1479162, EPI_ISL_1479163, EPI_ISL_1479164, EPI_ISL_1479165, EPI_ISL_1479166, EPI_ISL_1479167, EPI_ISL_1479168, EPI_ISL_1479169, EPI_ISL_1479170, EPI_ISL_1479171, EPI_ISL_1479172, EPI_ISL_1479173, EPI_ISL_1479174, EPI_ISL_1479175, EPI_ISL_1479176, EPI_ISL_1479177, EPI_ISL_1479178, EPI_ISL_1479179, EPI_ISL_1479180, EPI_ISL_1479181, EPI_ISL_1479182, EPI_ISL_1479183, EPI_ISL_1479184, EPI_ISL_1479185, EPI_ISL_1479186, EPI_ISL_1479187, EPI_ISL_1479188, EPI_ISL_1479189, EPI_ISL_1479190, EPI_ISL_1479191, EPI_ISL_1479192, EPI_ISL_1479193, EPI_ISL_1479194, EPI_ISL_1479195, EPI_ISL_1479196, EPI_ISL_1479197, EPI_ISL_1479198, EPI_ISL_1479199, EPI_ISL_1479200, EPI_ISL_1479201, EPI_ISL_1672559, EPI_ISL_1672561, EPI_ISL_1672562, EPI_ISL_1759767, EPI_ISL_1759768, EPI_ISL_1759769, EPI_ISL_1759770, EPI_ISL_1759771, EPI_ISL_1759772, EPI_ISL_1759773, EPI_ISL_1759774, EPI_ISL_1759775, EPI_ISL_1759776, EPI_ISL_1759777, EPI_ISL_1759778, EPI_ISL_1759779, EPI_ISL_1759780, EPI_ISL_1759781, EPI_ISL_1759782, EPI_ISL_1759783, EPI_ISL_1759784, EPI_ISL_1759785, EPI_ISL_1759786, EPI_ISL_1759787, EPI_ISL_1759788, EPI_ISL_1759789, EPI_ISL_1759790, EPI_ISL_1759791, EPI_ISL_1759792, EPI_ISL_1759793, EPI_ISL_1759794, EPI_ISL_1759795, EPI_ISL_1759796, EPI_ISL_1759797, EPI_ISL_1759798, EPI_ISL_1759799, EPI_ISL_1759800, EPI_ISL_1759801, EPI_ISL_1759802, EPI_ISL_1759803, EPI_ISL_1759804, EPI_ISL_2015190, EPI_ISL_2015206, EPI_ISL_2015147, EPI_ISL_2015210, EPI_ISL_2036023, EPI_ISL_2035997, EPI_ISL_2036024, EPI_ISL_2036073, EPI_ISL_2035995, EPI_ISL_2036005, EPI_ISL_2036025, EPI_ISL_2036075, EPI_ISL_2035991, EPI_ISL_2035989, EPI_ISL_2036000, EPI_ISL_2092812, EPI_ISL_2092813, EPI_ISL_2092814, EPI_ISL_2092807, EPI_ISL_2092777, EPI_ISL_2092778, EPI_ISL_2092793, EPI_ISL_2092805, EPI_ISL_2092808, EPI_ISL_2092761, EPI_ISL_2092794, EPI_ISL_2092779, EPI_ISL_2092795, EPI_ISL_2092806, EPI_ISL_2092809, EPI_ISL_2092810, EPI_ISL_2092780, EPI_ISL_2092796, EPI_ISL_2092804, EPI_ISL_2092797, EPI_ISL_2092781, EPI_ISL_2092782, EPI_ISL_2092783, EPI_ISL_2092815, EPI_ISL_2092784, EPI_ISL_2136381, EPI_ISL_2136382, EPI_ISL_2136383, EPI_ISL_2178561, EPI_ISL_2178615, EPI_ISL_2178547, EPI_ISL_2178569, EPI_ISL_2178570, EPI_ISL_2178571, EPI_ISL_2178594, EPI_ISL_2178616, EPI_ISL_2178593, EPI_ISL_2178572, EPI_ISL_2178573, EPI_ISL_2178562, EPI_ISL_2178604, EPI_ISL_2178574, EPI_ISL_2178554, EPI_ISL_2178551, EPI_ISL_2178575, EPI_ISL_2178595, EPI_ISL_2178619, EPI_ISL_2178614, EPI_ISL_2178607, EPI_ISL_2178596, EPI_ISL_2178576, EPI_ISL_2178597, EPI_ISL_2178617, EPI_ISL_2178598, EPI_ISL_2178618, EPI_ISL_2178553, EPI_ISL_2178560, EPI_ISL_2178577, EPI_ISL_2178557, EPI_ISL_2178599, EPI_ISL_2178578, EPI_ISL_2178608, EPI_ISL_2178579, EPI_ISL_2178580, EPI_ISL_2178581, EPI_ISL_2178582, EPI_ISL_2178548, EPI_ISL_2178609, EPI_ISL_2232575, EPI_ISL_2232576, EPI_ISL_2232577, EPI_ISL_2232578, EPI_ISL_2296478, EPI_ISL_2296499, EPI_ISL_2296500, EPI_ISL_2296501, EPI_ISL_2296502, EPI_ISL_2296506, EPI_ISL_2296507, EPI_ISL_2296508, EPI_ISL_2296509, EPI_ISL_2296510, EPI_ISL_2296511, EPI_ISL_2296512, EPI_ISL_2296513, EPI_ISL_2296514, EPI_ISL_2296515, EPI_ISL_2296516, EPI_ISL_2296517, EPI_ISL_2296518, EPI_ISL_2296519, EPI_ISL_2296520, EPI_ISL_2332657, EPI_ISL_2332674, EPI_ISL_2332670, EPI_ISL_2332658, EPI_ISL_2332687, EPI_ISL_2332650, EPI_ISL_2332673, EPI_ISL_2332677, EPI_ISL_2332694, EPI_ISL_2332695, EPI_ISL_2332663, EPI_ISL_2332671, EPI_ISL_2332676, EPI_ISL_2332688, EPI_ISL_2332664, EPI_ISL_2332653, EPI_ISL_2332703, EPI_ISL_2332675, EPI_ISL_2332693, EPI_ISL_2332678, EPI_ISL_2332652, EPI_ISL_2332659, EPI_ISL_2325079, EPI_ISL_2325080	Centracare Laboratory Services	Minnesota Department of Health, Public Health Laboratory	Alexandra Lorentz et al
EPI_ISL_455583, EPI_ISL_455594	Central Chest Institute of Thailand	National Institute of Health. Department of medical Sciences, Ministry of Public Health, Thailand	Pilailuk et al
EPI_ISL_1520156, EPI_ISL_1520157	Central DuPage Hospital	Illinois Department of Public Health - Chicago Lab	Vineet K. Dhiman et al
EPI_ISL_2285162, EPI_ISL_2285163, EPI_ISL_2285164, EPI_ISL_2285165, EPI_ISL_2285166, EPI_ISL_2285167, EPI_ISL_2285168, EPI_ISL_2285169, EPI_ISL_2285170, EPI_ISL_2285171, EPI_ISL_2285172, EPI_ISL_2285173, EPI_ISL_2285174, EPI_ISL_2285175, EPI_ISL_2285176, EPI_ISL_2285177, EPI_ISL_2285178, EPI_ISL_2285179, EPI_ISL_2285180, EPI_ISL_2285181, EPI_ISL_2285182, EPI_ISL_2285183, EPI_ISL_2285184, EPI_ISL_2285185, EPI_ISL_2285186, EPI_ISL_2285187, EPI_ISL_2285188, EPI_ISL_2285189, EPI_ISL_2285190, EPI_ISL_2285191, EPI_ISL_2285192, EPI_ISL_2285193, EPI_ISL_2285194, EPI_ISL_2285195, EPI_ISL_2285196, EPI_ISL_2285197, EPI_ISL_2285198, EPI_ISL_2285199	Central Health Laboratory	National Institute for Communicable Diseases of the National Health Laboratory Service	Ramuth M et al
EPI_ISL_794601, EPI_ISL_794604, EPI_ISL_794603, EPI_ISL_794602, EPI_ISL_794600, EPI_ISL_2313068, EPI_ISL_2313059, EPI_ISL_2313058, EPI_ISL_2313057, EPI_ISL_2313056, EPI_ISL_2313055, EPI_ISL_2313054, EPI_ISL_2313053, EPI_ISL_2313052, EPI_ISL_2313051, EPI_ISL_2313050, EPI_ISL_2313067, EPI_ISL_2313049, EPI_ISL_2313048, EPI_ISL_2313047, EPI_ISL_2313046, EPI_ISL_2313069, EPI_ISL_2313066, EPI_ISL_2313065, EPI_ISL_2313064, EPI_ISL_2313063, EPI_ISL_2313062, EPI_ISL_2313061, EPI_ISL_2313060	Central Laboratories, Egyptian Ministry of Health and Population	Central Laboratories, Egyptian Ministry of Health and Population	Kayed et al
EPI_ISL_794599, EPI_ISL_794598, EPI_ISL_794597, EPI_ISL_794596, EPI_ISL_794595, EPI_ISL_794594, EPI_ISL_794593	Central Laboratories, Egyptian Ministry of Health and Population	Central Laboratories, Egyptian Ministry of Health and Population	Roshdy et al
EPI_ISL_943595, EPI_ISL_943596, EPI_ISL_943589, EPI_ISL_943597, EPI_ISL_943598, EPI_ISL_943599, EPI_ISL_943590, EPI_ISL_943591, EPI_ISL_943593, EPI_ISL_943594, EPI_ISL_943600, EPI_ISL_943579, EPI_ISL_943580, EPI_ISL_943577, EPI_ISL_943578, EPI_ISL_943576, EPI_ISL_943581, EPI_ISL_943582, EPI_ISL_943583, EPI_ISL_943584, EPI_ISL_943585, EPI_ISL_943588, EPI_ISL_943586, EPI_ISL_943587, EPI_ISL_943574, EPI_ISL_943575, EPI_ISL_943592, EPI_ISL_943605, EPI_ISL_943606, EPI_ISL_943607, EPI_ISL_943608, EPI_ISL_943602, EPI_ISL_943603, EPI_ISL_943609, EPI_ISL_943611, EPI_ISL_943610, EPI_ISL_943612, EPI_ISL_943613, EPI_ISL_943604, EPI_ISL_983863, EPI_ISL_983864, EPI_ISL_983867, EPI_ISL_983869, EPI_ISL_983865, EPI_ISL_983868, EPI_ISL_983866, EPI_ISL_984620, EPI_ISL_984621, EPI_ISL_984619, EPI_ISL_943601	Central Laboratory of Public Health of Rio Grande do Sul (Lacen-RS)	State Center for Health Surveillance of the Health Department of the State of Rio Grande do Sul (CEVS/SES-RS)	Aline Campos et al
EPI_ISL_930854, EPI_ISL_930855, EPI_ISL_942407, EPI_ISL_930856, EPI_ISL_930857, EPI_ISL_930858, EPI_ISL_942374, EPI_ISL_942375, EPI_ISL_942896, EPI_ISL_942897, EPI_ISL_942898, EPI_ISL_942899, EPI_ISL_942930, EPI_ISL_942931	Central Laboratory of Public Health of Rio Grande do Sul (Lacen-RS)	State Center for Health Surveillance of the Health Department of the State of Rio Grande do Sul (CEVS/SES-RS)	Barcellos R et al
EPI_ISL_1822739, EPI_ISL_1822760, EPI_ISL_1822761, EPI_ISL_1822749, EPI_ISL_1822762, EPI_ISL_1822763, EPI_ISL_1822764, EPI_ISL_1822765, EPI_ISL_1822766, EPI_ISL_1822767, EPI_ISL_1822768, EPI_ISL_1822769, EPI_ISL_1822770, EPI_ISL_1822771, EPI_ISL_1822772, EPI_ISL_1822773, EPI_ISL_1822774, EPI_ISL_1822745, EPI_ISL_1822775, EPI_ISL_1822748, EPI_ISL_1822776, EPI_ISL_1822751, EPI_ISL_1822741, EPI_ISL_1822777, EPI_ISL_1822740, EPI_ISL_1822743, EPI_ISL_1822778, EPI_ISL_1822752, EPI_ISL_1822737, EPI_ISL_1822779, EPI_ISL_1822744, EPI_ISL_1822780, EPI_ISL_1822750, EPI_ISL_1822738, EPI_ISL_1822746, EPI_ISL_1822753, EPI_ISL_1822781, EPI_ISL_1822757, EPI_ISL_1822782, EPI_ISL_1822754, EPI_ISL_1822742, EPI_ISL_1822783, EPI_ISL_1822755, EPI_ISL_1822784, EPI_ISL_1822758, EPI_ISL_1822747, EPI_ISL_1822756, EPI_ISL_1822759	Central Medical Laboratory	Texas Children's Microbiome Center	Ruth Ann Luna et al
EPI_ISL_529032	Central Molecular Microbiology Laboratory and Next Generation Sequencing Reference Laboratory, Clinical and Chemical Pathology Department, Faculty of Medicine, CAIRO UNIVERSITY	Next Generation Sequencing Reference Laboratory, Faculty of Medicine, CAIRO UNIVERSITY and The Center for Genome and Microbiome Research, Faculty of Pharmacy, CAIRO UNIVERSITY	May Sherif Soliman et al
EPI_ISL_529031	Central Molecular Microbiology Laboratory, Clinical and Chemical Pathology Department, Faculty of Medicine, CAIRO UNIVERSITY	Next Generation Sequencing Reference Laboratory, Faculty of Medicine, Cairo University and The Center for Genome and Microbiome Research, Faculty of Pharmacy, CAIRO UNIVERSITY	May Sherif Soliman et al
EPI_ISL_1633276, EPI_ISL_1633277, EPI_ISL_1633278, EPI_ISL_1633279, EPI_ISL_1633280, EPI_ISL_1633281, EPI_ISL_1633282, EPI_ISL_1633283, EPI_ISL_1633284, EPI_ISL_1633285, EPI_ISL_1633286, EPI_ISL_1633287, EPI_ISL_1633288, EPI_ISL_1633289, EPI_ISL_1633290, EPI_ISL_1633291, EPI_ISL_1633292, EPI_ISL_1633293, EPI_ISL_1633294, EPI_ISL_1633295, EPI_ISL_1633296, EPI_ISL_1633297, EPI_ISL_1633298, EPI_ISL_1633299, EPI_ISL_1633300, EPI_ISL_1633301, EPI_ISL_1633302, EPI_ISL_1633303, EPI_ISL_1633304, EPI_ISL_1633305, EPI_ISL_1633306, EPI_ISL_1633307, EPI_ISL_1633308, EPI_ISL_1633309, EPI_ISL_1633310, EPI_ISL_1633311, EPI_ISL_1633312, EPI_ISL_1633313, EPI_ISL_1633314, EPI_ISL_1633315, EPI_ISL_1633316, EPI_ISL_1630176, EPI_ISL_1630220, EPI_ISL_1630210, EPI_ISL_1630177, EPI_ISL_1630178, EPI_ISL_1630221, EPI_ISL_1630244, EPI_ISL_1630179, EPI_ISL_1630222, EPI_ISL_1630223, EPI_ISL_1630224, EPI_ISL_1630217, EPI_ISL_1630180, EPI_ISL_1630211, EPI_ISL_1630181, EPI_ISL_1630225, EPI_ISL_1630182, EPI_ISL_1630226, EPI_ISL_1630227, EPI_ISL_1630228, EPI_ISL_1630209, EPI_ISL_1630183, EPI_ISL_1630229, EPI_ISL_1630184, EPI_ISL_1630230, EPI_ISL_1630231, EPI_ISL_1630185, EPI_ISL_1630232, EPI_ISL_1630186, EPI_ISL_1630187, EPI_ISL_1630188, EPI_ISL_1630173, EPI_ISL_1630174, EPI_ISL_1630189, EPI_ISL_1630233, EPI_ISL_1630252, EPI_ISL_1630247, EPI_ISL_1630201, EPI_ISL_1630245, EPI_ISL_1630234, EPI_ISL_1630207, EPI_ISL_1630190, EPI_ISL_1630169, EPI_ISL_1630175, EPI_ISL_1630191, EPI_ISL_1630213, EPI_ISL_1630235, EPI_ISL_1630246, EPI_ISL_1630236, EPI_ISL_1630219, EPI_ISL_1630212, EPI_ISL_1630192, EPI_ISL_1630202, EPI_ISL_1630171, EPI_ISL_1630193, EPI_ISL_1630218, EPI_ISL_1630194, EPI_ISL_1630195, EPI_ISL_1630172, EPI_ISL_1630214, EPI_ISL_1630237, EPI_ISL_1630238, EPI_ISL_1630215, EPI_ISL_1630170, EPI_ISL_1630248, EPI_ISL_1630216, EPI_ISL_1630196, EPI_ISL_1630204, EPI_ISL_1630203, EPI_ISL_1630205, EPI_ISL_1630208, EPI_ISL_1630239, EPI_ISL_1630240, EPI_ISL_1630249, EPI_ISL_1630168, EPI_ISL_1630197, EPI_ISL_1630198, EPI_ISL_1630250, EPI_ISL_1630241, EPI_ISL_1630206, EPI_ISL_1630251, EPI_ISL_1630199, EPI_ISL_1630242, EPI_ISL_1630200, EPI_ISL_1630243	Central Public Health Lab, National Public Health Organization	Central Public Health Lab, National Public Health Organization	Kyriaki Tryfinopoulou et al
EPI_ISL_1716737	Central Public Health Lab, National Public Health Organization	Greek Genome Center, Biomedical Research Foundation of the Academy of Athens (BRFAA)	Emmanouil Athanasiadis et al
EPI_ISL_794608, EPI_ISL_794607, EPI_ISL_794606, EPI_ISL_794605	Central Public Health Laboratories, Egyptian Ministry of Health and Population	Central Public Health Laboratories, Egyptian Ministry of Health and Population	El-Shesheny et al
EPI_ISL_693471, EPI_ISL_1307661, EPI_ISL_693480, EPI_ISL_1307680, EPI_ISL_693481, EPI_ISL_1307681, EPI_ISL_693482, EPI_ISL_1322329, EPI_ISL_693483, EPI_ISL_1322330, EPI_ISL_1307639, EPI_ISL_1307640, EPI_ISL_1307641, EPI_ISL_1307642, EPI_ISL_1307643, EPI_ISL_1307644, EPI_ISL_693472, EPI_ISL_1307662, EPI_ISL_1307645, EPI_ISL_1307646, EPI_ISL_1307647, EPI_ISL_1307648, EPI_ISL_1307649, EPI_ISL_1307650, EPI_ISL_1307651, EPI_ISL_1307652, EPI_ISL_1307653, EPI_ISL_1307654, EPI_ISL_693473, EPI_ISL_1307673, EPI_ISL_1307655, EPI_ISL_1307656, EPI_ISL_1307657, EPI_ISL_1307658, EPI_ISL_1307659, EPI_ISL_1307660, EPI_ISL_1307663, EPI_ISL_1307664, EPI_ISL_1307665, EPI_ISL_1307666, EPI_ISL_693474, EPI_ISL_1307674, EPI_ISL_1307667, EPI_ISL_1307668, EPI_ISL_1307669, EPI_ISL_1307670, EPI_ISL_1307671, EPI_ISL_1307672, EPI_ISL_1322321, EPI_ISL_1322322, EPI_ISL_1322323, EPI_ISL_1322324, EPI_ISL_693475, EPI_ISL_1307675, EPI_ISL_1322325, EPI_ISL_1322326, EPI_ISL_1322327, EPI_ISL_1322328, EPI_ISL_693476, EPI_ISL_1307676, EPI_ISL_693477, EPI_ISL_1307677, EPI_ISL_693478, EPI_ISL_1307678, EPI_ISL_693479, EPI_ISL_1307679	Central Public Health Laboratory	National Public Health Laboratory, National Centre for Infectious Diseases	Tze Minn Mak et al
EPI_ISL_1068315, EPI_ISL_1068316, EPI_ISL_1068317, EPI_ISL_1068318, EPI_ISL_1068319, EPI_ISL_1068320, EPI_ISL_1068321, EPI_ISL_1068322, EPI_ISL_1068323, EPI_ISL_978495, EPI_ISL_1068383, EPI_ISL_1068384, EPI_ISL_1068385, EPI_ISL_1068386, EPI_ISL_1068387, EPI_ISL_1068388, EPI_ISL_1068389, EPI_ISL_1068390, EPI_ISL_1068391, EPI_ISL_1068392, EPI_ISL_978496, EPI_ISL_1068393, EPI_ISL_1068394, EPI_ISL_978497, EPI_ISL_978498, EPI_ISL_978499, EPI_ISL_978500, EPI_ISL_978501, EPI_ISL_978502, EPI_ISL_978503, EPI_ISL_978504, EPI_ISL_978505, EPI_ISL_978506, EPI_ISL_978507, EPI_ISL_978508, EPI_ISL_978509, EPI_ISL_978510, EPI_ISL_978511, EPI_ISL_978512, EPI_ISL_978513, EPI_ISL_978514, EPI_ISL_978515, EPI_ISL_978516, EPI_ISL_978517, EPI_ISL_978518, EPI_ISL_978519, EPI_ISL_978520, EPI_ISL_978521, EPI_ISL_978522, EPI_ISL_978523, EPI_ISL_978524, EPI_ISL_978525, EPI_ISL_978526, EPI_ISL_978527, EPI_ISL_978528, EPI_ISL_978529, EPI_ISL_978530, EPI_ISL_978531, EPI_ISL_978532, EPI_ISL_978533, EPI_ISL_1067737, EPI_ISL_1067730, EPI_ISL_1067738, EPI_ISL_1067731, EPI_ISL_1067733, EPI_ISL_1067729, EPI_ISL_1067734, EPI_ISL_1067735, EPI_ISL_1068363, EPI_ISL_1068364, EPI_ISL_1068365, EPI_ISL_1068366, EPI_ISL_1068367, EPI_ISL_1068368, EPI_ISL_1068369, EPI_ISL_1068370, EPI_ISL_1068371, EPI_ISL_1068372, EPI_ISL_1068373, EPI_ISL_1068374, EPI_ISL_1068375, EPI_ISL_1068376, EPI_ISL_1068377, EPI_ISL_1068378, EPI_ISL_1068379, EPI_ISL_1068380, EPI_ISL_1068381, EPI_ISL_1068382, EPI_ISL_1583640, EPI_ISL_1583641, EPI_ISL_1583642, EPI_ISL_1583643, EPI_ISL_1583644, EPI_ISL_1583645, EPI_ISL_1583646, EPI_ISL_1583647, EPI_ISL_1583648, EPI_ISL_1583649, EPI_ISL_1583650, EPI_ISL_1583651, EPI_ISL_1583652, EPI_ISL_1583653, EPI_ISL_1583654, EPI_ISL_1583655, EPI_ISL_1583656, EPI_ISL_1583657, EPI_ISL_1583658, EPI_ISL_1583659, EPI_ISL_1583660, EPI_ISL_1583661, EPI_ISL_1583662, EPI_ISL_1583663, EPI_ISL_1583664, EPI_ISL_1583665, EPI_ISL_1583666, EPI_ISL_1583667, EPI_ISL_1583668, EPI_ISL_1583669, EPI_ISL_1583670, EPI_ISL_1583671, EPI_ISL_1583672, EPI_ISL_1583673, EPI_ISL_1583674, EPI_ISL_1583676, EPI_ISL_1583677, EPI_ISL_1583678, EPI_ISL_1583679, EPI_ISL_1583680, EPI_ISL_1583681, EPI_ISL_1583682, EPI_ISL_1583683, EPI_ISL_1583686, EPI_ISL_1583689, EPI_ISL_1583691, EPI_ISL_1583694, EPI_ISL_1583697, EPI_ISL_1583700, EPI_ISL_1583703, EPI_ISL_1583705, EPI_ISL_1583708, EPI_ISL_1583710, EPI_ISL_1583714, EPI_ISL_1583716, EPI_ISL_1583719, EPI_ISL_1583722, EPI_ISL_1583725, EPI_ISL_1583727, EPI_ISL_1583730, EPI_ISL_1583733	Central Public Health Laboratory - LACEN -Bahia, Salvador, Brazil	Central Public Health Laboratory - LACEN -Bahia, Salvador, Brazil	Stephane Tosta et al
EPI_ISL_1920721, EPI_ISL_1920722, EPI_ISL_1920723, EPI_ISL_1920724, EPI_ISL_1920725, EPI_ISL_1920726, EPI_ISL_1920727, EPI_ISL_1920728, EPI_ISL_1920729, EPI_ISL_1920730, EPI_ISL_1920731, EPI_ISL_1920732, EPI_ISL_1920733, EPI_ISL_1920734, EPI_ISL_1920735, EPI_ISL_1920736, EPI_ISL_1920737, EPI_ISL_1920738, EPI_ISL_1920739, EPI_ISL_1920740, EPI_ISL_1920741, EPI_ISL_1920742, EPI_ISL_1920743, EPI_ISL_1920744, EPI_ISL_1920745, EPI_ISL_1920746, EPI_ISL_1920747, EPI_ISL_1920748, EPI_ISL_1920749, EPI_ISL_1920750, EPI_ISL_1920751, EPI_ISL_1920752, EPI_ISL_1920753, EPI_ISL_1920754, EPI_ISL_1920755, EPI_ISL_1920756, EPI_ISL_1920757, EPI_ISL_1920758, EPI_ISL_1920759, EPI_ISL_1920760, EPI_ISL_1920761, EPI_ISL_1920762, EPI_ISL_1920763, EPI_ISL_1920764, EPI_ISL_1920765, EPI_ISL_1920766, EPI_ISL_1920767, EPI_ISL_1920768, EPI_ISL_1920769, EPI_ISL_1920770, EPI_ISL_1920771, EPI_ISL_1920772, EPI_ISL_1920773, EPI_ISL_1920774, EPI_ISL_1920775, EPI_ISL_1920776, EPI_ISL_1920777, EPI_ISL_1920778, EPI_ISL_1920779, EPI_ISL_1920780, EPI_ISL_1920781, EPI_ISL_1920782, EPI_ISL_1920783, EPI_ISL_1920784, EPI_ISL_1920785, EPI_ISL_1920786, EPI_ISL_1920787, EPI_ISL_1920788, EPI_ISL_1920789, EPI_ISL_1920790, EPI_ISL_1920791, EPI_ISL_1920792, EPI_ISL_1920793, EPI_ISL_1920794, EPI_ISL_1920795, EPI_ISL_1920796, EPI_ISL_1920797, EPI_ISL_1920798, EPI_ISL_1920799, EPI_ISL_1920800, EPI_ISL_1920801, EPI_ISL_1920802, EPI_ISL_1920803, EPI_ISL_1920804, EPI_ISL_1920805, EPI_ISL_1920806, EPI_ISL_1920807, EPI_ISL_1920808, EPI_ISL_1920809, EPI_ISL_1920810, EPI_ISL_1920811, EPI_ISL_1920812, EPI_ISL_1920813, EPI_ISL_1920681, EPI_ISL_1920682, EPI_ISL_1920683, EPI_ISL_1920684, EPI_ISL_1920685, EPI_ISL_1920686, EPI_ISL_1920687, EPI_ISL_1920688, EPI_ISL_1920689, EPI_ISL_1920690, EPI_ISL_1920691, EPI_ISL_1920692, EPI_ISL_1920693, EPI_ISL_1920694	Central Public Health Laboratory, National Public Health Organization	Central Public Health Laboratory, National Public Health Organization	Kyriaki Tryfinopoulou et al
EPI_ISL_2233776, EPI_ISL_2343408, EPI_ISL_2343409, EPI_ISL_2343410, EPI_ISL_2343411, EPI_ISL_2233777, EPI_ISL_2232147, EPI_ISL_2343354, EPI_ISL_2343355, EPI_ISL_2343356, EPI_ISL_2343357, EPI_ISL_2343358, EPI_ISL_2232148, EPI_ISL_2233778, EPI_ISL_2232149, EPI_ISL_2232150, EPI_ISL_2233779, EPI_ISL_2232151, EPI_ISL_2232152, EPI_ISL_2232153, EPI_ISL_2233780, EPI_ISL_2232154, EPI_ISL_2232155, EPI_ISL_2232156, EPI_ISL_2233781, EPI_ISL_2232157, EPI_ISL_2232158, EPI_ISL_2233782, EPI_ISL_2232159, EPI_ISL_2232160, EPI_ISL_2232161, EPI_ISL_2232162, EPI_ISL_2232163, EPI_ISL_2232164, EPI_ISL_2232165, EPI_ISL_2232166, EPI_ISL_2233783, EPI_ISL_2343413, EPI_ISL_2232167, EPI_ISL_2232168, EPI_ISL_2232169, EPI_ISL_2232170, EPI_ISL_2232171, EPI_ISL_2232172, EPI_ISL_2232173, EPI_ISL_2232174, EPI_ISL_2232175, EPI_ISL_2232176, EPI_ISL_2232177, EPI_ISL_2232178, EPI_ISL_2232179, EPI_ISL_2233784, EPI_ISL_2232180, EPI_ISL_2232181, EPI_ISL_2232182, EPI_ISL_2232183, EPI_ISL_2232184, EPI_ISL_2232185, EPI_ISL_2233764, EPI_ISL_2232092, EPI_ISL_2232093, EPI_ISL_2232094, EPI_ISL_2232095, EPI_ISL_2232096, EPI_ISL_2232097, EPI_ISL_2232098, EPI_ISL_2232099, EPI_ISL_2232100, EPI_ISL_2232101, EPI_ISL_2232102, EPI_ISL_2232103, EPI_ISL_2232104, EPI_ISL_2232105, EPI_ISL_2232106, EPI_ISL_2232107, EPI_ISL_2232108, EPI_ISL_2232186, EPI_ISL_2232187, EPI_ISL_2232188, EPI_ISL_2232189, EPI_ISL_2232190, EPI_ISL_2232109, EPI_ISL_2232110, EPI_ISL_2232111, EPI_ISL_2232112, EPI_ISL_2232113, EPI_ISL_2232191, EPI_ISL_2233785, EPI_ISL_2232192, EPI_ISL_2233786, EPI_ISL_2232193, EPI_ISL_2232194, EPI_ISL_2232195, EPI_ISL_2232196, EPI_ISL_2232197, EPI_ISL_2232198, EPI_ISL_2232199, EPI_ISL_2232200, EPI_ISL_2232114, EPI_ISL_2232115, EPI_ISL_2233765, EPI_ISL_2232116, EPI_ISL_2233766, EPI_ISL_2232117, EPI_ISL_2233767, EPI_ISL_2232118, EPI_ISL_2233768, EPI_ISL_2232119, EPI_ISL_2232120, EPI_ISL_2232121, EPI_ISL_2233769, EPI_ISL_2232122, EPI_ISL_2232123, EPI_ISL_2233770, EPI_ISL_2232124, EPI_ISL_2233771, EPI_ISL_2232125, EPI_ISL_2232126, EPI_ISL_2233772, EPI_ISL_2232127, EPI_ISL_2232128, EPI_ISL_2232129, EPI_ISL_2232130, EPI_ISL_2233773, EPI_ISL_2232131, EPI_ISL_2232132, EPI_ISL_2232133, EPI_ISL_2233774, EPI_ISL_2232134, EPI_ISL_2232135, EPI_ISL_2232136, EPI_ISL_2232137, EPI_ISL_2232138, EPI_ISL_2232139, EPI_ISL_2232140, EPI_ISL_2232141, EPI_ISL_2232142, EPI_ISL_2232143, EPI_ISL_2232144, EPI_ISL_2232145, EPI_ISL_2232146, EPI_ISL_2233775, EPI_ISL_2232201, EPI_ISL_2343414	Central Public Health Laboratory, National Public Health Organization	Greek Genome Center, Biomedical Research Foundation of the Academy of Athens (BRFAA)	Emmanouil Athanasiadis et al
EPI_ISL_429664, EPI_ISL_429673, EPI_ISL_429674, EPI_ISL_429675, EPI_ISL_429676, EPI_ISL_429677, EPI_ISL_429678, EPI_ISL_429679, EPI_ISL_429665, EPI_ISL_429680, EPI_ISL_429681, EPI_ISL_429682, EPI_ISL_429683, EPI_ISL_429684, EPI_ISL_429685, EPI_ISL_429686, EPI_ISL_429666, EPI_ISL_429687, EPI_ISL_429688, EPI_ISL_429689, EPI_ISL_429690, EPI_ISL_429691, EPI_ISL_429692, EPI_ISL_429667, EPI_ISL_429693, EPI_ISL_429694, EPI_ISL_429695, EPI_ISL_429696, EPI_ISL_429697, EPI_ISL_429698, EPI_ISL_429699, EPI_ISL_429700, EPI_ISL_429701, EPI_ISL_429702, EPI_ISL_429668, EPI_ISL_429703, EPI_ISL_429669, EPI_ISL_429670, EPI_ISL_429671, EPI_ISL_429672	Central Public Health Laboratory/Octávio Magalhães Institute (IOM) from the Ezequiel Dias Foundation (FUNED)	Instituto Octávio Magalhães / Fundação Ezequiel Dias (IOM/Funed)	Talita Adelino et al
EPI_ISL_1222766	Central Scientific Research Department, Gomel State Medical University,	Laboratory of Genomics and Bioinformatics of the Forest Research Institute of the NAS of Belarus	Stoma et al
EPI_ISL_419211	Central Virology Laboratory	Israel Institute for Biological Research	Inbar Cohen-Gihon et al
EPI_ISL_447251, EPI_ISL_447250	Central Virology Laboratory	Central Virology Laboratory	Neta Zuckerman et al
EPI_ISL_737203, EPI_ISL_737204, EPI_ISL_737202, EPI_ISL_733498	Central Virology Laboratory, Israel Ministry of Health	Central Virology Laboratory, Israel Ministry of Health	Neta S. Zuckerman et al
EPI_ISL_435284, EPI_ISL_435287, EPI_ISL_435289, EPI_ISL_435292, EPI_ISL_435291	Central Virology Laboratory, Israel Ministry of Health	Central Virology Laboratory, Israel Ministry of Health	Neta Zuckerman et al
EPI_ISL_435286	Central Virology Laboratory, Israel Ministry of Health	Central Virology Laboratory, Israel Ministry of Health	eta Zuckerman et al
EPI_ISL_430842	Central chest Institute of Thailand	National Institute of Health. Department of medical Sciences, Ministry of Public Health, Thailand	Pilailuk et al
EPI_ISL_693197	Central de Rede de Frio Municipal	Instituto Adolfo Lutz, Interdiciplinary Procedures Center, Strategic Laboratory	Claudio Tavares Sacchi et al
EPI_ISL_885143	Central public health laboratory	Molecular Diagnostics Department, Central public health laboratory	Dler et al
EPI_ISL_1574990	CentralDupage Hospital Microbiology Laboratory	Illinois Department of Public Health - Chicago Lab	Vineet K. Dhiman et al
EPI_ISL_2141844, EPI_ISL_2141845, EPI_ISL_2141846, EPI_ISL_2141847, EPI_ISL_2141848, EPI_ISL_2141849, EPI_ISL_2141850, EPI_ISL_2141851, EPI_ISL_2141852, EPI_ISL_2141853, EPI_ISL_2141854, EPI_ISL_2141855, EPI_ISL_2141856, EPI_ISL_2141857, EPI_ISL_2141858, EPI_ISL_2141859, EPI_ISL_2141860, EPI_ISL_2141861, EPI_ISL_2141862, EPI_ISL_2141863, EPI_ISL_2141874, EPI_ISL_2141875, EPI_ISL_2141876, EPI_ISL_2141877, EPI_ISL_2141878, EPI_ISL_2141879, EPI_ISL_2141880, EPI_ISL_2141881	Centrala Laboratorija	Latvian Biomedical Research and Study Centre	Janis Pjalkovskis et al
EPI_ISL_486410, EPI_ISL_486417	Centrala laboratorija	Latvian Biomedical Research and Study Centre	Ivars Silamiķelis et al
EPI_ISL_1312511, EPI_ISL_1312512, EPI_ISL_1312513, EPI_ISL_1312514, EPI_ISL_1312515, EPI_ISL_1312516, EPI_ISL_1312517, EPI_ISL_1312518, EPI_ISL_1312519, EPI_ISL_1312520, EPI_ISL_1312521, EPI_ISL_1312522, EPI_ISL_1312523, EPI_ISL_1312524, EPI_ISL_1312525, EPI_ISL_1312526, EPI_ISL_1312527, EPI_ISL_1312528, EPI_ISL_1312529, EPI_ISL_1312530, EPI_ISL_1312531, EPI_ISL_1312532, EPI_ISL_1312533, EPI_ISL_1312534, EPI_ISL_1312535, EPI_ISL_1312536, EPI_ISL_1312537, EPI_ISL_1312538, EPI_ISL_1312539, EPI_ISL_1312540, EPI_ISL_1312541, EPI_ISL_1312542, EPI_ISL_1312543, EPI_ISL_1312544, EPI_ISL_1312545, EPI_ISL_1312546, EPI_ISL_1312547, EPI_ISL_1312548, EPI_ISL_1312549, EPI_ISL_1312550, EPI_ISL_1312551, EPI_ISL_1312552, EPI_ISL_1312553, EPI_ISL_1312554, EPI_ISL_1312555, EPI_ISL_1312556, EPI_ISL_1312557, EPI_ISL_1312558, EPI_ISL_1312559, EPI_ISL_1312560, EPI_ISL_1312561, EPI_ISL_1312562, EPI_ISL_1312563, EPI_ISL_1312564, EPI_ISL_1312620, EPI_ISL_1312621, EPI_ISL_1312622, EPI_ISL_1312623, EPI_ISL_1312659, EPI_ISL_1312660, EPI_ISL_1312661, EPI_ISL_1312662, EPI_ISL_1312663, EPI_ISL_1312664, EPI_ISL_1312665, EPI_ISL_1312666, EPI_ISL_1312667, EPI_ISL_1312668, EPI_ISL_1312669, EPI_ISL_1312670, EPI_ISL_1312671, EPI_ISL_1312672, EPI_ISL_1312673, EPI_ISL_1312674, EPI_ISL_1312675, EPI_ISL_1312676, EPI_ISL_1312677, EPI_ISL_1312678, EPI_ISL_1312679, EPI_ISL_1312680, EPI_ISL_1312681, EPI_ISL_1312682, EPI_ISL_1321951, EPI_ISL_1613399, EPI_ISL_1613400, EPI_ISL_1613402, EPI_ISL_1613403, EPI_ISL_1613405, EPI_ISL_1613672, EPI_ISL_2141584, EPI_ISL_2141585, EPI_ISL_2141586, EPI_ISL_2141587, EPI_ISL_2141588, EPI_ISL_2141589, EPI_ISL_2141590, EPI_ISL_2141591, EPI_ISL_2141592, EPI_ISL_2141593, EPI_ISL_2141594, EPI_ISL_2141595, EPI_ISL_2141596, EPI_ISL_2141597, EPI_ISL_2141598, EPI_ISL_2141599, EPI_ISL_2141600, EPI_ISL_2141601, EPI_ISL_2141602, EPI_ISL_2141603, EPI_ISL_2141604, EPI_ISL_2141605, EPI_ISL_2141606, EPI_ISL_2141607, EPI_ISL_2141608, EPI_ISL_2141609, EPI_ISL_2141610, EPI_ISL_2141611, EPI_ISL_2141612, EPI_ISL_2141613, EPI_ISL_2141614, EPI_ISL_2141615, EPI_ISL_2141616, EPI_ISL_2141617, EPI_ISL_2141618, EPI_ISL_2141619, EPI_ISL_2141620, EPI_ISL_2141621, EPI_ISL_2141622, EPI_ISL_2141623, EPI_ISL_2141624, EPI_ISL_2141625, EPI_ISL_2141626, EPI_ISL_2141627, EPI_ISL_2141628, EPI_ISL_2141629, EPI_ISL_2141630, EPI_ISL_2141631, EPI_ISL_2141632, EPI_ISL_2141633, EPI_ISL_2141634, EPI_ISL_2141635, EPI_ISL_2141636, EPI_ISL_2141637, EPI_ISL_2141638, EPI_ISL_2141639, EPI_ISL_2141640, EPI_ISL_2141641, EPI_ISL_2141642, EPI_ISL_2141643, EPI_ISL_2141644, EPI_ISL_2141645, EPI_ISL_2141646, EPI_ISL_2141647, EPI_ISL_2141648, EPI_ISL_2141649, EPI_ISL_2141650, EPI_ISL_2141651, EPI_ISL_2141652, EPI_ISL_2141653, EPI_ISL_2141654, EPI_ISL_2141655, EPI_ISL_2141656, EPI_ISL_2141657, EPI_ISL_2141658, EPI_ISL_2141659, EPI_ISL_2141660, EPI_ISL_2141661, EPI_ISL_2141662, EPI_ISL_2141663, EPI_ISL_2141664, EPI_ISL_2141665, EPI_ISL_2141666, EPI_ISL_2141667, EPI_ISL_2141668, EPI_ISL_2141669, EPI_ISL_2141670, EPI_ISL_2141671, EPI_ISL_2141672, EPI_ISL_2141673, EPI_ISL_2141674, EPI_ISL_2141675, EPI_ISL_2141676, EPI_ISL_2141841, EPI_ISL_2141886, EPI_ISL_961809, EPI_ISL_961810, EPI_ISL_961811, EPI_ISL_961805, EPI_ISL_961812, EPI_ISL_961813, EPI_ISL_961814, EPI_ISL_961815, EPI_ISL_961816, EPI_ISL_961817, EPI_ISL_961818, EPI_ISL_961819, EPI_ISL_961820, EPI_ISL_961821, EPI_ISL_961822, EPI_ISL_961823, EPI_ISL_961824, EPI_ISL_961825, EPI_ISL_961826, EPI_ISL_961827, EPI_ISL_961828, EPI_ISL_961829, EPI_ISL_961830, EPI_ISL_961833, EPI_ISL_961834, EPI_ISL_961835, EPI_ISL_961836, EPI_ISL_961837, EPI_ISL_961838, EPI_ISL_961839, EPI_ISL_961840, EPI_ISL_961841, EPI_ISL_961842, EPI_ISL_961843, EPI_ISL_961844, EPI_ISL_961845, EPI_ISL_961846, EPI_ISL_961847, EPI_ISL_961848, EPI_ISL_961849, EPI_ISL_961850, EPI_ISL_961851, EPI_ISL_1219503, EPI_ISL_1219595, EPI_ISL_1312510	Centrala laboratorija	Latvian Biomedical Research and Study Centre	Janis Pjalkovskis et al
EPI_ISL_1745872	Centralne Laboratorium GPSK UM im. Karola Marcinkowskiego	1. National Institute of Public Health - National Institute of Hygiene; 2. Eurofins Genomics Europe Sequencing GmbH	Wołkowicz Tomasz et al
EPI_ISL_1827727	Centralny Szpital Kliniczny MSWiA w Warszawie	1. Virogenetics Laboratory of Virology, Małopolska Centre of Biotechnology, Jagiellonian University. 2. Intercollegiate Faculty of Biotechnology University of Gdansk and Medical University of Gdansk	Lukasz Rabalski et al
EPI_ISL_548256	Centralsjukhuset	The Public Health Agency of Sweden	Anna-Malin Linde et al
EPI_ISL_1406664, EPI_ISL_1406454, EPI_ISL_1406472, EPI_ISL_1406619, EPI_ISL_1406590, EPI_ISL_1406599, EPI_ISL_1406486, EPI_ISL_1406656, EPI_ISL_1406606, EPI_ISL_1406616, EPI_ISL_1406594, EPI_ISL_1406585, EPI_ISL_1406639, EPI_ISL_1406640, EPI_ISL_1483780, EPI_ISL_1547454, EPI_ISL_1483781, EPI_ISL_1483782, EPI_ISL_1731510, EPI_ISL_1731511, EPI_ISL_1731512, EPI_ISL_1853379, EPI_ISL_2002652, EPI_ISL_2134759, EPI_ISL_2134760, EPI_ISL_2002654, EPI_ISL_1731517, EPI_ISL_1731519, EPI_ISL_1731520, EPI_ISL_1731521, EPI_ISL_1731522, EPI_ISL_2312714, EPI_ISL_2312715, EPI_ISL_2312716, EPI_ISL_2312717	Centre De Prelevement COVID RIOM	CHU Clermont-Ferrand, service de virologie	Bisseux Maxime et al
EPI_ISL_1406459, EPI_ISL_1490235, EPI_ISL_1406507, EPI_ISL_1406498, EPI_ISL_1406597, EPI_ISL_1406549, EPI_ISL_1406652, EPI_ISL_1406518, EPI_ISL_1406657, EPI_ISL_1483771, EPI_ISL_1547456, EPI_ISL_1623087, EPI_ISL_1853381, EPI_ISL_2312711, EPI_ISL_2312712, EPI_ISL_1853386, EPI_ISL_2002653, EPI_ISL_1853390, EPI_ISL_1853418, EPI_ISL_2312719	Centre De Prélévement COVID VICHY	CHU Clermont-Ferrand, service de virologie	Bisseux Maxime et al
EPI_ISL_1357599	Centre For Biotechnology Research And Development	THE AFRICA GENOMICS CENTRE AND CONSULTANCY	Damaris Matoke Muhia et al
EPI_ISL_1357603, EPI_ISL_1357601, EPI_ISL_1357604	Centre For Biotechnology Research And Development	THE AFRICA GENOMICS CENTRE AND CONSULTANCY	Damaris Matoke-Muhia et al
EPI_ISL_1357597	Centre For Biotechnology Research And Development	THE AFRICA GENOMICS CENTRE AND CONSULTANCY LIMITED	Damaris Matoke-Muhia et al
EPI_ISL_457999, EPI_ISL_458000	Centre For Biotechnology Research and Development	Centre For Biotechnology Research and Development	Matoke-Muhia et al
EPI_ISL_1250633	Centre Hositalier Eure Seine	Centre Hospitalier Universitaire de Rouen Laboratoire de Virologie	Alice Moisan et al
EPI_ISL_414624, EPI_ISL_416494	Centre Hositalier Universitaire de Rouen Laboratoire de Virologie	National Reference Center for Viruses of Respiratory Infections, Institut Pasteur, Paris	Mélnie Albert et al
EPI_ISL_508958, EPI_ISL_509012	Centre Hospitalier Alpes Leman	CNR Virus des Infections Respiratoires - France SUD	Antonin Bal et al
EPI_ISL_1910403, EPI_ISL_1910404, EPI_ISL_1910405, EPI_ISL_1910406, EPI_ISL_1910407, EPI_ISL_1910408, EPI_ISL_1910409, EPI_ISL_1910410, EPI_ISL_1910411, EPI_ISL_1910412, EPI_ISL_1910413, EPI_ISL_1910414, EPI_ISL_1910415, EPI_ISL_1910419, EPI_ISL_1910420, EPI_ISL_1910422, EPI_ISL_1910424, EPI_ISL_1910425, EPI_ISL_1853317, EPI_ISL_2002620, EPI_ISL_2134771, EPI_ISL_2214721, EPI_ISL_2214794, EPI_ISL_2312665, EPI_ISL_2312681, EPI_ISL_2312682	Centre Hospitalier Billom	CHU Clermont-Ferrand, service de virologie	Bisseux Maxime et al
EPI_ISL_1623063, EPI_ISL_1623067, EPI_ISL_1623068, EPI_ISL_1623069, EPI_ISL_1623071, EPI_ISL_1623072, EPI_ISL_1623073, EPI_ISL_1623074, EPI_ISL_1623075	Centre Hospitalier Clementel	CHU Clermont-Ferrand, service de virologie	Bisseux Maxime et al
EPI_ISL_429968, EPI_ISL_418218, EPI_ISL_418220, EPI_ISL_418221, EPI_ISL_418223, EPI_ISL_418224, EPI_ISL_418225, EPI_ISL_418227, EPI_ISL_418228, EPI_ISL_418231, EPI_ISL_418236, EPI_ISL_418237, EPI_ISL_418238, EPI_ISL_418239	Centre Hospitalier Compiègne Laboratoire de Biologie	National Reference Center for Viruses of Respiratory Infections, Institut Pasteur, Paris	Mélanie Albert et al
EPI_ISL_414627, EPI_ISL_414628, EPI_ISL_414629, EPI_ISL_414630, EPI_ISL_414634, EPI_ISL_414635, EPI_ISL_414636, EPI_ISL_414637, EPI_ISL_414638, EPI_ISL_415653, EPI_ISL_415654, EPI_ISL_416495, EPI_ISL_416496, EPI_ISL_416497	Centre Hospitalier Compiègne Laboratoire de Biologie	National Reference Center for Viruses of Respiratory Infections, Institut Pasteur, Paris	Mélnie Albert et al
EPI_ISL_860898, EPI_ISL_860847	Centre Hospitalier Compiègne-Noyon - Laboratoire	National Reference Center for Viruses of Respiratory Infections, Institut Pasteur, Paris	Marion Barbet et al
EPI_ISL_1250602, EPI_ISL_1706455, EPI_ISL_1706408	Centre Hospitalier Dieppe	Centre Hospitalier Universitaire de Rouen Laboratoire de Virologie	Alice Moisan et al
EPI_ISL_1706443, EPI_ISL_1706528, EPI_ISL_1706517, EPI_ISL_1706417, EPI_ISL_1706401, EPI_ISL_1706383, EPI_ISL_1706487, EPI_ISL_1706433, EPI_ISL_1706378, EPI_ISL_1706436, EPI_ISL_1706452, EPI_ISL_1706492, EPI_ISL_1706434, EPI_ISL_1706536, EPI_ISL_1706384, EPI_ISL_1706442, EPI_ISL_1706459, EPI_ISL_1706405, EPI_ISL_1706406, EPI_ISL_1706407, EPI_ISL_1706482, EPI_ISL_1706429, EPI_ISL_1706494, EPI_ISL_1706513, EPI_ISL_1706512, EPI_ISL_1706523, EPI_ISL_1706388, EPI_ISL_1706520, EPI_ISL_1706402	Centre Hospitalier Eure Seine	Centre Hospitalier Universitaire de Rouen Laboratoire de Virologie	Alice Moisan et al
EPI_ISL_508947, EPI_ISL_418428	Centre Hospitalier Lucien Hussel	CNR Virus des Infections Respiratoires - France SUD	Antonin Bal et al
EPI_ISL_1406650, EPI_ISL_1406575, EPI_ISL_1483754, EPI_ISL_1547426, EPI_ISL_1547428, EPI_ISL_1547452, EPI_ISL_1910416, EPI_ISL_1910436, EPI_ISL_1731467, EPI_ISL_1853285, EPI_ISL_1853295, EPI_ISL_2002612, EPI_ISL_2002619, EPI_ISL_2002628, EPI_ISL_2134725, EPI_ISL_2134726, EPI_ISL_2134740, EPI_ISL_2134777, EPI_ISL_2214808, EPI_ISL_2312671	Centre Hospitalier Paul Ardier	CHU Clermont-Ferrand, service de virologie	Bisseux Maxime et al
EPI_ISL_508998, EPI_ISL_508966, EPI_ISL_508975, EPI_ISL_636478, EPI_ISL_636480, EPI_ISL_636482, EPI_ISL_636483, EPI_ISL_636486	Centre Hospitalier Pierre Oudot	CNR Virus des Infections Respiratoires - France SUD	Antonin Bal et al
EPI_ISL_1406443, EPI_ISL_1406447, EPI_ISL_1406528, EPI_ISL_1406603, EPI_ISL_1406634, EPI_ISL_1483729, EPI_ISL_1483752, EPI_ISL_1547460, EPI_ISL_1547429, EPI_ISL_1623088, EPI_ISL_1406487, EPI_ISL_1406529, EPI_ISL_1406471, EPI_ISL_1406670, EPI_ISL_1406499, EPI_ISL_1406588, EPI_ISL_1483756, EPI_ISL_1547434, EPI_ISL_1623070, EPI_ISL_1623093, EPI_ISL_1623041, EPI_ISL_2002617, EPI_ISL_2002639, EPI_ISL_2134731, EPI_ISL_2134750, EPI_ISL_2214804, EPI_ISL_1731498, EPI_ISL_1731499, EPI_ISL_1731500, EPI_ISL_1731501, EPI_ISL_1731502, EPI_ISL_1853366, EPI_ISL_1853368, EPI_ISL_2134751, EPI_ISL_2134752, EPI_ISL_2214814	Centre Hospitalier RIOM	CHU Clermont-Ferrand, service de virologie	Bisseux Maxime et al
EPI_ISL_414633	Centre Hospitalier René Dubois Laboratoire de Microbiologie - Bât A	National Reference Center for Viruses of Respiratory Infections, Institut Pasteur, Paris	Mélnie Albert et al
EPI_ISL_414625	Centre Hospitalier Régional Universitaire de Nantes Laboratoire de Virologie	National Reference Center for Viruses of Respiratory Infections, Institut Pasteur, Paris	Mélnie Albert et al
EPI_ISL_535787, EPI_ISL_535788, EPI_ISL_535790, EPI_ISL_535842, EPI_ISL_535843, EPI_ISL_535844, EPI_ISL_535870, EPI_ISL_535871, EPI_ISL_535894, EPI_ISL_535895, EPI_ISL_535896, EPI_ISL_535907, EPI_ISL_535931, EPI_ISL_535932, EPI_ISL_535934, EPI_ISL_535935, EPI_ISL_535933, EPI_ISL_535955, EPI_ISL_536002, EPI_ISL_536005, EPI_ISL_536006, EPI_ISL_536009, EPI_ISL_536012, EPI_ISL_536014, EPI_ISL_536015, EPI_ISL_536016, EPI_ISL_560415, EPI_ISL_536047, EPI_ISL_536048, EPI_ISL_536050, EPI_ISL_536052, EPI_ISL_536053, EPI_ISL_536054, EPI_ISL_536059, EPI_ISL_536060, EPI_ISL_536063, EPI_ISL_536073, EPI_ISL_536074, EPI_ISL_536076, EPI_ISL_536079, EPI_ISL_536119, EPI_ISL_536120, EPI_ISL_536123, EPI_ISL_536126, EPI_ISL_536129, EPI_ISL_536130, EPI_ISL_536133, EPI_ISL_536134, EPI_ISL_536138, EPI_ISL_1241280, EPI_ISL_536151, EPI_ISL_536153, EPI_ISL_536154, EPI_ISL_536381	Centre Hospitalier Régional de Lanaudière	Laboratoire de santé publique du Québec	Sandrine Moreira et al
EPI_ISL_508879, EPI_ISL_418418, EPI_ISL_418419, EPI_ISL_508880, EPI_ISL_420617, EPI_ISL_508959, EPI_ISL_508960, EPI_ISL_639978	Centre Hospitalier Saint Joseph Saint Luc	CNR Virus des Infections Respiratoires - France SUD	Antonin Bal et al
EPI_ISL_1406482, EPI_ISL_1406449, EPI_ISL_1406544, EPI_ISL_1406511, EPI_ISL_1406621, EPI_ISL_1406653, EPI_ISL_1406573, EPI_ISL_1406440, EPI_ISL_1406659, EPI_ISL_1406491, EPI_ISL_1406572, EPI_ISL_1406451, EPI_ISL_1406448, EPI_ISL_1490230, EPI_ISL_1406494, EPI_ISL_1406508, EPI_ISL_1406568, EPI_ISL_1406525, EPI_ISL_1406441, EPI_ISL_1406467, EPI_ISL_1406479, EPI_ISL_1406569, EPI_ISL_1406492, EPI_ISL_1406570, EPI_ISL_1490232, EPI_ISL_1406468, EPI_ISL_1406513, EPI_ISL_1406476, EPI_ISL_1406666, EPI_ISL_1406667, EPI_ISL_1406658, EPI_ISL_1406466, EPI_ISL_1406576, EPI_ISL_1406527, EPI_ISL_1406668, EPI_ISL_1406577, EPI_ISL_1406506, EPI_ISL_1406450, EPI_ISL_1406505, EPI_ISL_1406537, EPI_ISL_1406534, EPI_ISL_1406609, EPI_ISL_1406680, EPI_ISL_1406538, EPI_ISL_1406583, EPI_ISL_1406516, EPI_ISL_1406617, EPI_ISL_1406591, EPI_ISL_1406524, EPI_ISL_1406620, EPI_ISL_1406615, EPI_ISL_1406566, EPI_ISL_1406602, EPI_ISL_1406584, EPI_ISL_1406579, EPI_ISL_1406610, EPI_ISL_1406580, EPI_ISL_1406604, EPI_ISL_1406605, EPI_ISL_1406655, EPI_ISL_1406675, EPI_ISL_1406612, EPI_ISL_1406586, EPI_ISL_1406523, EPI_ISL_1406600, EPI_ISL_1406613, EPI_ISL_1406522, EPI_ISL_1406548, EPI_ISL_1406622, EPI_ISL_1490238, EPI_ISL_1406517, EPI_ISL_1406683, EPI_ISL_1406624, EPI_ISL_1406625, EPI_ISL_1406626, EPI_ISL_1406627, EPI_ISL_1406541, EPI_ISL_1490239, EPI_ISL_1490240, EPI_ISL_1406628, EPI_ISL_1406684, EPI_ISL_1406542, EPI_ISL_1490241, EPI_ISL_1406654, EPI_ISL_1490242, EPI_ISL_1490243, EPI_ISL_1406629, EPI_ISL_1406631, EPI_ISL_1406632, EPI_ISL_1406633, EPI_ISL_1406685, EPI_ISL_1406686, EPI_ISL_1406687, EPI_ISL_1406635, EPI_ISL_1483708, EPI_ISL_1483709, EPI_ISL_1406636, EPI_ISL_1483711, EPI_ISL_1483712, EPI_ISL_1483713, EPI_ISL_1483714, EPI_ISL_1406567, EPI_ISL_1483715, EPI_ISL_1406638, EPI_ISL_1483716, EPI_ISL_1483717, EPI_ISL_1483718, EPI_ISL_1483721, EPI_ISL_1483722, EPI_ISL_1483723, EPI_ISL_1483725, EPI_ISL_1483727, EPI_ISL_1483728, EPI_ISL_1483730, EPI_ISL_1483731, EPI_ISL_1483732, EPI_ISL_1483733, EPI_ISL_1483734, EPI_ISL_1483735, EPI_ISL_1483736, EPI_ISL_1483737, EPI_ISL_1483739, EPI_ISL_1483742, EPI_ISL_1483743, EPI_ISL_1483744, EPI_ISL_1483745, EPI_ISL_1483746, EPI_ISL_1483747, EPI_ISL_1483749, EPI_ISL_1483750, EPI_ISL_1483751, EPI_ISL_1547413, EPI_ISL_1483753, EPI_ISL_1547414, EPI_ISL_1483755, EPI_ISL_1547415, EPI_ISL_1547458, EPI_ISL_1547416, EPI_ISL_1547399, EPI_ISL_1547401, EPI_ISL_1547402, EPI_ISL_1547403, EPI_ISL_1547418, EPI_ISL_1547450, EPI_ISL_1547404, EPI_ISL_1547419, EPI_ISL_1547463, EPI_ISL_1547464, EPI_ISL_1547420, EPI_ISL_1547405, EPI_ISL_1547406, EPI_ISL_1547451, EPI_ISL_1547422, EPI_ISL_1547423, EPI_ISL_1547424, EPI_ISL_1547408, EPI_ISL_1547409, EPI_ISL_1547425, EPI_ISL_1547468, EPI_ISL_1547410, EPI_ISL_1547430, EPI_ISL_1623029, EPI_ISL_1547431, EPI_ISL_1547432, EPI_ISL_1547411, EPI_ISL_1547433, EPI_ISL_1547455, EPI_ISL_1623085, EPI_ISL_1623084, EPI_ISL_1623030, EPI_ISL_1623046, EPI_ISL_1623047, EPI_ISL_1623031, EPI_ISL_1623048, EPI_ISL_1623049, EPI_ISL_1623050, EPI_ISL_1623051, EPI_ISL_1623032, EPI_ISL_1623052, EPI_ISL_1623053, EPI_ISL_1623054, EPI_ISL_1623055, EPI_ISL_1623056, EPI_ISL_1623036, EPI_ISL_1623082, EPI_ISL_1623083, EPI_ISL_1623057, EPI_ISL_1623058, EPI_ISL_1623037, EPI_ISL_1623038, EPI_ISL_1623039, EPI_ISL_1623059, EPI_ISL_1623060, EPI_ISL_1623061, EPI_ISL_1623062, EPI_ISL_1623086, EPI_ISL_1623040, EPI_ISL_1623065, EPI_ISL_1623066, EPI_ISL_1623076, EPI_ISL_1406493, EPI_ISL_1406504, EPI_ISL_1406514, EPI_ISL_1406526, EPI_ISL_1406485, EPI_ISL_1623094, EPI_ISL_1623077, EPI_ISL_1406460, EPI_ISL_1406502, EPI_ISL_1406556, EPI_ISL_1406437, EPI_ISL_1547471, EPI_ISL_1406557, EPI_ISL_1406550, EPI_ISL_1406551, EPI_ISL_1406462, EPI_ISL_1406552, EPI_ISL_1406488, EPI_ISL_1406469, EPI_ISL_1406553, EPI_ISL_1406562, EPI_ISL_1406509, EPI_ISL_1483757, EPI_ISL_1406483, EPI_ISL_1406519, EPI_ISL_1406554, EPI_ISL_1406457, EPI_ISL_1406520, EPI_ISL_1406455, EPI_ISL_1406555, EPI_ISL_1406490, EPI_ISL_1406503, EPI_ISL_1406501, EPI_ISL_1406515, EPI_ISL_1406480, EPI_ISL_1547435, EPI_ISL_1547448, EPI_ISL_1623045, EPI_ISL_1406521, EPI_ISL_1406563, EPI_ISL_1547436, EPI_ISL_1406495, EPI_ISL_1406559, EPI_ISL_1406560, EPI_ISL_1406464, EPI_ISL_1406496, EPI_ISL_1406465, EPI_ISL_1483758, EPI_ISL_1406663, EPI_ISL_1483762, EPI_ISL_1406564, EPI_ISL_1483763, EPI_ISL_1406558, EPI_ISL_1483764, EPI_ISL_1483765, EPI_ISL_1547437, EPI_ISL_1483766, EPI_ISL_1547438, EPI_ISL_1406565, EPI_ISL_1547439, EPI_ISL_1406561, EPI_ISL_1483767, EPI_ISL_1547440, EPI_ISL_1483768, EPI_ISL_1547395, EPI_ISL_1483773, EPI_ISL_1547449, EPI_ISL_1547396, EPI_ISL_1406581, EPI_ISL_1483774, EPI_ISL_1483775, EPI_ISL_1406546, EPI_ISL_1406641, EPI_ISL_1483776, EPI_ISL_1406642, EPI_ISL_1406578, EPI_ISL_1406582, EPI_ISL_1547394, EPI_ISL_1547393, EPI_ISL_1406643, EPI_ISL_1406644, EPI_ISL_1547457, EPI_ISL_1406614, EPI_ISL_1406536, EPI_ISL_1406474, EPI_ISL_1492562, EPI_ISL_1492563, EPI_ISL_1406547, EPI_ISL_1406645, EPI_ISL_1406646, EPI_ISL_1406647, EPI_ISL_1406470, EPI_ISL_1406489, EPI_ISL_1406475, EPI_ISL_1406510, EPI_ISL_1490236, EPI_ISL_1406445, EPI_ISL_1406481, EPI_ISL_1406444, EPI_ISL_1406438, EPI_ISL_1406532, EPI_ISL_1623044, EPI_ISL_1623080, EPI_ISL_1547445, EPI_ISL_1623081, EPI_ISL_1406607, EPI_ISL_1406648, EPI_ISL_1406595, EPI_ISL_1406539, EPI_ISL_1483783, EPI_ISL_1483784, EPI_ISL_1483785, EPI_ISL_1547446, EPI_ISL_1483786, EPI_ISL_1483787, EPI_ISL_1910396, EPI_ISL_1910397, EPI_ISL_1910398, EPI_ISL_1910399, EPI_ISL_1910401, EPI_ISL_1910402, EPI_ISL_1910418, EPI_ISL_1910421, EPI_ISL_1910423, EPI_ISL_1910426, EPI_ISL_1910427, EPI_ISL_1910428, EPI_ISL_1910429, EPI_ISL_1910430, EPI_ISL_1910431, EPI_ISL_1910432, EPI_ISL_1910433, EPI_ISL_1910434, EPI_ISL_1910435, EPI_ISL_2214905, EPI_ISL_1910437, EPI_ISL_1910438, EPI_ISL_1910439, EPI_ISL_1910440, EPI_ISL_1910441, EPI_ISL_1910442, EPI_ISL_1910443, EPI_ISL_1910444, EPI_ISL_2214920, EPI_ISL_2214925, EPI_ISL_2214932, EPI_ISL_2214936, EPI_ISL_2214942, EPI_ISL_2214948, EPI_ISL_2214953, EPI_ISL_2214957, EPI_ISL_2214963, EPI_ISL_2312656, EPI_ISL_2214968, EPI_ISL_2312657, EPI_ISL_2214972, EPI_ISL_2312658, EPI_ISL_2214883, EPI_ISL_2312660, EPI_ISL_2214888, EPI_ISL_2214702, EPI_ISL_1731455, EPI_ISL_1731462, EPI_ISL_1731468, EPI_ISL_1731469, EPI_ISL_1731472, EPI_ISL_2214900, EPI_ISL_1731473, EPI_ISL_1731475, EPI_ISL_1731476, EPI_ISL_1731478, EPI_ISL_1731479, EPI_ISL_1731480, EPI_ISL_1731483, EPI_ISL_1731484, EPI_ISL_1731485, EPI_ISL_1853279, EPI_ISL_2214704, EPI_ISL_1853280, EPI_ISL_2002598, EPI_ISL_1731486, EPI_ISL_1853281, EPI_ISL_1731487, EPI_ISL_1731488, EPI_ISL_1731489, EPI_ISL_1731490, EPI_ISL_1731493, EPI_ISL_1731494, EPI_ISL_1731495, EPI_ISL_1731496, EPI_ISL_1731497, EPI_ISL_1853282, EPI_ISL_1853283, EPI_ISL_1853284, EPI_ISL_1853286, EPI_ISL_2214706, EPI_ISL_1853291, EPI_ISL_1853292, EPI_ISL_1853293, EPI_ISL_1853296, EPI_ISL_1853298, EPI_ISL_1853299, EPI_ISL_1853301, EPI_ISL_2214696, EPI_ISL_1853308, EPI_ISL_1853310, EPI_ISL_1853313, EPI_ISL_1853315, EPI_ISL_1853319, EPI_ISL_1853322, EPI_ISL_1853324, EPI_ISL_1853328, EPI_ISL_1853330, EPI_ISL_2214701, EPI_ISL_1853335, EPI_ISL_1853341, EPI_ISL_1853343, EPI_ISL_1853346, EPI_ISL_1853348, EPI_ISL_1853359, EPI_ISL_1853362, EPI_ISL_2002600, EPI_ISL_2002601, EPI_ISL_2002602, EPI_ISL_2002603, EPI_ISL_2002604, EPI_ISL_2002605, EPI_ISL_2002606, EPI_ISL_2214713, EPI_ISL_2002607, EPI_ISL_2312664, EPI_ISL_2002610, EPI_ISL_2002611, EPI_ISL_2002614, EPI_ISL_2002615, EPI_ISL_2002616, EPI_ISL_2002618, EPI_ISL_2002621, EPI_ISL_2002622, EPI_ISL_2002623, EPI_ISL_2002624, EPI_ISL_2002625, EPI_ISL_2002627, EPI_ISL_2002629, EPI_ISL_2002630, EPI_ISL_2002631, EPI_ISL_2002634, EPI_ISL_2002635, EPI_ISL_2002640, EPI_ISL_2002641, EPI_ISL_2002642, EPI_ISL_2002643, EPI_ISL_2002644, EPI_ISL_2002645, EPI_ISL_2134719, EPI_ISL_2134720, EPI_ISL_2134721, EPI_ISL_2134722, EPI_ISL_2134767, EPI_ISL_2134768, EPI_ISL_2134769, EPI_ISL_2134727, EPI_ISL_2134770, EPI_ISL_2214717, EPI_ISL_2134772, EPI_ISL_2134730, EPI_ISL_2134773, EPI_ISL_2134733, EPI_ISL_2134734, EPI_ISL_2134735, EPI_ISL_2134736, EPI_ISL_2134737, EPI_ISL_2134775, EPI_ISL_2214699, EPI_ISL_2134776, EPI_ISL_2134744, EPI_ISL_2134745, EPI_ISL_2134746, EPI_ISL_2134747, EPI_ISL_2134748, EPI_ISL_2214742, EPI_ISL_2134778, EPI_ISL_2134749, EPI_ISL_2214694, EPI_ISL_2214662, EPI_ISL_2214657, EPI_ISL_2214763, EPI_ISL_2214769, EPI_ISL_2214774, EPI_ISL_2214651, EPI_ISL_2214727, EPI_ISL_2214783, EPI_ISL_2214788, EPI_ISL_2214666, EPI_ISL_2214672, EPI_ISL_2214736, EPI_ISL_2312666, EPI_ISL_2312667, EPI_ISL_2312670, EPI_ISL_2312673, EPI_ISL_2312674, EPI_ISL_2312677, EPI_ISL_2312680, EPI_ISL_2312684, EPI_ISL_2312689, EPI_ISL_2312690, EPI_ISL_2312692, EPI_ISL_2312693, EPI_ISL_2312695, EPI_ISL_2312696, EPI_ISL_2312697, EPI_ISL_2312698, EPI_ISL_2312701, EPI_ISL_2312702, EPI_ISL_2312703, EPI_ISL_2312704, EPI_ISL_2312705, EPI_ISL_1910446, EPI_ISL_1910447, EPI_ISL_1910448, EPI_ISL_1910449, EPI_ISL_1910450, EPI_ISL_2312706, EPI_ISL_2214685, EPI_ISL_2312707, EPI_ISL_2312708, EPI_ISL_2214819, EPI_ISL_2214825, EPI_ISL_2134779, EPI_ISL_2134753, EPI_ISL_2312709, EPI_ISL_2312710, EPI_ISL_2214830, EPI_ISL_2134780, EPI_ISL_2002646, EPI_ISL_2002647, EPI_ISL_2002648, EPI_ISL_2002649, EPI_ISL_2002650, EPI_ISL_2002651, EPI_ISL_1731505, EPI_ISL_1731506, EPI_ISL_2134754, EPI_ISL_1731507, EPI_ISL_2134755, EPI_ISL_2134782, EPI_ISL_1853370, EPI_ISL_2134756, EPI_ISL_1731508, EPI_ISL_1731509, EPI_ISL_2134757, EPI_ISL_1853372, EPI_ISL_1853374, EPI_ISL_2134758, EPI_ISL_1853377, EPI_ISL_1853393, EPI_ISL_1731513, EPI_ISL_1731514, EPI_ISL_1731515, EPI_ISL_1731516, EPI_ISL_1853395, EPI_ISL_1853407, EPI_ISL_1853409, EPI_ISL_1853411, EPI_ISL_2002655, EPI_ISL_1853413, EPI_ISL_1853416, EPI_ISL_1853420, EPI_ISL_2002658, EPI_ISL_2002660, EPI_ISL_2312718, EPI_ISL_1731523, EPI_ISL_2002662, EPI_ISL_2002663, EPI_ISL_2002664, EPI_ISL_2002665, EPI_ISL_2214836, EPI_ISL_2214841, EPI_ISL_2312723, EPI_ISL_2214845, EPI_ISL_2214853, EPI_ISL_2214856, EPI_ISL_2312724, EPI_ISL_2214861, EPI_ISL_2214692, EPI_ISL_2214868, EPI_ISL_2214873, EPI_ISL_2134766, EPI_ISL_2214879, EPI_ISL_2312725, EPI_ISL_2312726, EPI_ISL_2002666	Centre Hospitalier Universitaire Clermont-Ferrand	CHU Clermont-Ferrand, service de virologie	Bisseux Maxime et al
EPI_ISL_1760556	Centre Hospitalier Universitaire Mère-Enfant, Fondation Jeanne Ebori (CHUMEFJE)	Centre de recherches médicales de Lambaréné (CERMEL)	Haruka Abe et al
EPI_ISL_1706426, EPI_ISL_1706534, EPI_ISL_1706415, EPI_ISL_1250601, EPI_ISL_1250608, EPI_ISL_1250603, EPI_ISL_1250599, EPI_ISL_1250626, EPI_ISL_1250600, EPI_ISL_1250625, EPI_ISL_1250610, EPI_ISL_1250612, EPI_ISL_1250611, EPI_ISL_1706380, EPI_ISL_1250621, EPI_ISL_1250632, EPI_ISL_1250620, EPI_ISL_1250614, EPI_ISL_1250615, EPI_ISL_1250616, EPI_ISL_1706450, EPI_ISL_1706424, EPI_ISL_1250636, EPI_ISL_1250637, EPI_ISL_1250638, EPI_ISL_1250639, EPI_ISL_1250631, EPI_ISL_1250630, EPI_ISL_1706391, EPI_ISL_1706385, EPI_ISL_1706449, EPI_ISL_1706476, EPI_ISL_1706535, EPI_ISL_1706389, EPI_ISL_1706461, EPI_ISL_1706486, EPI_ISL_1706530, EPI_ISL_1706423, EPI_ISL_1706526, EPI_ISL_1706445, EPI_ISL_1706456, EPI_ISL_1706460, EPI_ISL_1706413, EPI_ISL_1706397, EPI_ISL_1706387, EPI_ISL_1706479, EPI_ISL_1706381, EPI_ISL_1706477, EPI_ISL_1706398, EPI_ISL_1706376, EPI_ISL_1706399, EPI_ISL_1706499, EPI_ISL_1706478, EPI_ISL_1706489, EPI_ISL_1706457, EPI_ISL_1706462, EPI_ISL_1706463, EPI_ISL_1706464, EPI_ISL_1706453, EPI_ISL_1706543, EPI_ISL_1706466, EPI_ISL_1706447, EPI_ISL_1706544, EPI_ISL_1706467, EPI_ISL_1706469, EPI_ISL_1706545, EPI_ISL_1706470, EPI_ISL_1706412, EPI_ISL_1706392, EPI_ISL_1706422, EPI_ISL_1706451, EPI_ISL_1706507, EPI_ISL_1706548, EPI_ISL_1706484, EPI_ISL_1706485, EPI_ISL_1706458, EPI_ISL_1706475, EPI_ISL_1706491, EPI_ISL_1706416, EPI_ISL_1706427, EPI_ISL_1706446, EPI_ISL_1250605, EPI_ISL_1706533, EPI_ISL_1706448, EPI_ISL_1706403, EPI_ISL_1706454, EPI_ISL_1706546, EPI_ISL_1706472, EPI_ISL_1706516, EPI_ISL_1706547, EPI_ISL_1706481, EPI_ISL_1706508, EPI_ISL_1706465, EPI_ISL_1250640, EPI_ISL_1706425, EPI_ISL_1250604, EPI_ISL_1250617, EPI_ISL_1706510, EPI_ISL_1706428, EPI_ISL_1706509, EPI_ISL_1706506, EPI_ISL_1706420, EPI_ISL_1706500, EPI_ISL_1250613, EPI_ISL_1706419, EPI_ISL_1706532, EPI_ISL_1706515, EPI_ISL_1706431, EPI_ISL_1250607, EPI_ISL_1706379, EPI_ISL_1250606, EPI_ISL_1706390, EPI_ISL_1706501, EPI_ISL_1706518, EPI_ISL_1250641, EPI_ISL_1250642, EPI_ISL_1706418, EPI_ISL_1250634, EPI_ISL_1250622, EPI_ISL_1706529, EPI_ISL_1706439, EPI_ISL_1706404, EPI_ISL_1706414, EPI_ISL_1706395, EPI_ISL_1706502, EPI_ISL_1250643, EPI_ISL_1250644, EPI_ISL_1706382, EPI_ISL_1706377, EPI_ISL_1250618, EPI_ISL_1250619, EPI_ISL_1706396, EPI_ISL_1706441, EPI_ISL_1706531, EPI_ISL_1706537, EPI_ISL_1706497, EPI_ISL_1706504, EPI_ISL_1706409, EPI_ISL_1706473, EPI_ISL_1706410, EPI_ISL_1706471, EPI_ISL_1706496, EPI_ISL_1706503, EPI_ISL_1706511, EPI_ISL_1706505	Centre Hospitalier Universitaire de Rouen Laboratoire de Virologie	Centre Hospitalier Universitaire de Rouen Laboratoire de Virologie	Alice Moisan et al
EPI_ISL_417340, EPI_ISL_508938, EPI_ISL_508944, EPI_ISL_418426, EPI_ISL_525539, EPI_ISL_419183, EPI_ISL_419185, EPI_ISL_419186, EPI_ISL_420620, EPI_ISL_508968, EPI_ISL_636481, EPI_ISL_582121, EPI_ISL_639984	Centre Hospitalier de Bourg en Bresse	CNR Virus des Infections Respiratoires - France SUD	Antonin Bal et al
EPI_ISL_416757	Centre Hospitalier de Bourg en Bresse	CNR Virus des Infections Respiratoires - France SUD	Bal et al
EPI_ISL_912612, EPI_ISL_912613	Centre Hospitalier de Compiègne Laboratoire Compiègne	National Reference Center for Viruses of Respiratory Infections, Institut Pasteur, Paris	Marion Barbet et al
EPI_ISL_912557, EPI_ISL_912558	Centre Hospitalier de Gisors Route de Rouen	National Reference Center for Viruses of Respiratory Infections, Institut Pasteur, Paris	Marion Barbet et al
EPI_ISL_900530, EPI_ISL_900573	Centre Hospitalier de Guéret	CNR Virus des Infections Respiratoires - France SUD	Antonin Bal et al
EPI_ISL_417338, EPI_ISL_508941, EPI_ISL_508943, EPI_ISL_508946, EPI_ISL_508875, EPI_ISL_508876, EPI_ISL_418413, EPI_ISL_419174, EPI_ISL_419175, EPI_ISL_419176, EPI_ISL_509005, EPI_ISL_508949, EPI_ISL_419187, EPI_ISL_419188, EPI_ISL_508950, EPI_ISL_420612, EPI_ISL_420613, EPI_ISL_420614, EPI_ISL_508952	Centre Hospitalier de Macon	CNR Virus des Infections Respiratoires - France SUD	Antonin Bal et al
EPI_ISL_418414, EPI_ISL_418415, EPI_ISL_418417, EPI_ISL_508881, EPI_ISL_419168	Centre Hospitalier de Valence	CNR Virus des Infections Respiratoires - France SUD	Antonin Bal et al
EPI_ISL_416749	Centre Hospitalier de Valence	CNR Virus des Infections Respiratoires - France SUD	Bal et al
EPI_ISL_509006, EPI_ISL_509015, EPI_ISL_508978, EPI_ISL_508932	Centre Hospitalier de Villefranche	CNR Virus des Infections Respiratoires - France SUD	Antonin Bal et al
EPI_ISL_1079689, EPI_ISL_1079690, EPI_ISL_1081842, EPI_ISL_1079692, EPI_ISL_1079693, EPI_ISL_1079695, EPI_ISL_1079696, EPI_ISL_1079697, EPI_ISL_1079699, EPI_ISL_1079700, EPI_ISL_1079701, EPI_ISL_1079703	Centre Hospitalier de Wallonie Picarde (CHWaPi)	Institut de Pathologie et Génétique (IPG)	Pascale Hilbert et al
EPI_ISL_1007810	Centre Hospitalier de Wallonie picarde (CHwapi)	Institut de Pathologie et Génétique (IPG)	Hilbert Pascale et al
EPI_ISL_1007860	Centre Hospitalier de Wallonie picarde (CHwapi)	Institut de Pathologie et Génétique (IPG)	Jérémie Gras et al
EPI_ISL_1007746, EPI_ISL_1013584, EPI_ISL_1013585, EPI_ISL_1013586, EPI_ISL_1013587, EPI_ISL_1013588, EPI_ISL_1013589, EPI_ISL_1013590, EPI_ISL_1013591, EPI_ISL_1013592, EPI_ISL_1013593	Centre Hospitalier de Wallonie picarde (CHwapi)	Institut de Pathologie et Génétique (IPG)	Pascale Hilbert et al
EPI_ISL_1165834, EPI_ISL_1165846, EPI_ISL_1165847, EPI_ISL_1165848, EPI_ISL_1165849, EPI_ISL_1165850, EPI_ISL_1165851, EPI_ISL_1165852, EPI_ISL_1165853, EPI_ISL_1165854, EPI_ISL_1165855, EPI_ISL_1165856, EPI_ISL_1165857	Centre Hospitalier de l'Ardenne	GIGA Medical Genomics	Keith Durkin et al
EPI_ISL_1250629, EPI_ISL_1706468, EPI_ISL_1250628, EPI_ISL_1250627	Centre Hospitalier de l'Austreberthe	Centre Hospitalier Universitaire de Rouen Laboratoire de Virologie	Alice Moisan et al
EPI_ISL_1672743	Centre Hospitalier de la POLYNESIE FRANCAISE	Department of Virology, Henri Mondor University Hospital, Assistance Publique Hôpitaux de Paris, Université Paris-Est Créteil, INSERM U955	Christophe Rodriguez et al
EPI_ISL_418412	Centre Hospitalier des Vals d'Ardeche	CNR Virus des Infections Respiratoires - France SUD	Antonin Bal et al
EPI_ISL_1706474	Centre Hospitalier du Bois Petit	Centre Hospitalier Universitaire de Rouen Laboratoire de Virologie	Alice Moisan et al
EPI_ISL_509016	Centre Hospitalier du Haut-Bugey	CNR Virus des Infections Respiratoires - France SUD	Antonin Bal et al
EPI_ISL_1523253, EPI_ISL_1477119, EPI_ISL_1917171, EPI_ISL_1477066, EPI_ISL_1477125, EPI_ISL_1917203, EPI_ISL_1522647, EPI_ISL_1477068, EPI_ISL_1917175, EPI_ISL_1523043, EPI_ISL_1522845, EPI_ISL_1477113, EPI_ISL_1917167, EPI_ISL_1917226, EPI_ISL_1917184, EPI_ISL_1523122, EPI_ISL_1523190, EPI_ISL_1522842, EPI_ISL_1917188, EPI_ISL_1917178, EPI_ISL_1917218, EPI_ISL_1522840, EPI_ISL_1477089, EPI_ISL_1477069, EPI_ISL_1522589, EPI_ISL_1523046, EPI_ISL_1477108, EPI_ISL_1477082, EPI_ISL_1477075, EPI_ISL_1917224, EPI_ISL_1477064, EPI_ISL_1522786, EPI_ISL_1522628, EPI_ISL_1522723, EPI_ISL_1477109, EPI_ISL_1477107, EPI_ISL_1917201, EPI_ISL_1917221, EPI_ISL_1522690, EPI_ISL_1917227, EPI_ISL_1917179, EPI_ISL_1917173, EPI_ISL_1522625, EPI_ISL_1522577, EPI_ISL_1522843, EPI_ISL_1917192, EPI_ISL_1477087, EPI_ISL_1477100, EPI_ISL_1477077, EPI_ISL_1523042, EPI_ISL_1917190, EPI_ISL_1523044, EPI_ISL_1917207, EPI_ISL_1477112, EPI_ISL_1477111, EPI_ISL_1522841, EPI_ISL_1523255, EPI_ISL_1917164, EPI_ISL_1477097, EPI_ISL_1477096, EPI_ISL_1477105, EPI_ISL_1477063, EPI_ISL_1477093, EPI_ISL_1917229, EPI_ISL_1477080, EPI_ISL_1477127, EPI_ISL_1477083, EPI_ISL_1477126, EPI_ISL_1523045, EPI_ISL_1477088, EPI_ISL_1917204, EPI_ISL_1917194, EPI_ISL_1917186, EPI_ISL_1917228, EPI_ISL_1917193, EPI_ISL_1917182, EPI_ISL_1477123, EPI_ISL_1522846, EPI_ISL_1917222, EPI_ISL_1477067, EPI_ISL_1917200, EPI_ISL_1477102, EPI_ISL_1917210, EPI_ISL_1917202, EPI_ISL_1917205, EPI_ISL_1522705, EPI_ISL_1522581, EPI_ISL_1523115, EPI_ISL_1477099, EPI_ISL_1917211, EPI_ISL_1477079, EPI_ISL_1477065, EPI_ISL_1523252, EPI_ISL_1477128, EPI_ISL_1477120, EPI_ISL_1477115, EPI_ISL_1477122, EPI_ISL_1477076, EPI_ISL_1917206, EPI_ISL_1917195, EPI_ISL_1477101, EPI_ISL_1523040, EPI_ISL_1917165, EPI_ISL_1477098, EPI_ISL_1917189, EPI_ISL_1522703, EPI_ISL_1917225, EPI_ISL_1917168, EPI_ISL_1917220, EPI_ISL_1477117, EPI_ISL_1477070, EPI_ISL_1477090, EPI_ISL_1917177, EPI_ISL_1477110, EPI_ISL_1917169, EPI_ISL_1917163, EPI_ISL_1477086, EPI_ISL_1917170, EPI_ISL_1522638, EPI_ISL_1477104, EPI_ISL_1917191, EPI_ISL_1917223, EPI_ISL_1522724, EPI_ISL_1917198, EPI_ISL_1522844, EPI_ISL_1477084, EPI_ISL_1477116, EPI_ISL_1522726, EPI_ISL_1477092, EPI_ISL_1917166, EPI_ISL_1917180, EPI_ISL_1523254, EPI_ISL_1917208, EPI_ISL_1917216, EPI_ISL_1523134, EPI_ISL_1477103, EPI_ISL_1522664, EPI_ISL_1522787, EPI_ISL_1477071, EPI_ISL_1917174, EPI_ISL_1917181, EPI_ISL_1477078, EPI_ISL_1917187, EPI_ISL_1917213, EPI_ISL_1477074, EPI_ISL_1917217, EPI_ISL_1917212, EPI_ISL_1917197, EPI_ISL_1917199, EPI_ISL_1917183, EPI_ISL_1917185, EPI_ISL_1917176, EPI_ISL_1477081, EPI_ISL_1477118, EPI_ISL_1917172, EPI_ISL_1917214, EPI_ISL_1522847, EPI_ISL_1477094, EPI_ISL_1917219, EPI_ISL_1477124, EPI_ISL_1523041, EPI_ISL_1477073, EPI_ISL_1477114, EPI_ISL_1477072, EPI_ISL_1917215, EPI_ISL_1477095, EPI_ISL_1477121, EPI_ISL_1477085, EPI_ISL_1917196, EPI_ISL_1477091, EPI_ISL_1917209, EPI_ISL_1522583, EPI_ISL_1477106	Centre Hospitalier du Nord	Laboratoire national de sante, Microbiology, Microbial Genomics Platform	Anke Wienecke-Baldacchino et al
EPI_ISL_1299491, EPI_ISL_1299492, EPI_ISL_1299493, EPI_ISL_1299494, EPI_ISL_1299495, EPI_ISL_1299496, EPI_ISL_1299499	Centre Hospitalo Universitaire Souro Sanou	Centre Muraz	Arsène Zongo et al
EPI_ISL_779847	Centre Hospotalier Cannes	CNR Virus des Infections Respiratoires - France SUD	Antonin Bal et al
EPI_ISL_1406681, EPI_ISL_1406540, EPI_ISL_1406637, EPI_ISL_1490237, EPI_ISL_1910400, EPI_ISL_1731518, EPI_ISL_1853397, EPI_ISL_1853400	Centre Jean Perrin	CHU Clermont-Ferrand, service de virologie	Bisseux Maxime et al
EPI_ISL_1015394, EPI_ISL_1015368, EPI_ISL_1015395, EPI_ISL_1015392, EPI_ISL_1015371, EPI_ISL_1015396, EPI_ISL_1015373, EPI_ISL_1015374, EPI_ISL_1015393, EPI_ISL_1015375, EPI_ISL_1015397, EPI_ISL_1015398, EPI_ISL_1015399, EPI_ISL_1015389, EPI_ISL_1015400	Centre Marine La Villeneuve	IRBA, 2MI	GORGE O. et al
EPI_ISL_660442	Centre Muraz	Project group Epidemology of Highly Pathogenic Microorganisms, Robert Koch Institut	Soumeya Ouangraoua et al
EPI_ISL_1790077, EPI_ISL_1790078, EPI_ISL_1790079, EPI_ISL_1790080, EPI_ISL_1790081, EPI_ISL_1790082, EPI_ISL_1790083, EPI_ISL_1790084, EPI_ISL_1790085, EPI_ISL_1790086, EPI_ISL_1790087, EPI_ISL_1790088, EPI_ISL_1790089, EPI_ISL_1790090, EPI_ISL_1790091, EPI_ISL_1790092, EPI_ISL_1790093, EPI_ISL_1790094, EPI_ISL_1790095, EPI_ISL_1790096, EPI_ISL_1790097, EPI_ISL_1790098, EPI_ISL_1790099, EPI_ISL_1790101, EPI_ISL_1790102, EPI_ISL_1790103	Centre Pasteur Annexe de Garoua	Institut Pasteur de Dakar	Njouom Richard et al
EPI_ISL_1001055, EPI_ISL_1001056, EPI_ISL_1001057, EPI_ISL_1001051, EPI_ISL_1001052, EPI_ISL_1001053, EPI_ISL_1001054, EPI_ISL_1001068, EPI_ISL_1001060, EPI_ISL_1001061, EPI_ISL_1001062, EPI_ISL_1001063, EPI_ISL_1001064, EPI_ISL_1001065, EPI_ISL_1001066, EPI_ISL_1001067, EPI_ISL_1001059, EPI_ISL_1001058, EPI_ISL_1001044, EPI_ISL_1001045, EPI_ISL_1001042, EPI_ISL_1001046, EPI_ISL_1001047, EPI_ISL_1001048, EPI_ISL_1001049, EPI_ISL_1001050, EPI_ISL_1001043, EPI_ISL_1257874, EPI_ISL_1257875, EPI_ISL_1257876, EPI_ISL_1257877, EPI_ISL_1257878, EPI_ISL_1257879, EPI_ISL_1790104, EPI_ISL_1790105, EPI_ISL_1257880, EPI_ISL_1790106, EPI_ISL_1257881, EPI_ISL_1790107, EPI_ISL_1790108, EPI_ISL_1790109, EPI_ISL_1790110, EPI_ISL_1790111, EPI_ISL_1790112, EPI_ISL_1790113, EPI_ISL_1790114, EPI_ISL_1790115, EPI_ISL_1790116, EPI_ISL_1790117, EPI_ISL_1790118, EPI_ISL_1790119, EPI_ISL_1790120, EPI_ISL_1790121, EPI_ISL_1790122, EPI_ISL_1790123, EPI_ISL_1790124, EPI_ISL_1790125, EPI_ISL_1790126, EPI_ISL_1790127, EPI_ISL_1790128, EPI_ISL_1790129, EPI_ISL_1790130, EPI_ISL_1790131, EPI_ISL_1790132, EPI_ISL_1790133	Centre Pasteur du Cameroun	Institut Pasteur de Dakar	Njouom Richard et al
EPI_ISL_512873	Centre Pasteur of Cameroun	Virology Service, Centre Pasteur of Cameroun	Richard Njouom et al
EPI_ISL_1495973	Centre de Biologie humaine CHU Amiens Laboratoire de Virologie 80000 Amiens	National Reference Center for Viruses of Respiratory Infections, Institut Pasteur, Paris	Marion Barbet et al
EPI_ISL_482820	Centre de Recerca en Sanitat Animal (IRTA-CReSA)	IrsiCaixa AIDS Research Lab	J. Segalés et al
EPI_ISL_788933, EPI_ISL_788934, EPI_ISL_788935, EPI_ISL_788936, EPI_ISL_788937, EPI_ISL_788938	Centre de Recherche et de Formation en Infectiologie Guinée	TransVIHMI, IRD/INSERM/Monpellier University	Alpha Kabinet KEITA et al
EPI_ISL_1970569, EPI_ISL_2090979	Centre de Recherche sur les Maladies Infectieuses	Centre de Recherche sur les Maladies Infectieuses	Prof. Francine Ntoumi et al
EPI_ISL_539573, EPI_ISL_539574, EPI_ISL_539575, EPI_ISL_539576	Centre de Recherches Medicales de Lambarene (CERMEL)	Department of Emerging Infectious Diseases, Institute of Tropical Medicine, Nagasaki University	Haruka Abe et al
EPI_ISL_2035987, EPI_ISL_2036078, EPI_ISL_2036080, EPI_ISL_2036089, EPI_ISL_2036090, EPI_ISL_2036091, EPI_ISL_2036130, EPI_ISL_2156768, EPI_ISL_2156769, EPI_ISL_2156770, EPI_ISL_1913075, EPI_ISL_2097218, EPI_ISL_2097219, EPI_ISL_2097220, EPI_ISL_2097221, EPI_ISL_2156795, EPI_ISL_2097222, EPI_ISL_1913078, EPI_ISL_1913080, EPI_ISL_1935059, EPI_ISL_2097223, EPI_ISL_2156822, EPI_ISL_2156825, EPI_ISL_2097224, EPI_ISL_2097225, EPI_ISL_2097226, EPI_ISL_2097227, EPI_ISL_2097228, EPI_ISL_2097229, EPI_ISL_2156806, EPI_ISL_2156807, EPI_ISL_1913035, EPI_ISL_2097230, EPI_ISL_2097231, EPI_ISL_2156809, EPI_ISL_2036198, EPI_ISL_2036199, EPI_ISL_2156796, EPI_ISL_1913055, EPI_ISL_1913052, EPI_ISL_1913050, EPI_ISL_1911957, EPI_ISL_2036200, EPI_ISL_2036201, EPI_ISL_1913058, EPI_ISL_1911965, EPI_ISL_1913030, EPI_ISL_1913034, EPI_ISL_1913060, EPI_ISL_1913070, EPI_ISL_2036261, EPI_ISL_2036270, EPI_ISL_2036271, EPI_ISL_2036273, EPI_ISL_2036274, EPI_ISL_1615655	Centre de Recherches Médicales de Lambaréné (CERMEL)	Centre de Recherches Médicales de Lambaréné (CERMEL)	Gédéon Prince Manouana et al
EPI_ISL_535845, EPI_ISL_535939, EPI_ISL_535940, EPI_ISL_560413, EPI_ISL_560414	Centre de SSS D'Arthabaska-et-de-l'érable - Hôtel-Dieu	Laboratoire de santé publique du Québec	Sandrine Moreira et al
EPI_ISL_535742, EPI_ISL_535743, EPI_ISL_535724	Centre de SSS La Pommeraie	Laboratoire de santé publique du Québec	Sandrine Moreira et al
EPI_ISL_535849, EPI_ISL_535916, EPI_ISL_535722, EPI_ISL_535747, EPI_ISL_535748, EPI_ISL_535976, EPI_ISL_535977, EPI_ISL_535979, EPI_ISL_536007, EPI_ISL_536031, EPI_ISL_536034, EPI_ISL_536035, EPI_ISL_536036, EPI_ISL_536038	Centre de SSS de Trois-Rivières	Laboratoire de santé publique du Québec	Sandrine Moreira et al
EPI_ISL_535776, EPI_ISL_535777, EPI_ISL_535778, EPI_ISL_535779, EPI_ISL_535803, EPI_ISL_535804, EPI_ISL_535805, EPI_ISL_535816, EPI_ISL_535854, EPI_ISL_535855, EPI_ISL_535727, EPI_ISL_535780	Centre de SSS de la Haute-Yamaska	Laboratoire de santé publique du Québec	Sandrine Moreira et al
EPI_ISL_471456, EPI_ISL_471457, EPI_ISL_471458, EPI_ISL_471459, EPI_ISL_471460	Centre de Virologie des Maladies Tropicales	Functional Genomic Platform/Service Analyses Biologique/UATRS/ Centre National Pour la Recherche Scientifique Et Technique (CNRST)	Hicham EL ANNAZ et al
EPI_ISL_978543	Centre de Virologie des Maladies infectueuses Tropicales	Functional Genomic Platform UATRS-biology, CNRST	Yassine SEKHSOKH et al
EPI_ISL_978534, EPI_ISL_978535	Centre de Virologie des Maladies infectueuses Tropicales	Functional Genomic Platform UATRS-biology, CNRST	Tahar BAJJOU et al
EPI_ISL_978551, EPI_ISL_978552	Centre de Virologie des Maladies infectueuses Tropicales	Functional Genomic Platform UATRS-biology, CNRST	Sanaa ALAOUI-Amine et al
EPI_ISL_978538, EPI_ISL_978539, EPI_ISL_978545	Centre de Virologie des Maladies infectueuses Tropicales	Functional Genomic Platform UATRS-biology, CNRST	Mly Abdelaziz ELALAOUI et al
EPI_ISL_978547, EPI_ISL_978548	Centre de Virologie des Maladies infectueuses Tropicales	Functional Genomic Platform UATRS-biology, CNRST	Nadia Touil et al
EPI_ISL_978550	Centre de Virologie des Maladies infectueuses Tropicales	Functional Genomic Platform UATRS-biology, CNRST	Hemlali Mouhssine et al
EPI_ISL_978536, EPI_ISL_978537, EPI_ISL_978546	Centre de Virologie des Maladies infectueuses Tropicales	Functional Genomic Platform UATRS-biology, CNRST	Farida HILALI et al
EPI_ISL_978544, EPI_ISL_978549	Centre de Virologie des Maladies infectueuses Tropicales	Functional Genomic Platform UATRS-biology, CNRST	Elmostafa EL FAHIME et al
EPI_ISL_978540	Centre de Virologie des Maladies infectueuses Tropicales	Functional Genomic Platform UATRS-biology, CNRST	Abdelilah LARAQUI et al
EPI_ISL_978541, EPI_ISL_978542	Centre de Virologie des Maladies infectueuses Tropicales	Functional Genomic Platform UATRS-biology, CNRST	Marouane MELLOUL et al
EPI_ISL_535808	Centre de santé Chibougamau	Laboratoire de santé publique du Québec	Sandrine Moreira et al
EPI_ISL_443310	Centre de santé Filieris	National Reference Center for Viruses of Respiratory Infections, Institut Pasteur, Paris	Mélanie Albert et al
EPI_ISL_465697, EPI_ISL_536353	Centre de santé Inuulitsivik	Laboratoire de santé publique du Québec	Sandrine Moreira et al
EPI_ISL_466873	Centre for Clinical Infection and Diagnostics Research and Genomics Innovation Unit	Respiratory Virus Unit, Microbiology Services Colindale, Public Health England	PHE Covid Sequencing Team et al
EPI_ISL_1832313, EPI_ISL_1832314, EPI_ISL_1832315, EPI_ISL_1832316, EPI_ISL_1832317, EPI_ISL_1832319, EPI_ISL_1832320, EPI_ISL_1832321, EPI_ISL_1832323, EPI_ISL_1832325, EPI_ISL_1832326, EPI_ISL_1832329, EPI_ISL_1832330, EPI_ISL_1832331, EPI_ISL_1832332, EPI_ISL_1832334, EPI_ISL_1832335, EPI_ISL_483916, EPI_ISL_483917, EPI_ISL_483918, EPI_ISL_483919, EPI_ISL_483920, EPI_ISL_483921, EPI_ISL_483922, EPI_ISL_483923, EPI_ISL_483924, EPI_ISL_483925, EPI_ISL_483926, EPI_ISL_483927, EPI_ISL_483928, EPI_ISL_483929, EPI_ISL_483930, EPI_ISL_483931, EPI_ISL_483932, EPI_ISL_483933, EPI_ISL_483934, EPI_ISL_483935, EPI_ISL_483936, EPI_ISL_483937, EPI_ISL_483938, EPI_ISL_483939, EPI_ISL_483940, EPI_ISL_483941, EPI_ISL_483942, EPI_ISL_483943, EPI_ISL_483944, EPI_ISL_483945, EPI_ISL_483946, EPI_ISL_483947, EPI_ISL_483948, EPI_ISL_483949, EPI_ISL_483950, EPI_ISL_483951, EPI_ISL_483952, EPI_ISL_483953, EPI_ISL_483954, EPI_ISL_483955, EPI_ISL_483956, EPI_ISL_483957, EPI_ISL_483958, EPI_ISL_483959, EPI_ISL_483960, EPI_ISL_483961, EPI_ISL_483962, EPI_ISL_483963, EPI_ISL_483964, EPI_ISL_483965, EPI_ISL_483966, EPI_ISL_483967, EPI_ISL_483968, EPI_ISL_483969, EPI_ISL_483970, EPI_ISL_483971, EPI_ISL_483972, EPI_ISL_483973, EPI_ISL_483974, EPI_ISL_483975, EPI_ISL_483976, EPI_ISL_483977, EPI_ISL_483978, EPI_ISL_483979, EPI_ISL_483980, EPI_ISL_483981, EPI_ISL_483982, EPI_ISL_483983, EPI_ISL_483984, EPI_ISL_483985, EPI_ISL_483986, EPI_ISL_483987, EPI_ISL_483988, EPI_ISL_483989, EPI_ISL_483990, EPI_ISL_483991, EPI_ISL_483992, EPI_ISL_483993, EPI_ISL_483994, EPI_ISL_483995, EPI_ISL_483996, EPI_ISL_483997, EPI_ISL_483998, EPI_ISL_483999, EPI_ISL_484000, EPI_ISL_484001, EPI_ISL_484002, EPI_ISL_484003, EPI_ISL_484004, EPI_ISL_484005, EPI_ISL_484006, EPI_ISL_484007, EPI_ISL_484008, EPI_ISL_484009, EPI_ISL_484010, EPI_ISL_484011, EPI_ISL_484012, EPI_ISL_484013, EPI_ISL_484014, EPI_ISL_484015, EPI_ISL_484016, EPI_ISL_484017, EPI_ISL_484018, EPI_ISL_484019, EPI_ISL_484020, EPI_ISL_484021, EPI_ISL_484022, EPI_ISL_484023, EPI_ISL_484024, EPI_ISL_484025, EPI_ISL_484026, EPI_ISL_484027, EPI_ISL_484028, EPI_ISL_484029, EPI_ISL_484030, EPI_ISL_484031, EPI_ISL_484032, EPI_ISL_484033, EPI_ISL_484034, EPI_ISL_484035, EPI_ISL_484036, EPI_ISL_484037, EPI_ISL_484038, EPI_ISL_484039, EPI_ISL_484040, EPI_ISL_484041, EPI_ISL_484042, EPI_ISL_484043, EPI_ISL_484044, EPI_ISL_484045, EPI_ISL_484046, EPI_ISL_484047, EPI_ISL_484048, EPI_ISL_484049, EPI_ISL_484050, EPI_ISL_484051, EPI_ISL_484052, EPI_ISL_484053, EPI_ISL_484054, EPI_ISL_484055, EPI_ISL_484056, EPI_ISL_484057, EPI_ISL_484058, EPI_ISL_484059, EPI_ISL_484060, EPI_ISL_484061, EPI_ISL_484062, EPI_ISL_484063, EPI_ISL_484064, EPI_ISL_484065, EPI_ISL_484066, EPI_ISL_484067, EPI_ISL_484068, EPI_ISL_484069, EPI_ISL_484070, EPI_ISL_484071, EPI_ISL_484072, EPI_ISL_484073, EPI_ISL_484074, EPI_ISL_484075, EPI_ISL_484076, EPI_ISL_484077, EPI_ISL_484078, EPI_ISL_484079, EPI_ISL_484080, EPI_ISL_484081, EPI_ISL_484082, EPI_ISL_484083, EPI_ISL_484084, EPI_ISL_484085, EPI_ISL_484086, EPI_ISL_484087, EPI_ISL_484088, EPI_ISL_484089, EPI_ISL_484090, EPI_ISL_484091, EPI_ISL_484092, EPI_ISL_484093, EPI_ISL_484094, EPI_ISL_484095, EPI_ISL_484096, EPI_ISL_484097, EPI_ISL_484098, EPI_ISL_484099, EPI_ISL_484100, EPI_ISL_484101, EPI_ISL_484102, EPI_ISL_484103, EPI_ISL_484104, EPI_ISL_484105, EPI_ISL_484106, EPI_ISL_484107, EPI_ISL_484108, EPI_ISL_484109, EPI_ISL_484110, EPI_ISL_484111, EPI_ISL_484112, EPI_ISL_484113, EPI_ISL_484114, EPI_ISL_484115, EPI_ISL_484116, EPI_ISL_484117, EPI_ISL_484118, EPI_ISL_484119, EPI_ISL_484120, EPI_ISL_484121, EPI_ISL_484122, EPI_ISL_484123, EPI_ISL_484124, EPI_ISL_484125, EPI_ISL_484126, EPI_ISL_484127, EPI_ISL_484128, EPI_ISL_484129, EPI_ISL_484130, EPI_ISL_484131, EPI_ISL_484132, EPI_ISL_484133, EPI_ISL_484134, EPI_ISL_484135, EPI_ISL_484136, EPI_ISL_484137, EPI_ISL_484138, EPI_ISL_484139, EPI_ISL_484140, EPI_ISL_484141, EPI_ISL_484142, EPI_ISL_484143, EPI_ISL_484144, EPI_ISL_484145, EPI_ISL_484146, EPI_ISL_484147, EPI_ISL_484148, EPI_ISL_484149, EPI_ISL_484150, EPI_ISL_484151, EPI_ISL_484152, EPI_ISL_484153, EPI_ISL_484154, EPI_ISL_484155, EPI_ISL_484156, EPI_ISL_484157, EPI_ISL_484158, EPI_ISL_484159, EPI_ISL_484160, EPI_ISL_484161, EPI_ISL_484162, EPI_ISL_484163, EPI_ISL_484164, EPI_ISL_484165, EPI_ISL_484166, EPI_ISL_484167, EPI_ISL_484168, EPI_ISL_484169, EPI_ISL_484170, EPI_ISL_484171, EPI_ISL_484172, EPI_ISL_484173, EPI_ISL_484174, EPI_ISL_484175, EPI_ISL_484176, EPI_ISL_484177, EPI_ISL_484178, EPI_ISL_484179, EPI_ISL_484180, EPI_ISL_484181, EPI_ISL_484182, EPI_ISL_484183, EPI_ISL_484184, EPI_ISL_484185, EPI_ISL_484186, EPI_ISL_484187, EPI_ISL_484188, EPI_ISL_484189, EPI_ISL_484190, EPI_ISL_484191, EPI_ISL_484192, EPI_ISL_484193, EPI_ISL_484194, EPI_ISL_484195, EPI_ISL_484196, EPI_ISL_484197, EPI_ISL_484198, EPI_ISL_484199, EPI_ISL_484200, EPI_ISL_484201, EPI_ISL_484202, EPI_ISL_484203, EPI_ISL_484204, EPI_ISL_484205, EPI_ISL_484206, EPI_ISL_484207, EPI_ISL_484208, EPI_ISL_484209, EPI_ISL_484210, EPI_ISL_484211, EPI_ISL_484212, EPI_ISL_484213, EPI_ISL_484214, EPI_ISL_484215, EPI_ISL_484216, EPI_ISL_484217	Centre for Clinical Infection and Diagnostics Research and Genomics Innovation Unit, Guy's and St. Thomas' NHS Trust	COVID-19 Genomics UK (COG-UK) Consortium	Chloe Fisher et al
EPI_ISL_560649, EPI_ISL_560650, EPI_ISL_561373, EPI_ISL_561374, EPI_ISL_561363, EPI_ISL_560651, EPI_ISL_560652, EPI_ISL_560653, EPI_ISL_560654, EPI_ISL_560655, EPI_ISL_560656, EPI_ISL_560657, EPI_ISL_560658, EPI_ISL_560659, EPI_ISL_560660, EPI_ISL_560661, EPI_ISL_560662, EPI_ISL_560663, EPI_ISL_560664, EPI_ISL_560665, EPI_ISL_560666, EPI_ISL_560667, EPI_ISL_560668, EPI_ISL_560669, EPI_ISL_560670, EPI_ISL_560671, EPI_ISL_560672, EPI_ISL_560673, EPI_ISL_560674, EPI_ISL_560675, EPI_ISL_560676, EPI_ISL_560677, EPI_ISL_561364, EPI_ISL_560678, EPI_ISL_560679, EPI_ISL_560680, EPI_ISL_560681, EPI_ISL_560682, EPI_ISL_560683, EPI_ISL_560684, EPI_ISL_561365, EPI_ISL_560685, EPI_ISL_560686, EPI_ISL_560687, EPI_ISL_560688, EPI_ISL_560689, EPI_ISL_560690, EPI_ISL_560691, EPI_ISL_560692, EPI_ISL_560693, EPI_ISL_560694, EPI_ISL_560695, EPI_ISL_560696, EPI_ISL_560697, EPI_ISL_560698, EPI_ISL_560699, EPI_ISL_560700, EPI_ISL_560701, EPI_ISL_560702, EPI_ISL_560703, EPI_ISL_560704, EPI_ISL_560705, EPI_ISL_560706, EPI_ISL_560707, EPI_ISL_560708, EPI_ISL_560709, EPI_ISL_560710, EPI_ISL_560711, EPI_ISL_560712, EPI_ISL_560713, EPI_ISL_560714, EPI_ISL_560715, EPI_ISL_560716, EPI_ISL_561366, EPI_ISL_560717, EPI_ISL_561367, EPI_ISL_561368, EPI_ISL_561369, EPI_ISL_560718, EPI_ISL_560719, EPI_ISL_560720, EPI_ISL_560721, EPI_ISL_560722, EPI_ISL_560723, EPI_ISL_560724, EPI_ISL_560725, EPI_ISL_560726, EPI_ISL_560727, EPI_ISL_560728, EPI_ISL_560729, EPI_ISL_560730, EPI_ISL_560731, EPI_ISL_560732, EPI_ISL_560733, EPI_ISL_560734, EPI_ISL_560735, EPI_ISL_560736, EPI_ISL_560737, EPI_ISL_560738, EPI_ISL_560739, EPI_ISL_560740	Centre for Clinical Infection and Diagnostics Research and Genomics Innovation Unit, Guy's and St. Thomas' NHS Trust	Centre for Clinical Infection and Diagnostics Research and Genomics Innovation Unit, Guy's and St. Thomas' NHS Trust	Chloe Fisher et al
EPI_ISL_2106937, EPI_ISL_2106938, EPI_ISL_2106939, EPI_ISL_2106940, EPI_ISL_2106941, EPI_ISL_2106942, EPI_ISL_2106943, EPI_ISL_2106944, EPI_ISL_2106945, EPI_ISL_2106946, EPI_ISL_2106947, EPI_ISL_2106948, EPI_ISL_2106949, EPI_ISL_2106950, EPI_ISL_2106951, EPI_ISL_2106952, EPI_ISL_2106953, EPI_ISL_2106954, EPI_ISL_2106955, EPI_ISL_2106956, EPI_ISL_2106957, EPI_ISL_2106958, EPI_ISL_2106959, EPI_ISL_2106960, EPI_ISL_2106961, EPI_ISL_2106962, EPI_ISL_2106963, EPI_ISL_2106964, EPI_ISL_2106965, EPI_ISL_2106966, EPI_ISL_2106967, EPI_ISL_2106968, EPI_ISL_2106969, EPI_ISL_2106970, EPI_ISL_2106971, EPI_ISL_2106972, EPI_ISL_2106973, EPI_ISL_2106974	Centre for DNA Fingerprinting and Diagnostics	CDFD -INSACOG	Murali Bashyam et al
EPI_ISL_525488, EPI_ISL_525489, EPI_ISL_525486, EPI_ISL_525481, EPI_ISL_525476, EPI_ISL_525478, EPI_ISL_525479, EPI_ISL_428670, EPI_ISL_428673, EPI_ISL_428671, EPI_ISL_428672	Centre for Dengue Research	Centre for Dengue Research	Chandima Jeewandara et al
EPI_ISL_525474	Centre for Dengue Research	Centre for Dengue Research, USJ, SL	Chandima Jeewandara et al
EPI_ISL_1717067, EPI_ISL_1718055, EPI_ISL_1717068, EPI_ISL_1717069, EPI_ISL_862717, EPI_ISL_862718, EPI_ISL_862719, EPI_ISL_1233065, EPI_ISL_1233066, EPI_ISL_1233067, EPI_ISL_1233068, EPI_ISL_1233069, EPI_ISL_1233070, EPI_ISL_1717026, EPI_ISL_1717027, EPI_ISL_1717028, EPI_ISL_1718049, EPI_ISL_1718050, EPI_ISL_1717029, EPI_ISL_1717030, EPI_ISL_1717031, EPI_ISL_1717032, EPI_ISL_1717033, EPI_ISL_1717034, EPI_ISL_1717035, EPI_ISL_1717036, EPI_ISL_1717037, EPI_ISL_1717038, EPI_ISL_1233115, EPI_ISL_1233071, EPI_ISL_1233072, EPI_ISL_1233073, EPI_ISL_1233074, EPI_ISL_1233075, EPI_ISL_1233120, EPI_ISL_1233076, EPI_ISL_1233059, EPI_ISL_1233057, EPI_ISL_1233077, EPI_ISL_1233054, EPI_ISL_1233121, EPI_ISL_1233062, EPI_ISL_1233078, EPI_ISL_1233122, EPI_ISL_1233123, EPI_ISL_1233079, EPI_ISL_1233124, EPI_ISL_1233125, EPI_ISL_1233126, EPI_ISL_1233080, EPI_ISL_1233081, EPI_ISL_1970350, EPI_ISL_1970351, EPI_ISL_1972231, EPI_ISL_1970352, EPI_ISL_1970353, EPI_ISL_1970354, EPI_ISL_1972227, EPI_ISL_1970355, EPI_ISL_1970356, EPI_ISL_1970357, EPI_ISL_1970358, EPI_ISL_1970359, EPI_ISL_1970360, EPI_ISL_1970361, EPI_ISL_1970362, EPI_ISL_1970363, EPI_ISL_1972233, EPI_ISL_1970364, EPI_ISL_1970365, EPI_ISL_1970366, EPI_ISL_1972229, EPI_ISL_1970367, EPI_ISL_1970368, EPI_ISL_1972234, EPI_ISL_1970369, EPI_ISL_1970370, EPI_ISL_1970371, EPI_ISL_1970372, EPI_ISL_1970373, EPI_ISL_1970374, EPI_ISL_1970375, EPI_ISL_1970376, EPI_ISL_1970377, EPI_ISL_1970378, EPI_ISL_1970379, EPI_ISL_1970380, EPI_ISL_1970381, EPI_ISL_1970382, EPI_ISL_1970383, EPI_ISL_1970384, EPI_ISL_1970385, EPI_ISL_1970386, EPI_ISL_1970387, EPI_ISL_1970388, EPI_ISL_1970389, EPI_ISL_1970390, EPI_ISL_1970391, EPI_ISL_1970392, EPI_ISL_1970393, EPI_ISL_1970394, EPI_ISL_1970395, EPI_ISL_1970396, EPI_ISL_1970397, EPI_ISL_1970398, EPI_ISL_1970399, EPI_ISL_1970400, EPI_ISL_1970401, EPI_ISL_1970402, EPI_ISL_1970403, EPI_ISL_1970404, EPI_ISL_1970405, EPI_ISL_1970406, EPI_ISL_1970407, EPI_ISL_1970408, EPI_ISL_1970409, EPI_ISL_1972228, EPI_ISL_1970410, EPI_ISL_1970411, EPI_ISL_1533803, EPI_ISL_1533804, EPI_ISL_1533805, EPI_ISL_1533806, EPI_ISL_1533807, EPI_ISL_1533808, EPI_ISL_1533809, EPI_ISL_1533810, EPI_ISL_1533811, EPI_ISL_1533812, EPI_ISL_1533813, EPI_ISL_1533814, EPI_ISL_1533815, EPI_ISL_1533816, EPI_ISL_1533817, EPI_ISL_1533818, EPI_ISL_1533819, EPI_ISL_1533820, EPI_ISL_1233127, EPI_ISL_1233082, EPI_ISL_1233083, EPI_ISL_1233112, EPI_ISL_1533821, EPI_ISL_1582410, EPI_ISL_792547, EPI_ISL_792548, EPI_ISL_792549, EPI_ISL_1717039, EPI_ISL_792550, EPI_ISL_1717040, EPI_ISL_1717041, EPI_ISL_1717042, EPI_ISL_792551, EPI_ISL_1717043, EPI_ISL_1717044, EPI_ISL_1717045, EPI_ISL_1717046, EPI_ISL_1717047, EPI_ISL_872394, EPI_ISL_1718051, EPI_ISL_1717048, EPI_ISL_1717049, EPI_ISL_1717050, EPI_ISL_1717051, EPI_ISL_1718052, EPI_ISL_1717052, EPI_ISL_1717053, EPI_ISL_1717054, EPI_ISL_1717055, EPI_ISL_1717056, EPI_ISL_1717057, EPI_ISL_1717058, EPI_ISL_1717059, EPI_ISL_1717060, EPI_ISL_1717061, EPI_ISL_1717062, EPI_ISL_1717063, EPI_ISL_1717064, EPI_ISL_1717065, EPI_ISL_1718053, EPI_ISL_1718054, EPI_ISL_1717066, EPI_ISL_1233084, EPI_ISL_1233085, EPI_ISL_1233064, EPI_ISL_1233118, EPI_ISL_1233086, EPI_ISL_1233128, EPI_ISL_1233087, EPI_ISL_1233088, EPI_ISL_1239367, EPI_ISL_1233089, EPI_ISL_1233090, EPI_ISL_1233091, EPI_ISL_1233092, EPI_ISL_1233093, EPI_ISL_1233094, EPI_ISL_1233129, EPI_ISL_1233095, EPI_ISL_1233096, EPI_ISL_1239361, EPI_ISL_1233097, EPI_ISL_1239364, EPI_ISL_1239365, EPI_ISL_1239363, EPI_ISL_1239366, EPI_ISL_1233113, EPI_ISL_1233055, EPI_ISL_1233098, EPI_ISL_1233130, EPI_ISL_1233099, EPI_ISL_1233100, EPI_ISL_1233056, EPI_ISL_1233058, EPI_ISL_1533822, EPI_ISL_1533823, EPI_ISL_1533824, EPI_ISL_1533825, EPI_ISL_1533826, EPI_ISL_1533827, EPI_ISL_1533828, EPI_ISL_1533829, EPI_ISL_1533830, EPI_ISL_1533831, EPI_ISL_1533832, EPI_ISL_1533833, EPI_ISL_1582411, EPI_ISL_1533834, EPI_ISL_1533835, EPI_ISL_1533836, EPI_ISL_1533837, EPI_ISL_1582412, EPI_ISL_1972232, EPI_ISL_1970412, EPI_ISL_1972230, EPI_ISL_1970413, EPI_ISL_1970414, EPI_ISL_1970415, EPI_ISL_1972226, EPI_ISL_1233060, EPI_ISL_1533838, EPI_ISL_1533839, EPI_ISL_1533840, EPI_ISL_1533841, EPI_ISL_1533842, EPI_ISL_1533843, EPI_ISL_1533844, EPI_ISL_1533845, EPI_ISL_1233063, EPI_ISL_1717070, EPI_ISL_1717071, EPI_ISL_1717072, EPI_ISL_1717073, EPI_ISL_1717074, EPI_ISL_1717075, EPI_ISL_1717076, EPI_ISL_1717077, EPI_ISL_1717078, EPI_ISL_1717079, EPI_ISL_1717080, EPI_ISL_1718056, EPI_ISL_1718057, EPI_ISL_1717081, EPI_ISL_1717082, EPI_ISL_1717083, EPI_ISL_1233114, EPI_ISL_1233131, EPI_ISL_1233111, EPI_ISL_1233132, EPI_ISL_1233133, EPI_ISL_1233101, EPI_ISL_1233102, EPI_ISL_872478, EPI_ISL_792552, EPI_ISL_792554, EPI_ISL_792553, EPI_ISL_1233061, EPI_ISL_792555, EPI_ISL_1717084, EPI_ISL_862720, EPI_ISL_862721, EPI_ISL_1718058, EPI_ISL_1717085, EPI_ISL_1717086, EPI_ISL_862724, EPI_ISL_1718059, EPI_ISL_1717087, EPI_ISL_1717088, EPI_ISL_1717089, EPI_ISL_1717090, EPI_ISL_872567, EPI_ISL_872568, EPI_ISL_1717091, EPI_ISL_1717092, EPI_ISL_1717093, EPI_ISL_1717094, EPI_ISL_1233109, EPI_ISL_1233103, EPI_ISL_1233116, EPI_ISL_1233110, EPI_ISL_1233119, EPI_ISL_1233134, EPI_ISL_1582413, EPI_ISL_1582414, EPI_ISL_1717095, EPI_ISL_1533846, EPI_ISL_1533847, EPI_ISL_1533848, EPI_ISL_1533849, EPI_ISL_1582415, EPI_ISL_1533850, EPI_ISL_1970416, EPI_ISL_1970417, EPI_ISL_1717096, EPI_ISL_1717097, EPI_ISL_1970418, EPI_ISL_1717098, EPI_ISL_1533851, EPI_ISL_1717099, EPI_ISL_1717100, EPI_ISL_862725, EPI_ISL_1717101, EPI_ISL_1717102, EPI_ISL_1717103, EPI_ISL_1717104, EPI_ISL_1717105, EPI_ISL_1717106, EPI_ISL_1233104, EPI_ISL_1239362, EPI_ISL_1239368, EPI_ISL_1233135, EPI_ISL_1233105, EPI_ISL_1233117, EPI_ISL_1233106, EPI_ISL_1233136, EPI_ISL_1233137, EPI_ISL_1233107, EPI_ISL_1233138, EPI_ISL_1233108, EPI_ISL_862726, EPI_ISL_862727, EPI_ISL_862716, EPI_ISL_792556	Centre for Dengue Research and AICBU, Department of Immunology and Molecular Medicine	Centre for Dengue Research and AICBU, Department of Immunology and Molecular Medicine	Chandima Jeewandara et al
EPI_ISL_602564	Centre for Dengue Research, Department of Immunology and Molecular Medicine	Centre for Dengue Research	Chandima Jeewandara et al
EPI_ISL_602575, EPI_ISL_602576, EPI_ISL_668447, EPI_ISL_668448, EPI_ISL_668453, EPI_ISL_668449, EPI_ISL_668450, EPI_ISL_668451, EPI_ISL_668452, EPI_ISL_602572, EPI_ISL_602573, EPI_ISL_602568, EPI_ISL_602569, EPI_ISL_602574, EPI_ISL_602570, EPI_ISL_602571, EPI_ISL_602567, EPI_ISL_602566, EPI_ISL_668454, EPI_ISL_668455	Centre for Dengue Research, Department of Immunology and Molecular Medicine	Centre for Dengue Research, Department of Immunology and Molecular Medicine	Chandima Jeewandara et al
EPI_ISL_602565	Centre for Dengue Research, Department of Immunology and Molecular Medicine	Centre for Dengue Research, Department of Immunology and Molecular Medicine,	Chandima Jeewandara et al
[truncated: 28,254,463 more chars]
